# Pathogenic paralogous variants can be used to apply the ACMG PS1 and PM5 variant interpretation criteria

**DOI:** 10.1101/2023.08.22.23294353

**Authors:** Tobias Brünger, Alina Ivaniuk, Eduardo Pérez-Palma, Ludovica Montanucci, Stacey Cohen, Lacey Smith, Shridhar Parthasarathy, Ingo Helbig, Michael Nothnagel, Patrick May, Dennis Lal

## Abstract

**Purpose:** The majority of missense variants in clinical genetic tests are classified as variants of uncertain significance. Broadening the evidence of the PS1 and PM5 criteria has the potential to increase conclusive variant interpretation.

**Methods:** We hypothesized that incorporation of pathogenic missense variants in conserved residues across paralogous genes can increase the number of variants where ACMG PS1/PM5 criteria can be applied. We mapped over 2.5 million pathogenic and general population variants from ClinVar, HGMD, and gnomAD databases onto 9,990 genes and aligned these by gene families. Subsequently, we developed a novel framework to extend PS1/PM5 by incorporating pathogenic paralogous variants annotations (para-PS1/PM5).

**Results:** We demonstrate that para-PS1/PM5 criteria increase the number of classifiable amino acids 3.6-fold compared to PS1 and PM5. Across all gene families with at least two disease-associated genes, the calculated likelihood ratios suggest moderate evidence for pathogenicity. Moreover, for 36 genes, the extended para-PS1/PM5 criteria reach strong evidence level.

**Conclusion:** We show that single pathogenic paralogous variants incorporation at paralogous protein positions increases the applicability of the PS1 and PM5 criteria, likely leading to a reduction of variants of uncertain significance across many monogenic disorders. Future iterations of the ACMG guidelines may consider para-PS1 and para-PM5.

## Supplementary Table 1 for "Pathogenic paralogous variants can be used to apply the ACMG PS1 and PM5 variant interpretation criteria": SupplementaryTable1.xlsx (part 1 of 3)

### Sheet: SupplementaryTable1
Supplementary Table 1: List of amino acid residues overlapping with paralogous (likely)-pathogenic variants from ClinVar or HGMD databases. For each residue the table displays all conserved missense variants in paralogous genes that have been previously annotated as (likely)-pathogenic in the ClinVar or HGMD database. If for a target residue multiple variant are found they are separated by a semicolon.
Gene	Aminoacid position	Reference aminoacid	Gene-family alignment position	Paralogous pathogenic variants at same alignment position
A2M	257	Gly	289	C3(ENST00000245907):Gly262Trp
A2M	364	Pro	404	A2ML1(ENST00000299698):Pro356Arg
A2M	543	Tyr	594	C3(ENST00000245907):Tyr534Phe
A2M	554	Asp	609	C3(ENST00000245907):Asp549Asn
A2M	555	Ser	610	C3(ENST00000245907):Ser550Pro
A2M	598	Arg	657	A2ML1(ENST00000299698):Arg592Leu
A2M	804	Arg	911	A2ML1(ENST00000299698):Arg802His;A2ML1(ENST00000299698):Arg802Leu
A2M	812	Ala	919	A2ML1(ENST00000299698):Ala810Thr
A2M	1058	Ile	1197	C3(ENST00000245907):Ile1095Ser
A2M	1445	Ala	1691	A2ML1(ENST00000299698):Ala1431Val
A2ML1	247	Gly	289	C3(ENST00000245907):Gly262Trp
A2ML1	360	Lys	408	C5(ENST00000223642):Lys372Arg
A2ML1	537	Tyr	594	C3(ENST00000245907):Tyr534Phe
A2ML1	548	Asp	609	C3(ENST00000245907):Asp549Asn
A2ML1	999	Arg	1140	C3(ENST00000245907):Arg1042Leu;C3(ENST00000245907):Arg1042Trp;C3(ENST00000245907):Arg1042Gly
A2ML1	1054	Ile	1197	C3(ENST00000245907):Ile1095Ser
A2ML1	1072	Pro	1216	C3(ENST00000245907):Pro1114Leu
AARS	18	Phe	50	AARS2(ENST00000244571):Phe50Cys
AARS	46	Met	79	AARS2(ENST00000244571):Met79Lys
AARS	117	Met	151	AARS2(ENST00000244571):Met151Thr
AARS	121	Leu	155	AARS2(ENST00000244571):Leu155Arg
AARS	183	Pro	217	AARS2(ENST00000244571):Pro217Leu
AARS	303	Arg	337	AARS2(ENST00000244571):Arg329His
AARS	325	Arg	359	AARS2(ENST00000244571):Arg351His
AARS	379	Glu	413	AARS2(ENST00000244571):Glu405Lys
AARS	534	Phe	575	AARS2(ENST00000244571):Phe564Ser
AARS	648	Gln	690	AARS2(ENST00000244571):Gln676Pro
AARS	694	Val	736	AARS2(ENST00000244571):Val721Ala
AARS	695	Arg	737	AARS2(ENST00000244571):Arg722Gln
AARS	756	Thr	798	AARS2(ENST00000244571):Thr782Ile
AARS	760	Ala	802	AARS2(ENST00000244571):Ala786Thr
AARS	938	Ala	983	AARS2(ENST00000244571):Ala961Val
AARS	942	Gly	987	AARS2(ENST00000244571):Gly965Arg
AARS2	104	Asn	104	AARS(ENST00000261772):Asn71Ser;AARS(ENST00000261772):Asn71Tyr
AARS2	135	Gly	135	AARS(ENST00000261772):Gly102Arg
AARS2	144	Phe	144	AARS(ENST00000261772):Phe110Leu
AARS2	209	Phe	209	AARS(ENST00000261772):Phe175Leu
AARS2	352	Arg	360	AARS(ENST00000261772):Arg326Trp
AARS2	355	Arg	363	AARS(ENST00000261772):Arg329His;AARS(ENST00000261772):Arg329Cys
AARS2	363	Glu	371	AARS(ENST00000261772):Glu337Lys
AARS2	635	Thr	649	AARS(ENST00000261772):Thr608Met
AARS2	655	Ser	669	AARS(ENST00000261772):Ser627Leu
AARS2	715	Glu	730	AARS(ENST00000261772):Glu688Gly
AARS2	752	Thr	768	AARS(ENST00000261772):Thr726Met
AARS2	777	Arg	793	AARS(ENST00000261772):Arg751Gly
ABCA1	11	Leu	11	ABCA4(ENST00000370225):Leu11Pro
ABCA1	13	Lys	13	ABCA4(ENST00000370225):Lys13Glu
ABCA1	14	Asn	14	ABCA4(ENST00000370225):Asn14Lys
ABCA1	18	Arg	18	ABCA4(ENST00000370225):Arg18Pro;ABCA4(ENST00000370225):Arg18Gln;ABCA4(ENST00000370225):Arg18Trp
ABCA1	31	Trp	31	ABCA4(ENST00000370225):Trp31Arg
ABCA1	52	His	52	ABCA4(ENST00000370225):His52Gln
ABCA1	54	Cys	54	ABCA4(ENST00000370225):Cys54Phe;ABCA4(ENST00000370225):Cys54Tyr;ABCA4(ENST00000370225):Cys54Gly
ABCA1	55	His	55	ABCA4(ENST00000370225):His55Arg
ABCA1	56	Phe	56	ABCA4(ENST00000370225):Phe56Ser
ABCA1	58	Asn	59	ABCA4(ENST00000370225):Asn58Lys
ABCA1	59	Lys	60	ABCA4(ENST00000370225):Lys59Glu
ABCA1	60	Ala	61	ABCA4(ENST00000370225):Ala60Val;ABCA4(ENST00000370225):Ala60Thr
ABCA1	61	Met	62	ABCA4(ENST00000370225):Met61Ile
ABCA1	62	Pro	63	ABCA4(ENST00000370225):Pro62Ser
ABCA1	63	Ser	64	ABCA4(ENST00000370225):Ser63Pro
ABCA1	64	Ala	65	ABCA4(ENST00000370225):Ala64Val
ABCA1	65	Gly	66	ABCA4(ENST00000370225):Gly65Glu
ABCA1	68	Pro	69	ABCA4(ENST00000370225):Pro68Leu;ABCA4(ENST00000370225):Pro68Arg
ABCA1	72	Gly	73	ABCA4(ENST00000370225):Gly72Val;ABCA4(ENST00000370225):Gly72Arg
ABCA1	75	Cys	76	ABCA4(ENST00000370225):Cys75Gly
ABCA1	88	Gly	89	ABCA4(ENST00000370225):Gly88Arg
ABCA1	96	Asn	97	ABCA4(ENST00000370225):Asn96Lys;ABCA4(ENST00000370225):Asn96Asp;ABCA4(ENST00000370225):Asn96His
ABCA1	100	Ser	101	ABCA4(ENST00000370225):Ser100Pro
ABCA1	108	Asp	109	ABCA4(ENST00000370225):Asp108Val
ABCA1	152	Glu	173	ABCA4(ENST00000370225):Glu161Lys
ABCA1	174	Arg	199	ABCA4(ENST00000370225):Arg187His;ABCA4(ENST00000370225):Arg187Cys
ABCA1	214	Leu	268	ABCA4(ENST00000370225):Leu229Pro
ABCA1	215	Cys	269	ABCA4(ENST00000370225):Cys230Ser
ABCA1	226	Glu	280	ABCA4(ENST00000370225):Glu241Asp
ABCA1	229	Leu	283	ABCA4(ENST00000370225):Leu244Pro
ABCA1	232	Asn	286	ABCA4(ENST00000370225):Asn247Ile;ABCA4(ENST00000370225):Asn247Ser;ABCA4(ENST00000370225):Asn247Thr
ABCA1	234	Asp	288	ABCA4(ENST00000370225):Asp249Gly
ABCA1	241	Arg	304	ABCA4(ENST00000370225):Arg255Cys
ABCA1	243	Leu	306	ABCA4(ENST00000370225):Leu257Arg
ABCA1	305	Ser	369	ABCA4(ENST00000370225):Ser320Cys
ABCA1	313	Glu	379	ABCA4(ENST00000370225):Glu328Val
ABCA1	321	Ser	387	ABCA4(ENST00000370225):Ser336Cys
ABCA1	324	Trp	390	ABCA4(ENST00000370225):Trp339Gly
ABCA1	325	Tyr	391	ABCA4(ENST00000370225):Tyr340Cys;ABCA4(ENST00000370225):Tyr340Asp;ABCA4(ENST00000370225):Tyr340His
ABCA1	326	Glu	392	ABCA4(ENST00000370225):Glu341Gly
ABCA1	330	Tyr	396	ABCA4(ENST00000370225):Tyr345Cys;ABCA4(ENST00000370225):Tyr345Ser
ABCA1	331	Lys	397	ABCA4(ENST00000370225):Lys346Thr
ABCA1	386	Thr	496	ABCA4(ENST00000370225):Thr401Pro
ABCA1	388	Asp	498	ABCA4(ENST00000370225):Asp403Val
ABCA1	403	Phe	513	ABCA4(ENST00000370225):Phe418Ser;ABCA4(ENST00000370225):Phe418Leu
ABCA1	417	Glu	527	ABCA4(ENST00000370225):Glu432Lys
ABCA1	430	Ser	540	ABCA4(ENST00000370225):Ser445Arg
ABCA1	433	Met	543	ABCA4(ENST00000370225):Met448Lys
ABCA1	440	Leu	550	ABCA4(ENST00000370225):Leu455Gln;ABCA4(ENST00000370225):Leu455Met
ABCA1	489	Asn	602	ABCA4(ENST00000370225):Asn504His
ABCA1	496	Arg	609	ABCA4(ENST00000370225):Arg511Cys
ABCA1	504	Cys	617	ABCA4(ENST00000370225):Cys519Tyr;ABCA4(ENST00000370225):Cys519Arg
ABCA1	511	Glu	624	ABCA4(ENST00000370225):Glu526Ala
ABCA1	516	Glu	629	ABCA4(ENST00000370225):Glu531Gly
ABCA1	526	Leu	639	ABCA4(ENST00000370225):Leu541Pro
ABCA1	533	Trp	648	ABCA4(ENST00000370225):Trp548Arg
ABCA1	534	Ala	649	ABCA4(ENST00000370225):Ala549Asp;ABCA4(ENST00000370225):Ala549Pro
ABCA1	535	Gly	650	ABCA4(ENST00000370225):Gly550Arg
ABCA1	538	Phe	653	ABCA4(ENST00000370225):Phe553Leu
ABCA1	554	Tyr	677	ABCA4(ENST00000370225):Tyr569Cys
ABCA1	557	Arg	680	ABCA4(ENST00000370225):Arg572Pro;ABCA4(ENST00000370225):Arg572Gln
ABCA1	558	Met	681	ABCA4(ENST00000370225):Met573Ile
ABCA1	567	Asn	690	ABCA4(ENST00000370225):Asn582Ser
ABCA1	568	Lys	691	ABCA4(ENST00000370225):Lys583Asn;ABCA4(ENST00000370225):Lys583Met
ABCA1	571	Asp	694	ABCA4(ENST00000370225):Asp586Gly
ABCA1	578	Pro	701	ABCA4(ENST00000370225):Pro593Leu
ABCA1	580	Ala	703	ABCA4(ENST00000370225):Ala595Thr
ABCA1	582	Pro	705	ABCA4(ENST00000370225):Pro597Ser
ABCA1	585	Asp	708	ABCA4(ENST00000370225):Asp600Glu;ABCA4(ENST00000370225):Asp600Tyr
ABCA1	587	Arg	710	ABCA4(ENST00000370225):Arg602Gln;ABCA4(ENST00000370225):Arg602Trp
ABCA1	588	Tyr	711	ABCA4(ENST00000370225):Tyr603Cys;ABCA4(ENST00000370225):Tyr603His
ABCA1	592	Gly	715	ABCA4(ENST00000370225):Gly607Trp;ABCA4(ENST00000370225):Gly607Arg
ABCA1	593	Phe	716	ABCA4(ENST00000370225):Phe608Tyr;ABCA4(ENST00000370225):Phe608Leu;ABCA4(ENST00000370225):Phe608Ile
ABCA1	596	Leu	719	ABCA4(ENST00000370225):Leu611Pro
ABCA1	601	Glu	724	ABCA4(ENST00000370225):Glu616Lys
ABCA1	616	Gly	740	ABCA4(ENST00000370225):Gly631Arg
ABCA1	620	Gln	744	ABCA4(ENST00000370225):Gln635Lys
ABCA1	621	Gln	745	ABCA4(ENST00000370225):Gln636His;ABCA4(ENST00000370225):Gln636Lys
ABCA1	625	Pro	749	ABCA4(ENST00000370225):Pro640Leu;ABCA4(ENST00000370225):Pro640Ala
ABCA1	626	Cys	750	ABCA4(ENST00000370225):Cys641Ser;ABCA4(ENST00000370225):Cys641Arg
ABCA1	628	Val	752	ABCA4(ENST00000370225):Val643Gly;ABCA4(ENST00000370225):Val643Met
ABCA1	630	Asp	754	ABCA4(ENST00000370225):Asp645Asn
ABCA1	638	Arg	762	ABCA4(ENST00000370225):Arg653Leu;ABCA4(ENST00000370225):Arg653His;ABCA4(ENST00000370225):Arg653Cys
ABCA1	641	Pro	765	ABCA4(ENST00000370225):Pro656Leu
ABCA1	644	Met	768	ABCA4(ENST00000370225):Met659Ile
ABCA1	646	Leu	770	ABCA4(ENST00000370225):Leu661Arg
ABCA1	663	Lys	787	ABCA4(ENST00000370225):Lys678Asn
ABCA1	666	Arg	790	ABCA4(ENST00000370225):Arg681Gln
ABCA1	675	Gly	799	ABCA4(ENST00000370225):Gly690Val
ABCA1	713	Ser	837	ABCA4(ENST00000370225):Ser728Gly
ABCA1	733	Cys	857	ABCA4(ENST00000370225):Cys748Tyr
ABCA1	735	Leu	859	ABCA4(ENST00000370225):Leu750Pro
ABCA1	737	Ser	861	ABCA4(ENST00000370225):Ser752Asn
ABCA1	747	Ala	871	ABCA4(ENST00000370225):Ala762Glu
ABCA1	749	Cys	873	ABCA4(ENST00000370225):Cys764Tyr
ABCA1	751	Gly	875	ABCA4(ENST00000370225):Gly766Val
ABCA1	780	Ser	908	ABCA4(ENST00000370225):Ser795Asn
ABCA1	782	Leu	910	ABCA4(ENST00000370225):Leu797Pro
ABCA1	790	Gly	918	ABCA4(ENST00000370225):Gly805Ser
ABCA1	798	Glu	926	ABCA4(ENST00000370225):Glu813Ala;ABCA4(ENST00000370225):Glu813Lys
ABCA1	801	Gly	929	ABCA4(ENST00000370225):Gly816Val
ABCA1	803	Gly	931	ABCA4(ENST00000370225):Gly818Glu
ABCA1	806	Trp	934	ABCA4(ENST00000370225):Trp821Arg
ABCA1	829	Leu	957	ABCA4(ENST00000370225):Leu844Arg
ABCA1	831	Asp	959	ABCA4(ENST00000370225):Asp846Val;ABCA4(ENST00000370225):Asp846His
ABCA1	835	Tyr	963	ABCA4(ENST00000370225):Tyr850Cys
ABCA1	836	Gly	964	ABCA4(ENST00000370225):Gly851Asp
ABCA1	841	Tyr	969	ABCA4(ENST00000370225):Tyr856Asn
ABCA1	848	Gly	976	ABCA4(ENST00000370225):Gly863Ala
ABCA1	855	Pro	983	ABCA4(ENST00000370225):Pro870Leu;ABCA4(ENST00000370225):Pro870Ser
ABCA1	858	Phe	986	ABCA4(ENST00000370225):Phe873Leu
ABCA1	898	Gly	1051	ABCA4(ENST00000370225):Gly928Trp
ABCA1	903	Asn	1056	ABCA4(ENST00000370225):Asn933Ile
ABCA1	905	Val	1058	ABCA4(ENST00000370225):Val935Ala
ABCA1	924	Tyr	1077	ABCA4(ENST00000370225):Tyr954Ser;ABCA4(ENST00000370225):Tyr954Asp
ABCA1	925	Glu	1078	ABCA4(ENST00000370225):Glu955Gly
ABCA1	927	Gln	1080	ABCA4(ENST00000370225):Gln957Arg;ABCA4(ENST00000370225):Gln957Lys
ABCA1	929	Thr	1082	ABCA4(ENST00000370225):Thr959Ile;ABCA4(ENST00000370225):Thr959Ser;ABCA4(ENST00000370225):Thr959Ala
ABCA1	935	Asn	1088	ABCA4(ENST00000370225):Asn965Lys;ABCA4(ENST00000370225):Asn965Ser;ABCA4(ENST00000370225):Asn965Tyr
ABCA1	936	Gly	1089	ABCA4(ENST00000370225):Gly966Glu
ABCA1	939	Lys	1092	ABCA4(ENST00000370225):Lys969Arg
ABCA1	940	Thr	1093	ABCA4(ENST00000370225):Thr970Ile;ABCA4(ENST00000370225):Thr970Pro
ABCA1	941	Thr	1094	ABCA4(ENST00000370225):Thr971Asn
ABCA1	942	Thr	1095	ABCA4(ENST00000370225):Thr972Asn
ABCA1	944	Ser	1097	ABCA4(ENST00000370225):Ser974Pro
ABCA1	945	Ile	1098	ABCA4(ENST00000370225):Ile975Met
ABCA1	947	Thr	1100	ABCA4(ENST00000370225):Thr977Pro
ABCA1	948	Gly	1101	ABCA4(ENST00000370225):Gly978Asp;ABCA4(ENST00000370225):Gly978Cys
ABCA1	951	Pro	1104	ABCA4(ENST00000370225):Pro981Leu
ABCA1	953	Thr	1106	ABCA4(ENST00000370225):Thr983Ile;ABCA4(ENST00000370225):Thr983Ala
ABCA1	955	Gly	1108	ABCA4(ENST00000370225):Gly985Val
ABCA1	961	Gly	1114	ABCA4(ENST00000370225):Gly991Val;ABCA4(ENST00000370225):Gly991Arg
ABCA1	972	Arg	1125	ABCA4(ENST00000370225):Arg1002Trp
ABCA1	984	Leu	1137	ABCA4(ENST00000370225):Leu1014Arg
ABCA1	985	Phe	1138	ABCA4(ENST00000370225):Phe1015Leu;ABCA4(ENST00000370225):Phe1015Ile
ABCA1	989	Thr	1142	ABCA4(ENST00000370225):Thr1019Met;ABCA4(ENST00000370225):Thr1019Ala
ABCA1	992	Glu	1145	ABCA4(ENST00000370225):Glu1022Gly;ABCA4(ENST00000370225):Glu1022Lys
ABCA1	997	Tyr	1150	ABCA4(ENST00000370225):Tyr1027Cys
ABCA1	998	Ala	1151	ABCA4(ENST00000370225):Ala1028Val
ABCA1	1001	Lys	1154	ABCA4(ENST00000370225):Lys1031Glu
ABCA1	1020	Gly	1173	ABCA4(ENST00000370225):Gly1050Asp;ABCA4(ENST00000370225):Gly1050Ser
ABCA1	1034	Ser	1187	ABCA4(ENST00000370225):Ser1063Pro
ABCA1	1036	Gly	1189	ABCA4(ENST00000370225):Gly1065Val
ABCA1	1037	Met	1190	ABCA4(ENST00000370225):Met1066Arg
ABCA1	1040	Lys	1193	ABCA4(ENST00000370225):Lys1069Glu
ABCA1	1042	Ser	1195	ABCA4(ENST00000370225):Ser1071Leu
ABCA1	1043	Val	1196	ABCA4(ENST00000370225):Val1072Ala
ABCA1	1046	Ala	1199	ABCA4(ENST00000370225):Ala1075Asp
ABCA1	1049	Gly	1202	ABCA4(ENST00000370225):Gly1078Glu
ABCA1	1052	Lys	1205	ABCA4(ENST00000370225):Lys1081Asn
ABCA1	1058	Glu	1211	ABCA4(ENST00000370225):Glu1087Asp;ABCA4(ENST00000370225):Glu1087Gly;ABCA4(ENST00000370225):Glu1087Lys
ABCA1	1060	Thr	1213	ABCA4(ENST00000370225):Thr1089Ile
ABCA1	1062	Gly	1215	ABCA4(ENST00000370225):Gly1091Glu
ABCA1	1064	Asp	1217	ABCA4(ENST00000370225):Asp1093Glu
ABCA1	1065	Pro	1218	ABCA4(ENST00000370225):Pro1094Arg;ABCA4(ENST00000370225):Pro1094Thr
ABCA1	1067	Ser	1220	ABCA4(ENST00000370225):Ser1096Leu
ABCA1	1068	Arg	1221	ABCA4(ENST00000370225):Arg1097Ser
ABCA1	1069	Arg	1222	ABCA4(ENST00000370225):Arg1098Cys
ABCA1	1071	Ile	1224	ABCA4(ENST00000370225):Ile1100Asn
ABCA1	1075	Leu	1228	ABCA4(ENST00000370225):Leu1104Pro
ABCA1	1079	Arg	1232	ABCA4(ENST00000370225):Arg1108Leu;ABCA4(ENST00000370225):Arg1108His;ABCA4(ENST00000370225):Arg1108Cys
ABCA1	1081	Gly	1234	ABCA4(ENST00000370225):Gly1110Val
ABCA1	1083	Thr	1236	ABCA4(ENST00000370225):Thr1112Asn
ABCA1	1088	Thr	1241	ABCA4(ENST00000370225):Thr1117Ile
ABCA1	1089	His	1242	ABCA4(ENST00000370225):His1118Tyr;ABCA4(ENST00000370225):His1118Asp
ABCA1	1093	Glu	1246	ABCA4(ENST00000370225):Glu1122Asp;ABCA4(ENST00000370225):Glu1122Lys
ABCA1	1095	Asp	1248	ABCA4(ENST00000370225):Asp1124Tyr
ABCA1	1097	Leu	1250	ABCA4(ENST00000370225):Leu1126Pro
ABCA1	1098	Gly	1251	ABCA4(ENST00000370225):Gly1127Glu
ABCA1	1100	Arg	1253	ABCA4(ENST00000370225):Arg1129Leu;ABCA4(ENST00000370225):Arg1129His;ABCA4(ENST00000370225):Arg1129Cys
ABCA1	1101	Ile	1254	ABCA4(ENST00000370225):Ile1130Thr
ABCA1	1104	Ile	1257	ABCA4(ENST00000370225):Ile1133Thr
ABCA1	1107	Gly	1260	ABCA4(ENST00000370225):Gly1136Val
ABCA1	1111	Cys	1264	ABCA4(ENST00000370225):Cys1140Trp
ABCA1	1116	Leu	1269	ABCA4(ENST00000370225):Leu1145His
ABCA1	1130	Leu	1283	ABCA4(ENST00000370225):Leu1159Ser
ABCA1	1179	Asp	1332	ABCA4(ENST00000370225):Asp1204Asn
ABCA1	1194	Ala	1347	ABCA4(ENST00000370225):Ala1219Pro
ABCA1	1221	Leu	1374	ABCA4(ENST00000370225):Leu1246Val
ABCA1	1246	Glu	1399	ABCA4(ENST00000370225):Glu1271Asp;ABCA4(ENST00000370225):Glu1271Gly;ABCA4(ENST00000370225):Glu1271Gln
ABCA1	1247	Ile	1400	ABCA4(ENST00000370225):Ile1272Thr
ABCA1	1250	Lys	1403	ABCA4(ENST00000370225):Lys1275Asn
ABCA1	1324	Leu	1517	ABCA4(ENST00000370225):Leu1350Pro
ABCA1	1331	Ala	1524	ABCA4(ENST00000370225):Ala1357Val;ABCA4(ENST00000370225):Ala1357Glu;ABCA4(ENST00000370225):Ala1357Thr
ABCA1	1342	Arg	1535	ABCA4(ENST00000370225):Arg1368Cys
ABCA1	1345	Lys	1538	ABCA4(ENST00000370225):Lys1371Asn
ABCA1	1349	Ala	1542	ABCA4(ENST00000370225):Ala1375Val
ABCA1	1350	Gln	1543	ABCA4(ENST00000370225):Gln1376His
ABCA1	1354	Pro	1547	ABCA4(ENST00000370225):Pro1380Leu
ABCA1	1362	Leu	1555	ABCA4(ENST00000370225):Leu1388Pro
ABCA1	1381	Pro	1574	ABCA4(ENST00000370225):Pro1407Leu
ABCA1	1382	Trp	1575	ABCA4(ENST00000370225):Trp1408Cys;ABCA4(ENST00000370225):Trp1408Leu;ABCA4(ENST00000370225):Trp1408Arg
ABCA1	1389	Thr	1589	ABCA4(ENST00000370225):Thr1415Pro
ABCA1	1390	Phe	1590	ABCA4(ENST00000370225):Phe1416Leu
ABCA1	1404	Leu	1611	ABCA4(ENST00000370225):Leu1430Pro
ABCA1	1412	Pro	1619	ABCA4(ENST00000370225):Pro1438Arg
ABCA1	1413	Gly	1620	ABCA4(ENST00000370225):Gly1439Asp
ABCA1	1414	Phe	1621	ABCA4(ENST00000370225):Phe1440Ser;ABCA4(ENST00000370225):Phe1440Val
ABCA1	1417	Arg	1624	ABCA4(ENST00000370225):Arg1443His
ABCA1	1429	Cys	1641	ABCA4(ENST00000370225):Cys1455Arg
ABCA1	1448	Leu	1661	ABCA4(ENST00000370225):Leu1473Met
ABCA1	1461	Pro	1678	ABCA4(ENST00000370225):Pro1486Leu
ABCA1	1463	Cys	1723	ABCA4(ENST00000370225):Cys1488Phe;ABCA4(ENST00000370225):Cys1488Tyr;ABCA4(ENST00000370225):Cys1488Arg
ABCA1	1465	Cys	1725	ABCA4(ENST00000370225):Cys1490Tyr
ABCA1	1477	Cys	1737	ABCA4(ENST00000370225):Cys1502Gly
ABCA1	1478	Pro	1738	ABCA4(ENST00000370225):Pro1503Leu
ABCA1	1481	Ala	1741	ABCA4(ENST00000370225):Ala1506Thr
ABCA1	1482	Gly	1742	ABCA4(ENST00000370225):Gly1507Trp;ABCA4(ENST00000370225):Gly1507Arg
ABCA1	1483	Gly	1743	ABCA4(ENST00000370225):Gly1508Cys
ABCA1	1486	Pro	1746	ABCA4(ENST00000370225):Pro1511Arg;ABCA4(ENST00000370225):Pro1511His
ABCA1	1487	Pro	1747	ABCA4(ENST00000370225):Pro1512Leu;ABCA4(ENST00000370225):Pro1512Arg
ABCA1	1488	Gln	1748	ABCA4(ENST00000370225):Gln1513Arg
ABCA1	1500	Leu	1760	ABCA4(ENST00000370225):Leu1525Pro
ABCA1	1501	Thr	1761	ABCA4(ENST00000370225):Thr1526Met
ABCA1	1505	Ile	1765	ABCA4(ENST00000370225):Ile1530Phe
ABCA1	1507	Asp	1767	ABCA4(ENST00000370225):Asp1532Asn
ABCA1	1512	Thr	1772	ABCA4(ENST00000370225):Thr1537Met
ABCA1	1520	Ser	1780	ABCA4(ENST00000370225):Ser1545Asn
ABCA1	1531	Arg	1791	ABCA4(ENST00000370225):Arg1556Thr
ABCA1	1532	Tyr	1792	ABCA4(ENST00000370225):Tyr1557Cys
ABCA1	1592	Val	1853	ABCA4(ENST00000370225):Val1617Met
ABCA1	1593	Trp	1854	ABCA4(ENST00000370225):Trp1618Cys;ABCA4(ENST00000370225):Trp1618Arg
ABCA1	1594	Phe	1855	ABCA4(ENST00000370225):Phe1619Leu
ABCA1	1598	Gly	1859	ABCA4(ENST00000370225):Gly1623Val;ABCA4(ENST00000370225):Gly1623Arg;ABCA4(ENST00000370225):Gly1623Ser
ABCA1	1600	His	1861	ABCA4(ENST00000370225):His1625Gln;ABCA4(ENST00000370225):His1625Tyr
ABCA1	1606	Leu	1867	ABCA4(ENST00000370225):Leu1631Pro
ABCA1	1612	Ala	1873	ABCA4(ENST00000370225):Ala1637Thr
ABCA1	1615	Arg	1876	ABCA4(ENST00000370225):Arg1640Gln;ABCA4(ENST00000370225):Arg1640Trp
ABCA1	1627	Tyr	1889	ABCA4(ENST00000370225):Tyr1652Asp
ABCA1	1635	Pro	1897	ABCA4(ENST00000370225):Pro1660Leu;ABCA4(ENST00000370225):Pro1660Ser
ABCA1	1642	Gln	1904	ABCA4(ENST00000370225):Gln1667Lys
ABCA1	1661	Val	1923	ABCA4(ENST00000370225):Val1686Met
ABCA1	1662	Ile	1924	ABCA4(ENST00000370225):Ile1687Phe
ABCA1	1668	Val	1930	ABCA4(ENST00000370225):Val1693Ile
ABCA1	1670	Ala	1932	ABCA4(ENST00000370225):Ala1695Asp
ABCA1	1671	Ser	1933	ABCA4(ENST00000370225):Ser1696Arg;ABCA4(ENST00000370225):Ser1696Asn
ABCA1	1678	Gln	1940	ABCA4(ENST00000370225):Gln1703Lys
ABCA1	1680	Arg	1942	ABCA4(ENST00000370225):Arg1705Leu;ABCA4(ENST00000370225):Arg1705Gln;ABCA4(ENST00000370225):Arg1705Trp
ABCA1	1685	Lys	1947	ABCA4(ENST00000370225):Lys1710Gln
ABCA1	1688	Gln	1950	ABCA4(ENST00000370225):Gln1713Arg;ABCA4(ENST00000370225):Gln1713Lys
ABCA1	1693	Val	1955	ABCA4(ENST00000370225):Val1718Gly
ABCA1	1699	Trp	1961	ABCA4(ENST00000370225):Trp1724Cys
ABCA1	1729	Tyr	1991	ABCA4(ENST00000370225):Tyr1754Asp
ABCA1	1736	Pro	1998	ABCA4(ENST00000370225):Pro1761Arg
ABCA1	1738	Leu	2000	ABCA4(ENST00000370225):Leu1763Pro
ABCA1	1742	Leu	2004	ABCA4(ENST00000370225):Leu1767Pro
ABCA1	1745	Tyr	2007	ABCA4(ENST00000370225):Tyr1770Asp
ABCA1	1746	Gly	2008	ABCA4(ENST00000370225):Gly1771Arg
ABCA1	1751	Pro	2013	ABCA4(ENST00000370225):Pro1776Leu
ABCA1	1753	Met	2015	ABCA4(ENST00000370225):Met1778Lys;ABCA4(ENST00000370225):Met1778Leu
ABCA1	1754	Tyr	2016	ABCA4(ENST00000370225):Tyr1779His
ABCA1	1755	Pro	2017	ABCA4(ENST00000370225):Pro1780Ala
ABCA1	1756	Ala	2018	ABCA4(ENST00000370225):Ala1781Glu
ABCA1	1763	Pro	2025	ABCA4(ENST00000370225):Pro1788Leu
ABCA1	1764	Ser	2026	ABCA4(ENST00000370225):Ser1789Arg
ABCA1	1770	Leu	2032	ABCA4(ENST00000370225):Leu1795Ser
ABCA1	1774	Asn	2036	ABCA4(ENST00000370225):Asn1799Asp
ABCA1	1780	Asn	2042	ABCA4(ENST00000370225):Asn1805Asp
ABCA1	1811	Pro	2074	ABCA4(ENST00000370225):Pro1837Thr
ABCA1	1812	His	2075	ABCA4(ENST00000370225):His1838Arg;ABCA4(ENST00000370225):His1838Tyr;ABCA4(ENST00000370225):His1838Asp;ABCA4(ENST00000370225):His1838Asn
ABCA1	1813	Phe	2076	ABCA4(ENST00000370225):Phe1839Ser
ABCA1	1817	Arg	2080	ABCA4(ENST00000370225):Arg1843Trp
ABCA1	1818	Gly	2081	ABCA4(ENST00000370225):Gly1844Asp;ABCA4(ENST00000370225):Gly1844Cys
ABCA1	1820	Ile	2083	ABCA4(ENST00000370225):Ile1846Thr
ABCA1	1827	Ala	2090	ABCA4(ENST00000370225):Ala1853Asp
ABCA1	1834	Arg	2097	ABCA4(ENST00000370225):Arg1860Trp
ABCA1	1836	Gly	2099	ABCA4(ENST00000370225):Gly1862Arg
ABCA1	1843	Pro	2107	ABCA4(ENST00000370225):Pro1869Leu
ABCA1	1848	Leu	2112	ABCA4(ENST00000370225):Leu1874Pro
ABCA1	1855	Ala	2119	ABCA4(ENST00000370225):Ala1881Gly
ABCA1	1856	Met	2120	ABCA4(ENST00000370225):Met1882Ile;ABCA4(ENST00000370225):Met1882Thr;ABCA4(ENST00000370225):Met1882Val
ABCA1	1858	Val	2122	ABCA4(ENST00000370225):Val1884Glu
ABCA1	1859	Glu	2123	ABCA4(ENST00000370225):Glu1885Lys
ABCA1	1860	Gly	2124	ABCA4(ENST00000370225):Gly1886Glu;ABCA4(ENST00000370225):Gly1886Arg
ABCA1	1892	Asp	2156	ABCA4(ENST00000370225):Asp1918Val
ABCA1	1895	Val	2159	ABCA4(ENST00000370225):Val1921Gly;ABCA4(ENST00000370225):Val1921Met
ABCA1	1899	Arg	2163	ABCA4(ENST00000370225):Arg1925Gly
ABCA1	1900	Gln	2164	ABCA4(ENST00000370225):Gln1926Pro
ABCA1	1911	Ile	2175	ABCA4(ENST00000370225):Ile1937Thr
ABCA1	1917	Leu	2181	ABCA4(ENST00000370225):Leu1943Pro
ABCA1	1935	Gly	2202	ABCA4(ENST00000370225):Gly1961Ala;ABCA4(ENST00000370225):Gly1961Glu;ABCA4(ENST00000370225):Gly1961Arg
ABCA1	1944	Leu	2211	ABCA4(ENST00000370225):Leu1970Pro;ABCA4(ENST00000370225):Leu1970Phe
ABCA1	1945	Leu	2212	ABCA4(ENST00000370225):Leu1971Arg
ABCA1	1946	Gly	2213	ABCA4(ENST00000370225):Gly1972Arg
ABCA1	1948	Asn	2215	ABCA4(ENST00000370225):Asn1974Ser
ABCA1	1949	Gly	2216	ABCA4(ENST00000370225):Gly1975Arg
ABCA1	1951	Gly	2218	ABCA4(ENST00000370225):Gly1977Ser
ABCA1	1952	Lys	2219	ABCA4(ENST00000370225):Lys1978Glu
ABCA1	1955	Thr	2222	ABCA4(ENST00000370225):Thr1981Arg
ABCA1	1991	Cys	2258	ABCA4(ENST00000370225):Cys2017Tyr
ABCA1	1997	Ile	2264	ABCA4(ENST00000370225):Ile2023Thr
ABCA1	2000	Leu	2267	ABCA4(ENST00000370225):Leu2026Pro
ABCA1	2001	Leu	2268	ABCA4(ENST00000370225):Leu2027Phe
ABCA1	2004	Arg	2271	ABCA4(ENST00000370225):Arg2030Gln
ABCA1	2006	His	2273	ABCA4(ENST00000370225):His2032Arg
ABCA1	2011	Ala	2278	ABCA4(ENST00000370225):Ala2037Asp
ABCA1	2014	Arg	2281	ABCA4(ENST00000370225):Arg2040Gln
ABCA1	2015	Gly	2282	ABCA4(ENST00000370225):Gly2041Asp
ABCA1	2016	Val	2283	ABCA4(ENST00000370225):Val2042Gly
ABCA1	2017	Pro	2284	ABCA4(ENST00000370225):Pro2043Ser
ABCA1	2024	Val	2291	ABCA4(ENST00000370225):Val2050Leu
ABCA1	2032	Leu	2299	ABCA4(ENST00000370225):Leu2058Arg
ABCA1	2034	Leu	2301	ABCA4(ENST00000370225):Leu2060Arg
ABCA1	2045	Tyr	2312	ABCA4(ENST00000370225):Tyr2071Phe
ABCA1	2046	Ser	2313	ABCA4(ENST00000370225):Ser2072Asn
ABCA1	2048	Gly	2315	ABCA4(ENST00000370225):Gly2074Val;ABCA4(ENST00000370225):Gly2074Asp;ABCA4(ENST00000370225):Gly2074Ser
ABCA1	2050	Lys	2317	ABCA4(ENST00000370225):Lys2076Glu
ABCA1	2051	Arg	2318	ABCA4(ENST00000370225):Arg2077Gln;ABCA4(ENST00000370225):Arg2077Trp;ABCA4(ENST00000370225):Arg2077Gly
ABCA1	2052	Lys	2319	ABCA4(ENST00000370225):Lys2078Glu;ABCA4(ENST00000370225):Lys2078Gln
ABCA1	2058	Ala	2325	ABCA4(ENST00000370225):Ala2084Pro;ABCA4(ENST00000370225):Ala2084Thr
ABCA1	2069	Asp	2336	ABCA4(ENST00000370225):Asp2095Val;ABCA4(ENST00000370225):Asp2095Gly
ABCA1	2070	Glu	2337	ABCA4(ENST00000370225):Glu2096Val;ABCA4(ENST00000370225):Glu2096Gly;ABCA4(ENST00000370225):Glu2096Lys
ABCA1	2071	Pro	2338	ABCA4(ENST00000370225):Pro2097Ser
ABCA1	2076	Asp	2343	ABCA4(ENST00000370225):Asp2102Glu
ABCA1	2080	Arg	2347	ABCA4(ENST00000370225):Arg2106Pro;ABCA4(ENST00000370225):Arg2106His;ABCA4(ENST00000370225):Arg2106Cys
ABCA1	2081	Arg	2348	ABCA4(ENST00000370225):Arg2107Pro;ABCA4(ENST00000370225):Arg2107His;ABCA4(ENST00000370225):Arg2107Cys
ABCA1	2083	Leu	2350	ABCA4(ENST00000370225):Leu2109Pro
ABCA1	2102	His	2369	ABCA4(ENST00000370225):His2128Arg
ABCA1	2103	Ser	2370	ABCA4(ENST00000370225):Ser2129Gly
ABCA1	2104	Met	2371	ABCA4(ENST00000370225):Met2130Thr;ABCA4(ENST00000370225):Met2130Lys
ABCA1	2105	Glu	2372	ABCA4(ENST00000370225):Glu2131Lys
ABCA1	2106	Glu	2373	ABCA4(ENST00000370225):Glu2132Lys
ABCA1	2111	Cys	2378	ABCA4(ENST00000370225):Cys2137Tyr
ABCA1	2113	Arg	2380	ABCA4(ENST00000370225):Arg2139Pro;ABCA4(ENST00000370225):Arg2139Trp
ABCA1	2117	Met	2384	ABCA4(ENST00000370225):Met2143Arg
ABCA1	2120	Gly	2387	ABCA4(ENST00000370225):Gly2146Asp
ABCA1	2123	Arg	2390	ABCA4(ENST00000370225):Arg2149Leu
ABCA1	2124	Cys	2391	ABCA4(ENST00000370225):Cys2150Tyr;ABCA4(ENST00000370225):Cys2150Arg
ABCA1	2126	Gly	2393	ABCA4(ENST00000370225):Gly2152Val;ABCA4(ENST00000370225):Gly2152Cys;ABCA4(ENST00000370225):Gly2152Ser
ABCA1	2158	Phe	2429	ABCA4(ENST00000370225):Phe2188Ser
ABCA1	2188	Ala	2460	ABCA4(ENST00000370225):Ala2216Val
ABCA1	2201	Leu	2473	ABCA4(ENST00000370225):Leu2229Pro
ABCA1	2204	Glu	2476	ABCA4(ENST00000370225):Glu2232Lys
ABCA1	2210	Gln	2482	ABCA4(ENST00000370225):Gln2238Arg
ABCA1	2213	Leu	2485	ABCA4(ENST00000370225):Leu2241Pro;ABCA4(ENST00000370225):Leu2241Val
ABCA1	2221	Ala	2493	ABCA4(ENST00000370225):Ala2249Asp
ABCA2	11	Leu	11	ABCA4(ENST00000370225):Leu11Pro
ABCA2	13	Lys	13	ABCA4(ENST00000370225):Lys13Glu
ABCA2	14	Asn	14	ABCA4(ENST00000370225):Asn14Lys
ABCA2	56	Phe	56	ABCA4(ENST00000370225):Phe56Ser
ABCA2	64	Ser	64	ABCA4(ENST00000370225):Ser63Pro
ABCA2	65	Ala	65	ABCA4(ENST00000370225):Ala64Val
ABCA2	66	Gly	66	ABCA4(ENST00000370225):Gly65Glu
ABCA2	69	Pro	69	ABCA4(ENST00000370225):Pro68Leu;ABCA4(ENST00000370225):Pro68Arg
ABCA2	88	Tyr	98	ABCA4(ENST00000370225):Tyr97Cys
ABCA2	91	Ser	101	ABCA4(ENST00000370225):Ser100Pro;ABCA1(ENST00000374736):Ser100Cys
ABCA2	135	Pro	148	ABCA4(ENST00000370225):Pro143Leu
ABCA2	291	Leu	306	ABCA4(ENST00000370225):Leu257Arg
ABCA2	415	Pro	448	ABCA1(ENST00000374736):Pro377Leu
ABCA2	480	Phe	513	ABCA4(ENST00000370225):Phe418Ser;ABCA4(ENST00000370225):Phe418Leu
ABCA2	486	Val	519	ABCA4(ENST00000370225):Val424Ala
ABCA2	562	Asp	605	ABCA4(ENST00000370225):Asp507Tyr
ABCA2	578	Asp	621	ABCA4(ENST00000370225):Asp523Glu
ABCA2	580	Phe	623	ABCA4(ENST00000370225):Phe525Cys;ABCA4(ENST00000370225):Phe525Ser
ABCA2	586	Glu	629	ABCA4(ENST00000370225):Glu531Gly
ABCA2	606	Ala	649	ABCA4(ENST00000370225):Ala549Asp;ABCA4(ENST00000370225):Ala549Pro
ABCA2	610	Phe	653	ABCA4(ENST00000370225):Phe553Leu
ABCA2	624	Tyr	677	ABCA4(ENST00000370225):Tyr569Cys
ABCA2	627	Arg	680	ABCA4(ENST00000370225):Arg572Pro;ABCA4(ENST00000370225):Arg572Gln
ABCA2	637	Asn	690	ABCA4(ENST00000370225):Asn582Ser
ABCA2	648	Pro	701	ABCA4(ENST00000370225):Pro593Leu
ABCA2	659	Gly	715	ABCA4(ENST00000370225):Gly607Trp;ABCA4(ENST00000370225):Gly607Arg
ABCA2	660	Phe	716	ABCA4(ENST00000370225):Phe608Tyr;ABCA4(ENST00000370225):Phe608Leu;ABCA4(ENST00000370225):Phe608Ile;ABCA1(ENST00000374736):Phe593Leu
ABCA2	664	Gln	720	ABCA1(ENST00000374736):Gln597Arg
ABCA2	668	Glu	724	ABCA4(ENST00000370225):Glu616Lys
ABCA2	684	Gly	740	ABCA4(ENST00000370225):Gly631Arg
ABCA2	688	Gln	744	ABCA4(ENST00000370225):Gln635Lys
ABCA2	693	Pro	749	ABCA4(ENST00000370225):Pro640Leu;ABCA4(ENST00000370225):Pro640Ala
ABCA2	694	Cys	750	ABCA4(ENST00000370225):Cys641Ser;ABCA4(ENST00000370225):Cys641Arg
ABCA2	698	Asp	754	ABCA4(ENST00000370225):Asp645Asn
ABCA2	708	Met	764	ABCA1(ENST00000374736):Met640Leu
ABCA2	709	Pro	765	ABCA4(ENST00000370225):Pro656Leu
ABCA2	712	Met	768	ABCA4(ENST00000370225):Met659Ile
ABCA2	731	Lys	787	ABCA4(ENST00000370225):Lys678Asn
ABCA2	734	Arg	790	ABCA4(ENST00000370225):Arg681Gln
ABCA2	743	Gly	799	ABCA4(ENST00000370225):Gly690Val
ABCA2	748	Val	804	ABCA4(ENST00000370225):Val695Leu
ABCA2	769	Thr	825	ABCA4(ENST00000370225):Thr716Met
ABCA2	781	Ser	837	ABCA4(ENST00000370225):Ser728Gly
ABCA2	801	Cys	857	ABCA4(ENST00000370225):Cys748Tyr
ABCA2	803	Leu	859	ABCA4(ENST00000370225):Leu750Pro
ABCA2	805	Ser	861	ABCA4(ENST00000370225):Ser752Asn
ABCA2	817	Cys	873	ABCA4(ENST00000370225):Cys764Tyr
ABCA2	819	Gly	875	ABCA4(ENST00000370225):Gly766Val
ABCA2	852	Ser	908	ABCA4(ENST00000370225):Ser795Asn
ABCA2	862	Gly	918	ABCA4(ENST00000370225):Gly805Ser;ABCA1(ENST00000374736):Gly790Asp
ABCA2	870	Glu	926	ABCA4(ENST00000370225):Glu813Ala;ABCA4(ENST00000370225):Glu813Lys
ABCA2	873	Gly	929	ABCA4(ENST00000370225):Gly816Val
ABCA2	875	Gly	931	ABCA4(ENST00000370225):Gly818Glu
ABCA2	878	Trp	934	ABCA4(ENST00000370225):Trp821Arg
ABCA2	894	Leu	950	ABCA4(ENST00000370225):Leu837Pro
ABCA2	903	Asp	959	ABCA4(ENST00000370225):Asp846Val;ABCA4(ENST00000370225):Asp846His
ABCA2	906	Val	962	ABCA4(ENST00000370225):Val849Ala
ABCA2	907	Tyr	963	ABCA4(ENST00000370225):Tyr850Cys
ABCA2	908	Gly	964	ABCA4(ENST00000370225):Gly851Asp
ABCA2	912	Trp	968	ABCA1(ENST00000374736):Trp840Arg
ABCA2	913	Tyr	969	ABCA4(ENST00000370225):Tyr856Asn
ABCA2	919	Pro	975	ABCA1(ENST00000374736):Pro847Leu
ABCA2	920	Gly	976	ABCA4(ENST00000370225):Gly863Ala
ABCA2	927	Pro	983	ABCA4(ENST00000370225):Pro870Leu;ABCA4(ENST00000370225):Pro870Ser
ABCA2	930	Phe	986	ABCA4(ENST00000370225):Phe873Leu
ABCA2	1016	Tyr	1077	ABCA4(ENST00000370225):Tyr954Ser;ABCA4(ENST00000370225):Tyr954Asp
ABCA2	1017	Glu	1078	ABCA4(ENST00000370225):Glu955Gly
ABCA2	1019	Gln	1080	ABCA4(ENST00000370225):Gln957Arg;ABCA4(ENST00000370225):Gln957Lys
ABCA2	1022	Ser	1083	ABCA1(ENST00000374736):Ser930Phe
ABCA2	1027	Asn	1088	ABCA4(ENST00000370225):Asn965Lys;ABCA4(ENST00000370225):Asn965Ser;ABCA4(ENST00000370225):Asn965Tyr;ABCA1(ENST00000374736):Asn935Ser;ABCA1(ENST00000374736):Asn935Asp;ABCA1(ENST00000374736):Asn935His
ABCA2	1028	Gly	1089	ABCA4(ENST00000370225):Gly966Glu
ABCA2	1029	Ala	1090	ABCA1(ENST00000374736):Ala937Val
ABCA2	1031	Lys	1092	ABCA4(ENST00000370225):Lys969Arg
ABCA2	1032	Thr	1093	ABCA4(ENST00000370225):Thr970Ile;ABCA4(ENST00000370225):Thr970Pro
ABCA2	1033	Thr	1094	ABCA4(ENST00000370225):Thr971Asn
ABCA2	1034	Thr	1095	ABCA4(ENST00000370225):Thr972Asn
ABCA2	1036	Ser	1097	ABCA4(ENST00000370225):Ser974Pro
ABCA2	1037	Ile	1098	ABCA4(ENST00000370225):Ile975Met
ABCA2	1039	Thr	1100	ABCA4(ENST00000370225):Thr977Pro
ABCA2	1040	Gly	1101	ABCA4(ENST00000370225):Gly978Asp;ABCA4(ENST00000370225):Gly978Cys;ABCA1(ENST00000374736):Gly948Arg
ABCA2	1043	Pro	1104	ABCA4(ENST00000370225):Pro981Leu
ABCA2	1045	Thr	1106	ABCA4(ENST00000370225):Thr983Ile;ABCA4(ENST00000370225):Thr983Ala
ABCA2	1047	Gly	1108	ABCA4(ENST00000370225):Gly985Val
ABCA2	1053	Gly	1114	ABCA4(ENST00000370225):Gly991Val;ABCA4(ENST00000370225):Gly991Arg
ABCA2	1060	Met	1121	ABCA1(ENST00000374736):Met968Thr
ABCA2	1064	Arg	1125	ABCA4(ENST00000370225):Arg1002Trp
ABCA2	1076	Leu	1137	ABCA4(ENST00000370225):Leu1014Arg
ABCA2	1077	Phe	1138	ABCA4(ENST00000370225):Phe1015Leu;ABCA4(ENST00000370225):Phe1015Ile
ABCA2	1081	Thr	1142	ABCA4(ENST00000370225):Thr1019Met;ABCA4(ENST00000370225):Thr1019Ala
ABCA2	1084	Glu	1145	ABCA4(ENST00000370225):Glu1022Gly;ABCA4(ENST00000370225):Glu1022Lys
ABCA2	1089	Tyr	1150	ABCA4(ENST00000370225):Tyr1027Cys
ABCA2	1093	Lys	1154	ABCA4(ENST00000370225):Lys1031Glu
ABCA2	1098	Glu	1159	ABCA4(ENST00000370225):Glu1036Lys
ABCA2	1117	Arg	1179	ABCA4(ENST00000370225):Arg1055Trp
ABCA2	1125	Ser	1187	ABCA4(ENST00000370225):Ser1063Pro
ABCA2	1127	Gly	1189	ABCA4(ENST00000370225):Gly1065Val
ABCA2	1128	Met	1190	ABCA4(ENST00000370225):Met1066Arg
ABCA2	1131	Lys	1193	ABCA4(ENST00000370225):Lys1069Glu
ABCA2	1132	Leu	1194	ABCA1(ENST00000374736):Leu1041Val
ABCA2	1133	Ser	1195	ABCA4(ENST00000370225):Ser1071Leu
ABCA2	1134	Val	1196	ABCA4(ENST00000370225):Val1072Ala
ABCA2	1136	Ile	1198	ABCA4(ENST00000370225):Ile1074Leu
ABCA2	1137	Ala	1199	ABCA4(ENST00000370225):Ala1075Asp;ABCA1(ENST00000374736):Ala1046Asp
ABCA2	1140	Gly	1202	ABCA4(ENST00000370225):Gly1078Glu
ABCA2	1147	Leu	1209	ABCA1(ENST00000374736):Leu1056Pro
ABCA2	1149	Glu	1211	ABCA4(ENST00000370225):Glu1087Asp;ABCA4(ENST00000370225):Glu1087Gly;ABCA4(ENST00000370225):Glu1087Lys
ABCA2	1151	Thr	1213	ABCA4(ENST00000370225):Thr1089Ile
ABCA2	1153	Gly	1215	ABCA4(ENST00000370225):Gly1091Glu
ABCA2	1155	Asp	1217	ABCA4(ENST00000370225):Asp1093Glu
ABCA2	1156	Pro	1218	ABCA4(ENST00000370225):Pro1094Arg;ABCA4(ENST00000370225):Pro1094Thr;ABCA1(ENST00000374736):Pro1065Ser
ABCA2	1159	Arg	1221	ABCA4(ENST00000370225):Arg1097Ser;ABCA1(ENST00000374736):Arg1068His;ABCA1(ENST00000374736):Arg1068Cys
ABCA2	1160	Arg	1222	ABCA4(ENST00000370225):Arg1098Cys
ABCA2	1162	Ile	1224	ABCA4(ENST00000370225):Ile1100Asn
ABCA2	1164	Asp	1226	ABCA4(ENST00000370225):Asp1102Val;ABCA4(ENST00000370225):Asp1102Tyr
ABCA2	1172	Gly	1234	ABCA4(ENST00000370225):Gly1110Val;ABCA1(ENST00000374736):Gly1081Val
ABCA2	1174	Thr	1236	ABCA4(ENST00000370225):Thr1112Asn
ABCA2	1179	Thr	1241	ABCA4(ENST00000370225):Thr1117Ile
ABCA2	1180	His	1242	ABCA4(ENST00000370225):His1118Tyr;ABCA4(ENST00000370225):His1118Asp
ABCA2	1182	Met	1244	ABCA1(ENST00000374736):Met1091Thr
ABCA2	1184	Glu	1246	ABCA4(ENST00000370225):Glu1122Asp;ABCA4(ENST00000370225):Glu1122Lys
ABCA2	1186	Asp	1248	ABCA4(ENST00000370225):Asp1124Tyr
ABCA2	1188	Leu	1250	ABCA4(ENST00000370225):Leu1126Pro;ABCA1(ENST00000374736):Leu1097Pro
ABCA2	1189	Gly	1251	ABCA4(ENST00000370225):Gly1127Glu
ABCA2	1190	Asp	1252	ABCA1(ENST00000374736):Asp1099Tyr
ABCA2	1191	Arg	1253	ABCA4(ENST00000370225):Arg1129Leu;ABCA4(ENST00000370225):Arg1129His;ABCA4(ENST00000370225):Arg1129Cys
ABCA2	1192	Ile	1254	ABCA4(ENST00000370225):Ile1130Thr
ABCA2	1195	Ile	1257	ABCA4(ENST00000370225):Ile1133Thr
ABCA2	1198	Gly	1260	ABCA4(ENST00000370225):Gly1136Val
ABCA2	1202	Cys	1264	ABCA4(ENST00000370225):Cys1140Trp
ABCA2	1207	Leu	1269	ABCA4(ENST00000370225):Leu1145His
ABCA2	1221	Leu	1283	ABCA4(ENST00000370225):Leu1159Ser
ABCA2	1287	Gly	1369	ABCA1(ENST00000374736):Gly1216Val
ABCA2	1292	Leu	1374	ABCA4(ENST00000370225):Leu1246Val
ABCA2	1296	Leu	1378	ABCA4(ENST00000370225):Leu1250Pro
ABCA2	1315	Leu	1397	ABCA1(ENST00000374736):Leu1244Gln
ABCA2	1317	Glu	1399	ABCA4(ENST00000370225):Glu1271Asp;ABCA4(ENST00000370225):Glu1271Gly;ABCA4(ENST00000370225):Glu1271Gln
ABCA2	1321	Lys	1403	ABCA4(ENST00000370225):Lys1275Asn
ABCA2	1324	Glu	1406	ABCA1(ENST00000374736):Glu1253Lys
ABCA2	1370	Gln	1452	ABCA1(ENST00000374736):Gln1279Lys
ABCA2	1435	Leu	1517	ABCA4(ENST00000370225):Leu1350Pro
ABCA2	1453	Arg	1535	ABCA4(ENST00000370225):Arg1368Cys
ABCA2	1456	Lys	1538	ABCA4(ENST00000370225):Lys1371Asn
ABCA2	1461	Gln	1543	ABCA4(ENST00000370225):Gln1376His
ABCA2	1465	Pro	1547	ABCA4(ENST00000370225):Pro1380Leu
ABCA2	1490	Leu	1572	ABCA1(ENST00000374736):Leu1379Phe
ABCA2	1492	Pro	1574	ABCA4(ENST00000370225):Pro1407Leu
ABCA2	1503	Gly	1585	ABCA4(ENST00000370225):Gly1411Arg
ABCA2	1529	Leu	1611	ABCA4(ENST00000370225):Leu1430Pro
ABCA2	1538	Gly	1620	ABCA4(ENST00000370225):Gly1439Asp
ABCA2	1596	Pro	1678	ABCA4(ENST00000370225):Pro1486Leu
ABCA2	1641	Cys	1723	ABCA4(ENST00000370225):Cys1488Phe;ABCA4(ENST00000370225):Cys1488Tyr;ABCA4(ENST00000370225):Cys1488Arg
ABCA2	1643	Cys	1725	ABCA4(ENST00000370225):Cys1490Tyr
ABCA2	1652	Cys	1737	ABCA4(ENST00000370225):Cys1502Gly;ABCA1(ENST00000374736):Cys1477Arg
ABCA2	1653	Pro	1738	ABCA4(ENST00000370225):Pro1503Leu
ABCA2	1657	Gly	1742	ABCA4(ENST00000370225):Gly1507Trp;ABCA4(ENST00000370225):Gly1507Arg
ABCA2	1658	Gly	1743	ABCA4(ENST00000370225):Gly1508Cys
ABCA2	1661	Pro	1746	ABCA4(ENST00000370225):Pro1511Arg;ABCA4(ENST00000370225):Pro1511His
ABCA2	1675	Thr	1761	ABCA4(ENST00000370225):Thr1526Met
ABCA2	1680	Ser	1766	ABCA1(ENST00000374736):Ser1506Leu
ABCA2	1686	Thr	1772	ABCA4(ENST00000370225):Thr1537Met;ABCA1(ENST00000374736):Thr1512Met
ABCA2	1694	Arg	1791	ABCA4(ENST00000370225):Arg1556Thr
ABCA2	1695	Tyr	1792	ABCA4(ENST00000370225):Tyr1557Cys;ABCA1(ENST00000374736):Tyr1532Cys
ABCA2	1704	Leu	1802	ABCA4(ENST00000370225):Leu1566Phe
ABCA2	1730	Val	1853	ABCA4(ENST00000370225):Val1617Met
ABCA2	1736	Gly	1859	ABCA4(ENST00000370225):Gly1623Val;ABCA4(ENST00000370225):Gly1623Arg;ABCA4(ENST00000370225):Gly1623Ser
ABCA2	1738	His	1861	ABCA4(ENST00000370225):His1625Gln;ABCA4(ENST00000370225):His1625Tyr;ABCA1(ENST00000374736):His1600Arg
ABCA2	1744	Leu	1867	ABCA4(ENST00000370225):Leu1631Pro
ABCA2	1749	Asn	1872	ABCA1(ENST00000374736):Asn1611Asp
ABCA2	1750	Ala	1873	ABCA4(ENST00000370225):Ala1637Thr
ABCA2	1753	Arg	1876	ABCA4(ENST00000370225):Arg1640Gln;ABCA4(ENST00000370225):Arg1640Trp;ABCA1(ENST00000374736):Arg1615Pro;ABCA1(ENST00000374736):Arg1615Trp
ABCA2	1766	Tyr	1889	ABCA4(ENST00000370225):Tyr1652Asp
ABCA2	1774	Pro	1897	ABCA4(ENST00000370225):Pro1660Leu;ABCA4(ENST00000370225):Pro1660Ser
ABCA2	1800	Ile	1924	ABCA4(ENST00000370225):Ile1687Phe
ABCA2	1806	Val	1930	ABCA4(ENST00000370225):Val1693Ile
ABCA2	1808	Ala	1932	ABCA4(ENST00000370225):Ala1695Asp
ABCA2	1809	Ser	1933	ABCA4(ENST00000370225):Ser1696Arg;ABCA4(ENST00000370225):Ser1696Asn
ABCA2	1812	Val	1936	ABCA1(ENST00000374736):Val1674Ala;ABCA1(ENST00000374736):Val1674Ile
ABCA2	1823	Lys	1947	ABCA4(ENST00000370225):Lys1710Gln
ABCA2	1826	Gln	1950	ABCA4(ENST00000370225):Gln1713Arg;ABCA4(ENST00000370225):Gln1713Lys
ABCA2	1837	Trp	1961	ABCA4(ENST00000370225):Trp1724Cys;ABCA1(ENST00000374736):Trp1699Cys
ABCA2	1842	Val	1966	ABCA1(ENST00000374736):Val1704Asp
ABCA2	1867	Tyr	1991	ABCA4(ENST00000370225):Tyr1754Asp
ABCA2	1869	Ser	1993	ABCA1(ENST00000374736):Ser1731Cys
ABCA2	1874	Pro	1998	ABCA4(ENST00000370225):Pro1761Arg
ABCA2	1875	Ala	1999	ABCA4(ENST00000370225):Ala1762Asp
ABCA2	1883	Tyr	2007	ABCA4(ENST00000370225):Tyr1770Asp
ABCA2	1884	Gly	2008	ABCA4(ENST00000370225):Gly1771Arg
ABCA2	1887	Ile	2011	ABCA1(ENST00000374736):Ile1749Val
ABCA2	1889	Pro	2013	ABCA4(ENST00000370225):Pro1776Leu
ABCA2	1891	Met	2015	ABCA4(ENST00000370225):Met1778Lys;ABCA4(ENST00000370225):Met1778Leu
ABCA2	1892	Tyr	2016	ABCA4(ENST00000370225):Tyr1779His
ABCA2	1893	Pro	2017	ABCA4(ENST00000370225):Pro1780Ala
ABCA2	1894	Ala	2018	ABCA4(ENST00000370225):Ala1781Glu
ABCA2	1901	Pro	2025	ABCA4(ENST00000370225):Pro1788Leu
ABCA2	1902	Ser	2026	ABCA4(ENST00000370225):Ser1789Arg
ABCA2	1905	Tyr	2029	ABCA1(ENST00000374736):Tyr1767Cys;ABCA1(ENST00000374736):Tyr1767Asp
ABCA2	1908	Leu	2032	ABCA4(ENST00000370225):Leu1795Ser
ABCA2	1912	Asn	2036	ABCA4(ENST00000370225):Asn1799Asp
ABCA2	1939	Asn	2063	ABCA1(ENST00000374736):Asn1800Ser;ABCA1(ENST00000374736):Asn1800His
ABCA2	1950	Pro	2074	ABCA4(ENST00000370225):Pro1837Thr
ABCA2	1957	Gly	2081	ABCA4(ENST00000370225):Gly1844Asp;ABCA4(ENST00000370225):Gly1844Cys
ABCA2	1971	Tyr	2095	ABCA4(ENST00000370225):Tyr1858Asp;ABCA4(ENST00000370225):Tyr1858Asn
ABCA2	1975	Gly	2099	ABCA4(ENST00000370225):Gly1862Arg
ABCA2	1983	Pro	2107	ABCA4(ENST00000370225):Pro1869Leu
ABCA2	1991	Arg	2115	ABCA1(ENST00000374736):Arg1851Gln
ABCA2	1995	Ala	2119	ABCA4(ENST00000370225):Ala1881Gly
ABCA2	1996	Met	2120	ABCA4(ENST00000370225):Met1882Ile;ABCA4(ENST00000370225):Met1882Thr;ABCA4(ENST00000370225):Met1882Val
ABCA2	1998	Val	2122	ABCA4(ENST00000370225):Val1884Glu
ABCA2	1999	Glu	2123	ABCA4(ENST00000370225):Glu1885Lys
ABCA2	2000	Gly	2124	ABCA4(ENST00000370225):Gly1886Glu;ABCA4(ENST00000370225):Gly1886Arg
ABCA2	2031	Asp	2156	ABCA4(ENST00000370225):Asp1918Val
ABCA2	2034	Val	2159	ABCA4(ENST00000370225):Val1921Gly;ABCA4(ENST00000370225):Val1921Met
ABCA2	2038	Arg	2163	ABCA4(ENST00000370225):Arg1925Gly
ABCA2	2039	Gln	2164	ABCA4(ENST00000370225):Gln1926Pro
ABCA2	2040	Arg	2165	ABCA1(ENST00000374736):Arg1901Ser
ABCA2	2056	Leu	2181	ABCA4(ENST00000370225):Leu1943Pro
ABCA2	2067	Arg	2192	ABCA1(ENST00000374736):Arg1925Gln
ABCA2	2077	Gly	2202	ABCA4(ENST00000370225):Gly1961Ala;ABCA4(ENST00000370225):Gly1961Glu;ABCA4(ENST00000370225):Gly1961Arg
ABCA2	2083	Cys	2208	ABCA1(ENST00000374736):Cys1941Arg
ABCA2	2086	Leu	2211	ABCA4(ENST00000370225):Leu1970Pro;ABCA4(ENST00000370225):Leu1970Phe
ABCA2	2087	Leu	2212	ABCA4(ENST00000370225):Leu1971Arg
ABCA2	2088	Gly	2213	ABCA4(ENST00000370225):Gly1972Arg
ABCA2	2090	Asn	2215	ABCA4(ENST00000370225):Asn1974Ser;ABCA1(ENST00000374736):Asn1948Ser
ABCA2	2091	Gly	2216	ABCA4(ENST00000370225):Gly1975Arg
ABCA2	2093	Gly	2218	ABCA4(ENST00000370225):Gly1977Ser
ABCA2	2094	Lys	2219	ABCA4(ENST00000370225):Lys1978Glu
ABCA2	2095	Thr	2220	ABCA4(ENST00000370225):Thr1979Ile
ABCA2	2097	Thr	2222	ABCA4(ENST00000370225):Thr1981Arg
ABCA2	2133	Cys	2258	ABCA4(ENST00000370225):Cys2017Tyr
ABCA2	2143	Leu	2268	ABCA4(ENST00000370225):Leu2027Phe
ABCA2	2146	Arg	2271	ABCA4(ENST00000370225):Arg2030Gln
ABCA2	2148	His	2273	ABCA4(ENST00000370225):His2032Arg
ABCA2	2149	Leu	2274	ABCA4(ENST00000370225):Leu2033Arg;ABCA4(ENST00000370225):Leu2033Pro;ABCA4(ENST00000370225):Leu2033His
ABCA2	2151	Leu	2276	ABCA4(ENST00000370225):Leu2035Pro
ABCA2	2154	Arg	2279	ABCA4(ENST00000370225):Arg2038Trp
ABCA2	2156	Arg	2281	ABCA4(ENST00000370225):Arg2040Gln
ABCA2	2157	Gly	2282	ABCA4(ENST00000370225):Gly2041Asp
ABCA2	2166	Val	2291	ABCA4(ENST00000370225):Val2050Leu
ABCA2	2174	Leu	2299	ABCA4(ENST00000370225):Leu2058Arg
ABCA2	2176	Leu	2301	ABCA4(ENST00000370225):Leu2060Arg
ABCA2	2180	Ala	2305	ABCA4(ENST00000370225):Ala2064Val;ABCA4(ENST00000370225):Ala2064Pro;ABCA4(ENST00000370225):Ala2064Thr
ABCA2	2186	Thr	2311	ABCA4(ENST00000370225):Thr2070Arg
ABCA2	2187	Tyr	2312	ABCA4(ENST00000370225):Tyr2071Phe
ABCA2	2188	Ser	2313	ABCA4(ENST00000370225):Ser2072Asn;ABCA1(ENST00000374736):Ser2046Asn
ABCA2	2190	Gly	2315	ABCA4(ENST00000370225):Gly2074Val;ABCA4(ENST00000370225):Gly2074Asp;ABCA4(ENST00000370225):Gly2074Ser
ABCA2	2192	Lys	2317	ABCA4(ENST00000370225):Lys2076Glu
ABCA2	2193	Arg	2318	ABCA4(ENST00000370225):Arg2077Gln;ABCA4(ENST00000370225):Arg2077Trp;ABCA4(ENST00000370225):Arg2077Gly
ABCA2	2194	Lys	2319	ABCA4(ENST00000370225):Lys2078Glu;ABCA4(ENST00000370225):Lys2078Gln
ABCA2	2200	Ala	2325	ABCA4(ENST00000370225):Ala2084Pro;ABCA4(ENST00000370225):Ala2084Thr
ABCA2	2211	Asp	2336	ABCA4(ENST00000370225):Asp2095Val;ABCA4(ENST00000370225):Asp2095Gly
ABCA2	2212	Glu	2337	ABCA4(ENST00000370225):Glu2096Val;ABCA4(ENST00000370225):Glu2096Gly;ABCA4(ENST00000370225):Glu2096Lys
ABCA2	2213	Pro	2338	ABCA4(ENST00000370225):Pro2097Ser
ABCA2	2218	Asp	2343	ABCA4(ENST00000370225):Asp2102Glu
ABCA2	2219	Pro	2344	ABCA1(ENST00000374736):Pro2077His
ABCA2	2222	Arg	2347	ABCA4(ENST00000370225):Arg2106Pro;ABCA4(ENST00000370225):Arg2106His;ABCA4(ENST00000370225):Arg2106Cys;ABCA1(ENST00000374736):Arg2080Gln
ABCA2	2223	Arg	2348	ABCA4(ENST00000370225):Arg2107Pro;ABCA4(ENST00000370225):Arg2107His;ABCA4(ENST00000370225):Arg2107Cys;ABCA1(ENST00000374736):Arg2081Trp
ABCA2	2225	Leu	2350	ABCA4(ENST00000370225):Leu2109Pro
ABCA2	2229	Ile	2354	ABCA4(ENST00000370225):Ile2113Met
ABCA2	2244	His	2369	ABCA4(ENST00000370225):His2128Arg
ABCA2	2245	Ser	2370	ABCA4(ENST00000370225):Ser2129Gly
ABCA2	2246	Met	2371	ABCA4(ENST00000370225):Met2130Thr;ABCA4(ENST00000370225):Met2130Lys
ABCA2	2247	Glu	2372	ABCA4(ENST00000370225):Glu2131Lys
ABCA2	2248	Glu	2373	ABCA4(ENST00000370225):Glu2132Lys
ABCA2	2249	Cys	2374	ABCA1(ENST00000374736):Cys2107Arg
ABCA2	2253	Cys	2378	ABCA4(ENST00000370225):Cys2137Tyr
ABCA2	2255	Arg	2380	ABCA4(ENST00000370225):Arg2139Pro;ABCA4(ENST00000370225):Arg2139Trp
ABCA2	2256	Leu	2381	ABCA4(ENST00000370225):Leu2140Arg;ABCA4(ENST00000370225):Leu2140Gln
ABCA2	2259	Met	2384	ABCA4(ENST00000370225):Met2143Arg
ABCA2	2262	Gly	2387	ABCA4(ENST00000370225):Gly2146Asp
ABCA2	2265	Arg	2390	ABCA4(ENST00000370225):Arg2149Leu
ABCA2	2266	Cys	2391	ABCA4(ENST00000370225):Cys2150Tyr;ABCA4(ENST00000370225):Cys2150Arg
ABCA2	2268	Gly	2393	ABCA4(ENST00000370225):Gly2152Val;ABCA4(ENST00000370225):Gly2152Cys;ABCA4(ENST00000370225):Gly2152Ser
ABCA2	2288	Lys	2413	ABCA4(ENST00000370225):Lys2172Arg
ABCA2	2299	Phe	2429	ABCA4(ENST00000370225):Phe2188Ser
ABCA2	2319	Tyr	2449	ABCA1(ENST00000374736):Tyr2178His
ABCA2	2329	Ala	2460	ABCA4(ENST00000370225):Ala2216Val
ABCA2	2337	Gln	2468	ABCA1(ENST00000374736):Gln2196His
ABCA2	2342	Leu	2473	ABCA4(ENST00000370225):Leu2229Pro
ABCA2	2345	Glu	2476	ABCA4(ENST00000370225):Glu2232Lys
ABCA2	2347	Tyr	2478	ABCA1(ENST00000374736):Tyr2206Asp
ABCA2	2351	Gln	2482	ABCA4(ENST00000370225):Gln2238Arg
ABCA2	2354	Leu	2485	ABCA4(ENST00000370225):Leu2241Pro;ABCA4(ENST00000370225):Leu2241Val
ABCA2	2362	Ala	2493	ABCA4(ENST00000370225):Ala2249Asp
ABCA2	2392	Arg	2523	ABCA4(ENST00000370225):Arg2263Leu
ABCA4	85	Pro	86	ABCA1(ENST00000374736):Pro85Leu
ABCA4	100	Ser	101	ABCA1(ENST00000374736):Ser100Cys
ABCA4	379	Ser	435	ABCA1(ENST00000374736):Ser364Cys
ABCA4	392	Pro	448	ABCA1(ENST00000374736):Pro377Leu
ABCA4	586	Asp	694	ABCA1(ENST00000374736):Asp571Gly
ABCA4	590	Asp	698	ABCA1(ENST00000374736):Asp575Gly
ABCA4	594	Arg	702	ABCA1(ENST00000374736):Arg579Gln
ABCA4	600	Asp	708	ABCA1(ENST00000374736):Asp585Glu
ABCA4	602	Arg	710	ABCA1(ENST00000374736):Arg587Trp
ABCA4	605	Trp	713	ABCA1(ENST00000374736):Trp590Leu;ABCA1(ENST00000374736):Trp590Ser
ABCA4	608	Phe	716	ABCA1(ENST00000374736):Phe593Leu
ABCA4	609	Ala	717	ABCA1(ENST00000374736):Ala594Thr
ABCA4	612	Gln	720	ABCA1(ENST00000374736):Gln597Arg
ABCA4	727	Tyr	836	ABCA1(ENST00000374736):Tyr712Cys
ABCA4	805	Gly	918	ABCA1(ENST00000374736):Gly790Asp
ABCA4	839	Ser	952	ABCA1(ENST00000374736):Ser824Leu
ABCA4	855	Trp	968	ABCA1(ENST00000374736):Trp840Arg
ABCA4	862	Pro	975	ABCA1(ENST00000374736):Pro847Leu
ABCA4	959	Thr	1082	ABCA1(ENST00000374736):Thr929Ile
ABCA4	965	Asn	1088	ABCA1(ENST00000374736):Asn935Ser;ABCA1(ENST00000374736):Asn935Asp;ABCA1(ENST00000374736):Asn935His
ABCA4	967	Ala	1090	ABCA1(ENST00000374736):Ala937Val
ABCA4	978	Gly	1101	ABCA1(ENST00000374736):Gly948Arg
ABCA4	1070	Leu	1194	ABCA1(ENST00000374736):Leu1041Val
ABCA4	1075	Ala	1199	ABCA1(ENST00000374736):Ala1046Asp
ABCA4	1085	Leu	1209	ABCA1(ENST00000374736):Leu1056Pro
ABCA4	1094	Pro	1218	ABCA1(ENST00000374736):Pro1065Ser
ABCA4	1097	Arg	1221	ABCA1(ENST00000374736):Arg1068His;ABCA1(ENST00000374736):Arg1068Cys
ABCA4	1110	Gly	1234	ABCA1(ENST00000374736):Gly1081Val
ABCA4	1120	Met	1244	ABCA1(ENST00000374736):Met1091Thr
ABCA4	1126	Leu	1250	ABCA1(ENST00000374736):Leu1097Pro
ABCA4	1128	Asp	1252	ABCA1(ENST00000374736):Asp1099Tyr
ABCA4	1269	Leu	1397	ABCA1(ENST00000374736):Leu1244Gln
ABCA4	1278	Glu	1406	ABCA1(ENST00000374736):Glu1253Lys
ABCA4	1405	Leu	1572	ABCA1(ENST00000374736):Leu1379Phe
ABCA4	1502	Cys	1737	ABCA1(ENST00000374736):Cys1477Arg
ABCA4	1531	Ser	1766	ABCA1(ENST00000374736):Ser1506Leu
ABCA4	1537	Thr	1772	ABCA1(ENST00000374736):Thr1512Met
ABCA4	1542	Ile	1777	ABCA1(ENST00000374736):Ile1517Arg
ABCA4	1557	Tyr	1792	ABCA1(ENST00000374736):Tyr1532Cys
ABCA4	1625	His	1861	ABCA1(ENST00000374736):His1600Arg
ABCA4	1636	Asn	1872	ABCA1(ENST00000374736):Asn1611Asp
ABCA4	1640	Arg	1876	ABCA1(ENST00000374736):Arg1615Pro;ABCA1(ENST00000374736):Arg1615Trp
ABCA4	1685	Cys	1922	ABCA1(ENST00000374736):Cys1660Arg
ABCA4	1705	Arg	1942	ABCA1(ENST00000374736):Arg1680Trp
ABCA4	1724	Trp	1961	ABCA1(ENST00000374736):Trp1699Cys
ABCA4	1756	Ser	1993	ABCA1(ENST00000374736):Ser1731Cys
ABCA4	1792	Tyr	2029	ABCA1(ENST00000374736):Tyr1767Cys;ABCA1(ENST00000374736):Tyr1767Asp
ABCA4	1826	Asn	2063	ABCA1(ENST00000374736):Asn1800Ser;ABCA1(ENST00000374736):Asn1800His
ABCA4	1927	Arg	2165	ABCA1(ENST00000374736):Arg1901Ser
ABCA4	1937	Ile	2175	ABCA1(ENST00000374736):Ile1911Met
ABCA4	1967	Cys	2208	ABCA1(ENST00000374736):Cys1941Arg
ABCA4	1974	Asn	2215	ABCA1(ENST00000374736):Asn1948Ser
ABCA4	2072	Ser	2313	ABCA1(ENST00000374736):Ser2046Asn
ABCA4	2103	Pro	2344	ABCA1(ENST00000374736):Pro2077His
ABCA4	2106	Arg	2347	ABCA1(ENST00000374736):Arg2080Gln
ABCA4	2107	Arg	2348	ABCA1(ENST00000374736):Arg2081Trp
ABCA4	2133	Cys	2374	ABCA1(ENST00000374736):Cys2107Arg
ABCA4	2180	Pro	2421	ABCA1(ENST00000374736):Pro2150Leu
ABCA4	2234	Tyr	2478	ABCA1(ENST00000374736):Tyr2206Asp
ABCA7	11	Leu	11	ABCA4(ENST00000370225):Leu11Pro
ABCA7	13	Lys	13	ABCA4(ENST00000370225):Lys13Glu
ABCA7	14	Asn	14	ABCA4(ENST00000370225):Asn14Lys
ABCA7	18	Arg	18	ABCA4(ENST00000370225):Arg18Pro;ABCA4(ENST00000370225):Arg18Gln;ABCA4(ENST00000370225):Arg18Trp
ABCA7	29	Leu	29	ABCA4(ENST00000370225):Leu29Arg
ABCA7	31	Trp	31	ABCA4(ENST00000370225):Trp31Arg
ABCA7	52	His	52	ABCA4(ENST00000370225):His52Gln
ABCA7	54	Cys	54	ABCA4(ENST00000370225):Cys54Phe;ABCA4(ENST00000370225):Cys54Tyr;ABCA4(ENST00000370225):Cys54Gly
ABCA7	55	His	55	ABCA4(ENST00000370225):His55Arg
ABCA7	56	Phe	56	ABCA4(ENST00000370225):Phe56Ser
ABCA7	58	Asn	59	ABCA4(ENST00000370225):Asn58Lys
ABCA7	59	Lys	60	ABCA4(ENST00000370225):Lys59Glu
ABCA7	62	Pro	63	ABCA4(ENST00000370225):Pro62Ser
ABCA7	63	Ser	64	ABCA4(ENST00000370225):Ser63Pro
ABCA7	64	Ala	65	ABCA4(ENST00000370225):Ala64Val
ABCA7	65	Gly	66	ABCA4(ENST00000370225):Gly65Glu
ABCA7	68	Pro	69	ABCA4(ENST00000370225):Pro68Leu;ABCA4(ENST00000370225):Pro68Arg
ABCA7	72	Gly	73	ABCA4(ENST00000370225):Gly72Val;ABCA4(ENST00000370225):Gly72Arg
ABCA7	75	Cys	76	ABCA4(ENST00000370225):Cys75Gly
ABCA7	77	Val	78	ABCA4(ENST00000370225):Val77Glu
ABCA7	88	Gly	89	ABCA4(ENST00000370225):Gly88Arg
ABCA7	95	Ser	96	ABCA4(ENST00000370225):Ser95Pro
ABCA7	96	Asn	97	ABCA4(ENST00000370225):Asn96Lys;ABCA4(ENST00000370225):Asn96Asp;ABCA4(ENST00000370225):Asn96His
ABCA7	100	Ser	101	ABCA4(ENST00000370225):Ser100Pro;ABCA1(ENST00000374736):Ser100Cys
ABCA7	108	Asp	109	ABCA4(ENST00000370225):Asp108Val
ABCA7	164	Leu	306	ABCA4(ENST00000370225):Leu257Arg
ABCA7	176	Ala	318	ABCA1(ENST00000374736):Ala255Thr
ABCA7	204	Arg	346	ABCA1(ENST00000374736):Arg282Gln
ABCA7	237	Ser	387	ABCA4(ENST00000370225):Ser336Cys
ABCA7	240	Trp	390	ABCA4(ENST00000370225):Trp339Gly
ABCA7	241	Tyr	391	ABCA4(ENST00000370225):Tyr340Cys;ABCA4(ENST00000370225):Tyr340Asp;ABCA4(ENST00000370225):Tyr340His
ABCA7	242	Glu	392	ABCA4(ENST00000370225):Glu341Gly
ABCA7	276	Ser	435	ABCA1(ENST00000374736):Ser364Cys
ABCA7	289	Pro	448	ABCA1(ENST00000374736):Pro377Leu
ABCA7	300	Asp	498	ABCA4(ENST00000370225):Asp403Val
ABCA7	311	Val	509	ABCA1(ENST00000374736):Val399Ala
ABCA7	315	Phe	513	ABCA4(ENST00000370225):Phe418Ser;ABCA4(ENST00000370225):Phe418Leu
ABCA7	329	Glu	527	ABCA4(ENST00000370225):Glu432Lys
ABCA7	342	Ser	540	ABCA4(ENST00000370225):Ser445Arg
ABCA7	352	Leu	550	ABCA4(ENST00000370225):Leu455Gln;ABCA4(ENST00000370225):Leu455Met
ABCA7	384	Tyr	595	ABCA1(ENST00000374736):Tyr482Cys
ABCA7	406	Cys	617	ABCA4(ENST00000370225):Cys519Tyr;ABCA4(ENST00000370225):Cys519Arg
ABCA7	410	Asp	621	ABCA4(ENST00000370225):Asp523Glu
ABCA7	413	Glu	624	ABCA4(ENST00000370225):Glu526Ala
ABCA7	418	Glu	629	ABCA4(ENST00000370225):Glu531Gly
ABCA7	424	Arg	635	ABCA4(ENST00000370225):Arg537His;ABCA4(ENST00000370225):Arg537Cys
ABCA7	425	Ala	636	ABCA4(ENST00000370225):Ala538Val;ABCA4(ENST00000370225):Ala538Asp
ABCA7	428	Leu	639	ABCA4(ENST00000370225):Leu541Pro
ABCA7	435	Trp	648	ABCA4(ENST00000370225):Trp548Arg
ABCA7	436	Ala	649	ABCA4(ENST00000370225):Ala549Asp;ABCA4(ENST00000370225):Ala549Pro
ABCA7	437	Gly	650	ABCA4(ENST00000370225):Gly550Arg
ABCA7	440	Phe	653	ABCA4(ENST00000370225):Phe553Leu
ABCA7	467	Arg	680	ABCA4(ENST00000370225):Arg572Pro;ABCA4(ENST00000370225):Arg572Gln
ABCA7	468	Met	681	ABCA4(ENST00000370225):Met573Ile
ABCA7	477	Asn	690	ABCA4(ENST00000370225):Asn582Ser
ABCA7	478	Lys	691	ABCA4(ENST00000370225):Lys583Asn;ABCA4(ENST00000370225):Lys583Met
ABCA7	481	Asp	694	ABCA4(ENST00000370225):Asp586Gly;ABCA1(ENST00000374736):Asp571Gly
ABCA7	482	Arg	695	ABCA4(ENST00000370225):Arg587Lys
ABCA7	485	Asp	698	ABCA1(ENST00000374736):Asp575Gly
ABCA7	488	Pro	701	ABCA4(ENST00000370225):Pro593Leu
ABCA7	490	Ala	703	ABCA4(ENST00000370225):Ala595Thr
ABCA7	492	Pro	705	ABCA4(ENST00000370225):Pro597Ser
ABCA7	495	Asp	708	ABCA4(ENST00000370225):Asp600Glu;ABCA4(ENST00000370225):Asp600Tyr;ABCA1(ENST00000374736):Asp585Glu
ABCA7	497	Arg	710	ABCA4(ENST00000370225):Arg602Gln;ABCA4(ENST00000370225):Arg602Trp;ABCA1(ENST00000374736):Arg587Trp
ABCA7	498	Tyr	711	ABCA4(ENST00000370225):Tyr603Cys;ABCA4(ENST00000370225):Tyr603His
ABCA7	499	Val	712	ABCA1(ENST00000374736):Val589Ile
ABCA7	500	Trp	713	ABCA1(ENST00000374736):Trp590Leu;ABCA1(ENST00000374736):Trp590Ser
ABCA7	502	Gly	715	ABCA4(ENST00000370225):Gly607Trp;ABCA4(ENST00000370225):Gly607Arg
ABCA7	503	Phe	716	ABCA4(ENST00000370225):Phe608Tyr;ABCA4(ENST00000370225):Phe608Leu;ABCA4(ENST00000370225):Phe608Ile;ABCA1(ENST00000374736):Phe593Leu
ABCA7	506	Leu	719	ABCA4(ENST00000370225):Leu611Pro
ABCA7	507	Gln	720	ABCA1(ENST00000374736):Gln597Arg
ABCA7	511	Glu	724	ABCA4(ENST00000370225):Glu616Lys
ABCA7	526	Gly	740	ABCA4(ENST00000370225):Gly631Arg
ABCA7	530	Gln	744	ABCA4(ENST00000370225):Gln635Lys
ABCA7	531	Gln	745	ABCA4(ENST00000370225):Gln636His;ABCA4(ENST00000370225):Gln636Lys
ABCA7	535	Pro	749	ABCA4(ENST00000370225):Pro640Leu;ABCA4(ENST00000370225):Pro640Ala
ABCA7	536	Cys	750	ABCA4(ENST00000370225):Cys641Ser;ABCA4(ENST00000370225):Cys641Arg
ABCA7	538	Val	752	ABCA4(ENST00000370225):Val643Gly;ABCA4(ENST00000370225):Val643Met
ABCA7	540	Asp	754	ABCA4(ENST00000370225):Asp645Asn
ABCA7	546	Leu	760	ABCA4(ENST00000370225):Leu651Arg
ABCA7	548	Arg	762	ABCA4(ENST00000370225):Arg653Leu;ABCA4(ENST00000370225):Arg653His;ABCA4(ENST00000370225):Arg653Cys
ABCA7	551	Pro	765	ABCA4(ENST00000370225):Pro656Leu
ABCA7	556	Leu	770	ABCA4(ENST00000370225):Leu661Arg
ABCA7	573	Lys	787	ABCA4(ENST00000370225):Lys678Asn
ABCA7	576	Arg	790	ABCA4(ENST00000370225):Arg681Gln
ABCA7	582	Arg	796	ABCA1(ENST00000374736):Arg672Gln
ABCA7	585	Gly	799	ABCA4(ENST00000370225):Gly690Val
ABCA7	590	Val	804	ABCA4(ENST00000370225):Val695Leu
ABCA7	622	Tyr	836	ABCA1(ENST00000374736):Tyr712Cys
ABCA7	623	Ser	837	ABCA4(ENST00000370225):Ser728Gly
ABCA7	645	Leu	859	ABCA4(ENST00000370225):Leu750Pro
ABCA7	647	Ser	861	ABCA4(ENST00000370225):Ser752Asn
ABCA7	649	Phe	863	ABCA4(ENST00000370225):Phe754Ser
ABCA7	657	Ala	871	ABCA4(ENST00000370225):Ala762Glu
ABCA7	659	Cys	873	ABCA4(ENST00000370225):Cys764Tyr
ABCA7	661	Gly	875	ABCA4(ENST00000370225):Gly766Val
ABCA7	680	Arg	898	ABCA4(ENST00000370225):Arg785Gly
ABCA7	690	Ser	908	ABCA4(ENST00000370225):Ser795Asn
ABCA7	692	Leu	910	ABCA4(ENST00000370225):Leu797Pro
ABCA7	700	Gly	918	ABCA4(ENST00000370225):Gly805Ser;ABCA1(ENST00000374736):Gly790Asp
ABCA7	708	Glu	926	ABCA4(ENST00000370225):Glu813Ala;ABCA4(ENST00000370225):Glu813Lys
ABCA7	711	Gly	929	ABCA4(ENST00000370225):Gly816Val
ABCA7	713	Gly	931	ABCA4(ENST00000370225):Gly818Glu
ABCA7	716	Trp	934	ABCA4(ENST00000370225):Trp821Arg
ABCA7	724	Thr	942	ABCA4(ENST00000370225):Thr829Met
ABCA7	738	Leu	957	ABCA4(ENST00000370225):Leu844Arg
ABCA7	740	Asp	959	ABCA4(ENST00000370225):Asp846Val;ABCA4(ENST00000370225):Asp846His
ABCA7	744	Tyr	963	ABCA4(ENST00000370225):Tyr850Cys
ABCA7	745	Gly	964	ABCA4(ENST00000370225):Gly851Asp
ABCA7	749	Trp	968	ABCA1(ENST00000374736):Trp840Arg
ABCA7	750	Tyr	969	ABCA4(ENST00000370225):Tyr856Asn
ABCA7	756	Pro	975	ABCA1(ENST00000374736):Pro847Leu
ABCA7	757	Gly	976	ABCA4(ENST00000370225):Gly863Ala
ABCA7	764	Pro	983	ABCA4(ENST00000370225):Pro870Leu;ABCA4(ENST00000370225):Pro870Ser
ABCA7	767	Phe	986	ABCA4(ENST00000370225):Phe873Leu
ABCA7	806	Gly	1051	ABCA4(ENST00000370225):Gly928Trp
ABCA7	816	Phe	1061	ABCA4(ENST00000370225):Phe938Ser
ABCA7	832	Tyr	1077	ABCA4(ENST00000370225):Tyr954Ser;ABCA4(ENST00000370225):Tyr954Asp
ABCA7	837	Thr	1082	ABCA4(ENST00000370225):Thr959Ile;ABCA4(ENST00000370225):Thr959Ser;ABCA4(ENST00000370225):Thr959Ala;ABCA1(ENST00000374736):Thr929Ile
ABCA7	843	Asn	1088	ABCA4(ENST00000370225):Asn965Lys;ABCA4(ENST00000370225):Asn965Ser;ABCA4(ENST00000370225):Asn965Tyr;ABCA1(ENST00000374736):Asn935Ser;ABCA1(ENST00000374736):Asn935Asp;ABCA1(ENST00000374736):Asn935His
ABCA7	844	Gly	1089	ABCA4(ENST00000370225):Gly966Glu
ABCA7	845	Ala	1090	ABCA1(ENST00000374736):Ala937Val
ABCA7	847	Lys	1092	ABCA4(ENST00000370225):Lys969Arg
ABCA7	848	Thr	1093	ABCA4(ENST00000370225):Thr970Ile;ABCA4(ENST00000370225):Thr970Pro
ABCA7	849	Thr	1094	ABCA4(ENST00000370225):Thr971Asn
ABCA7	850	Thr	1095	ABCA4(ENST00000370225):Thr972Asn
ABCA7	851	Leu	1096	ABCA4(ENST00000370225):Leu973Phe;ABCA4(ENST00000370225):Leu973Ser
ABCA7	852	Ser	1097	ABCA4(ENST00000370225):Ser974Pro
ABCA7	853	Ile	1098	ABCA4(ENST00000370225):Ile975Met
ABCA7	856	Gly	1101	ABCA4(ENST00000370225):Gly978Asp;ABCA4(ENST00000370225):Gly978Cys;ABCA1(ENST00000374736):Gly948Arg
ABCA7	859	Pro	1104	ABCA4(ENST00000370225):Pro981Leu
ABCA7	863	Gly	1108	ABCA4(ENST00000370225):Gly985Val
ABCA7	869	Gly	1114	ABCA4(ENST00000370225):Gly991Val;ABCA4(ENST00000370225):Gly991Arg
ABCA7	876	Met	1121	ABCA1(ENST00000374736):Met968Thr
ABCA7	880	Arg	1125	ABCA4(ENST00000370225):Arg1002Trp
ABCA7	892	Leu	1137	ABCA4(ENST00000370225):Leu1014Arg
ABCA7	893	Phe	1138	ABCA4(ENST00000370225):Phe1015Leu;ABCA4(ENST00000370225):Phe1015Ile
ABCA7	897	Thr	1142	ABCA4(ENST00000370225):Thr1019Met;ABCA4(ENST00000370225):Thr1019Ala
ABCA7	900	Glu	1145	ABCA4(ENST00000370225):Glu1022Gly;ABCA4(ENST00000370225):Glu1022Lys
ABCA7	905	Tyr	1150	ABCA4(ENST00000370225):Tyr1027Cys
ABCA7	909	Lys	1154	ABCA4(ENST00000370225):Lys1031Glu
ABCA7	928	Gly	1173	ABCA4(ENST00000370225):Gly1050Asp;ABCA4(ENST00000370225):Gly1050Ser
ABCA7	941	Ser	1187	ABCA4(ENST00000370225):Ser1063Pro
ABCA7	943	Gly	1189	ABCA4(ENST00000370225):Gly1065Val
ABCA7	944	Met	1190	ABCA4(ENST00000370225):Met1066Arg
ABCA7	947	Lys	1193	ABCA4(ENST00000370225):Lys1069Glu
ABCA7	948	Leu	1194	ABCA1(ENST00000374736):Leu1041Val
ABCA7	949	Ser	1195	ABCA4(ENST00000370225):Ser1071Leu
ABCA7	950	Val	1196	ABCA4(ENST00000370225):Val1072Ala
ABCA7	952	Ile	1198	ABCA4(ENST00000370225):Ile1074Leu
ABCA7	953	Ala	1199	ABCA4(ENST00000370225):Ala1075Asp;ABCA1(ENST00000374736):Ala1046Asp
ABCA7	956	Gly	1202	ABCA4(ENST00000370225):Gly1078Glu
ABCA7	963	Leu	1209	ABCA1(ENST00000374736):Leu1056Pro
ABCA7	965	Glu	1211	ABCA4(ENST00000370225):Glu1087Asp;ABCA4(ENST00000370225):Glu1087Gly;ABCA4(ENST00000370225):Glu1087Lys
ABCA7	967	Thr	1213	ABCA4(ENST00000370225):Thr1089Ile
ABCA7	969	Gly	1215	ABCA4(ENST00000370225):Gly1091Glu
ABCA7	971	Asp	1217	ABCA4(ENST00000370225):Asp1093Glu
ABCA7	972	Pro	1218	ABCA4(ENST00000370225):Pro1094Arg;ABCA4(ENST00000370225):Pro1094Thr;ABCA1(ENST00000374736):Pro1065Ser
ABCA7	974	Ser	1220	ABCA4(ENST00000370225):Ser1096Leu
ABCA7	975	Arg	1221	ABCA4(ENST00000370225):Arg1097Ser;ABCA1(ENST00000374736):Arg1068His;ABCA1(ENST00000374736):Arg1068Cys
ABCA7	976	Arg	1222	ABCA4(ENST00000370225):Arg1098Cys
ABCA7	978	Ile	1224	ABCA4(ENST00000370225):Ile1100Asn
ABCA7	982	Leu	1228	ABCA4(ENST00000370225):Leu1104Pro
ABCA7	986	Arg	1232	ABCA4(ENST00000370225):Arg1108Leu;ABCA4(ENST00000370225):Arg1108His;ABCA4(ENST00000370225):Arg1108Cys
ABCA7	988	Gly	1234	ABCA4(ENST00000370225):Gly1110Val;ABCA1(ENST00000374736):Gly1081Val
ABCA7	990	Thr	1236	ABCA4(ENST00000370225):Thr1112Asn
ABCA7	995	Thr	1241	ABCA4(ENST00000370225):Thr1117Ile
ABCA7	996	His	1242	ABCA4(ENST00000370225):His1118Tyr;ABCA4(ENST00000370225):His1118Asp
ABCA7	1000	Glu	1246	ABCA4(ENST00000370225):Glu1122Asp;ABCA4(ENST00000370225):Glu1122Lys
ABCA7	1004	Leu	1250	ABCA4(ENST00000370225):Leu1126Pro;ABCA1(ENST00000374736):Leu1097Pro
ABCA7	1005	Gly	1251	ABCA4(ENST00000370225):Gly1127Glu
ABCA7	1006	Asp	1252	ABCA1(ENST00000374736):Asp1099Tyr
ABCA7	1007	Arg	1253	ABCA4(ENST00000370225):Arg1129Leu;ABCA4(ENST00000370225):Arg1129His;ABCA4(ENST00000370225):Arg1129Cys
ABCA7	1014	Gly	1260	ABCA4(ENST00000370225):Gly1136Val
ABCA7	1018	Cys	1264	ABCA4(ENST00000370225):Cys1140Trp
ABCA7	1023	Leu	1269	ABCA4(ENST00000370225):Leu1145His
ABCA7	1037	Leu	1283	ABCA4(ENST00000370225):Leu1159Ser
ABCA7	1089	Ala	1347	ABCA4(ENST00000370225):Ala1219Pro
ABCA7	1111	Gly	1369	ABCA1(ENST00000374736):Gly1216Val
ABCA7	1116	Leu	1374	ABCA4(ENST00000370225):Leu1246Val
ABCA7	1120	Leu	1378	ABCA4(ENST00000370225):Leu1250Pro
ABCA7	1139	Leu	1397	ABCA1(ENST00000374736):Leu1244Gln
ABCA7	1141	Glu	1399	ABCA4(ENST00000370225):Glu1271Asp;ABCA4(ENST00000370225):Glu1271Gly;ABCA4(ENST00000370225):Glu1271Gln
ABCA7	1142	Ile	1400	ABCA4(ENST00000370225):Ile1272Thr
ABCA7	1145	Lys	1403	ABCA4(ENST00000370225):Lys1275Asn
ABCA7	1148	Glu	1406	ABCA1(ENST00000374736):Glu1253Lys
ABCA7	1216	Leu	1517	ABCA4(ENST00000370225):Leu1350Pro
ABCA7	1223	Ala	1524	ABCA4(ENST00000370225):Ala1357Val;ABCA4(ENST00000370225):Ala1357Glu;ABCA4(ENST00000370225):Ala1357Thr
ABCA7	1234	Arg	1535	ABCA4(ENST00000370225):Arg1368Cys
ABCA7	1238	Gly	1539	ABCA1(ENST00000374736):Gly1346Glu
ABCA7	1241	Ala	1542	ABCA4(ENST00000370225):Ala1375Val
ABCA7	1242	Gln	1543	ABCA4(ENST00000370225):Gln1376His
ABCA7	1246	Pro	1547	ABCA4(ENST00000370225):Pro1380Leu
ABCA7	1254	Leu	1555	ABCA4(ENST00000370225):Leu1388Pro
ABCA7	1271	Leu	1572	ABCA1(ENST00000374736):Leu1379Phe
ABCA7	1273	Pro	1574	ABCA4(ENST00000370225):Pro1407Leu
ABCA7	1277	Gly	1585	ABCA4(ENST00000370225):Gly1411Arg
ABCA7	1282	Phe	1590	ABCA4(ENST00000370225):Phe1416Leu
ABCA7	1296	Leu	1611	ABCA4(ENST00000370225):Leu1430Pro
ABCA7	1305	Gly	1620	ABCA4(ENST00000370225):Gly1439Asp
ABCA7	1343	Pro	1678	ABCA4(ENST00000370225):Pro1486Leu
ABCA7	1345	Cys	1723	ABCA4(ENST00000370225):Cys1488Phe;ABCA4(ENST00000370225):Cys1488Tyr;ABCA4(ENST00000370225):Cys1488Arg
ABCA7	1347	Cys	1725	ABCA4(ENST00000370225):Cys1490Tyr
ABCA7	1359	Cys	1737	ABCA4(ENST00000370225):Cys1502Gly;ABCA1(ENST00000374736):Cys1477Arg
ABCA7	1360	Pro	1738	ABCA4(ENST00000370225):Pro1503Leu
ABCA7	1363	Ala	1741	ABCA4(ENST00000370225):Ala1506Thr
ABCA7	1364	Gly	1742	ABCA4(ENST00000370225):Gly1507Trp;ABCA4(ENST00000370225):Gly1507Arg
ABCA7	1365	Gly	1743	ABCA4(ENST00000370225):Gly1508Cys
ABCA7	1368	Pro	1746	ABCA4(ENST00000370225):Pro1511Arg;ABCA4(ENST00000370225):Pro1511His
ABCA7	1369	Pro	1747	ABCA4(ENST00000370225):Pro1512Leu;ABCA4(ENST00000370225):Pro1512Arg
ABCA7	1370	Gln	1748	ABCA4(ENST00000370225):Gln1513Arg
ABCA7	1375	Ser	1753	ABCA4(ENST00000370225):Ser1518Asn;ABCA4(ENST00000370225):Ser1518Arg
ABCA7	1377	Glu	1755	ABCA4(ENST00000370225):Glu1520Gly
ABCA7	1382	Leu	1760	ABCA4(ENST00000370225):Leu1525Pro
ABCA7	1383	Thr	1761	ABCA4(ENST00000370225):Thr1526Met
ABCA7	1388	Ser	1766	ABCA1(ENST00000374736):Ser1506Leu
ABCA7	1389	Asp	1767	ABCA4(ENST00000370225):Asp1532Asn
ABCA7	1394	Thr	1772	ABCA4(ENST00000370225):Thr1537Met;ABCA1(ENST00000374736):Thr1512Met
ABCA7	1398	Leu	1776	ABCA4(ENST00000370225):Leu1541Pro
ABCA7	1413	Arg	1791	ABCA4(ENST00000370225):Arg1556Thr
ABCA7	1414	Tyr	1792	ABCA4(ENST00000370225):Tyr1557Cys;ABCA1(ENST00000374736):Tyr1532Cys
ABCA7	1424	Pro	1803	ABCA4(ENST00000370225):Pro1567Leu
ABCA7	1432	Leu	1812	ABCA4(ENST00000370225):Leu1576Arg
ABCA7	1439	Leu	1819	ABCA4(ENST00000370225):Leu1583Pro
ABCA7	1448	Gly	1828	ABCA4(ENST00000370225):Gly1592Asp
ABCA7	1469	Asp	1849	ABCA4(ENST00000370225):Asp1613Asn
ABCA7	1474	Trp	1854	ABCA4(ENST00000370225):Trp1618Cys;ABCA4(ENST00000370225):Trp1618Arg
ABCA7	1475	Phe	1855	ABCA4(ENST00000370225):Phe1619Leu
ABCA7	1479	Gly	1859	ABCA4(ENST00000370225):Gly1623Val;ABCA4(ENST00000370225):Gly1623Arg;ABCA4(ENST00000370225):Gly1623Ser
ABCA7	1481	His	1861	ABCA4(ENST00000370225):His1625Gln;ABCA4(ENST00000370225):His1625Tyr;ABCA1(ENST00000374736):His1600Arg
ABCA7	1492	Asn	1872	ABCA1(ENST00000374736):Asn1611Asp
ABCA7	1493	Ala	1873	ABCA4(ENST00000370225):Ala1637Thr
ABCA7	1496	Arg	1876	ABCA4(ENST00000370225):Arg1640Gln;ABCA4(ENST00000370225):Arg1640Trp;ABCA1(ENST00000374736):Arg1615Pro;ABCA1(ENST00000374736):Arg1615Trp
ABCA7	1516	Pro	1897	ABCA4(ENST00000370225):Pro1660Leu;ABCA4(ENST00000370225):Pro1660Ser
ABCA7	1523	Gln	1904	ABCA4(ENST00000370225):Gln1667Lys
ABCA7	1541	Cys	1922	ABCA1(ENST00000374736):Cys1660Arg
ABCA7	1542	Val	1923	ABCA4(ENST00000370225):Val1686Met
ABCA7	1549	Val	1930	ABCA4(ENST00000370225):Val1693Ile
ABCA7	1551	Ala	1932	ABCA4(ENST00000370225):Ala1695Asp
ABCA7	1552	Ser	1933	ABCA4(ENST00000370225):Ser1696Arg;ABCA4(ENST00000370225):Ser1696Asn
ABCA7	1561	Arg	1942	ABCA4(ENST00000370225):Arg1705Leu;ABCA4(ENST00000370225):Arg1705Gln;ABCA4(ENST00000370225):Arg1705Trp;ABCA1(ENST00000374736):Arg1680Trp
ABCA7	1566	Lys	1947	ABCA4(ENST00000370225):Lys1710Gln
ABCA7	1569	Gln	1950	ABCA4(ENST00000370225):Gln1713Arg;ABCA4(ENST00000370225):Gln1713Lys
ABCA7	1580	Trp	1961	ABCA4(ENST00000370225):Trp1724Cys;ABCA1(ENST00000374736):Trp1699Cys
ABCA7	1585	Leu	1966	ABCA4(ENST00000370225):Leu1729Pro
ABCA7	1610	Tyr	1991	ABCA4(ENST00000370225):Tyr1754Asp
ABCA7	1617	Pro	1998	ABCA4(ENST00000370225):Pro1761Arg
ABCA7	1618	Ala	1999	ABCA4(ENST00000370225):Ala1762Asp
ABCA7	1619	Leu	2000	ABCA4(ENST00000370225):Leu1763Pro
ABCA7	1623	Leu	2004	ABCA4(ENST00000370225):Leu1767Pro
ABCA7	1626	Tyr	2007	ABCA4(ENST00000370225):Tyr1770Asp
ABCA7	1627	Gly	2008	ABCA4(ENST00000370225):Gly1771Arg
ABCA7	1630	Ile	2011	ABCA1(ENST00000374736):Ile1749Val
ABCA7	1632	Pro	2013	ABCA4(ENST00000370225):Pro1776Leu
ABCA7	1634	Met	2015	ABCA4(ENST00000370225):Met1778Lys;ABCA4(ENST00000370225):Met1778Leu
ABCA7	1635	Tyr	2016	ABCA4(ENST00000370225):Tyr1779His
ABCA7	1636	Pro	2017	ABCA4(ENST00000370225):Pro1780Ala
ABCA7	1637	Ala	2018	ABCA4(ENST00000370225):Ala1781Glu
ABCA7	1644	Pro	2025	ABCA4(ENST00000370225):Pro1788Leu
ABCA7	1645	Ser	2026	ABCA4(ENST00000370225):Ser1789Arg
ABCA7	1648	Tyr	2029	ABCA1(ENST00000374736):Tyr1767Cys;ABCA1(ENST00000374736):Tyr1767Asp
ABCA7	1651	Leu	2032	ABCA4(ENST00000370225):Leu1795Ser
ABCA7	1655	Asn	2036	ABCA4(ENST00000370225):Asn1799Asp
ABCA7	1661	Asn	2042	ABCA4(ENST00000370225):Asn1805Asp
ABCA7	1692	Pro	2074	ABCA4(ENST00000370225):Pro1837Thr
ABCA7	1693	His	2075	ABCA4(ENST00000370225):His1838Arg;ABCA4(ENST00000370225):His1838Tyr;ABCA4(ENST00000370225):His1838Asp;ABCA4(ENST00000370225):His1838Asn
ABCA7	1694	Phe	2076	ABCA4(ENST00000370225):Phe1839Ser
ABCA7	1698	Arg	2080	ABCA4(ENST00000370225):Arg1843Trp
ABCA7	1699	Gly	2081	ABCA4(ENST00000370225):Gly1844Asp;ABCA4(ENST00000370225):Gly1844Cys
ABCA7	1701	Ile	2083	ABCA4(ENST00000370225):Ile1846Thr
ABCA7	1708	Ala	2090	ABCA4(ENST00000370225):Ala1853Asp
ABCA7	1715	Arg	2097	ABCA4(ENST00000370225):Arg1860Trp
ABCA7	1717	Gly	2099	ABCA4(ENST00000370225):Gly1862Arg
ABCA7	1724	Pro	2107	ABCA4(ENST00000370225):Pro1869Leu
ABCA7	1736	Ala	2119	ABCA4(ENST00000370225):Ala1881Gly
ABCA7	1737	Met	2120	ABCA4(ENST00000370225):Met1882Ile;ABCA4(ENST00000370225):Met1882Thr;ABCA4(ENST00000370225):Met1882Val
ABCA7	1741	Gly	2124	ABCA4(ENST00000370225):Gly1886Glu;ABCA4(ENST00000370225):Gly1886Arg
ABCA7	1773	Asp	2156	ABCA4(ENST00000370225):Asp1918Val
ABCA7	1776	Val	2159	ABCA4(ENST00000370225):Val1921Gly;ABCA4(ENST00000370225):Val1921Met
ABCA7	1780	Arg	2163	ABCA4(ENST00000370225):Arg1925Gly
ABCA7	1782	Arg	2165	ABCA1(ENST00000374736):Arg1901Ser
ABCA7	1795	Leu	2178	ABCA4(ENST00000370225):Leu1940Pro
ABCA7	1798	Leu	2181	ABCA4(ENST00000370225):Leu1943Pro
ABCA7	1806	Arg	2192	ABCA1(ENST00000374736):Arg1925Gln
ABCA7	1816	Gly	2202	ABCA4(ENST00000370225):Gly1961Ala;ABCA4(ENST00000370225):Gly1961Glu;ABCA4(ENST00000370225):Gly1961Arg
ABCA7	1822	Cys	2208	ABCA1(ENST00000374736):Cys1941Arg
ABCA7	1825	Leu	2211	ABCA4(ENST00000370225):Leu1970Pro;ABCA4(ENST00000370225):Leu1970Phe
ABCA7	1826	Leu	2212	ABCA4(ENST00000370225):Leu1971Arg
ABCA7	1827	Gly	2213	ABCA4(ENST00000370225):Gly1972Arg
ABCA7	1829	Asn	2215	ABCA4(ENST00000370225):Asn1974Ser;ABCA1(ENST00000374736):Asn1948Ser
ABCA7	1830	Gly	2216	ABCA4(ENST00000370225):Gly1975Arg
ABCA7	1832	Gly	2218	ABCA4(ENST00000370225):Gly1977Ser
ABCA7	1833	Lys	2219	ABCA4(ENST00000370225):Lys1978Glu
ABCA7	1834	Thr	2220	ABCA4(ENST00000370225):Thr1979Ile
ABCA7	1836	Thr	2222	ABCA4(ENST00000370225):Thr1981Arg
ABCA7	1872	Cys	2258	ABCA4(ENST00000370225):Cys2017Tyr
ABCA7	1878	Ile	2264	ABCA4(ENST00000370225):Ile2023Thr
ABCA7	1881	Leu	2267	ABCA4(ENST00000370225):Leu2026Pro
ABCA7	1882	Leu	2268	ABCA4(ENST00000370225):Leu2027Phe
ABCA7	1885	Arg	2271	ABCA4(ENST00000370225):Arg2030Gln
ABCA7	1887	His	2273	ABCA4(ENST00000370225):His2032Arg
ABCA7	1888	Leu	2274	ABCA4(ENST00000370225):Leu2033Arg;ABCA4(ENST00000370225):Leu2033Pro;ABCA4(ENST00000370225):Leu2033His
ABCA7	1890	Leu	2276	ABCA4(ENST00000370225):Leu2035Pro
ABCA7	1892	Ala	2278	ABCA4(ENST00000370225):Ala2037Asp
ABCA7	1893	Arg	2279	ABCA4(ENST00000370225):Arg2038Trp
ABCA7	1895	Arg	2281	ABCA4(ENST00000370225):Arg2040Gln
ABCA7	1896	Gly	2282	ABCA4(ENST00000370225):Gly2041Asp
ABCA7	1897	Val	2283	ABCA4(ENST00000370225):Val2042Gly
ABCA7	1898	Pro	2284	ABCA4(ENST00000370225):Pro2043Ser
ABCA7	1913	Leu	2299	ABCA4(ENST00000370225):Leu2058Arg
ABCA7	1915	Leu	2301	ABCA4(ENST00000370225):Leu2060Arg
ABCA7	1919	Ala	2305	ABCA4(ENST00000370225):Ala2064Val;ABCA4(ENST00000370225):Ala2064Pro;ABCA4(ENST00000370225):Ala2064Thr
ABCA7	1925	Thr	2311	ABCA4(ENST00000370225):Thr2070Arg
ABCA7	1926	Tyr	2312	ABCA4(ENST00000370225):Tyr2071Phe
ABCA7	1927	Ser	2313	ABCA4(ENST00000370225):Ser2072Asn;ABCA1(ENST00000374736):Ser2046Asn
ABCA7	1929	Gly	2315	ABCA4(ENST00000370225):Gly2074Val;ABCA4(ENST00000370225):Gly2074Asp;ABCA4(ENST00000370225):Gly2074Ser
ABCA7	1931	Lys	2317	ABCA4(ENST00000370225):Lys2076Glu
ABCA7	1932	Arg	2318	ABCA4(ENST00000370225):Arg2077Gln;ABCA4(ENST00000370225):Arg2077Trp;ABCA4(ENST00000370225):Arg2077Gly
ABCA7	1933	Lys	2319	ABCA4(ENST00000370225):Lys2078Glu;ABCA4(ENST00000370225):Lys2078Gln
ABCA7	1939	Ala	2325	ABCA4(ENST00000370225):Ala2084Pro;ABCA4(ENST00000370225):Ala2084Thr
ABCA7	1950	Asp	2336	ABCA4(ENST00000370225):Asp2095Val;ABCA4(ENST00000370225):Asp2095Gly
ABCA7	1951	Glu	2337	ABCA4(ENST00000370225):Glu2096Val;ABCA4(ENST00000370225):Glu2096Gly;ABCA4(ENST00000370225):Glu2096Lys
ABCA7	1952	Pro	2338	ABCA4(ENST00000370225):Pro2097Ser
ABCA7	1957	Asp	2343	ABCA4(ENST00000370225):Asp2102Glu
ABCA7	1958	Pro	2344	ABCA1(ENST00000374736):Pro2077His
ABCA7	1961	Arg	2347	ABCA4(ENST00000370225):Arg2106Pro;ABCA4(ENST00000370225):Arg2106His;ABCA4(ENST00000370225):Arg2106Cys;ABCA1(ENST00000374736):Arg2080Gln
ABCA7	1962	Arg	2348	ABCA4(ENST00000370225):Arg2107Pro;ABCA4(ENST00000370225):Arg2107His;ABCA4(ENST00000370225):Arg2107Cys;ABCA1(ENST00000374736):Arg2081Trp
ABCA7	1964	Leu	2350	ABCA4(ENST00000370225):Leu2109Pro
ABCA7	1983	His	2369	ABCA4(ENST00000370225):His2128Arg
ABCA7	1984	Ser	2370	ABCA4(ENST00000370225):Ser2129Gly
ABCA7	1985	Met	2371	ABCA4(ENST00000370225):Met2130Thr;ABCA4(ENST00000370225):Met2130Lys
ABCA7	1986	Glu	2372	ABCA4(ENST00000370225):Glu2131Lys
ABCA7	1987	Glu	2373	ABCA4(ENST00000370225):Glu2132Lys
ABCA7	1988	Cys	2374	ABCA1(ENST00000374736):Cys2107Arg
ABCA7	1992	Cys	2378	ABCA4(ENST00000370225):Cys2137Tyr
ABCA7	1994	Arg	2380	ABCA4(ENST00000370225):Arg2139Pro;ABCA4(ENST00000370225):Arg2139Trp
ABCA7	1995	Leu	2381	ABCA4(ENST00000370225):Leu2140Arg;ABCA4(ENST00000370225):Leu2140Gln
ABCA7	1998	Met	2384	ABCA4(ENST00000370225):Met2143Arg
ABCA7	2001	Gly	2387	ABCA4(ENST00000370225):Gly2146Asp
ABCA7	2004	Arg	2390	ABCA4(ENST00000370225):Arg2149Leu
ABCA7	2005	Cys	2391	ABCA4(ENST00000370225):Cys2150Tyr;ABCA4(ENST00000370225):Cys2150Arg
ABCA7	2007	Gly	2393	ABCA4(ENST00000370225):Gly2152Val;ABCA4(ENST00000370225):Gly2152Cys;ABCA4(ENST00000370225):Gly2152Ser
ABCA7	2037	Phe	2429	ABCA4(ENST00000370225):Phe2188Ser
ABCA7	2068	Ala	2460	ABCA4(ENST00000370225):Ala2216Val
ABCA7	2084	Glu	2476	ABCA4(ENST00000370225):Glu2232Lys
ABCA7	2090	Gln	2482	ABCA4(ENST00000370225):Gln2238Arg
ABCA7	2093	Leu	2485	ABCA4(ENST00000370225):Leu2241Pro;ABCA4(ENST00000370225):Leu2241Val
ABCB1	9	Gly	19	ABCB11(ENST00000263817):Gly19Arg
ABCB1	23	Ser	37	ABCB4(ENST00000265723):Ser27Gly
ABCB1	41	Arg	57	ABCB11(ENST00000263817):Arg52Trp;ABCB4(ENST00000265723):Arg47Gln;ABCB4(ENST00000265723):Arg47Gly
ABCB1	51	Met	67	ABCB11(ENST00000263817):Met62Lys
ABCB1	62	Gly	78	ABCB4(ENST00000265723):Gly68Arg
ABCB1	65	Leu	81	ABCB4(ENST00000265723):Leu71His
ABCB1	66	Pro	82	ABCB11(ENST00000263817):Pro77Ala
ABCB1	72	Phe	88	ABCB4(ENST00000265723):Phe78Cys
ABCB1	76	Thr	92	ABCB4(ENST00000265723):Thr82Asn
ABCB1	108	Glu	140	ABCB11(ENST00000263817):Glu135Lys
ABCB1	122	Gly	154	ABCB4(ENST00000265723):Gly124Ser
ABCB1	124	Gly	156	ABCB4(ENST00000265723):Gly126Glu
ABCB1	130	Tyr	162	ABCB11(ENST00000263817):Tyr157Cys
ABCB1	136	Trp	168	ABCB4(ENST00000265723):Trp138Arg
ABCB1	140	Ala	172	ABCB11(ENST00000263817):Ala167Val;ABCB11(ENST00000263817):Ala167Thr
ABCB1	148	Arg	180	ABCB4(ENST00000265723):Arg150Lys
ABCB1	152	Phe	184	ABCB4(ENST00000265723):Phe154Ser
ABCB1	155	Ile	187	ABCB11(ENST00000263817):Ile182Lys
ABCB1	156	Met	188	ABCB11(ENST00000263817):Met183Thr;ABCB11(ENST00000263817):Met183Val
ABCB1	159	Glu	191	ABCB11(ENST00000263817):Glu186Gly
ABCB1	161	Gly	193	ABCB11(ENST00000263817):Gly188Trp
ABCB1	163	Phe	195	ABCB4(ENST00000265723):Phe165Ile
ABCB1	171	Leu	203	ABCB11(ENST00000263817):Leu198Pro
ABCB1	174	Arg	206	ABCB4(ENST00000265723):Arg176Trp
ABCB1	199	Thr	231	ABCB4(ENST00000265723):Thr201Met
ABCB1	211	Gly	243	ABCB11(ENST00000263817):Gly238Val
ABCB1	215	Thr	247	ABCB11(ENST00000263817):Thr242Ile
ABCB1	222	Ser	254	ABCB4(ENST00000265723):Ser224Arg
ABCB1	226	Gly	258	ABCB4(ENST00000265723):Gly228Arg
ABCB1	248	Ala	280	ABCB4(ENST00000265723):Ala250Pro;ABCB4(ENST00000265723):Ala250Thr
ABCB1	256	Glu	288	ABCB11(ENST00000263817):Glu283Asp
ABCB1	257	Val	289	ABCB11(ENST00000263817):Val284Asp;ABCB11(ENST00000263817):Val284Leu
ABCB1	264	Val	296	ABCB11(ENST00000263817):Val291Ala
ABCB1	268	Gly	300	ABCB4(ENST00000265723):Gly270Arg
ABCB1	276	Arg	308	ABCB11(ENST00000263817):Arg303Lys;ABCB11(ENST00000263817):Arg303Gly;ABCB4(ENST00000265723):Arg278Lys;ABCB4(ENST00000265723):Arg278Gly
ABCB1	284	Ala	316	ABCB4(ENST00000265723):Ala286Val
ABCB1	286	Arg	318	ABCB11(ENST00000263817):Arg313Ser
ABCB1	300	Gly	332	ABCB11(ENST00000263817):Gly327Glu
ABCB1	310	Tyr	342	ABCB11(ENST00000263817):Tyr337His
ABCB1	317	Gly	349	ABCB4(ENST00000265723):Gly319Glu
ABCB1	334	Val	369	ABCB4(ENST00000265723):Val336Asp
ABCB1	344	Ser	379	ABCB4(ENST00000265723):Ser346Ile
ABCB1	346	Gly	381	ABCB11(ENST00000263817):Gly374Ser
ABCB1	350	Pro	385	ABCB4(ENST00000265723):Pro352Leu
ABCB1	355	Phe	390	ABCB4(ENST00000265723):Phe357Leu
ABCB1	356	Ala	391	ABCB4(ENST00000265723):Ala358Pro
ABCB1	359	Arg	394	ABCB11(ENST00000263817):Arg387His
ABCB1	361	Ala	396	ABCB11(ENST00000263817):Ala389Pro
ABCB1	362	Ala	397	ABCB11(ENST00000263817):Ala390Pro;ABCB4(ENST00000265723):Ala364Val
ABCB1	366	Phe	401	ABCB4(ENST00000265723):Phe368Ile
ABCB1	376	Asp	411	ABCB11(ENST00000263817):Asp404Gly
ABCB1	382	Gly	417	ABCB11(ENST00000263817):Gly410Asp;ABCB4(ENST00000265723):Gly384Arg
ABCB1	393	Glu	428	ABCB4(ENST00000265723):Glu395Gly
ABCB1	401	Tyr	436	ABCB4(ENST00000265723):Tyr403His
ABCB1	404	Arg	439	ABCB11(ENST00000263817):Arg432Thr;ABCB4(ENST00000265723):Arg406Gln
ABCB1	408	Lys	443	ABCB11(ENST00000263817):Lys436Asn
ABCB1	422	Thr	457	ABCB4(ENST00000265723):Thr424Ala
ABCB1	423	Val	458	ABCB4(ENST00000265723):Val425Met
ABCB1	425	Leu	460	ABCB4(ENST00000265723):Leu427Pro
ABCB1	427	Gly	462	ABCB11(ENST00000263817):Gly455Glu
ABCB1	433	Lys	468	ABCB11(ENST00000263817):Lys461Glu
ABCB1	434	Ser	469	ABCB11(ENST00000263817):Ser462Arg
ABCB1	435	Thr	470	ABCB11(ENST00000263817):Thr463Ile
ABCB1	438	Gln	473	ABCB11(ENST00000263817):Gln466Lys
ABCB1	442	Arg	477	ABCB11(ENST00000263817):Arg470Gln
ABCB1	443	Leu	478	ABCB4(ENST00000265723):Leu445Val
ABCB1	444	Tyr	479	ABCB11(ENST00000263817):Tyr472Cys
ABCB1	453	Val	488	ABCB11(ENST00000263817):Val481Glu
ABCB1	454	Asp	489	ABCB11(ENST00000263817):Asp482Gly
ABCB1	457	Asp	492	ABCB4(ENST00000265723):Asp459Gly;ABCB4(ENST00000265723):Asp459His
ABCB1	459	Arg	494	ABCB11(ENST00000263817):Arg487Pro;ABCB11(ENST00000263817):Arg487His
ABCB1	462	Asn	497	ABCB11(ENST00000263817):Asn490Asp
ABCB1	470	Ile	505	ABCB11(ENST00000263817):Ile498Thr
ABCB1	471	Gly	506	ABCB11(ENST00000263817):Gly499Glu
ABCB1	473	Val	508	ABCB11(ENST00000263817):Val501Gly;ABCB4(ENST00000265723):Val475Ala
ABCB1	476	Glu	511	ABCB11(ENST00000263817):Glu504Lys
ABCB1	477	Pro	512	ABCB4(ENST00000265723):Pro479Leu
ABCB1	479	Leu	514	ABCB4(ENST00000265723):Leu481Arg
ABCB1	484	Ile	519	ABCB11(ENST00000263817):Ile512Thr
ABCB1	487	Asn	522	ABCB11(ENST00000263817):Asn515Thr;ABCB11(ENST00000263817):Asn515Asp
ABCB1	488	Ile	523	ABCB11(ENST00000263817):Ile516Met;ABCB4(ENST00000265723):Ile490Thr
ABCB1	489	Arg	524	ABCB11(ENST00000263817):Arg517His
ABCB1	500	Ile	535	ABCB11(ENST00000263817):Ile528Thr
ABCB1	507	Ala	542	ABCB11(ENST00000263817):Ala535Asp
ABCB1	508	Asn	543	ABCB4(ENST00000265723):Asn510Ser
ABCB1	509	Ala	544	ABCB4(ENST00000265723):Ala511Thr
ABCB1	512	Phe	547	ABCB11(ENST00000263817):Phe540Leu
ABCB1	513	Ile	548	ABCB11(ENST00000263817):Ile541Thr;ABCB11(ENST00000263817):Ile541Leu
ABCB1	520	Phe	555	ABCB11(ENST00000263817):Phe548Tyr
ABCB1	521	Asp	556	ABCB11(ENST00000263817):Asp549Val
ABCB1	524	Val	559	ABCB4(ENST00000265723):Val526Phe
ABCB1	533	Gly	568	ABCB4(ENST00000265723):Gly535Asp
ABCB1	534	Gly	569	ABCB11(ENST00000263817):Gly562Asp
ABCB1	539	Ile	574	ABCB4(ENST00000265723):Ile541Phe
ABCB1	542	Ala	577	ABCB11(ENST00000263817):Ala570Val;ABCB11(ENST00000263817):Ala570Thr
ABCB1	543	Arg	578	ABCB4(ENST00000265723):Arg545His;ABCB4(ENST00000265723):Arg545Cys;ABCB4(ENST00000265723):Arg545Gly
ABCB1	544	Ala	579	ABCB4(ENST00000265723):Ala546Asp
ABCB1	547	Arg	582	ABCB4(ENST00000265723):Arg549Cys
ABCB1	548	Asn	583	ABCB11(ENST00000263817):Asn576Ser
ABCB1	553	Leu	588	ABCB11(ENST00000263817):Leu581Phe
ABCB1	554	Leu	589	ABCB4(ENST00000265723):Leu556Arg
ABCB1	556	Glu	591	ABCB4(ENST00000265723):Glu558Lys
ABCB1	557	Ala	592	ABCB4(ENST00000265723):Ala559Thr
ABCB1	558	Thr	593	ABCB11(ENST00000263817):Thr586Ile
ABCB1	560	Ala	595	ABCB11(ENST00000263817):Ala588Val;ABCB11(ENST00000263817):Ala588Pro
ABCB1	562	Asp	597	ABCB4(ENST00000265723):Asp564Gly
ABCB1	565	Ser	600	ABCB11(ENST00000263817):Ser593Arg
ABCB1	580	Arg	615	ABCB4(ENST00000265723):Arg582Gln;ABCB4(ENST00000265723):Arg582Trp
ABCB1	587	His	622	ABCB11(ENST00000263817):His615Arg;ABCB4(ENST00000265723):His589Pro;ABCB4(ENST00000265723):His589Tyr
ABCB1	588	Arg	623	ABCB11(ENST00000263817):Arg616His
ABCB1	589	Leu	624	ABCB4(ENST00000265723):Leu591Gln
ABCB1	591	Thr	626	ABCB4(ENST00000265723):Thr593Met;ABCB4(ENST00000265723):Thr593Ala
ABCB1	600	Gly	635	ABCB4(ENST00000265723):Gly602Trp
ABCB1	608	Glu	643	ABCB11(ENST00000263817):Glu636Gly
ABCB1	614	Glu	649	ABCB4(ENST00000265723):Glu616Lys
ABCB1	620	Gly	655	ABCB4(ENST00000265723):Gly622Glu
ABCB1	627	Thr	662	ABCB11(ENST00000263817):Thr655Ile
ABCB1	628	Met	663	ABCB4(ENST00000265723):Met630Val
ABCB1	632	Gly	667	ABCB4(ENST00000265723):Gly634Glu
ABCB1	647	Glu	682	ABCB4(ENST00000265723):Glu647Lys
ABCB1	668	Thr	703	ABCB4(ENST00000265723):Thr667Ile
ABCB1	671	Ser	706	ABCB11(ENST00000263817):Ser699Pro
ABCB1	693	Pro	738	ABCB11(ENST00000263817):Pro731Ser
ABCB1	711	Phe	762	ABCB4(ENST00000265723):Phe711Ser
ABCB1	714	Gly	765	ABCB11(ENST00000263817):Gly758Arg
ABCB1	722	Gly	773	ABCB11(ENST00000263817):Gly766Arg
ABCB1	723	Gly	774	ABCB4(ENST00000265723):Gly723Glu
ABCB1	726	Pro	777	ABCB4(ENST00000265723):Pro726Leu;ABCB4(ENST00000265723):Pro726Thr
ABCB1	763	Gly	814	ABCB4(ENST00000265723):Gly762Glu
ABCB1	765	Ile	816	ABCB4(ENST00000265723):Ile764Leu
ABCB1	774	Gly	825	ABCB4(ENST00000265723):Gly773Arg
ABCB1	776	Thr	827	ABCB4(ENST00000265723):Thr775Met
ABCB1	782	Glu	833	ABCB11(ENST00000263817):Glu825Gly
ABCB1	789	Arg	840	ABCB11(ENST00000263817):Arg832His;ABCB11(ENST00000263817):Arg832Cys;ABCB4(ENST00000265723):Arg788Trp
ABCB1	805	Asp	856	ABCB11(ENST00000263817):Asp848Asn
ABCB1	812	Gly	863	ABCB11(ENST00000263817):Gly855Arg;ABCB4(ENST00000265723):Gly811Arg
ABCB1	816	Thr	867	ABCB11(ENST00000263817):Thr859Arg
ABCB1	817	Arg	868	ABCB4(ENST00000265723):Arg816Gly
ABCB1	822	Ala	873	ABCB11(ENST00000263817):Ala865Val
ABCB1	825	Val	876	ABCB11(ENST00000263817):Val868Asp
ABCB1	836	Ile	887	ABCB11(ENST00000263817):Ile879Arg
ABCB1	841	Ala	892	ABCB4(ENST00000265723):Ala840Asp
ABCB1	848	Ile	899	ABCB4(ENST00000265723):Ile847Thr
ABCB1	856	Gln	907	ABCB4(ENST00000265723):Gln855Leu
ABCB1	860	Leu	911	ABCB4(ENST00000265723):Leu859Trp
ABCB1	883	Ala	934	ABCB11(ENST00000263817):Ala926Pro
ABCB1	905	Arg	956	ABCB11(ENST00000263817):Arg948Cys
ABCB1	935	Ala	986	ABCB4(ENST00000265723):Ala934Thr
ABCB1	939	Gly	990	ABCB11(ENST00000263817):Gly982Arg
ABCB1	947	Ala	998	ABCB4(ENST00000265723):Ala946Thr
ABCB1	949	Met	1000	ABCB4(ENST00000265723):Met948Ile
ABCB1	952	Ser	1003	ABCB4(ENST00000265723):Ser951Pro
ABCB1	954	Ala	1005	ABCB4(ENST00000265723):Ala953Asp
ABCB1	955	Gly	1006	ABCB4(ENST00000265723):Gly954Ser
ABCB1	960	Gly	1011	ABCB11(ENST00000263817):Gly1003Glu;ABCB11(ENST00000263817):Gly1003Arg
ABCB1	976	Leu	1027	ABCB4(ENST00000265723):Leu975Val
ABCB1	979	Ser	1030	ABCB4(ENST00000265723):Ser978Pro
ABCB1	984	Gly	1035	ABCB4(ENST00000265723):Gly983Ser
ABCB1	985	Ala	1036	ABCB11(ENST00000263817):Ala1028Glu;ABCB4(ENST00000265723):Ala984Thr
ABCB1	989	Gly	1040	ABCB11(ENST00000263817):Gly1032Arg
ABCB1	998	Tyr	1049	ABCB11(ENST00000263817):Tyr1041His
ABCB1	1044	Tyr	1095	ABCB11(ENST00000263817):Tyr1087Cys
ABCB1	1067	Ala	1118	ABCB11(ENST00000263817):Ala1110Glu
ABCB1	1069	Val	1120	ABCB4(ENST00000265723):Val1068Glu
ABCB1	1071	Ser	1122	ABCB11(ENST00000263817):Ser1114Arg
ABCB1	1073	Gly	1124	ABCB11(ENST00000263817):Gly1116Glu;ABCB11(ENST00000263817):Gly1116Arg
ABCB1	1074	Cys	1125	ABCB4(ENST00000265723):Cys1073Tyr
ABCB1	1077	Ser	1128	ABCB4(ENST00000265723):Ser1076Asn;ABCB4(ENST00000265723):Ser1076Cys
ABCB1	1083	Leu	1134	ABCB4(ENST00000265723):Leu1082Gln
ABCB1	1085	Arg	1136	ABCB11(ENST00000263817):Arg1128His;ABCB11(ENST00000263817):Arg1128Cys;ABCB4(ENST00000265723):Arg1084Trp
ABCB1	1087	Tyr	1138	ABCB4(ENST00000265723):Tyr1086Ser
ABCB1	1088	Asp	1139	ABCB11(ENST00000263817):Asp1131Val
ABCB1	1110	Arg	1168	ABCB11(ENST00000263817):Arg1153His;ABCB11(ENST00000263817):Arg1153Cys
ABCB1	1111	Ala	1169	ABCB4(ENST00000265723):Ala1117Pro
ABCB1	1119	Glu	1177	ABCB4(ENST00000265723):Glu1125Lys
ABCB1	1155	His	1213	ABCB11(ENST00000263817):His1198Arg
ABCB1	1162	Pro	1220	ABCB4(ENST00000265723):Pro1168Ser
ABCB1	1165	Tyr	1223	ABCB11(ENST00000263817):Tyr1208Cys;ABCB4(ENST00000265723):Tyr1171Cys
ABCB1	1167	Thr	1225	ABCB11(ENST00000263817):Thr1210Pro
ABCB1	1169	Val	1227	ABCB11(ENST00000263817):Val1212Phe
ABCB1	1177	Ser	1235	ABCB4(ENST00000265723):Ser1183Leu
ABCB1	1179	Gly	1237	ABCB4(ENST00000265723):Gly1185Ser
ABCB1	1182	Gln	1240	ABCB4(ENST00000265723):Gln1188Glu
ABCB1	1183	Arg	1241	ABCB11(ENST00000263817):Arg1226Pro;ABCB11(ENST00000263817):Arg1226His
ABCB1	1187	Ala	1245	ABCB11(ENST00000263817):Ala1230Pro;ABCB4(ENST00000265723):Ala1193Thr
ABCB1	1188	Arg	1246	ABCB11(ENST00000263817):Arg1231Gln;ABCB11(ENST00000263817):Arg1231Trp
ABCB1	1189	Ala	1247	ABCB11(ENST00000263817):Ala1232Asp
ABCB1	1199	Leu	1257	ABCB11(ENST00000263817):Leu1242Ile
ABCB1	1200	Asp	1258	ABCB11(ENST00000263817):Asp1243Gly;ABCB4(ENST00000265723):Asp1206Asn
ABCB1	1201	Glu	1259	ABCB4(ENST00000265723):Glu1207Ala
ABCB1	1225	Arg	1283	ABCB11(ENST00000263817):Arg1268Gln
ABCB1	1232	His	1290	ABCB4(ENST00000265723):His1238Tyr
ABCB1	1237	Ile	1295	ABCB11(ENST00000263817):Ile1280Asn
ABCB1	1249	Gly	1307	ABCB11(ENST00000263817):Gly1292Val
ABCB1	1255	Gly	1313	ABCB11(ENST00000263817):Gly1298Arg
ABCB11	32	Ser	37	ABCB4(ENST00000265723):Ser27Gly
ABCB11	52	Arg	57	ABCB4(ENST00000265723):Arg47Gln;ABCB4(ENST00000265723):Arg47Gly
ABCB11	73	Gly	78	ABCB4(ENST00000265723):Gly68Arg
ABCB11	83	Phe	88	ABCB4(ENST00000265723):Phe78Cys
ABCB11	87	Thr	92	ABCB4(ENST00000265723):Thr82Asn
ABCB11	163	Trp	168	ABCB4(ENST00000265723):Trp138Arg
ABCB11	175	Arg	180	ABCB4(ENST00000265723):Arg150Lys
ABCB11	179	Phe	184	ABCB4(ENST00000265723):Phe154Ser
ABCB11	190	Phe	195	ABCB4(ENST00000265723):Phe165Ile
ABCB11	193	Asn	198	ABCB4(ENST00000265723):Asn168Asp
ABCB11	201	Arg	206	ABCB4(ENST00000265723):Arg176Trp
ABCB11	249	Ser	254	ABCB4(ENST00000265723):Ser224Arg
ABCB11	253	Gly	258	ABCB4(ENST00000265723):Gly228Arg
ABCB11	275	Ala	280	ABCB4(ENST00000265723):Ala250Pro;ABCB4(ENST00000265723):Ala250Thr
ABCB11	295	Gly	300	ABCB4(ENST00000265723):Gly270Arg
ABCB11	303	Arg	308	ABCB4(ENST00000265723):Arg278Lys;ABCB4(ENST00000265723):Arg278Gly
ABCB11	311	Ala	316	ABCB4(ENST00000265723):Ala286Val
ABCB11	344	Gly	349	ABCB4(ENST00000265723):Gly319Glu
ABCB11	345	Ser	350	ABCB4(ENST00000265723):Ser320Phe
ABCB11	378	Pro	385	ABCB4(ENST00000265723):Pro352Leu
ABCB11	383	Phe	390	ABCB4(ENST00000265723):Phe357Leu
ABCB11	384	Ala	391	ABCB4(ENST00000265723):Ala358Pro
ABCB11	390	Ala	397	ABCB4(ENST00000265723):Ala364Val
ABCB11	394	Phe	401	ABCB4(ENST00000265723):Phe368Ile
ABCB11	410	Gly	417	ABCB4(ENST00000265723):Gly384Arg
ABCB11	421	Glu	428	ABCB4(ENST00000265723):Glu395Gly
ABCB11	429	Tyr	436	ABCB4(ENST00000265723):Tyr403His
ABCB11	432	Arg	439	ABCB4(ENST00000265723):Arg406Gln
ABCB11	453	Leu	460	ABCB4(ENST00000265723):Leu427Pro
ABCB11	485	Asp	492	ABCB4(ENST00000265723):Asp459Gly;ABCB4(ENST00000265723):Asp459His
ABCB11	501	Val	508	ABCB4(ENST00000265723):Val475Ala
ABCB11	505	Pro	512	ABCB4(ENST00000265723):Pro479Leu
ABCB11	507	Leu	514	ABCB4(ENST00000265723):Leu481Arg
ABCB11	516	Ile	523	ABCB4(ENST00000265723):Ile490Thr
ABCB11	536	Asn	543	ABCB4(ENST00000265723):Asn510Ser
ABCB11	537	Ala	544	ABCB4(ENST00000265723):Ala511Thr
ABCB11	552	Val	559	ABCB4(ENST00000265723):Val526Phe
ABCB11	561	Gly	568	ABCB4(ENST00000265723):Gly535Asp
ABCB11	571	Arg	578	ABCB4(ENST00000265723):Arg545His;ABCB4(ENST00000265723):Arg545Cys;ABCB4(ENST00000265723):Arg545Gly
ABCB11	572	Ala	579	ABCB4(ENST00000265723):Ala546Asp
ABCB11	575	Arg	582	ABCB4(ENST00000265723):Arg549Cys
ABCB11	582	Leu	589	ABCB4(ENST00000265723):Leu556Arg
ABCB11	585	Ala	592	ABCB4(ENST00000265723):Ala559Thr
ABCB11	590	Asp	597	ABCB4(ENST00000265723):Asp564Gly
ABCB11	615	His	622	ABCB4(ENST00000265723):His589Pro;ABCB4(ENST00000265723):His589Tyr
ABCB11	617	Leu	624	ABCB4(ENST00000265723):Leu591Gln
ABCB11	619	Thr	626	ABCB4(ENST00000265723):Thr593Met;ABCB4(ENST00000265723):Thr593Ala
ABCB11	628	Gly	635	ABCB4(ENST00000265723):Gly602Trp
ABCB11	642	Glu	649	ABCB4(ENST00000265723):Glu616Lys
ABCB11	648	Gly	655	ABCB4(ENST00000265723):Gly622Glu
ABCB11	660	Gly	667	ABCB4(ENST00000265723):Gly634Glu
ABCB11	745	Leu	752	ABCB4(ENST00000265723):Leu701Pro
ABCB11	770	Pro	777	ABCB4(ENST00000265723):Pro726Leu;ABCB4(ENST00000265723):Pro726Thr
ABCB11	806	Gly	814	ABCB4(ENST00000265723):Gly762Glu
ABCB11	817	Gly	825	ABCB4(ENST00000265723):Gly773Arg
ABCB11	832	Arg	840	ABCB4(ENST00000265723):Arg788Trp
ABCB11	838	Ala	846	ABCB4(ENST00000265723):Ala794Pro
ABCB11	855	Gly	863	ABCB4(ENST00000265723):Gly811Arg
ABCB11	860	Arg	868	ABCB4(ENST00000265723):Arg816Gly
ABCB11	891	Ile	899	ABCB4(ENST00000265723):Ile847Thr
ABCB11	978	Ala	986	ABCB4(ENST00000265723):Ala934Thr
ABCB11	992	Met	1000	ABCB4(ENST00000265723):Met948Ile
ABCB11	1022	Ser	1030	ABCB4(ENST00000265723):Ser978Pro
ABCB11	1028	Ala	1036	ABCB4(ENST00000265723):Ala984Thr
ABCB11	1112	Val	1120	ABCB4(ENST00000265723):Val1068Glu
ABCB11	1117	Cys	1125	ABCB4(ENST00000265723):Cys1073Tyr
ABCB11	1120	Ser	1128	ABCB4(ENST00000265723):Ser1076Asn;ABCB4(ENST00000265723):Ser1076Cys
ABCB11	1126	Leu	1134	ABCB4(ENST00000265723):Leu1082Gln
ABCB11	1128	Arg	1136	ABCB4(ENST00000265723):Arg1084Trp
ABCB11	1130	Tyr	1138	ABCB4(ENST00000265723):Tyr1086Ser
ABCB11	1162	Glu	1177	ABCB4(ENST00000265723):Glu1125Lys
ABCB11	1205	Pro	1220	ABCB4(ENST00000265723):Pro1168Ser
ABCB11	1208	Tyr	1223	ABCB4(ENST00000265723):Tyr1171Cys
ABCB11	1220	Ser	1235	ABCB4(ENST00000265723):Ser1183Leu
ABCB11	1222	Gly	1237	ABCB4(ENST00000265723):Gly1185Ser
ABCB11	1225	Gln	1240	ABCB4(ENST00000265723):Gln1188Glu
ABCB11	1230	Ala	1245	ABCB4(ENST00000265723):Ala1193Thr
ABCB11	1239	Ile	1254	ABCB1(ENST00000265724):Ile1196Ser
ABCB11	1243	Asp	1258	ABCB4(ENST00000265723):Asp1206Asn
ABCB11	1244	Glu	1259	ABCB4(ENST00000265723):Glu1207Ala
ABCB11	1275	His	1290	ABCB4(ENST00000265723):His1238Tyr
ABCB4	9	Gly	19	ABCB11(ENST00000263817):Gly19Arg
ABCB4	45	Leu	55	ABCB11(ENST00000263817):Leu50Ser
ABCB4	47	Arg	57	ABCB11(ENST00000263817):Arg52Trp
ABCB4	57	Met	67	ABCB11(ENST00000263817):Met62Lys
ABCB4	72	Pro	82	ABCB11(ENST00000263817):Pro77Ala
ABCB4	110	Glu	140	ABCB11(ENST00000263817):Glu135Lys
ABCB4	112	Glu	142	ABCB11(ENST00000263817):Glu137Lys
ABCB4	132	Tyr	162	ABCB11(ENST00000263817):Tyr157Cys
ABCB4	142	Ala	172	ABCB11(ENST00000263817):Ala167Val;ABCB11(ENST00000263817):Ala167Thr
ABCB4	157	Ile	187	ABCB11(ENST00000263817):Ile182Lys
ABCB4	161	Glu	191	ABCB11(ENST00000263817):Glu186Gly
ABCB4	163	Gly	193	ABCB11(ENST00000263817):Gly188Trp
ABCB4	173	Leu	203	ABCB11(ENST00000263817):Leu198Pro
ABCB4	187	Gly	217	ABCB1(ENST00000265724):Gly185Val
ABCB4	213	Gly	243	ABCB11(ENST00000263817):Gly238Val
ABCB4	217	Thr	247	ABCB11(ENST00000263817):Thr242Ile
ABCB4	258	Glu	288	ABCB11(ENST00000263817):Glu283Asp
ABCB4	266	Val	296	ABCB11(ENST00000263817):Val291Ala
ABCB4	278	Arg	308	ABCB11(ENST00000263817):Arg303Lys;ABCB11(ENST00000263817):Arg303Gly
ABCB4	302	Gly	332	ABCB11(ENST00000263817):Gly327Glu
ABCB4	312	Tyr	342	ABCB11(ENST00000263817):Tyr337His
ABCB4	348	Gly	381	ABCB11(ENST00000263817):Gly374Ser
ABCB4	361	Arg	394	ABCB11(ENST00000263817):Arg387His
ABCB4	363	Ala	396	ABCB11(ENST00000263817):Ala389Pro
ABCB4	364	Ala	397	ABCB11(ENST00000263817):Ala390Pro
ABCB4	378	Asp	411	ABCB11(ENST00000263817):Asp404Gly
ABCB4	384	Gly	417	ABCB11(ENST00000263817):Gly410Asp
ABCB4	406	Arg	439	ABCB11(ENST00000263817):Arg432Thr
ABCB4	410	Lys	443	ABCB11(ENST00000263817):Lys436Asn
ABCB4	429	Gly	462	ABCB11(ENST00000263817):Gly455Glu
ABCB4	435	Lys	468	ABCB11(ENST00000263817):Lys461Glu
ABCB4	436	Ser	469	ABCB11(ENST00000263817):Ser462Arg
ABCB4	437	Thr	470	ABCB11(ENST00000263817):Thr463Ile
ABCB4	440	Gln	473	ABCB11(ENST00000263817):Gln466Lys
ABCB4	444	Arg	477	ABCB11(ENST00000263817):Arg470Gln
ABCB4	446	Tyr	479	ABCB11(ENST00000263817):Tyr472Cys
ABCB4	456	Asp	489	ABCB11(ENST00000263817):Asp482Gly
ABCB4	461	Arg	494	ABCB11(ENST00000263817):Arg487Pro;ABCB11(ENST00000263817):Arg487His
ABCB4	464	Asn	497	ABCB11(ENST00000263817):Asn490Asp
ABCB4	472	Ile	505	ABCB11(ENST00000263817):Ile498Thr
ABCB4	473	Gly	506	ABCB11(ENST00000263817):Gly499Glu
ABCB4	475	Val	508	ABCB11(ENST00000263817):Val501Gly
ABCB4	478	Glu	511	ABCB11(ENST00000263817):Glu504Lys
ABCB4	486	Ile	519	ABCB11(ENST00000263817):Ile512Thr
ABCB4	489	Asn	522	ABCB11(ENST00000263817):Asn515Thr;ABCB11(ENST00000263817):Asn515Asp
ABCB4	490	Ile	523	ABCB11(ENST00000263817):Ile516Met
ABCB4	502	Ile	535	ABCB11(ENST00000263817):Ile528Thr
ABCB4	509	Ala	542	ABCB11(ENST00000263817):Ala535Asp
ABCB4	514	Phe	547	ABCB11(ENST00000263817):Phe540Leu
ABCB4	515	Ile	548	ABCB11(ENST00000263817):Ile541Thr;ABCB11(ENST00000263817):Ile541Leu
ABCB4	520	Gln	553	ABCB11(ENST00000263817):Gln546His
ABCB4	522	Phe	555	ABCB11(ENST00000263817):Phe548Tyr
ABCB4	523	Asp	556	ABCB11(ENST00000263817):Asp549Val
ABCB4	536	Gly	569	ABCB11(ENST00000263817):Gly562Asp
ABCB4	544	Ala	577	ABCB11(ENST00000263817):Ala570Val;ABCB11(ENST00000263817):Ala570Thr
ABCB4	550	Asn	583	ABCB11(ENST00000263817):Asn576Ser
ABCB4	555	Leu	588	ABCB11(ENST00000263817):Leu581Phe
ABCB4	560	Thr	593	ABCB11(ENST00000263817):Thr586Ile
ABCB4	562	Ala	595	ABCB11(ENST00000263817):Ala588Val;ABCB11(ENST00000263817):Ala588Pro
ABCB4	567	Ser	600	ABCB11(ENST00000263817):Ser593Arg
ABCB4	589	His	622	ABCB11(ENST00000263817):His615Arg
ABCB4	590	Arg	623	ABCB11(ENST00000263817):Arg616His
ABCB4	610	Glu	643	ABCB11(ENST00000263817):Glu636Gly
ABCB4	693	Pro	738	ABCB11(ENST00000263817):Pro731Ser
ABCB4	714	Gly	765	ABCB11(ENST00000263817):Gly758Arg
ABCB4	722	Gly	773	ABCB11(ENST00000263817):Gly766Arg
ABCB4	781	Glu	833	ABCB11(ENST00000263817):Glu825Gly
ABCB4	788	Arg	840	ABCB11(ENST00000263817):Arg832His;ABCB11(ENST00000263817):Arg832Cys
ABCB4	804	Asp	856	ABCB11(ENST00000263817):Asp848Asn
ABCB4	811	Gly	863	ABCB11(ENST00000263817):Gly855Arg
ABCB4	815	Thr	867	ABCB11(ENST00000263817):Thr859Arg
ABCB4	821	Ala	873	ABCB11(ENST00000263817):Ala865Val
ABCB4	824	Val	876	ABCB11(ENST00000263817):Val868Asp
ABCB4	825	Gln	877	ABCB11(ENST00000263817):Gln869Pro
ABCB4	835	Ile	887	ABCB11(ENST00000263817):Ile879Arg
ABCB4	882	Ala	934	ABCB11(ENST00000263817):Ala926Pro
ABCB4	884	Arg	936	ABCB11(ENST00000263817):Arg928Gln
ABCB4	904	Arg	956	ABCB11(ENST00000263817):Arg948Cys
ABCB4	938	Gly	990	ABCB11(ENST00000263817):Gly982Arg
ABCB4	959	Gly	1011	ABCB11(ENST00000263817):Gly1003Glu;ABCB11(ENST00000263817):Gly1003Arg
ABCB4	984	Ala	1036	ABCB11(ENST00000263817):Ala1028Glu
ABCB4	988	Gly	1040	ABCB11(ENST00000263817):Gly1032Arg
ABCB4	997	Tyr	1049	ABCB11(ENST00000263817):Tyr1041His
ABCB4	1034	Ile	1086	ABCB11(ENST00000263817):Ile1078Thr
ABCB4	1043	Tyr	1095	ABCB11(ENST00000263817):Tyr1087Cys
ABCB4	1066	Ala	1118	ABCB11(ENST00000263817):Ala1110Glu
ABCB4	1070	Ser	1122	ABCB11(ENST00000263817):Ser1114Arg
ABCB4	1072	Gly	1124	ABCB11(ENST00000263817):Gly1116Glu;ABCB11(ENST00000263817):Gly1116Arg
ABCB4	1084	Arg	1136	ABCB11(ENST00000263817):Arg1128His;ABCB11(ENST00000263817):Arg1128Cys
ABCB4	1087	Asp	1139	ABCB11(ENST00000263817):Asp1131Val
ABCB4	1116	Arg	1168	ABCB11(ENST00000263817):Arg1153His;ABCB11(ENST00000263817):Arg1153Cys
ABCB4	1161	His	1213	ABCB11(ENST00000263817):His1198Arg
ABCB4	1171	Tyr	1223	ABCB11(ENST00000263817):Tyr1208Cys
ABCB4	1173	Thr	1225	ABCB11(ENST00000263817):Thr1210Pro
ABCB4	1175	Val	1227	ABCB11(ENST00000263817):Val1212Phe
ABCB4	1189	Arg	1241	ABCB11(ENST00000263817):Arg1226Pro;ABCB11(ENST00000263817):Arg1226His
ABCB4	1193	Ala	1245	ABCB11(ENST00000263817):Ala1230Pro
ABCB4	1194	Arg	1246	ABCB11(ENST00000263817):Arg1231Gln;ABCB11(ENST00000263817):Arg1231Trp
ABCB4	1195	Ala	1247	ABCB11(ENST00000263817):Ala1232Asp
ABCB4	1202	Ile	1254	ABCB1(ENST00000265724):Ile1196Ser
ABCB4	1205	Leu	1257	ABCB11(ENST00000263817):Leu1242Ile
ABCB4	1206	Asp	1258	ABCB11(ENST00000263817):Asp1243Gly
ABCB4	1231	Arg	1283	ABCB11(ENST00000263817):Arg1268Gln
ABCB4	1243	Ile	1295	ABCB11(ENST00000263817):Ile1280Asn
ABCB4	1255	Gly	1307	ABCB11(ENST00000263817):Gly1292Val
ABCB4	1261	Gly	1313	ABCB11(ENST00000263817):Gly1298Arg
ABCB5	38	Arg	57	ABCB11(ENST00000263817):Arg52Trp;ABCB4(ENST00000265723):Arg47Gln;ABCB4(ENST00000265723):Arg47Gly
ABCB5	48	Met	67	ABCB11(ENST00000263817):Met62Lys
ABCB5	59	Gly	78	ABCB4(ENST00000265723):Gly68Arg
ABCB5	62	Leu	81	ABCB4(ENST00000265723):Leu71His
ABCB5	63	Pro	82	ABCB11(ENST00000263817):Pro77Ala
ABCB5	114	Gly	154	ABCB4(ENST00000265723):Gly124Ser
ABCB5	122	Tyr	162	ABCB11(ENST00000263817):Tyr157Cys
ABCB5	128	Trp	168	ABCB4(ENST00000265723):Trp138Arg
ABCB5	132	Ala	172	ABCB11(ENST00000263817):Ala167Val;ABCB11(ENST00000263817):Ala167Thr
ABCB5	140	Arg	180	ABCB4(ENST00000265723):Arg150Lys
ABCB5	144	Phe	184	ABCB4(ENST00000265723):Phe154Ser
ABCB5	153	Gly	193	ABCB11(ENST00000263817):Gly188Trp
ABCB5	155	Phe	195	ABCB4(ENST00000265723):Phe165Ile
ABCB5	163	Leu	203	ABCB11(ENST00000263817):Leu198Pro
ABCB5	166	Arg	206	ABCB4(ENST00000265723):Arg176Trp
ABCB5	177	Gly	217	ABCB1(ENST00000265724):Gly185Val
ABCB5	191	Thr	231	ABCB4(ENST00000265723):Thr201Met
ABCB5	203	Gly	243	ABCB11(ENST00000263817):Gly238Val
ABCB5	207	Thr	247	ABCB11(ENST00000263817):Thr242Ile
ABCB5	214	Ser	254	ABCB4(ENST00000265723):Ser224Arg
ABCB5	248	Glu	288	ABCB11(ENST00000263817):Glu283Asp
ABCB5	249	Val	289	ABCB11(ENST00000263817):Val284Asp;ABCB11(ENST00000263817):Val284Leu
ABCB5	256	Val	296	ABCB11(ENST00000263817):Val291Ala
ABCB5	268	Arg	308	ABCB11(ENST00000263817):Arg303Lys;ABCB11(ENST00000263817):Arg303Gly;ABCB4(ENST00000265723):Arg278Lys;ABCB4(ENST00000265723):Arg278Gly
ABCB5	276	Ala	316	ABCB4(ENST00000265723):Ala286Val
ABCB5	292	Gly	332	ABCB11(ENST00000263817):Gly327Glu
ABCB5	302	Tyr	342	ABCB11(ENST00000263817):Tyr337His
ABCB5	309	Gly	349	ABCB4(ENST00000265723):Gly319Glu
ABCB5	328	Val	369	ABCB4(ENST00000265723):Val336Asp
ABCB5	340	Gly	381	ABCB11(ENST00000263817):Gly374Ser
ABCB5	344	Pro	385	ABCB4(ENST00000265723):Pro352Leu
ABCB5	349	Phe	390	ABCB4(ENST00000265723):Phe357Leu
ABCB5	350	Ala	391	ABCB4(ENST00000265723):Ala358Pro
ABCB5	353	Arg	394	ABCB11(ENST00000263817):Arg387His
ABCB5	355	Ala	396	ABCB11(ENST00000263817):Ala389Pro
ABCB5	356	Ala	397	ABCB11(ENST00000263817):Ala390Pro;ABCB4(ENST00000265723):Ala364Val
ABCB5	360	Phe	401	ABCB4(ENST00000265723):Phe368Ile
ABCB5	370	Asp	411	ABCB11(ENST00000263817):Asp404Gly
ABCB5	376	Gly	417	ABCB11(ENST00000263817):Gly410Asp;ABCB4(ENST00000265723):Gly384Arg
ABCB5	387	Glu	428	ABCB4(ENST00000265723):Glu395Gly
ABCB5	395	Tyr	436	ABCB4(ENST00000265723):Tyr403His
ABCB5	398	Arg	439	ABCB11(ENST00000263817):Arg432Thr;ABCB4(ENST00000265723):Arg406Gln
ABCB5	402	Lys	443	ABCB11(ENST00000263817):Lys436Asn
ABCB5	416	Thr	457	ABCB4(ENST00000265723):Thr424Ala
ABCB5	417	Val	458	ABCB4(ENST00000265723):Val425Met
ABCB5	419	Leu	460	ABCB4(ENST00000265723):Leu427Pro
ABCB5	421	Gly	462	ABCB11(ENST00000263817):Gly455Glu
ABCB5	427	Lys	468	ABCB11(ENST00000263817):Lys461Glu
ABCB5	428	Ser	469	ABCB11(ENST00000263817):Ser462Arg
ABCB5	429	Thr	470	ABCB11(ENST00000263817):Thr463Ile
ABCB5	432	Gln	473	ABCB11(ENST00000263817):Gln466Lys
ABCB5	436	Arg	477	ABCB11(ENST00000263817):Arg470Gln
ABCB5	437	Leu	478	ABCB4(ENST00000265723):Leu445Val
ABCB5	438	Tyr	479	ABCB11(ENST00000263817):Tyr472Cys
ABCB5	447	Val	488	ABCB11(ENST00000263817):Val481Glu
ABCB5	448	Asp	489	ABCB11(ENST00000263817):Asp482Gly
ABCB5	451	Asp	492	ABCB4(ENST00000265723):Asp459Gly;ABCB4(ENST00000265723):Asp459His
ABCB5	453	Arg	494	ABCB11(ENST00000263817):Arg487Pro;ABCB11(ENST00000263817):Arg487His
ABCB5	456	Asn	497	ABCB11(ENST00000263817):Asn490Asp
ABCB5	462	Asp	503	ABCB11(ENST00000263817):Asp496Val
ABCB5	464	Ile	505	ABCB11(ENST00000263817):Ile498Thr
ABCB5	465	Gly	506	ABCB11(ENST00000263817):Gly499Glu
ABCB5	467	Val	508	ABCB11(ENST00000263817):Val501Gly;ABCB4(ENST00000265723):Val475Ala
ABCB5	470	Glu	511	ABCB11(ENST00000263817):Glu504Lys
ABCB5	471	Pro	512	ABCB4(ENST00000265723):Pro479Leu
ABCB5	473	Leu	514	ABCB4(ENST00000265723):Leu481Arg
ABCB5	478	Ile	519	ABCB11(ENST00000263817):Ile512Thr
ABCB5	481	Asn	522	ABCB11(ENST00000263817):Asn515Thr;ABCB11(ENST00000263817):Asn515Asp
ABCB5	482	Ile	523	ABCB11(ENST00000263817):Ile516Met;ABCB4(ENST00000265723):Ile490Thr
ABCB5	501	Ala	542	ABCB11(ENST00000263817):Ala535Asp
ABCB5	502	Asn	543	ABCB4(ENST00000265723):Asn510Ser
ABCB5	503	Ala	544	ABCB4(ENST00000265723):Ala511Thr
ABCB5	506	Phe	547	ABCB11(ENST00000263817):Phe540Leu
ABCB5	507	Ile	548	ABCB11(ENST00000263817):Ile541Thr;ABCB11(ENST00000263817):Ile541Leu
ABCB5	514	Phe	555	ABCB11(ENST00000263817):Phe548Tyr
ABCB5	518	Val	559	ABCB4(ENST00000265723):Val526Phe
ABCB5	527	Gly	568	ABCB4(ENST00000265723):Gly535Asp
ABCB5	528	Gly	569	ABCB11(ENST00000263817):Gly562Asp
ABCB5	533	Ile	574	ABCB4(ENST00000265723):Ile541Phe
ABCB5	536	Ala	577	ABCB11(ENST00000263817):Ala570Val;ABCB11(ENST00000263817):Ala570Thr
ABCB5	537	Arg	578	ABCB4(ENST00000265723):Arg545His;ABCB4(ENST00000265723):Arg545Cys;ABCB4(ENST00000265723):Arg545Gly
ABCB5	538	Ala	579	ABCB4(ENST00000265723):Ala546Asp
ABCB5	541	Arg	582	ABCB4(ENST00000265723):Arg549Cys
ABCB5	542	Asn	583	ABCB11(ENST00000263817):Asn576Ser
ABCB5	548	Leu	589	ABCB4(ENST00000265723):Leu556Arg
ABCB5	550	Glu	591	ABCB4(ENST00000265723):Glu558Lys
ABCB5	551	Ala	592	ABCB4(ENST00000265723):Ala559Thr
ABCB5	552	Thr	593	ABCB11(ENST00000263817):Thr586Ile
ABCB5	554	Ala	595	ABCB11(ENST00000263817):Ala588Val;ABCB11(ENST00000263817):Ala588Pro
ABCB5	556	Asp	597	ABCB4(ENST00000265723):Asp564Gly
ABCB5	559	Ser	600	ABCB11(ENST00000263817):Ser593Arg
ABCB5	574	Arg	615	ABCB4(ENST00000265723):Arg582Gln;ABCB4(ENST00000265723):Arg582Trp
ABCB5	581	His	622	ABCB11(ENST00000263817):His615Arg;ABCB4(ENST00000265723):His589Pro;ABCB4(ENST00000265723):His589Tyr
ABCB5	582	Arg	623	ABCB11(ENST00000263817):Arg616His
ABCB5	583	Leu	624	ABCB4(ENST00000265723):Leu591Gln
ABCB5	585	Thr	626	ABCB4(ENST00000265723):Thr593Met;ABCB4(ENST00000265723):Thr593Ala
ABCB5	602	Glu	643	ABCB11(ENST00000263817):Glu636Gly
ABCB5	608	Glu	649	ABCB4(ENST00000265723):Glu616Lys
ABCB5	614	Gly	655	ABCB4(ENST00000265723):Gly622Glu
ABCB5	630	Glu	682	ABCB4(ENST00000265723):Glu647Lys
ABCB5	653	Ser	706	ABCB11(ENST00000263817):Ser699Pro
ABCB5	674	Pro	738	ABCB11(ENST00000263817):Pro731Ser
ABCB5	682	Leu	752	ABCB4(ENST00000265723):Leu701Pro
ABCB5	695	Gly	765	ABCB11(ENST00000263817):Gly758Arg
ABCB5	696	Thr	766	ABCB4(ENST00000265723):Thr715Ile
ABCB5	703	Gly	773	ABCB11(ENST00000263817):Gly766Arg
ABCB5	707	Pro	777	ABCB4(ENST00000265723):Pro726Leu;ABCB4(ENST00000265723):Pro726Thr
ABCB5	710	Ser	780	ABCB4(ENST00000265723):Ser729Leu
ABCB5	743	Gly	814	ABCB4(ENST00000265723):Gly762Glu
ABCB5	745	Ile	816	ABCB4(ENST00000265723):Ile764Leu
ABCB5	754	Gly	825	ABCB4(ENST00000265723):Gly773Arg
ABCB5	762	Glu	833	ABCB11(ENST00000263817):Glu825Gly
ABCB5	769	Arg	840	ABCB11(ENST00000263817):Arg832His;ABCB11(ENST00000263817):Arg832Cys;ABCB4(ENST00000265723):Arg788Trp
ABCB5	775	Ala	846	ABCB4(ENST00000265723):Ala794Pro
ABCB5	785	Asp	856	ABCB11(ENST00000263817):Asp848Asn
ABCB5	792	Gly	863	ABCB11(ENST00000263817):Gly855Arg;ABCB4(ENST00000265723):Gly811Arg
ABCB5	796	Thr	867	ABCB11(ENST00000263817):Thr859Arg
ABCB5	806	Gln	877	ABCB11(ENST00000263817):Gln869Pro
ABCB5	814	Gly	885	ABCB11(ENST00000263817):Gly877Arg
ABCB5	828	Ile	899	ABCB4(ENST00000265723):Ile847Thr
ABCB5	840	Leu	911	ABCB4(ENST00000265723):Leu859Trp
ABCB5	856	Thr	927	ABCB11(ENST00000263817):Thr919Ala
ABCB5	860	Thr	931	ABCB11(ENST00000263817):Thr923Pro
ABCB5	863	Ala	934	ABCB11(ENST00000263817):Ala926Pro
ABCB5	885	Arg	956	ABCB11(ENST00000263817):Arg948Cys
ABCB5	915	Ala	986	ABCB4(ENST00000265723):Ala934Thr
ABCB5	919	Gly	990	ABCB11(ENST00000263817):Gly982Arg
ABCB5	927	Ala	998	ABCB4(ENST00000265723):Ala946Thr
ABCB5	934	Ala	1005	ABCB4(ENST00000265723):Ala953Asp
ABCB5	940	Gly	1011	ABCB11(ENST00000263817):Gly1003Glu;ABCB11(ENST00000263817):Gly1003Arg
ABCB5	964	Gly	1035	ABCB4(ENST00000265723):Gly983Ser
ABCB5	965	Ala	1036	ABCB11(ENST00000263817):Ala1028Glu;ABCB4(ENST00000265723):Ala984Thr
ABCB5	969	Gly	1040	ABCB11(ENST00000263817):Gly1032Arg
ABCB5	978	Tyr	1049	ABCB11(ENST00000263817):Tyr1041His
ABCB5	992	Leu	1063	ABCB11(ENST00000263817):Leu1055Pro
ABCB5	1024	Tyr	1095	ABCB11(ENST00000263817):Tyr1087Cys
ABCB5	1047	Ala	1118	ABCB11(ENST00000263817):Ala1110Glu
ABCB5	1048	Phe	1119	ABCB11(ENST00000263817):Phe1111Ser
ABCB5	1049	Val	1120	ABCB4(ENST00000265723):Val1068Glu
ABCB5	1051	Ser	1122	ABCB11(ENST00000263817):Ser1114Arg
ABCB5	1053	Gly	1124	ABCB11(ENST00000263817):Gly1116Glu;ABCB11(ENST00000263817):Gly1116Arg
ABCB5	1054	Cys	1125	ABCB4(ENST00000265723):Cys1073Tyr
ABCB5	1057	Ser	1128	ABCB4(ENST00000265723):Ser1076Asn;ABCB4(ENST00000265723):Ser1076Cys
ABCB5	1063	Leu	1134	ABCB4(ENST00000265723):Leu1082Gln
ABCB5	1065	Arg	1136	ABCB11(ENST00000263817):Arg1128His;ABCB11(ENST00000263817):Arg1128Cys;ABCB4(ENST00000265723):Arg1084Trp
ABCB5	1067	Tyr	1138	ABCB4(ENST00000265723):Tyr1086Ser
ABCB5	1068	Asp	1139	ABCB11(ENST00000263817):Asp1131Val
ABCB5	1090	Arg	1168	ABCB11(ENST00000263817):Arg1153His;ABCB11(ENST00000263817):Arg1153Cys
ABCB5	1091	Ser	1169	ABCB11(ENST00000263817):Ser1154Pro
ABCB5	1099	Glu	1177	ABCB4(ENST00000265723):Glu1125Lys
ABCB5	1135	His	1213	ABCB11(ENST00000263817):His1198Arg
ABCB5	1142	Pro	1220	ABCB4(ENST00000265723):Pro1168Ser
ABCB5	1145	Tyr	1223	ABCB11(ENST00000263817):Tyr1208Cys;ABCB4(ENST00000265723):Tyr1171Cys
ABCB5	1147	Thr	1225	ABCB11(ENST00000263817):Thr1210Pro
ABCB5	1149	Val	1227	ABCB11(ENST00000263817):Val1212Phe
ABCB5	1157	Ser	1235	ABCB4(ENST00000265723):Ser1183Leu
ABCB5	1159	Gly	1237	ABCB4(ENST00000265723):Gly1185Ser
ABCB5	1162	Gln	1240	ABCB4(ENST00000265723):Gln1188Glu
ABCB5	1163	Arg	1241	ABCB11(ENST00000263817):Arg1226Pro;ABCB11(ENST00000263817):Arg1226His
ABCB5	1167	Ala	1245	ABCB11(ENST00000263817):Ala1230Pro;ABCB4(ENST00000265723):Ala1193Thr
ABCB5	1168	Arg	1246	ABCB11(ENST00000263817):Arg1231Gln;ABCB11(ENST00000263817):Arg1231Trp
ABCB5	1169	Ala	1247	ABCB11(ENST00000263817):Ala1232Asp
ABCB5	1176	Ile	1254	ABCB1(ENST00000265724):Ile1196Ser
ABCB5	1179	Leu	1257	ABCB11(ENST00000263817):Leu1242Ile
ABCB5	1180	Asp	1258	ABCB11(ENST00000263817):Asp1243Gly;ABCB4(ENST00000265723):Asp1206Asn
ABCB5	1181	Glu	1259	ABCB4(ENST00000265723):Glu1207Ala
ABCB5	1205	Arg	1283	ABCB11(ENST00000263817):Arg1268Gln
ABCB5	1212	His	1290	ABCB4(ENST00000265723):His1238Tyr
ABCB5	1217	Ile	1295	ABCB11(ENST00000263817):Ile1280Asn
ABCB5	1229	Gly	1307	ABCB11(ENST00000263817):Gly1292Val
ABCB5	1235	Gly	1313	ABCB11(ENST00000263817):Gly1298Arg
ABCC1	40	Trp	42	ABCC6(ENST00000205557):Trp38Ser
ABCC1	42	Pro	44	ABCC6(ENST00000205557):Pro40Ser
ABCC1	46	Leu	48	ABCC6(ENST00000205557):Leu44Val
ABCC1	63	Gly	67	ABCC6(ENST00000205557):Gly61Asp
ABCC1	64	Tyr	68	ABCC6(ENST00000205557):Tyr62His
ABCC1	127	Glu	131	ABCC6(ENST00000205557):Glu125Lys
ABCC1	131	Gly	135	ABCC6(ENST00000205557):Gly129Glu
ABCC1	171	Arg	176	ABCC6(ENST00000205557):Arg166Cys
ABCC1	209	Pro	228	CFTR(ENST00000003084):Pro5Leu
ABCC1	214	Ser	233	CFTR(ENST00000003084):Ser10Arg
ABCC1	217	Ser	236	CFTR(ENST00000003084):Ser13Phe
ABCC1	223	Trp	242	ABCC6(ENST00000205557):Trp218Cys;CFTR(ENST00000003084):Trp19Cys
ABCC1	231	Gly	251	ABCC6(ENST00000205557):Gly226Arg;CFTR(ENST00000003084):Gly27Arg;CFTR(ENST00000003084):Gly27Glu;CFTR(ENST00000003084):Gly27Val
ABCC1	234	Gln	254	CFTR(ENST00000003084):Gln30Pro
ABCC1	240	Asp	261	CFTR(ENST00000003084):Asp36Asn
ABCC1	248	Asp	269	CFTR(ENST00000003084):Asp44Gly
ABCC1	257	Leu	278	ABCC6(ENST00000205557):Leu252Phe
ABCC1	261	Trp	282	ABCC6(ENST00000205557):Trp256Arg;CFTR(ENST00000003084):Trp57Arg;CFTR(ENST00000003084):Trp57Gly
ABCC1	264	Glu	285	CFTR(ENST00000003084):Glu60Lys
ABCC1	313	Leu	346	CFTR(ENST00000003084):Leu69His
ABCC1	331	Phe	364	CFTR(ENST00000003084):Phe87Ile;CFTR(ENST00000003084):Phe87Leu
ABCC1	343	Pro	376	CFTR(ENST00000003084):Pro99Leu
ABCC1	346	Leu	379	CFTR(ENST00000003084):Leu102Pro;CFTR(ENST00000003084):Leu102Arg
ABCC1	369	Leu	407	ABCC6(ENST00000205557):Leu355Arg
ABCC1	378	Thr	416	ABCC6(ENST00000205557):Thr364Met;ABCC6(ENST00000205557):Thr364Arg
ABCC1	382	His	420	CFTR(ENST00000003084):His139Arg;CFTR(ENST00000003084):His139Leu
ABCC1	392	Gly	430	CFTR(ENST00000003084):Gly149Arg;CFTR(ENST00000003084):Gly149Val
ABCC1	393	Met	431	CFTR(ENST00000003084):Met150Lys
ABCC1	398	Ala	436	CFTR(ENST00000003084):Ala155Pro
ABCC1	404	Tyr	442	CFTR(ENST00000003084):Tyr161Asn;CFTR(ENST00000003084):Tyr161Asp;CFTR(ENST00000003084):Tyr161Ser;CFTR(ENST00000003084):Tyr161Cys
ABCC1	405	Arg	443	ABCC6(ENST00000205557):Arg391Gly
ABCC1	406	Lys	444	ABCC6(ENST00000205557):Lys392Asn;CFTR(ENST00000003084):Lys163Glu
ABCC1	408	Leu	446	CFTR(ENST00000003084):Leu165Ser
ABCC1	415	Arg	453	ABCC2(ENST00000370449):Arg412Gly
ABCC1	421	Gly	459	ABCC6(ENST00000205557):Gly407Asp;CFTR(ENST00000003084):Gly178Arg;CFTR(ENST00000003084):Gly178Glu
ABCC1	425	Asn	463	ABCC6(ENST00000205557):Asn411Lys;ABCC6(ENST00000205557):Asn411Ser
ABCC1	429	Val	467	ABCC6(ENST00000205557):Val415Ala
ABCC1	433	Arg	471	ABCC6(ENST00000205557):Arg419Gln
ABCC1	434	Phe	472	CFTR(ENST00000003084):Phe191Val
ABCC1	442	Asn	480	ABCC6(ENST00000205557):Asn428Lys
ABCC1	447	Ala	485	CFTR(ENST00000003084):Ala204Thr
ABCC1	448	Pro	486	CFTR(ENST00000003084):Pro205Ser;CFTR(ENST00000003084):Pro205Arg
ABCC1	449	Leu	487	CFTR(ENST00000003084):Leu206Trp;CFTR(ENST00000003084):Leu206Phe
ABCC1	453	Leu	491	CFTR(ENST00000003084):Leu210Pro
ABCC1	480	Asn	518	ABCC6(ENST00000205557):Asn466Tyr
ABCC1	481	Ala	519	CFTR(ENST00000003084):Ala238Val
ABCC1	501	Arg	539	ABCC6(ENST00000205557):Arg487Gln;CFTR(ENST00000003084):Arg258Gly
ABCC1	509	Leu	547	ABCC6(ENST00000205557):Leu495His
ABCC1	516	Lys	554	ABCC6(ENST00000205557):Lys502Met
ABCC1	520	Trp	558	CFTR(ENST00000003084):Trp277Arg
ABCC1	523	Ala	561	ABCC6(ENST00000205557):Ala509Gly
ABCC1	528	Val	566	ABCC6(ENST00000205557):Val514Ile
ABCC1	532	Arg	570	ABCC6(ENST00000205557):Arg518Gln
ABCC1	535	Glu	573	ABCC6(ENST00000205557):Glu521Asp;CFTR(ENST00000003084):Glu292Lys
ABCC1	536	Leu	574	ABCC6(ENST00000205557):Leu522Pro;CFTR(ENST00000003084):Leu293Met
ABCC1	544	Tyr	582	CFTR(ENST00000003084):Tyr301Cys
ABCC1	560	Val	598	CFTR(ENST00000003084):Val317Glu;CFTR(ENST00000003084):Val317Ala
ABCC1	561	Ala	599	ABCC6(ENST00000205557):Ala547Thr
ABCC1	565	Phe	603	ABCC6(ENST00000205557):Phe551Ser
ABCC1	583	Phe	621	ABCC6(ENST00000205557):Phe568Ser
ABCC1	592	Leu	630	CFTR(ENST00000003084):Leu346Pro
ABCC1	593	Arg	631	CFTR(ENST00000003084):Arg347Cys;CFTR(ENST00000003084):Arg347His;CFTR(ENST00000003084):Arg347Pro;CFTR(ENST00000003084):Arg347Leu
ABCC1	600	Pro	639	CFTR(ENST00000003084):Pro355Ser
ABCC1	605	Ser	644	ABCC6(ENST00000205557):Ser590Phe
ABCC1	609	Ala	648	ABCC6(ENST00000205557):Ala594Val
ABCC1	615	Arg	654	ABCC6(ENST00000205557):Arg600Leu;ABCC6(ENST00000205557):Arg600Pro;ABCC6(ENST00000205557):Arg600His;ABCC6(ENST00000205557):Arg600Cys
ABCC1	620	Leu	659	ABCC6(ENST00000205557):Leu605Pro;CFTR(ENST00000003084):Leu375Phe
ABCC1	624	Glu	663	CFTR(ENST00000003084):Glu379Lys
ABCC1	649	Ala	688	ABCC6(ENST00000205557):Ala634Val
ABCC1	659	Pro	770	CFTR(ENST00000003084):Pro439Ser;CFTR(ENST00000003084):Pro439Arg
ABCC1	661	Leu	772	CFTR(ENST00000003084):Leu441Pro
ABCC1	664	Ile	775	CFTR(ENST00000003084):Ile444Ser
ABCC1	671	Gly	784	CFTR(ENST00000003084):Gly451Arg;CFTR(ENST00000003084):Gly451Val
ABCC1	673	Leu	786	CFTR(ENST00000003084):Leu453Ser
ABCC1	675	Ala	788	CFTR(ENST00000003084):Ala455Glu
ABCC1	676	Val	789	CFTR(ENST00000003084):Val456Phe;CFTR(ENST00000003084):Val456Ala
ABCC1	678	Gly	791	ABCC6(ENST00000205557):Gly663Cys;ABCC6(ENST00000205557):Gly663Ser;CFTR(ENST00000003084):Gly458Val
ABCC1	681	Gly	794	ABCC6(ENST00000205557):Gly666Val;ABCC6(ENST00000205557):Gly666Trp;CFTR(ENST00000003084):Gly461Glu
ABCC1	683	Gly	796	ABCC2(ENST00000370449):Gly676Arg;CFTR(ENST00000003084):Gly463Asp
ABCC1	684	Lys	797	CFTR(ENST00000003084):Lys464Gln;CFTR(ENST00000003084):Lys464Asn
ABCC1	686	Ser	799	CFTR(ENST00000003084):Ser466Leu
ABCC1	687	Leu	800	CFTR(ENST00000003084):Leu467Phe;CFTR(ENST00000003084):Leu467Pro
ABCC1	688	Leu	801	ABCC6(ENST00000205557):Leu673Pro
ABCC1	692	Leu	805	ABCC6(ENST00000205557):Leu677Pro
ABCC1	694	Glu	807	CFTR(ENST00000003084):Glu474Lys
ABCC1	699	Glu	812	CFTR(ENST00000003084):Glu479Asp
ABCC1	700	Gly	813	ABCC2(ENST00000370449):Gly693Arg;CFTR(ENST00000003084):Gly480Ser;CFTR(ENST00000003084):Gly480Cys;CFTR(ENST00000003084):Gly480Asp
ABCC1	713	Gln	829	ABCC6(ENST00000205557):Gln698Pro;CFTR(ENST00000003084):Gln493Pro;CFTR(ENST00000003084):Gln493Arg;CFTR(ENST00000003084):Gln493Leu
ABCC1	716	Trp	832	ABCC2(ENST00000370449):Trp709Arg;CFTR(ENST00000003084):Trp496Arg;CFTR(ENST00000003084):Trp496Cys
ABCC1	717	Ile	833	CFTR(ENST00000003084):Ile497Val
ABCC1	724	Glu	840	ABCC6(ENST00000205557):Glu709Gly;ABCC6(ENST00000205557):Glu709Lys;CFTR(ENST00000003084):Glu504Gln
ABCC1	725	Asn	841	CFTR(ENST00000003084):Asn505His
ABCC1	726	Ile	842	CFTR(ENST00000003084):Ile506Leu;CFTR(ENST00000003084):Ile506Thr;CFTR(ENST00000003084):Ile506Ser;CFTR(ENST00000003084):Ile506Met
ABCC1	728	Phe	844	CFTR(ENST00000003084):Phe508Ser
ABCC1	729	Gly	845	CFTR(ENST00000003084):Gly509Arg
ABCC1	737	Tyr	853	CFTR(ENST00000003084):Tyr517Cys
ABCC1	740	Val	856	CFTR(ENST00000003084):Val520Ile;CFTR(ENST00000003084):Val520Phe;CFTR(ENST00000003084):Val520Asp
ABCC1	741	Ile	857	CFTR(ENST00000003084):Ile521Phe
ABCC1	744	Cys	860	CFTR(ENST00000003084):Cys524Tyr
ABCC1	749	Asp	865	CFTR(ENST00000003084):Asp529Asn;CFTR(ENST00000003084):Asp529His;CFTR(ENST00000003084):Asp529Gly
ABCC1	759	Thr	875	ABCC6(ENST00000205557):Thr744Pro
ABCC1	763	Glu	879	CFTR(ENST00000003084):Glu543Ala
ABCC1	765	Gly	881	ABCC2(ENST00000370449):Gly758Val;ABCC6(ENST00000205557):Gly750Ser
ABCC1	768	Leu	884	ABCC6(ENST00000205557):Leu753Pro;CFTR(ENST00000003084):Leu548Gln
ABCC1	769	Ser	885	CFTR(ENST00000003084):Ser549Arg;CFTR(ENST00000003084):Ser549Asn;CFTR(ENST00000003084):Ser549Ile
ABCC1	770	Gly	886	ABCC6(ENST00000205557):Gly755Arg;CFTR(ENST00000003084):Gly550Arg
ABCC1	771	Gly	887	CFTR(ENST00000003084):Gly551Ser;CFTR(ENST00000003084):Gly551Asp;CFTR(ENST00000003084):Gly551Ala
ABCC1	772	Gln	888	CFTR(ENST00000003084):Gln552Lys
ABCC1	775	Arg	891	ABCC2(ENST00000370449):Arg768Trp;ABCC6(ENST00000205557):Arg760Gln;ABCC6(ENST00000205557):Arg760Trp;CFTR(ENST00000003084):Arg555Gly
ABCC1	777	Ser	893	CFTR(ENST00000003084):Ser557Thr
ABCC1	778	Leu	894	CFTR(ENST00000003084):Leu558Ser
ABCC1	779	Ala	895	CFTR(ENST00000003084):Ala559Thr;CFTR(ENST00000003084):Ala559Pro;CFTR(ENST00000003084):Ala559Glu;CFTR(ENST00000003084):Ala559Val
ABCC1	780	Arg	896	ABCC6(ENST00000205557):Arg765Gln;ABCC6(ENST00000205557):Arg765Trp;CFTR(ENST00000003084):Arg560Gly;CFTR(ENST00000003084):Arg560Lys;CFTR(ENST00000003084):Arg560Thr;CFTR(ENST00000003084):Arg560Ser
ABCC1	781	Ala	897	ABCC6(ENST00000205557):Ala766Asp;CFTR(ENST00000003084):Ala561Glu
ABCC1	782	Val	898	CFTR(ENST00000003084):Val562Leu
ABCC1	783	Tyr	899	CFTR(ENST00000003084):Tyr563Asn;CFTR(ENST00000003084):Tyr563His;CFTR(ENST00000003084):Tyr563Asp;CFTR(ENST00000003084):Tyr563Cys
ABCC1	786	Ala	902	CFTR(ENST00000003084):Ala566Thr;CFTR(ENST00000003084):Ala566Asp
ABCC1	787	Asp	903	CFTR(ENST00000003084):Asp567Ala
ABCC1	789	Tyr	905	CFTR(ENST00000003084):Tyr569His;CFTR(ENST00000003084):Tyr569Asp;CFTR(ENST00000003084):Tyr569Cys
ABCC1	792	Asp	908	ABCC6(ENST00000205557):Asp777Asn;CFTR(ENST00000003084):Asp572Asn
ABCC1	794	Pro	910	CFTR(ENST00000003084):Pro574Ser;CFTR(ENST00000003084):Pro574His
ABCC1	799	Asp	915	CFTR(ENST00000003084):Asp579Tyr;CFTR(ENST00000003084):Asp579Ala;CFTR(ENST00000003084):Asp579Gly
ABCC1	802	Val	918	ABCC6(ENST00000205557):Val787Phe;ABCC6(ENST00000205557):Val787Ile
ABCC1	807	Phe	923	CFTR(ENST00000003084):Phe587Ile;CFTR(ENST00000003084):Phe587Ser
ABCC1	808	Glu	924	CFTR(ENST00000003084):Glu588Val
ABCC1	811	Ile	927	ABCC6(ENST00000205557):Ile796Thr
ABCC1	812	Gly	928	ABCC6(ENST00000205557):Gly797Glu
ABCC1	815	Gly	931	ABCC2(ENST00000370449):Gly808Val
ABCC1	822	Arg	938	ABCC6(ENST00000205557):Arg807Gln;ABCC6(ENST00000205557):Arg807Trp;ABCC6(ENST00000205557):Arg807Gly;CFTR(ENST00000003084):Arg600Gly
ABCC1	823	Ile	939	CFTR(ENST00000003084):Ile601Phe;CFTR(ENST00000003084):Ile601Thr
ABCC1	825	Val	941	ABCC6(ENST00000205557):Val810Met;CFTR(ENST00000003084):Val603Phe
ABCC1	826	Thr	942	ABCC6(ENST00000205557):Thr811Met;ABCC6(ENST00000205557):Thr811Arg;CFTR(ENST00000003084):Thr604Ser;CFTR(ENST00000003084):Thr604Ile
ABCC1	832	Leu	948	CFTR(ENST00000003084):Leu610Ser
ABCC1	836	Asp	952	CFTR(ENST00000003084):Asp614Tyr;CFTR(ENST00000003084):Asp614Gly
ABCC1	844	Gly	960	CFTR(ENST00000003084):Gly622Asp
ABCC1	849	Met	965	ABCC6(ENST00000205557):Met834Thr
ABCC1	850	Gly	966	CFTR(ENST00000003084):Gly628Arg
ABCC1	855	Leu	971	CFTR(ENST00000003084):Leu633Ile;CFTR(ENST00000003084):Leu633Pro
ABCC1	866	Leu	982	ABCC6(ENST00000205557):Leu851Pro
ABCC1	912	Arg	1054	ABCC6(ENST00000205557):Arg887Cys
ABCC1	966	Tyr	1190	CFTR(ENST00000003084):Tyr852Phe
ABCC1	980	Phe	1206	ABCC6(ENST00000205557):Phe952Cys
ABCC1	981	Leu	1207	ABCC6(ENST00000205557):Leu953His
ABCC1	999	Trp	1225	ABCC6(ENST00000205557):Trp971Arg
ABCC1	1008	Thr	1276	CFTR(ENST00000003084):Thr908Asn
ABCC1	1009	Gln	1277	ABCC6(ENST00000205557):Gln981His
ABCC1	1019	Tyr	1287	CFTR(ENST00000003084):Tyr919Cys
ABCC1	1020	Gly	1288	ABCC6(ENST00000205557):Gly992Arg
ABCC1	1045	Ser	1313	CFTR(ENST00000003084):Ser945Leu
ABCC1	1049	His	1317	CFTR(ENST00000003084):His949Tyr;CFTR(ENST00000003084):His949Arg
ABCC1	1053	Leu	1321	ABCC6(ENST00000205557):Leu1025Pro
ABCC1	1054	His	1322	CFTR(ENST00000003084):His954Pro
ABCC1	1061	Met	1329	CFTR(ENST00000003084):Met961Ile
ABCC1	1064	Phe	1332	ABCC6(ENST00000205557):Phe1036Ser
ABCC1	1068	Pro	1336	ABCC6(ENST00000205557):Pro1040Leu
ABCC1	1070	Gly	1338	ABCC6(ENST00000205557):Gly1042Ser;CFTR(ENST00000003084):Gly970Ser;CFTR(ENST00000003084):Gly970Arg;CFTR(ENST00000003084):Gly970Asp
ABCC1	1077	Ser	1345	ABCC6(ENST00000205557):Ser1049Ala;CFTR(ENST00000003084):Ser977Pro;CFTR(ENST00000003084):Ser977Phe
ABCC1	1084	Asp	1352	ABCC6(ENST00000205557):Asp1056Glu
ABCC1	1091	Ile	1359	CFTR(ENST00000003084):Ile991Val
ABCC1	1094	Phe	1362	CFTR(ENST00000003084):Phe994Cys
ABCC1	1113	Pro	1381	CFTR(ENST00000003084):Pro1013His;CFTR(ENST00000003084):Pro1013Leu
ABCC1	1121	Pro	1389	CFTR(ENST00000003084):Pro1021Thr;CFTR(ENST00000003084):Pro1021Ala;CFTR(ENST00000003084):Pro1021Ser;CFTR(ENST00000003084):Pro1021Leu
ABCC1	1142	Arg	1410	ABCC2(ENST00000370449):Arg1150His;ABCC6(ENST00000205557):Arg1114Pro;ABCC6(ENST00000205557):Arg1114His;ABCC6(ENST00000205557):Arg1114Cys
ABCC1	1143	Leu	1411	CFTR(ENST00000003084):Leu1043Arg
ABCC1	1144	Glu	1412	CFTR(ENST00000003084):Glu1044Gly
ABCC1	1145	Ser	1413	CFTR(ENST00000003084):Ser1045Tyr
ABCC1	1149	Ser	1417	ABCC6(ENST00000205557):Ser1121Leu;ABCC6(ENST00000205557):Ser1121Trp
ABCC1	1153	Ser	1421	ABCC6(ENST00000205557):Ser1125Phe
ABCC1	1154	His	1422	CFTR(ENST00000003084):His1054Asp
ABCC1	1158	Thr	1426	ABCC6(ENST00000205557):Thr1130Met
ABCC1	1161	Gly	1429	ABCC6(ENST00000205557):Gly1133Ala;ABCC6(ENST00000205557):Gly1133Cys;CFTR(ENST00000003084):Gly1061Arg
ABCC1	1165	Ile	1433	ABCC2(ENST00000370449):Ile1173Phe
ABCC1	1166	Arg	1434	ABCC6(ENST00000205557):Arg1138Pro;ABCC6(ENST00000205557):Arg1138Gln;ABCC6(ENST00000205557):Arg1138Trp;CFTR(ENST00000003084):Arg1066Ser;CFTR(ENST00000003084):Arg1066Gly;CFTR(ENST00000003084):Arg1066Cys;CFTR(ENST00000003084):Arg1066His;CFTR(ENST00000003084):Arg1066Leu
ABCC1	1167	Ala	1435	ABCC6(ENST00000205557):Ala1139Thr;CFTR(ENST00000003084):Ala1067Thr;CFTR(ENST00000003084):Ala1067Pro;CFTR(ENST00000003084):Ala1067Asp;CFTR(ENST00000003084):Ala1067Val
ABCC1	1171	Gln	1439	CFTR(ENST00000003084):Gln1071Pro;CFTR(ENST00000003084):Gln1071His
ABCC1	1174	Phe	1442	CFTR(ENST00000003084):Phe1074Leu
ABCC1	1198	Trp	1466	CFTR(ENST00000003084):Trp1098Arg;CFTR(ENST00000003084):Trp1098Leu;CFTR(ENST00000003084):Trp1098Cys
ABCC1	1204	Glu	1472	CFTR(ENST00000003084):Glu1104Lys
ABCC1	1228	Gly	1498	CFTR(ENST00000003084):Gly1127Glu
ABCC1	1231	Gly	1501	ABCC6(ENST00000205557):Gly1203Asp;CFTR(ENST00000003084):Gly1130Ala
ABCC1	1246	Trp	1516	CFTR(ENST00000003084):Trp1145Arg
ABCC1	1248	Val	1518	CFTR(ENST00000003084):Val1147Ile
ABCC1	1249	Arg	1519	ABCC6(ENST00000205557):Arg1221His;ABCC6(ENST00000205557):Arg1221Cys
ABCC1	1263	Arg	1533	ABCC6(ENST00000205557):Arg1235Trp;CFTR(ENST00000003084):Arg1162Gln
ABCC1	1267	Tyr	1537	ABCC6(ENST00000205557):Tyr1239His
ABCC1	1273	Glu	1544	ABCC6(ENST00000205557):Glu1245Asp
ABCC1	1291	Gly	1580	ABCC6(ENST00000205557):Gly1263Arg;CFTR(ENST00000003084):Gly1208Asp
ABCC1	1301	Arg	1590	ABCC6(ENST00000205557):Arg1273Lys
ABCC1	1310	Leu	1599	CFTR(ENST00000003084):Leu1227Ser
ABCC1	1313	Ile	1602	CFTR(ENST00000003084):Ile1230Thr
ABCC1	1317	Ile	1606	CFTR(ENST00000003084):Ile1234Val
ABCC1	1320	Gly	1609	CFTR(ENST00000003084):Gly1237Ser
ABCC1	1321	Glu	1610	ABCC6(ENST00000205557):Glu1293Lys
ABCC1	1323	Val	1612	CFTR(ENST00000003084):Val1240Gly
ABCC1	1324	Gly	1613	ABCC6(ENST00000205557):Gly1296Asp
ABCC1	1326	Val	1615	ABCC6(ENST00000205557):Val1298Phe
ABCC1	1327	Gly	1616	ABCC6(ENST00000205557):Gly1299Ser;CFTR(ENST00000003084):Gly1244Arg;CFTR(ENST00000003084):Gly1244Glu;CFTR(ENST00000003084):Gly1244Val
ABCC1	1329	Thr	1618	ABCC6(ENST00000205557):Thr1301Ile
ABCC1	1330	Gly	1619	ABCC6(ENST00000205557):Gly1302Arg;CFTR(ENST00000003084):Gly1247Arg
ABCC1	1331	Ala	1620	ABCC6(ENST00000205557):Ala1303Pro
ABCC1	1332	Gly	1621	CFTR(ENST00000003084):Gly1249Arg;CFTR(ENST00000003084):Gly1249Glu
ABCC1	1334	Ser	1623	CFTR(ENST00000003084):Ser1251Asn
ABCC1	1335	Ser	1624	ABCC6(ENST00000205557):Ser1307Pro
ABCC1	1339	Gly	1628	ABCC6(ENST00000205557):Gly1311Glu
ABCC1	1342	Arg	1631	ABCC6(ENST00000205557):Arg1314Gln;ABCC6(ENST00000205557):Arg1314Trp
ABCC1	1345	Glu	1634	ABCC2(ENST00000370449):Glu1352Gln
ABCC1	1349	Gly	1638	ABCC6(ENST00000205557):Gly1321Ser;CFTR(ENST00000003084):Gly1265Arg;CFTR(ENST00000003084):Gly1265Val
ABCC1	1353	Ile	1642	CFTR(ENST00000003084):Ile1269Asn
ABCC1	1354	Asp	1643	ABCC6(ENST00000205557):Asp1326Tyr;ABCC6(ENST00000205557):Asp1326Asn;CFTR(ENST00000003084):Asp1270Glu
ABCC1	1355	Gly	1644	ABCC6(ENST00000205557):Gly1327Arg
ABCC1	1363	Leu	1652	ABCC6(ENST00000205557):Leu1335Pro;ABCC6(ENST00000205557):Leu1335Gln
ABCC1	1367	Arg	1656	ABCC6(ENST00000205557):Arg1339Leu;ABCC6(ENST00000205557):Arg1339His;ABCC6(ENST00000205557):Arg1339Cys;CFTR(ENST00000003084):Arg1283Lys;CFTR(ENST00000003084):Arg1283Met
ABCC1	1370	Ile	1659	ABCC6(ENST00000205557):Ile1342Thr
ABCC1	1373	Ile	1662	ABCC6(ENST00000205557):Ile1345Thr
ABCC1	1374	Pro	1663	ABCC6(ENST00000205557):Pro1346Ser;CFTR(ENST00000003084):Pro1290Ser
ABCC1	1375	Gln	1664	ABCC2(ENST00000370449):Gln1382Arg;ABCC6(ENST00000205557):Gln1347His;CFTR(ENST00000003084):Gln1291Arg;CFTR(ENST00000003084):Gln1291His
ABCC1	1382	Gly	1671	ABCC6(ENST00000205557):Gly1354Arg
ABCC1	1385	Arg	1674	ABCC6(ENST00000205557):Arg1357Trp
ABCC1	1387	Asn	1676	CFTR(ENST00000003084):Asn1303His;CFTR(ENST00000003084):Asn1303Ile;CFTR(ENST00000003084):Asn1303Lys
ABCC1	1389	Asp	1678	ABCC6(ENST00000205557):Asp1361Gly;ABCC6(ENST00000205557):Asp1361Asn;CFTR(ENST00000003084):Asp1305Glu
ABCC1	1393	Gln	1682	CFTR(ENST00000003084):Gln1309His
ABCC1	1396	Asp	1685	CFTR(ENST00000003084):Asp1312Gly
ABCC1	1404	Glu	1693	ABCC6(ENST00000205557):Glu1376Gly;ABCC6(ENST00000205557):Glu1376Ala
ABCC1	1408	Leu	1697	CFTR(ENST00000003084):Leu1324Pro
ABCC1	1416	Pro	1705	ABCC6(ENST00000205557):Pro1388Leu
ABCC1	1419	Leu	1708	CFTR(ENST00000003084):Leu1335Phe;CFTR(ENST00000003084):Leu1335Pro
ABCC1	1428	Glu	1717	ABCC6(ENST00000205557):Glu1400Lys
ABCC1	1431	Ser	1720	ABCC6(ENST00000205557):Ser1403Arg
ABCC1	1433	Gly	1722	ABCC6(ENST00000205557):Gly1405Ser;CFTR(ENST00000003084):Gly1349Ser;CFTR(ENST00000003084):Gly1349Asp
ABCC1	1434	Gln	1723	ABCC6(ENST00000205557):Gln1406Lys
ABCC1	1436	Gln	1725	CFTR(ENST00000003084):Gln1352His
ABCC1	1442	Arg	1731	ABCC6(ENST00000205557):Arg1414His;ABCC6(ENST00000205557):Arg1414Cys;CFTR(ENST00000003084):Arg1358Ser
ABCC1	1450	Ile	1739	CFTR(ENST00000003084):Ile1366Phe;CFTR(ENST00000003084):Ile1366Asn;CFTR(ENST00000003084):Ile1366Thr
ABCC1	1455	Glu	1744	ABCC6(ENST00000205557):Glu1427Lys
ABCC1	1461	Asp	1750	CFTR(ENST00000003084):Asp1377His
ABCC1	1481	Val	1770	CFTR(ENST00000003084):Val1397Glu
ABCC1	1487	Arg	1776	ABCC6(ENST00000205557):Arg1459His;ABCC6(ENST00000205557):Arg1459Cys;CFTR(ENST00000003084):Arg1403Gly
ABCC1	1509	Gly	1798	ABCC6(ENST00000205557):Gly1481Ser
ABCC1	1511	Pro	1800	ABCC6(ENST00000205557):Pro1483Leu
ABCC1	1529	Gly	1819	ABCC6(ENST00000205557):Gly1501Ser
ABCC10	38	Pro	44	ABCC6(ENST00000205557):Pro40Ser
ABCC10	42	Leu	48	ABCC6(ENST00000205557):Leu44Val
ABCC10	217	Gly	231	ABCC6(ENST00000205557):Gly207Arg
ABCC10	219	Ser	233	CFTR(ENST00000003084):Ser10Arg
ABCC10	222	Ser	236	CFTR(ENST00000003084):Ser13Phe
ABCC10	228	Trp	242	ABCC6(ENST00000205557):Trp218Cys;CFTR(ENST00000003084):Trp19Cys
ABCC10	233	Leu	247	CFTR(ENST00000003084):Leu24Phe
ABCC10	236	Gly	251	ABCC6(ENST00000205557):Gly226Arg;CFTR(ENST00000003084):Gly27Arg;CFTR(ENST00000003084):Gly27Glu;CFTR(ENST00000003084):Gly27Val
ABCC10	246	Asp	261	CFTR(ENST00000003084):Asp36Asn
ABCC10	259	Leu	274	ABCC6(ENST00000205557):Leu248Phe
ABCC10	267	Trp	282	ABCC6(ENST00000205557):Trp256Arg;CFTR(ENST00000003084):Trp57Arg;CFTR(ENST00000003084):Trp57Gly
ABCC10	273	Leu	346	CFTR(ENST00000003084):Leu69His
ABCC10	276	Ala	349	CFTR(ENST00000003084):Ala72Thr;CFTR(ENST00000003084):Ala72Asp
ABCC10	289	Gly	362	CFTR(ENST00000003084):Gly85Glu;CFTR(ENST00000003084):Gly85Val
ABCC10	295	Gly	368	CFTR(ENST00000003084):Gly91Arg
ABCC10	303	Pro	376	CFTR(ENST00000003084):Pro99Leu
ABCC10	305	Leu	378	CFTR(ENST00000003084):Leu101Ser
ABCC10	306	Leu	379	CFTR(ENST00000003084):Leu102Pro;CFTR(ENST00000003084):Leu102Arg
ABCC10	329	Gly	407	CFTR(ENST00000003084):Gly126Ser;CFTR(ENST00000003084):Gly126Asp
ABCC10	340	Leu	418	CFTR(ENST00000003084):Leu137His;CFTR(ENST00000003084):Leu137Pro;CFTR(ENST00000003084):Leu137Arg
ABCC10	354	Gln	432	CFTR(ENST00000003084):Gln151Lys
ABCC10	356	Arg	434	ABCC2(ENST00000370449):Arg393Trp;ABCC6(ENST00000205557):Arg382Trp;CFTR(ENST00000003084):Arg153Ile
ABCC10	358	Ala	436	CFTR(ENST00000003084):Ala155Pro
ABCC10	364	Tyr	442	CFTR(ENST00000003084):Tyr161Asn;CFTR(ENST00000003084):Tyr161Asp;CFTR(ENST00000003084):Tyr161Ser;CFTR(ENST00000003084):Tyr161Cys
ABCC10	366	Lys	444	ABCC6(ENST00000205557):Lys392Asn;CFTR(ENST00000003084):Lys163Glu
ABCC10	368	Leu	446	CFTR(ENST00000003084):Leu165Ser
ABCC10	370	Leu	448	CFTR(ENST00000003084):Leu167Arg
ABCC10	378	Gly	459	ABCC6(ENST00000205557):Gly407Asp;CFTR(ENST00000003084):Gly178Arg;CFTR(ENST00000003084):Gly178Glu
ABCC10	382	Asn	463	ABCC6(ENST00000205557):Asn411Lys;ABCC6(ENST00000205557):Asn411Ser
ABCC10	390	Arg	471	ABCC6(ENST00000205557):Arg419Gln
ABCC10	391	Leu	472	ABCC6(ENST00000205557):Leu420Val
ABCC10	399	His	480	CFTR(ENST00000003084):His199Tyr;CFTR(ENST00000003084):His199Arg;CFTR(ENST00000003084):His199Gln
ABCC10	405	Pro	486	CFTR(ENST00000003084):Pro205Ser;CFTR(ENST00000003084):Pro205Arg
ABCC10	406	Leu	487	CFTR(ENST00000003084):Leu206Trp;CFTR(ENST00000003084):Leu206Phe
ABCC10	409	Ala	490	CFTR(ENST00000003084):Ala209Ser
ABCC10	427	Leu	508	CFTR(ENST00000003084):Leu227Arg
ABCC10	437	Asn	518	ABCC6(ENST00000205557):Asn466Tyr
ABCC10	458	Arg	539	ABCC6(ENST00000205557):Arg487Gln;CFTR(ENST00000003084):Arg258Gly
ABCC10	466	Leu	547	ABCC6(ENST00000205557):Leu495His
ABCC10	473	Lys	554	ABCC6(ENST00000205557):Lys502Met
ABCC10	477	Trp	558	CFTR(ENST00000003084):Trp277Arg
ABCC10	480	Ala	561	ABCC6(ENST00000205557):Ala509Gly
ABCC10	485	Val	566	ABCC6(ENST00000205557):Val514Ile
ABCC10	489	Arg	570	ABCC6(ENST00000205557):Arg518Gln
ABCC10	492	Glu	573	ABCC6(ENST00000205557):Glu521Asp;CFTR(ENST00000003084):Glu292Lys
ABCC10	493	Leu	574	ABCC6(ENST00000205557):Leu522Pro;CFTR(ENST00000003084):Leu293Met
ABCC10	497	Arg	578	CFTR(ENST00000003084):Arg297Trp
ABCC10	501	Tyr	582	CFTR(ENST00000003084):Tyr301Cys
ABCC10	522	Phe	603	ABCC6(ENST00000205557):Phe551Ser
ABCC10	527	Leu	608	CFTR(ENST00000003084):Leu327Arg
ABCC10	538	Phe	621	ABCC6(ENST00000205557):Phe568Ser
ABCC10	539	Thr	622	CFTR(ENST00000003084):Thr338Ala;CFTR(ENST00000003084):Thr338Ile
ABCC10	547	Leu	630	CFTR(ENST00000003084):Leu346Pro
ABCC10	555	Pro	639	CFTR(ENST00000003084):Pro355Ser
ABCC10	556	Trp	640	CFTR(ENST00000003084):Trp356Ser
ABCC10	564	Ala	648	ABCC6(ENST00000205557):Ala594Val
ABCC10	570	Arg	654	ABCC6(ENST00000205557):Arg600Leu;ABCC6(ENST00000205557):Arg600Pro;ABCC6(ENST00000205557):Arg600His;ABCC6(ENST00000205557):Arg600Cys
ABCC10	572	Gln	656	CFTR(ENST00000003084):Gln372His
ABCC10	575	Leu	659	ABCC6(ENST00000205557):Leu605Pro;CFTR(ENST00000003084):Leu375Phe
ABCC10	603	Ala	688	ABCC6(ENST00000205557):Ala634Val
ABCC10	611	Gly	768	CFTR(ENST00000003084):Gly437Asp
ABCC10	614	Leu	772	CFTR(ENST00000003084):Leu441Pro
ABCC10	623	Val	781	ABCC6(ENST00000205557):Val653Glu
ABCC10	626	Gly	784	CFTR(ENST00000003084):Gly451Arg;CFTR(ENST00000003084):Gly451Val
ABCC10	628	Leu	786	CFTR(ENST00000003084):Leu453Ser
ABCC10	633	Gly	791	ABCC6(ENST00000205557):Gly663Cys;ABCC6(ENST00000205557):Gly663Ser;CFTR(ENST00000003084):Gly458Val
ABCC10	636	Gly	794	ABCC6(ENST00000205557):Gly666Val;ABCC6(ENST00000205557):Gly666Trp;CFTR(ENST00000003084):Gly461Glu
ABCC10	638	Gly	796	ABCC2(ENST00000370449):Gly676Arg;CFTR(ENST00000003084):Gly463Asp
ABCC10	639	Lys	797	CFTR(ENST00000003084):Lys464Gln;CFTR(ENST00000003084):Lys464Asn
ABCC10	641	Ser	799	CFTR(ENST00000003084):Ser466Leu
ABCC10	642	Leu	800	CFTR(ENST00000003084):Leu467Phe;CFTR(ENST00000003084):Leu467Pro
ABCC10	643	Leu	801	ABCC6(ENST00000205557):Leu673Pro
ABCC10	649	Glu	807	CFTR(ENST00000003084):Glu474Lys
ABCC10	655	Gly	813	ABCC2(ENST00000370449):Gly693Arg;CFTR(ENST00000003084):Gly480Ser;CFTR(ENST00000003084):Gly480Cys;CFTR(ENST00000003084):Gly480Asp
ABCC10	671	Gln	829	ABCC6(ENST00000205557):Gln698Pro;CFTR(ENST00000003084):Gln493Pro;CFTR(ENST00000003084):Gln493Arg;CFTR(ENST00000003084):Gln493Leu
ABCC10	672	Glu	830	ABCC6(ENST00000205557):Glu699Asp
ABCC10	674	Trp	832	ABCC2(ENST00000370449):Trp709Arg;CFTR(ENST00000003084):Trp496Arg;CFTR(ENST00000003084):Trp496Cys
ABCC10	675	Ile	833	CFTR(ENST00000003084):Ile497Val
ABCC10	679	Thr	837	CFTR(ENST00000003084):Thr501Ala;CFTR(ENST00000003084):Thr501Asn
ABCC10	680	Ile	838	CFTR(ENST00000003084):Ile502Asn;CFTR(ENST00000003084):Ile502Thr;CFTR(ENST00000003084):Ile502Ser
ABCC10	683	Asn	841	CFTR(ENST00000003084):Asn505His
ABCC10	684	Ile	842	CFTR(ENST00000003084):Ile506Leu;CFTR(ENST00000003084):Ile506Thr;CFTR(ENST00000003084):Ile506Ser;CFTR(ENST00000003084):Ile506Met
ABCC10	686	Phe	844	CFTR(ENST00000003084):Phe508Ser
ABCC10	687	Gly	845	CFTR(ENST00000003084):Gly509Arg
ABCC10	691	Asp	849	ABCC6(ENST00000205557):Asp718Gly;CFTR(ENST00000003084):Asp513Gly
ABCC10	695	Tyr	853	CFTR(ENST00000003084):Tyr517Cys
ABCC10	698	Val	856	CFTR(ENST00000003084):Val520Ile;CFTR(ENST00000003084):Val520Phe;CFTR(ENST00000003084):Val520Asp
ABCC10	699	Leu	857	ABCC6(ENST00000205557):Leu726Pro
ABCC10	702	Cys	860	CFTR(ENST00000003084):Cys524Tyr
ABCC10	707	Asp	865	CFTR(ENST00000003084):Asp529Asn;CFTR(ENST00000003084):Asp529His;CFTR(ENST00000003084):Asp529Gly
ABCC10	709	Ser	867	CFTR(ENST00000003084):Ser531Pro
ABCC10	717	Thr	875	ABCC6(ENST00000205557):Thr744Pro
ABCC10	721	Glu	879	CFTR(ENST00000003084):Glu543Ala
ABCC10	723	Gly	881	ABCC2(ENST00000370449):Gly758Val;ABCC6(ENST00000205557):Gly750Ser
ABCC10	726	Leu	884	ABCC6(ENST00000205557):Leu753Pro;CFTR(ENST00000003084):Leu548Gln
ABCC10	727	Ser	885	CFTR(ENST00000003084):Ser549Arg;CFTR(ENST00000003084):Ser549Asn;CFTR(ENST00000003084):Ser549Ile
ABCC10	728	Gly	886	ABCC6(ENST00000205557):Gly755Arg;CFTR(ENST00000003084):Gly550Arg
ABCC10	729	Gly	887	CFTR(ENST00000003084):Gly551Ser;CFTR(ENST00000003084):Gly551Asp;CFTR(ENST00000003084):Gly551Ala
ABCC10	730	Gln	888	CFTR(ENST00000003084):Gln552Lys
ABCC10	731	Arg	889	CFTR(ENST00000003084):Arg553Gly;CFTR(ENST00000003084):Arg553Gln
ABCC10	733	Arg	891	ABCC2(ENST00000370449):Arg768Trp;ABCC6(ENST00000205557):Arg760Gln;ABCC6(ENST00000205557):Arg760Trp;CFTR(ENST00000003084):Arg555Gly
ABCC10	734	Ile	892	CFTR(ENST00000003084):Ile556Val
ABCC10	736	Leu	894	CFTR(ENST00000003084):Leu558Ser
ABCC10	737	Ala	895	CFTR(ENST00000003084):Ala559Thr;CFTR(ENST00000003084):Ala559Pro;CFTR(ENST00000003084):Ala559Glu;CFTR(ENST00000003084):Ala559Val
ABCC10	738	Arg	896	ABCC6(ENST00000205557):Arg765Gln;ABCC6(ENST00000205557):Arg765Trp;CFTR(ENST00000003084):Arg560Gly;CFTR(ENST00000003084):Arg560Lys;CFTR(ENST00000003084):Arg560Thr;CFTR(ENST00000003084):Arg560Ser
ABCC10	739	Ala	897	ABCC6(ENST00000205557):Ala766Asp;CFTR(ENST00000003084):Ala561Glu
ABCC10	740	Val	898	CFTR(ENST00000003084):Val562Leu
ABCC10	741	Tyr	899	CFTR(ENST00000003084):Tyr563Asn;CFTR(ENST00000003084):Tyr563His;CFTR(ENST00000003084):Tyr563Asp;CFTR(ENST00000003084):Tyr563Cys
ABCC10	746	Leu	904	CFTR(ENST00000003084):Leu568Phe
ABCC10	747	Tyr	905	CFTR(ENST00000003084):Tyr569His;CFTR(ENST00000003084):Tyr569Asp;CFTR(ENST00000003084):Tyr569Cys
ABCC10	749	Leu	907	CFTR(ENST00000003084):Leu571Ser
ABCC10	750	Asp	908	ABCC6(ENST00000205557):Asp777Asn;CFTR(ENST00000003084):Asp572Asn
ABCC10	752	Pro	910	CFTR(ENST00000003084):Pro574Ser;CFTR(ENST00000003084):Pro574His
ABCC10	754	Ala	912	ABCC6(ENST00000205557):Ala781Val
ABCC10	757	Asp	915	CFTR(ENST00000003084):Asp579Tyr;CFTR(ENST00000003084):Asp579Ala;CFTR(ENST00000003084):Asp579Gly
ABCC10	760	Val	918	ABCC6(ENST00000205557):Val787Phe;ABCC6(ENST00000205557):Val787Ile
ABCC10	769	Ile	927	ABCC6(ENST00000205557):Ile796Thr
ABCC10	771	Gly	931	ABCC2(ENST00000370449):Gly808Val
ABCC10	778	Arg	938	ABCC6(ENST00000205557):Arg807Gln;ABCC6(ENST00000205557):Arg807Trp;ABCC6(ENST00000205557):Arg807Gly;CFTR(ENST00000003084):Arg600Gly
ABCC10	782	Thr	942	ABCC6(ENST00000205557):Thr811Met;ABCC6(ENST00000205557):Thr811Arg;CFTR(ENST00000003084):Thr604Ser;CFTR(ENST00000003084):Thr604Ile
ABCC10	786	Glu	946	CFTR(ENST00000003084):Glu608Gly
ABCC10	788	Leu	948	CFTR(ENST00000003084):Leu610Ser
ABCC10	791	Ala	951	ABCC6(ENST00000205557):Ala820Pro;CFTR(ENST00000003084):Ala613Thr
ABCC10	792	Asp	952	CFTR(ENST00000003084):Asp614Tyr;CFTR(ENST00000003084):Asp614Gly
ABCC10	800	Gly	960	CFTR(ENST00000003084):Gly622Asp
ABCC10	806	Gly	966	CFTR(ENST00000003084):Gly628Arg
ABCC10	814	Leu	974	CFTR(ENST00000003084):Leu636Pro
ABCC10	876	Tyr	1190	CFTR(ENST00000003084):Tyr852Phe
ABCC10	886	Leu	1201	ABCC6(ENST00000205557):Leu948Pro
ABCC10	890	Phe	1206	ABCC6(ENST00000205557):Phe952Cys
ABCC10	909	Trp	1225	ABCC6(ENST00000205557):Trp971Arg
ABCC10	912	Gln	1228	CFTR(ENST00000003084):Gln890Arg
ABCC10	971	Tyr	1287	CFTR(ENST00000003084):Tyr919Cys
ABCC10	975	Ala	1291	CFTR(ENST00000003084):Ala923Asp
ABCC10	985	Arg	1301	CFTR(ENST00000003084):Arg933Gly;CFTR(ENST00000003084):Arg933Ser
ABCC10	1001	His	1317	CFTR(ENST00000003084):His949Tyr;CFTR(ENST00000003084):His949Arg
ABCC10	1005	Leu	1321	ABCC6(ENST00000205557):Leu1025Pro
ABCC10	1006	His	1322	CFTR(ENST00000003084):His954Pro
ABCC10	1011	Ala	1327	CFTR(ENST00000003084):Ala959Val
ABCC10	1016	Phe	1332	ABCC6(ENST00000205557):Phe1036Ser
ABCC10	1020	Pro	1336	ABCC6(ENST00000205557):Pro1040Leu
ABCC10	1022	Gly	1338	ABCC6(ENST00000205557):Gly1042Ser;CFTR(ENST00000003084):Gly970Ser;CFTR(ENST00000003084):Gly970Arg;CFTR(ENST00000003084):Gly970Asp
ABCC10	1025	Leu	1341	CFTR(ENST00000003084):Leu973Pro
ABCC10	1029	Ser	1345	ABCC6(ENST00000205557):Ser1049Ala;CFTR(ENST00000003084):Ser977Pro;CFTR(ENST00000003084):Ser977Phe
ABCC10	1031	Asp	1347	CFTR(ENST00000003084):Asp979Ala;CFTR(ENST00000003084):Asp979Val
ABCC10	1036	Asp	1352	ABCC6(ENST00000205557):Asp1056Glu
ABCC10	1037	Asp	1353	CFTR(ENST00000003084):Asp985His;CFTR(ENST00000003084):Asp985Tyr
ABCC10	1043	Leu	1359	ABCC6(ENST00000205557):Leu1063Arg;ABCC6(ENST00000205557):Leu1063Pro
ABCC10	1050	Ala	1366	ABCC6(ENST00000205557):Ala1070Pro
ABCC10	1058	Ala	1374	CFTR(ENST00000003084):Ala1006Glu
ABCC10	1065	Pro	1381	CFTR(ENST00000003084):Pro1013His;CFTR(ENST00000003084):Pro1013Leu
ABCC10	1073	Pro	1389	CFTR(ENST00000003084):Pro1021Thr;CFTR(ENST00000003084):Pro1021Ala;CFTR(ENST00000003084):Pro1021Ser;CFTR(ENST00000003084):Pro1021Leu
ABCC10	1094	Arg	1410	ABCC2(ENST00000370449):Arg1150His;ABCC6(ENST00000205557):Arg1114Pro;ABCC6(ENST00000205557):Arg1114His;ABCC6(ENST00000205557):Arg1114Cys
ABCC10	1095	Leu	1411	CFTR(ENST00000003084):Leu1043Arg
ABCC10	1097	Ser	1413	CFTR(ENST00000003084):Ser1045Tyr
ABCC10	1101	Ser	1417	ABCC6(ENST00000205557):Ser1121Leu;ABCC6(ENST00000205557):Ser1121Trp
ABCC10	1105	Ser	1421	ABCC6(ENST00000205557):Ser1125Phe
ABCC10	1106	His	1422	CFTR(ENST00000003084):His1054Asp
ABCC10	1107	Leu	1423	CFTR(ENST00000003084):Leu1055Ile
ABCC10	1110	Thr	1426	ABCC6(ENST00000205557):Thr1130Met
ABCC10	1113	Gly	1429	ABCC6(ENST00000205557):Gly1133Ala;ABCC6(ENST00000205557):Gly1133Cys;CFTR(ENST00000003084):Gly1061Arg
ABCC10	1117	Leu	1433	CFTR(ENST00000003084):Leu1065Phe;CFTR(ENST00000003084):Leu1065Pro;CFTR(ENST00000003084):Leu1065Arg
ABCC10	1118	Arg	1434	ABCC6(ENST00000205557):Arg1138Pro;ABCC6(ENST00000205557):Arg1138Gln;ABCC6(ENST00000205557):Arg1138Trp;CFTR(ENST00000003084):Arg1066Ser;CFTR(ENST00000003084):Arg1066Gly;CFTR(ENST00000003084):Arg1066Cys;CFTR(ENST00000003084):Arg1066His;CFTR(ENST00000003084):Arg1066Leu
ABCC10	1119	Ala	1435	ABCC6(ENST00000205557):Ala1139Thr;CFTR(ENST00000003084):Ala1067Thr;CFTR(ENST00000003084):Ala1067Pro;CFTR(ENST00000003084):Ala1067Asp;CFTR(ENST00000003084):Ala1067Val
ABCC10	1121	Gly	1437	CFTR(ENST00000003084):Gly1069Arg
ABCC10	1126	Phe	1442	CFTR(ENST00000003084):Phe1074Leu
ABCC10	1139	Arg	1455	ABCC6(ENST00000205557):Arg1159Gly
ABCC10	1150	Trp	1466	CFTR(ENST00000003084):Trp1098Arg;CFTR(ENST00000003084):Trp1098Leu;CFTR(ENST00000003084):Trp1098Cys
ABCC10	1182	Gly	1498	CFTR(ENST00000003084):Gly1127Glu
ABCC10	1185	Gly	1501	ABCC6(ENST00000205557):Gly1203Asp;CFTR(ENST00000003084):Gly1130Ala
ABCC10	1191	Ala	1507	CFTR(ENST00000003084):Ala1136Thr;CFTR(ENST00000003084):Ala1136Val
ABCC10	1202	Val	1518	CFTR(ENST00000003084):Val1147Ile
ABCC10	1214	Ser	1530	CFTR(ENST00000003084):Ser1159Pro;CFTR(ENST00000003084):Ser1159Phe
ABCC10	1217	Arg	1533	ABCC6(ENST00000205557):Arg1235Trp;CFTR(ENST00000003084):Arg1162Gln
ABCC10	1221	Tyr	1537	ABCC6(ENST00000205557):Tyr1239His
ABCC10	1228	Glu	1544	ABCC6(ENST00000205557):Glu1245Asp
ABCC10	1244	Gly	1580	ABCC6(ENST00000205557):Gly1263Arg;CFTR(ENST00000003084):Gly1208Asp
ABCC10	1263	Leu	1599	CFTR(ENST00000003084):Leu1227Ser
ABCC10	1273	Gly	1609	CFTR(ENST00000003084):Gly1237Ser
ABCC10	1274	Glu	1610	ABCC6(ENST00000205557):Glu1293Lys
ABCC10	1277	Gly	1613	ABCC6(ENST00000205557):Gly1296Asp
ABCC10	1279	Val	1615	ABCC6(ENST00000205557):Val1298Phe
ABCC10	1280	Gly	1616	ABCC6(ENST00000205557):Gly1299Ser;CFTR(ENST00000003084):Gly1244Arg;CFTR(ENST00000003084):Gly1244Glu;CFTR(ENST00000003084):Gly1244Val
ABCC10	1282	Thr	1618	ABCC6(ENST00000205557):Thr1301Ile
ABCC10	1283	Gly	1619	ABCC6(ENST00000205557):Gly1302Arg;CFTR(ENST00000003084):Gly1247Arg
ABCC10	1285	Gly	1621	CFTR(ENST00000003084):Gly1249Arg;CFTR(ENST00000003084):Gly1249Glu
ABCC10	1287	Ser	1623	CFTR(ENST00000003084):Ser1251Asn
ABCC10	1288	Ser	1624	ABCC6(ENST00000205557):Ser1307Pro
ABCC10	1295	Arg	1631	ABCC6(ENST00000205557):Arg1314Gln;ABCC6(ENST00000205557):Arg1314Trp
ABCC10	1296	Leu	1632	CFTR(ENST00000003084):Leu1260Arg
ABCC10	1298	Glu	1634	ABCC2(ENST00000370449):Glu1352Gln
ABCC10	1302	Gly	1638	ABCC6(ENST00000205557):Gly1321Ser;CFTR(ENST00000003084):Gly1265Arg;CFTR(ENST00000003084):Gly1265Val
ABCC10	1307	Asp	1643	ABCC6(ENST00000205557):Asp1326Tyr;ABCC6(ENST00000205557):Asp1326Asn;CFTR(ENST00000003084):Asp1270Glu
ABCC10	1308	Gly	1644	ABCC6(ENST00000205557):Gly1327Arg
ABCC10	1316	Leu	1652	ABCC6(ENST00000205557):Leu1335Pro;ABCC6(ENST00000205557):Leu1335Gln
ABCC10	1320	Arg	1656	ABCC6(ENST00000205557):Arg1339Leu;ABCC6(ENST00000205557):Arg1339His;ABCC6(ENST00000205557):Arg1339Cys;CFTR(ENST00000003084):Arg1283Lys;CFTR(ENST00000003084):Arg1283Met
ABCC10	1326	Ile	1662	ABCC6(ENST00000205557):Ile1345Thr
ABCC10	1327	Pro	1663	ABCC6(ENST00000205557):Pro1346Ser;CFTR(ENST00000003084):Pro1290Ser
ABCC10	1328	Gln	1664	ABCC2(ENST00000370449):Gln1382Arg;ABCC6(ENST00000205557):Gln1347His;CFTR(ENST00000003084):Gln1291Arg;CFTR(ENST00000003084):Gln1291His
ABCC10	1335	Gly	1671	ABCC6(ENST00000205557):Gly1354Arg
ABCC10	1336	Thr	1672	CFTR(ENST00000003084):Thr1299Ile
ABCC10	1338	Arg	1674	ABCC6(ENST00000205557):Arg1357Trp
ABCC10	1340	Asn	1676	CFTR(ENST00000003084):Asn1303His;CFTR(ENST00000003084):Asn1303Ile;CFTR(ENST00000003084):Asn1303Lys
ABCC10	1342	Asp	1678	ABCC6(ENST00000205557):Asp1361Gly;ABCC6(ENST00000205557):Asp1361Asn;CFTR(ENST00000003084):Asp1305Glu
ABCC10	1349	Asp	1685	CFTR(ENST00000003084):Asp1312Gly
ABCC10	1361	Leu	1697	CFTR(ENST00000003084):Leu1324Pro
ABCC10	1369	Gly	1706	CFTR(ENST00000003084):Gly1333Trp
ABCC10	1371	Leu	1708	CFTR(ENST00000003084):Leu1335Phe;CFTR(ENST00000003084):Leu1335Pro
ABCC10	1375	Leu	1712	CFTR(ENST00000003084):Leu1339Phe
ABCC10	1383	Ser	1720	ABCC6(ENST00000205557):Ser1403Arg
ABCC10	1385	Gly	1722	ABCC6(ENST00000205557):Gly1405Ser;CFTR(ENST00000003084):Gly1349Ser;CFTR(ENST00000003084):Gly1349Asp
ABCC10	1386	Gln	1723	ABCC6(ENST00000205557):Gln1406Lys
ABCC10	1388	Gln	1725	CFTR(ENST00000003084):Gln1352His
ABCC10	1394	Arg	1731	ABCC6(ENST00000205557):Arg1414His;ABCC6(ENST00000205557):Arg1414Cys;CFTR(ENST00000003084):Arg1358Ser
ABCC10	1400	Ala	1737	CFTR(ENST00000003084):Ala1364Val
ABCC10	1402	Ile	1739	CFTR(ENST00000003084):Ile1366Phe;CFTR(ENST00000003084):Ile1366Asn;CFTR(ENST00000003084):Ile1366Thr
ABCC10	1407	Glu	1744	ABCC6(ENST00000205557):Glu1427Lys
ABCC10	1413	Asp	1750	CFTR(ENST00000003084):Asp1377His
ABCC10	1433	Val	1770	CFTR(ENST00000003084):Val1397Glu
ABCC10	1439	Arg	1776	ABCC6(ENST00000205557):Arg1459His;ABCC6(ENST00000205557):Arg1459Cys;CFTR(ENST00000003084):Arg1403Gly
ABCC10	1450	Leu	1787	CFTR(ENST00000003084):Leu1414Ser
ABCC10	1457	Val	1794	CFTR(ENST00000003084):Val1421Glu
ABCC10	1462	Ser	1799	CFTR(ENST00000003084):Ser1426Pro;CFTR(ENST00000003084):Ser1426Phe
ABCC10	1463	Pro	1800	ABCC6(ENST00000205557):Pro1483Leu
ABCC11	15	Gly	67	ABCC6(ENST00000205557):Gly61Asp
ABCC11	62	Gly	135	ABCC6(ENST00000205557):Gly129Glu
ABCC11	85	Pro	228	CFTR(ENST00000003084):Pro5Leu
ABCC11	86	Leu	229	CFTR(ENST00000003084):Leu6Val
ABCC11	93	Ser	236	CFTR(ENST00000003084):Ser13Phe
ABCC11	95	Leu	238	CFTR(ENST00000003084):Leu15Pro
ABCC11	98	Ser	241	CFTR(ENST00000003084):Ser18Gly
ABCC11	99	Trp	242	ABCC6(ENST00000205557):Trp218Cys;CFTR(ENST00000003084):Trp19Cys
ABCC11	111	Arg	255	CFTR(ENST00000003084):Arg31Cys;CFTR(ENST00000003084):Arg31His;CFTR(ENST00000003084):Arg31Leu
ABCC11	124	Asp	269	CFTR(ENST00000003084):Asp44Gly
ABCC11	133	Leu	278	ABCC6(ENST00000205557):Leu252Phe
ABCC11	135	Arg	280	CFTR(ENST00000003084):Arg55Lys
ABCC11	137	Trp	282	ABCC6(ENST00000205557):Trp256Arg;CFTR(ENST00000003084):Trp57Arg;CFTR(ENST00000003084):Trp57Gly
ABCC11	140	Glu	285	CFTR(ENST00000003084):Glu60Lys
ABCC11	157	Arg	352	CFTR(ENST00000003084):Arg75Gln;CFTR(ENST00000003084):Arg75Leu
ABCC11	181	Pro	376	CFTR(ENST00000003084):Pro99Leu
ABCC11	183	Leu	378	CFTR(ENST00000003084):Leu101Ser
ABCC11	191	Tyr	386	CFTR(ENST00000003084):Tyr109Asn;CFTR(ENST00000003084):Tyr109His;CFTR(ENST00000003084):Tyr109Cys
ABCC11	235	Arg	434	ABCC2(ENST00000370449):Arg393Trp;ABCC6(ENST00000205557):Arg382Trp;CFTR(ENST00000003084):Arg153Ile
ABCC11	237	Ala	436	CFTR(ENST00000003084):Ala155Pro
ABCC11	240	Ser	439	CFTR(ENST00000003084):Ser158Arg
ABCC11	245	Lys	444	ABCC6(ENST00000205557):Lys392Asn;CFTR(ENST00000003084):Lys163Glu
ABCC11	251	Ser	450	ABCC6(ENST00000205557):Ser398Arg;ABCC6(ENST00000205557):Ser398Gly;CFTR(ENST00000003084):Ser169Gly
ABCC11	258	Gly	459	ABCC6(ENST00000205557):Gly407Asp;CFTR(ENST00000003084):Gly178Arg;CFTR(ENST00000003084):Gly178Glu
ABCC11	269	Asn	470	CFTR(ENST00000003084):Asn189Lys
ABCC11	271	Leu	472	ABCC6(ENST00000205557):Leu420Val
ABCC11	273	Glu	474	ABCC6(ENST00000205557):Glu422Lys;CFTR(ENST00000003084):Glu193Lys
ABCC11	274	Gly	475	CFTR(ENST00000003084):Gly194Val
ABCC11	281	Val	482	CFTR(ENST00000003084):Val201Met
ABCC11	283	Ile	484	CFTR(ENST00000003084):Ile203Met
ABCC11	291	Cys	492	ABCC6(ENST00000205557):Cys440Gly
ABCC11	303	Ala	504	CFTR(ENST00000003084):Ala223Val
ABCC11	306	Ala	507	ABCC6(ENST00000205557):Ala455Pro
ABCC11	323	Met	524	CFTR(ENST00000003084):Met243Leu
ABCC11	338	Arg	539	ABCC6(ENST00000205557):Arg487Gln;CFTR(ENST00000003084):Arg258Gly
ABCC11	340	Arg	541	ABCC6(ENST00000205557):Arg489Trp
ABCC11	346	Leu	547	ABCC6(ENST00000205557):Leu495His
ABCC11	353	Lys	554	ABCC6(ENST00000205557):Lys502Met
ABCC11	357	Trp	558	CFTR(ENST00000003084):Trp277Arg
ABCC11	365	Ile	566	CFTR(ENST00000003084):Ile285Phe
ABCC11	369	Arg	570	ABCC6(ENST00000205557):Arg518Gln
ABCC11	372	Glu	573	ABCC6(ENST00000205557):Glu521Asp;CFTR(ENST00000003084):Glu292Lys
ABCC11	375	Leu	576	CFTR(ENST00000003084):Leu295Gln
ABCC11	381	Leu	582	ABCC6(ENST00000205557):Leu530Pro
ABCC11	387	Ser	588	CFTR(ENST00000003084):Ser307Asn
ABCC11	391	Phe	592	CFTR(ENST00000003084):Phe311Leu
ABCC11	402	Val	603	CFTR(ENST00000003084):Val322Met;CFTR(ENST00000003084):Val322Ala
ABCC11	418	Phe	621	ABCC6(ENST00000205557):Phe568Ser
ABCC11	427	Leu	630	CFTR(ENST00000003084):Leu346Pro
ABCC11	428	Arg	631	CFTR(ENST00000003084):Arg347Cys;CFTR(ENST00000003084):Arg347His;CFTR(ENST00000003084):Arg347Pro;CFTR(ENST00000003084):Arg347Leu
ABCC11	435	Pro	639	CFTR(ENST00000003084):Pro355Ser
ABCC11	437	Ala	641	CFTR(ENST00000003084):Ala357Thr
ABCC11	444	Ser	648	CFTR(ENST00000003084):Ser364Pro
ABCC11	450	Arg	654	ABCC6(ENST00000205557):Arg600Leu;ABCC6(ENST00000205557):Arg600Pro;ABCC6(ENST00000205557):Arg600His;ABCC6(ENST00000205557):Arg600Cys
ABCC11	466	Thr	672	CFTR(ENST00000003084):Thr388Met
ABCC11	479	Ala	688	ABCC6(ENST00000205557):Ala634Val
ABCC11	524	Gly	768	CFTR(ENST00000003084):Gly437Asp
ABCC11	525	Pro	770	CFTR(ENST00000003084):Pro439Ser;CFTR(ENST00000003084):Pro439Arg
ABCC11	527	Leu	772	CFTR(ENST00000003084):Leu441Pro
ABCC11	528	His	773	ABCC6(ENST00000205557):His647Tyr
ABCC11	530	Ile	775	CFTR(ENST00000003084):Ile444Ser
ABCC11	534	Val	781	ABCC6(ENST00000205557):Val653Glu
ABCC11	537	Gly	784	CFTR(ENST00000003084):Gly451Arg;CFTR(ENST00000003084):Gly451Val
ABCC11	542	Val	789	CFTR(ENST00000003084):Val456Phe;CFTR(ENST00000003084):Val456Ala
ABCC11	544	Gly	791	ABCC6(ENST00000205557):Gly663Cys;ABCC6(ENST00000205557):Gly663Ser;CFTR(ENST00000003084):Gly458Val
ABCC11	547	Gly	794	ABCC6(ENST00000205557):Gly666Val;ABCC6(ENST00000205557):Gly666Trp;CFTR(ENST00000003084):Gly461Glu
ABCC11	549	Gly	796	ABCC2(ENST00000370449):Gly676Arg;CFTR(ENST00000003084):Gly463Asp
ABCC11	550	Lys	797	CFTR(ENST00000003084):Lys464Gln;CFTR(ENST00000003084):Lys464Asn
ABCC11	552	Ser	799	CFTR(ENST00000003084):Ser466Leu
ABCC11	553	Leu	800	CFTR(ENST00000003084):Leu467Phe;CFTR(ENST00000003084):Leu467Pro
ABCC11	554	Leu	801	ABCC6(ENST00000205557):Leu673Pro
ABCC11	558	Leu	805	ABCC6(ENST00000205557):Leu677Pro
ABCC11	560	Glu	807	CFTR(ENST00000003084):Glu474Lys
ABCC11	565	Glu	812	CFTR(ENST00000003084):Glu479Asp
ABCC11	566	Gly	813	ABCC2(ENST00000370449):Gly693Arg;CFTR(ENST00000003084):Gly480Ser;CFTR(ENST00000003084):Gly480Cys;CFTR(ENST00000003084):Gly480Asp
ABCC11	579	Gln	829	ABCC6(ENST00000205557):Gln698Pro;CFTR(ENST00000003084):Gln493Pro;CFTR(ENST00000003084):Gln493Arg;CFTR(ENST00000003084):Gln493Leu
ABCC11	582	Trp	832	ABCC2(ENST00000370449):Trp709Arg;CFTR(ENST00000003084):Trp496Arg;CFTR(ENST00000003084):Trp496Cys
ABCC11	583	Ile	833	CFTR(ENST00000003084):Ile497Val
ABCC11	588	Ile	838	CFTR(ENST00000003084):Ile502Asn;CFTR(ENST00000003084):Ile502Thr;CFTR(ENST00000003084):Ile502Ser
ABCC11	590	Glu	840	ABCC6(ENST00000205557):Glu709Gly;ABCC6(ENST00000205557):Glu709Lys;CFTR(ENST00000003084):Glu504Gln
ABCC11	591	Asn	841	CFTR(ENST00000003084):Asn505His
ABCC11	592	Ile	842	CFTR(ENST00000003084):Ile506Leu;CFTR(ENST00000003084):Ile506Thr;CFTR(ENST00000003084):Ile506Ser;CFTR(ENST00000003084):Ile506Met
ABCC11	595	Gly	845	CFTR(ENST00000003084):Gly509Arg
ABCC11	599	Asp	849	ABCC6(ENST00000205557):Asp718Gly;CFTR(ENST00000003084):Asp513Gly
ABCC11	602	Arg	852	CFTR(ENST00000003084):Arg516Gly
ABCC11	603	Tyr	853	CFTR(ENST00000003084):Tyr517Cys
ABCC11	606	Val	856	CFTR(ENST00000003084):Val520Ile;CFTR(ENST00000003084):Val520Phe;CFTR(ENST00000003084):Val520Asp
ABCC11	607	Leu	857	ABCC6(ENST00000205557):Leu726Pro
ABCC11	610	Cys	860	CFTR(ENST00000003084):Cys524Tyr
ABCC11	615	Asp	865	CFTR(ENST00000003084):Asp529Asn;CFTR(ENST00000003084):Asp529His;CFTR(ENST00000003084):Asp529Gly
ABCC11	625	Thr	875	ABCC6(ENST00000205557):Thr744Pro
ABCC11	629	Glu	879	CFTR(ENST00000003084):Glu543Ala
ABCC11	631	Gly	881	ABCC2(ENST00000370449):Gly758Val;ABCC6(ENST00000205557):Gly750Ser
ABCC11	634	Leu	884	ABCC6(ENST00000205557):Leu753Pro;CFTR(ENST00000003084):Leu548Gln
ABCC11	635	Ser	885	CFTR(ENST00000003084):Ser549Arg;CFTR(ENST00000003084):Ser549Asn;CFTR(ENST00000003084):Ser549Ile
ABCC11	636	Gly	886	ABCC6(ENST00000205557):Gly755Arg;CFTR(ENST00000003084):Gly550Arg
ABCC11	637	Gly	887	CFTR(ENST00000003084):Gly551Ser;CFTR(ENST00000003084):Gly551Asp;CFTR(ENST00000003084):Gly551Ala
ABCC11	638	Gln	888	CFTR(ENST00000003084):Gln552Lys
ABCC11	641	Arg	891	ABCC2(ENST00000370449):Arg768Trp;ABCC6(ENST00000205557):Arg760Gln;ABCC6(ENST00000205557):Arg760Trp;CFTR(ENST00000003084):Arg555Gly
ABCC11	642	Ile	892	CFTR(ENST00000003084):Ile556Val
ABCC11	643	Ser	893	CFTR(ENST00000003084):Ser557Thr
ABCC11	644	Leu	894	CFTR(ENST00000003084):Leu558Ser
ABCC11	645	Ala	895	CFTR(ENST00000003084):Ala559Thr;CFTR(ENST00000003084):Ala559Pro;CFTR(ENST00000003084):Ala559Glu;CFTR(ENST00000003084):Ala559Val
ABCC11	646	Arg	896	ABCC6(ENST00000205557):Arg765Gln;ABCC6(ENST00000205557):Arg765Trp;CFTR(ENST00000003084):Arg560Gly;CFTR(ENST00000003084):Arg560Lys;CFTR(ENST00000003084):Arg560Thr;CFTR(ENST00000003084):Arg560Ser
ABCC11	647	Ala	897	ABCC6(ENST00000205557):Ala766Asp;CFTR(ENST00000003084):Ala561Glu
ABCC11	648	Val	898	CFTR(ENST00000003084):Val562Leu
ABCC11	649	Tyr	899	CFTR(ENST00000003084):Tyr563Asn;CFTR(ENST00000003084):Tyr563His;CFTR(ENST00000003084):Tyr563Asp;CFTR(ENST00000003084):Tyr563Cys
ABCC11	651	Asp	901	CFTR(ENST00000003084):Asp565Gly;CFTR(ENST00000003084):Asp565Glu
ABCC11	655	Tyr	905	CFTR(ENST00000003084):Tyr569His;CFTR(ENST00000003084):Tyr569Asp;CFTR(ENST00000003084):Tyr569Cys
ABCC11	657	Leu	907	CFTR(ENST00000003084):Leu571Ser
ABCC11	658	Asp	908	ABCC6(ENST00000205557):Asp777Asn;CFTR(ENST00000003084):Asp572Asn
ABCC11	660	Pro	910	CFTR(ENST00000003084):Pro574Ser;CFTR(ENST00000003084):Pro574His
ABCC11	665	Asp	915	CFTR(ENST00000003084):Asp579Tyr;CFTR(ENST00000003084):Asp579Ala;CFTR(ENST00000003084):Asp579Gly
ABCC11	668	Val	918	ABCC6(ENST00000205557):Val787Phe;ABCC6(ENST00000205557):Val787Ile
ABCC11	673	Phe	923	CFTR(ENST00000003084):Phe587Ile;CFTR(ENST00000003084):Phe587Ser
ABCC11	674	Glu	924	CFTR(ENST00000003084):Glu588Val
ABCC11	677	Ile	927	ABCC6(ENST00000205557):Ile796Thr
ABCC11	689	Val	941	ABCC6(ENST00000205557):Val810Met;CFTR(ENST00000003084):Val603Phe
ABCC11	690	Thr	942	ABCC6(ENST00000205557):Thr811Met;ABCC6(ENST00000205557):Thr811Arg;CFTR(ENST00000003084):Thr604Ser;CFTR(ENST00000003084):Thr604Ile
ABCC11	696	Leu	948	CFTR(ENST00000003084):Leu610Ser
ABCC11	705	Leu	957	ABCC6(ENST00000205557):Leu826Pro;CFTR(ENST00000003084):Leu619Ser
ABCC11	708	Gly	960	CFTR(ENST00000003084):Gly622Asp
ABCC11	714	Gly	966	CFTR(ENST00000003084):Gly628Arg
ABCC11	719	Leu	971	CFTR(ENST00000003084):Leu633Ile;CFTR(ENST00000003084):Leu633Pro
ABCC11	755	Glu	1063	CFTR(ENST00000003084):Glu725Lys
ABCC11	796	Tyr	1190	CFTR(ENST00000003084):Tyr852Phe
ABCC11	797	Ile	1191	CFTR(ENST00000003084):Ile853Phe
ABCC11	811	Phe	1206	ABCC6(ENST00000205557):Phe952Cys
ABCC11	830	Trp	1225	ABCC6(ENST00000205557):Trp971Arg
ABCC11	833	Gln	1228	CFTR(ENST00000003084):Gln890Arg
ABCC11	866	Tyr	1287	CFTR(ENST00000003084):Tyr919Cys
ABCC11	867	Gly	1288	ABCC6(ENST00000205557):Gly992Arg
ABCC11	870	Ala	1291	CFTR(ENST00000003084):Ala923Asp
ABCC11	892	Ser	1313	CFTR(ENST00000003084):Ser945Leu
ABCC11	896	His	1317	CFTR(ENST00000003084):His949Tyr;CFTR(ENST00000003084):His949Arg
ABCC11	908	Met	1329	CFTR(ENST00000003084):Met961Ile
ABCC11	911	Phe	1332	ABCC6(ENST00000205557):Phe1036Ser
ABCC11	915	Pro	1336	ABCC6(ENST00000205557):Pro1040Leu
ABCC11	917	Gly	1338	ABCC6(ENST00000205557):Gly1042Ser;CFTR(ENST00000003084):Gly970Ser;CFTR(ENST00000003084):Gly970Arg;CFTR(ENST00000003084):Gly970Asp
ABCC11	920	Leu	1341	CFTR(ENST00000003084):Leu973Pro
ABCC11	926	Asp	1347	CFTR(ENST00000003084):Asp979Ala;CFTR(ENST00000003084):Asp979Val
ABCC11	931	Asp	1352	ABCC6(ENST00000205557):Asp1056Glu
ABCC11	941	Phe	1362	CFTR(ENST00000003084):Phe994Cys
ABCC11	944	Leu	1365	CFTR(ENST00000003084):Leu997Phe
ABCC11	955	Val	1376	CFTR(ENST00000003084):Val1008Asp
ABCC11	960	Pro	1381	CFTR(ENST00000003084):Pro1013His;CFTR(ENST00000003084):Pro1013Leu
ABCC11	961	Tyr	1382	CFTR(ENST00000003084):Tyr1014Cys
ABCC11	989	Arg	1410	ABCC2(ENST00000370449):Arg1150His;ABCC6(ENST00000205557):Arg1114Pro;ABCC6(ENST00000205557):Arg1114His;ABCC6(ENST00000205557):Arg1114Cys
ABCC11	990	Leu	1411	CFTR(ENST00000003084):Leu1043Arg
ABCC11	991	Glu	1412	CFTR(ENST00000003084):Glu1044Gly
ABCC11	996	Ser	1417	ABCC6(ENST00000205557):Ser1121Leu;ABCC6(ENST00000205557):Ser1121Trp
ABCC11	999	Phe	1420	CFTR(ENST00000003084):Phe1052Val
ABCC11	1000	Ser	1421	ABCC6(ENST00000205557):Ser1125Phe
ABCC11	1001	His	1422	CFTR(ENST00000003084):His1054Asp
ABCC11	1008	Gly	1429	ABCC6(ENST00000205557):Gly1133Ala;ABCC6(ENST00000205557):Gly1133Cys;CFTR(ENST00000003084):Gly1061Arg
ABCC11	1012	Ile	1433	ABCC2(ENST00000370449):Ile1173Phe
ABCC11	1016	Gly	1437	CFTR(ENST00000003084):Gly1069Arg
ABCC11	1021	Phe	1442	CFTR(ENST00000003084):Phe1074Leu
ABCC11	1040	Leu	1461	CFTR(ENST00000003084):Leu1093Pro
ABCC11	1045	Trp	1466	CFTR(ENST00000003084):Trp1098Arg;CFTR(ENST00000003084):Trp1098Leu;CFTR(ENST00000003084):Trp1098Cys
ABCC11	1051	Glu	1472	CFTR(ENST00000003084):Glu1104Lys
ABCC11	1096	Arg	1519	ABCC6(ENST00000205557):Arg1221His;ABCC6(ENST00000205557):Arg1221Cys
ABCC11	1110	Arg	1533	ABCC6(ENST00000205557):Arg1235Trp;CFTR(ENST00000003084):Arg1162Gln
ABCC11	1114	Tyr	1537	ABCC6(ENST00000205557):Tyr1239His
ABCC11	1121	Glu	1544	ABCC6(ENST00000205557):Glu1245Asp
ABCC11	1139	Gly	1580	ABCC6(ENST00000205557):Gly1263Arg;CFTR(ENST00000003084):Gly1208Asp
ABCC11	1158	Leu	1599	CFTR(ENST00000003084):Leu1227Ser
ABCC11	1161	Ile	1602	CFTR(ENST00000003084):Ile1230Thr
ABCC11	1165	Ile	1606	CFTR(ENST00000003084):Ile1234Val
ABCC11	1169	Glu	1610	ABCC6(ENST00000205557):Glu1293Lys
ABCC11	1171	Val	1612	CFTR(ENST00000003084):Val1240Gly
ABCC11	1172	Gly	1613	ABCC6(ENST00000205557):Gly1296Asp
ABCC11	1174	Val	1615	ABCC6(ENST00000205557):Val1298Phe
ABCC11	1175	Gly	1616	ABCC6(ENST00000205557):Gly1299Ser;CFTR(ENST00000003084):Gly1244Arg;CFTR(ENST00000003084):Gly1244Glu;CFTR(ENST00000003084):Gly1244Val
ABCC11	1177	Thr	1618	ABCC6(ENST00000205557):Thr1301Ile
ABCC11	1178	Gly	1619	ABCC6(ENST00000205557):Gly1302Arg;CFTR(ENST00000003084):Gly1247Arg
ABCC11	1180	Gly	1621	CFTR(ENST00000003084):Gly1249Arg;CFTR(ENST00000003084):Gly1249Glu
ABCC11	1182	Ser	1623	CFTR(ENST00000003084):Ser1251Asn
ABCC11	1183	Ser	1624	ABCC6(ENST00000205557):Ser1307Pro
ABCC11	1190	Arg	1631	ABCC6(ENST00000205557):Arg1314Gln;ABCC6(ENST00000205557):Arg1314Trp
ABCC11	1191	Leu	1632	CFTR(ENST00000003084):Leu1260Arg
ABCC11	1193	Glu	1634	ABCC2(ENST00000370449):Glu1352Gln
ABCC11	1197	Gly	1638	ABCC6(ENST00000205557):Gly1321Ser;CFTR(ENST00000003084):Gly1265Arg;CFTR(ENST00000003084):Gly1265Val
ABCC11	1201	Ile	1642	CFTR(ENST00000003084):Ile1269Asn
ABCC11	1202	Asp	1643	ABCC6(ENST00000205557):Asp1326Tyr;ABCC6(ENST00000205557):Asp1326Asn;CFTR(ENST00000003084):Asp1270Glu
ABCC11	1203	Gly	1644	ABCC6(ENST00000205557):Gly1327Arg
ABCC11	1211	Leu	1652	ABCC6(ENST00000205557):Leu1335Pro;ABCC6(ENST00000205557):Leu1335Gln
ABCC11	1215	Arg	1656	ABCC6(ENST00000205557):Arg1339Leu;ABCC6(ENST00000205557):Arg1339His;ABCC6(ENST00000205557):Arg1339Cys;CFTR(ENST00000003084):Arg1283Lys;CFTR(ENST00000003084):Arg1283Met
ABCC11	1221	Ile	1662	ABCC6(ENST00000205557):Ile1345Thr
ABCC11	1222	Pro	1663	ABCC6(ENST00000205557):Pro1346Ser;CFTR(ENST00000003084):Pro1290Ser
ABCC11	1223	Gln	1664	ABCC2(ENST00000370449):Gln1382Arg;ABCC6(ENST00000205557):Gln1347His;CFTR(ENST00000003084):Gln1291Arg;CFTR(ENST00000003084):Gln1291His
ABCC11	1230	Gly	1671	ABCC6(ENST00000205557):Gly1354Arg
ABCC11	1231	Thr	1672	CFTR(ENST00000003084):Thr1299Ile
ABCC11	1233	Arg	1674	ABCC6(ENST00000205557):Arg1357Trp
ABCC11	1235	Asn	1676	CFTR(ENST00000003084):Asn1303His;CFTR(ENST00000003084):Asn1303Ile;CFTR(ENST00000003084):Asn1303Lys
ABCC11	1237	Asp	1678	ABCC6(ENST00000205557):Asp1361Gly;ABCC6(ENST00000205557):Asp1361Asn;CFTR(ENST00000003084):Asp1305Glu
ABCC11	1244	Asp	1685	CFTR(ENST00000003084):Asp1312Gly
ABCC11	1245	Gln	1686	CFTR(ENST00000003084):Gln1313Lys
ABCC11	1252	Glu	1693	ABCC6(ENST00000205557):Glu1376Gly;ABCC6(ENST00000205557):Glu1376Ala
ABCC11	1256	Leu	1697	CFTR(ENST00000003084):Leu1324Pro
ABCC11	1264	Pro	1705	ABCC6(ENST00000205557):Pro1388Leu
ABCC11	1267	Leu	1708	CFTR(ENST00000003084):Leu1335Phe;CFTR(ENST00000003084):Leu1335Pro
ABCC11	1279	Ser	1720	ABCC6(ENST00000205557):Ser1403Arg
ABCC11	1281	Gly	1722	ABCC6(ENST00000205557):Gly1405Ser;CFTR(ENST00000003084):Gly1349Ser;CFTR(ENST00000003084):Gly1349Asp
ABCC11	1284	Gln	1725	CFTR(ENST00000003084):Gln1352His
ABCC11	1290	Arg	1731	ABCC6(ENST00000205557):Arg1414His;ABCC6(ENST00000205557):Arg1414Cys;CFTR(ENST00000003084):Arg1358Ser
ABCC11	1298	Ile	1739	CFTR(ENST00000003084):Ile1366Phe;CFTR(ENST00000003084):Ile1366Asn;CFTR(ENST00000003084):Ile1366Thr
ABCC11	1303	Glu	1744	ABCC6(ENST00000205557):Glu1427Lys
ABCC11	1309	Asp	1750	CFTR(ENST00000003084):Asp1377His
ABCC11	1329	Val	1770	CFTR(ENST00000003084):Val1397Glu
ABCC11	1335	Arg	1776	ABCC6(ENST00000205557):Arg1459His;ABCC6(ENST00000205557):Arg1459Cys;CFTR(ENST00000003084):Arg1403Gly
ABCC11	1346	Leu	1787	CFTR(ENST00000003084):Leu1414Ser
ABCC11	1353	Val	1794	CFTR(ENST00000003084):Val1421Glu
ABCC11	1359	Pro	1800	ABCC6(ENST00000205557):Pro1483Leu
ABCC12	45	Pro	228	CFTR(ENST00000003084):Pro5Leu
ABCC12	53	Ser	236	CFTR(ENST00000003084):Ser13Phe
ABCC12	58	Ser	241	CFTR(ENST00000003084):Ser18Gly
ABCC12	59	Trp	242	ABCC6(ENST00000205557):Trp218Cys;CFTR(ENST00000003084):Trp19Cys
ABCC12	67	Gly	251	ABCC6(ENST00000205557):Gly226Arg;CFTR(ENST00000003084):Gly27Arg;CFTR(ENST00000003084):Gly27Glu;CFTR(ENST00000003084):Gly27Val
ABCC12	70	Gln	254	CFTR(ENST00000003084):Gln30Pro
ABCC12	71	Arg	255	CFTR(ENST00000003084):Arg31Cys;CFTR(ENST00000003084):Arg31His;CFTR(ENST00000003084):Arg31Leu
ABCC12	84	Asp	269	CFTR(ENST00000003084):Asp44Gly
ABCC12	97	Trp	282	ABCC6(ENST00000205557):Trp256Arg;CFTR(ENST00000003084):Trp57Arg;CFTR(ENST00000003084):Trp57Gly
ABCC12	98	Asp	283	CFTR(ENST00000003084):Asp58Asn;CFTR(ENST00000003084):Asp58Gly
ABCC12	100	Glu	285	CFTR(ENST00000003084):Glu60Lys
ABCC12	106	Pro	330	CFTR(ENST00000003084):Pro67Ser;CFTR(ENST00000003084):Pro67Leu
ABCC12	111	Leu	346	CFTR(ENST00000003084):Leu69His
ABCC12	132	Leu	367	CFTR(ENST00000003084):Leu90Ser
ABCC12	138	Ala	373	CFTR(ENST00000003084):Ala96Glu
ABCC12	141	Pro	376	CFTR(ENST00000003084):Pro99Leu
ABCC12	144	Leu	379	CFTR(ENST00000003084):Leu102Pro;CFTR(ENST00000003084):Leu102Arg
ABCC12	167	Ile	406	CFTR(ENST00000003084):Ile125Thr
ABCC12	183	Ala	422	CFTR(ENST00000003084):Ala141Asp
ABCC12	197	Ala	436	CFTR(ENST00000003084):Ala155Pro
ABCC12	201	Leu	440	CFTR(ENST00000003084):Leu159Ser
ABCC12	218	Gly	459	ABCC6(ENST00000205557):Gly407Asp;CFTR(ENST00000003084):Gly178Arg;CFTR(ENST00000003084):Gly178Glu
ABCC12	222	Asn	463	ABCC6(ENST00000205557):Asn411Lys;ABCC6(ENST00000205557):Asn411Ser
ABCC12	231	Leu	472	ABCC6(ENST00000205557):Leu420Val
ABCC12	233	Glu	474	ABCC6(ENST00000205557):Glu422Lys;CFTR(ENST00000003084):Glu193Lys
ABCC12	245	Pro	486	CFTR(ENST00000003084):Pro205Ser;CFTR(ENST00000003084):Pro205Arg
ABCC12	251	Cys	492	ABCC6(ENST00000205557):Cys440Gly
ABCC12	263	Ala	504	CFTR(ENST00000003084):Ala223Val
ABCC12	277	Gln	518	CFTR(ENST00000003084):Gln237Glu;CFTR(ENST00000003084):Gln237His
ABCC12	288	Arg	529	CFTR(ENST00000003084):Arg248Gly;CFTR(ENST00000003084):Arg248Thr
ABCC12	298	Arg	539	ABCC6(ENST00000205557):Arg487Gln;CFTR(ENST00000003084):Arg258Gly
ABCC12	306	Leu	547	ABCC6(ENST00000205557):Leu495His
ABCC12	313	Lys	554	ABCC6(ENST00000205557):Lys502Met
ABCC12	317	Trp	558	CFTR(ENST00000003084):Trp277Arg
ABCC12	325	Ile	566	CFTR(ENST00000003084):Ile285Phe
ABCC12	329	Arg	570	ABCC6(ENST00000205557):Arg518Gln
ABCC12	332	Glu	573	ABCC6(ENST00000205557):Glu521Asp;CFTR(ENST00000003084):Glu292Lys
ABCC12	335	Leu	576	CFTR(ENST00000003084):Leu295Gln
ABCC12	339	Ala	580	CFTR(ENST00000003084):Ala299Thr
ABCC12	347	Ser	588	CFTR(ENST00000003084):Ser307Asn
ABCC12	360	Leu	601	CFTR(ENST00000003084):Leu320Val;CFTR(ENST00000003084):Leu320Phe
ABCC12	367	Leu	608	CFTR(ENST00000003084):Leu327Arg
ABCC12	378	Phe	621	ABCC6(ENST00000205557):Phe568Ser
ABCC12	381	Ile	624	CFTR(ENST00000003084):Ile340Asn
ABCC12	395	Pro	639	CFTR(ENST00000003084):Pro355Ser
ABCC12	404	Ala	648	ABCC6(ENST00000205557):Ala594Val
ABCC12	410	Arg	654	ABCC6(ENST00000205557):Arg600Leu;ABCC6(ENST00000205557):Arg600Pro;ABCC6(ENST00000205557):Arg600His;ABCC6(ENST00000205557):Arg600Cys
ABCC12	415	Leu	659	ABCC6(ENST00000205557):Leu605Pro;CFTR(ENST00000003084):Leu375Phe
ABCC12	439	Ala	688	ABCC6(ENST00000205557):Ala634Val
ABCC12	496	Leu	772	CFTR(ENST00000003084):Leu441Pro
ABCC12	497	His	773	ABCC6(ENST00000205557):His647Tyr
ABCC12	499	Ile	775	CFTR(ENST00000003084):Ile444Ser
ABCC12	503	Val	781	ABCC6(ENST00000205557):Val653Glu
ABCC12	506	Gly	784	CFTR(ENST00000003084):Gly451Arg;CFTR(ENST00000003084):Gly451Val
ABCC12	513	Gly	791	ABCC6(ENST00000205557):Gly663Cys;ABCC6(ENST00000205557):Gly663Ser;CFTR(ENST00000003084):Gly458Val
ABCC12	516	Gly	794	ABCC6(ENST00000205557):Gly666Val;ABCC6(ENST00000205557):Gly666Trp;CFTR(ENST00000003084):Gly461Glu
ABCC12	518	Gly	796	ABCC2(ENST00000370449):Gly676Arg;CFTR(ENST00000003084):Gly463Asp
ABCC12	519	Lys	797	CFTR(ENST00000003084):Lys464Gln;CFTR(ENST00000003084):Lys464Asn
ABCC12	521	Ser	799	CFTR(ENST00000003084):Ser466Leu
ABCC12	522	Leu	800	CFTR(ENST00000003084):Leu467Phe;CFTR(ENST00000003084):Leu467Pro
ABCC12	523	Leu	801	ABCC6(ENST00000205557):Leu673Pro
ABCC12	527	Leu	805	ABCC6(ENST00000205557):Leu677Pro
ABCC12	535	Gly	813	ABCC2(ENST00000370449):Gly693Arg;CFTR(ENST00000003084):Gly480Ser;CFTR(ENST00000003084):Gly480Cys;CFTR(ENST00000003084):Gly480Asp
ABCC12	547	Ser	828	CFTR(ENST00000003084):Ser492Phe
ABCC12	548	Gln	829	ABCC6(ENST00000205557):Gln698Pro;CFTR(ENST00000003084):Gln493Pro;CFTR(ENST00000003084):Gln493Arg;CFTR(ENST00000003084):Gln493Leu
ABCC12	551	Trp	832	ABCC2(ENST00000370449):Trp709Arg;CFTR(ENST00000003084):Trp496Arg;CFTR(ENST00000003084):Trp496Cys
ABCC12	552	Ile	833	CFTR(ENST00000003084):Ile497Val
ABCC12	559	Glu	840	ABCC6(ENST00000205557):Glu709Gly;ABCC6(ENST00000205557):Glu709Lys;CFTR(ENST00000003084):Glu504Gln
ABCC12	560	Asn	841	CFTR(ENST00000003084):Asn505His
ABCC12	561	Ile	842	CFTR(ENST00000003084):Ile506Leu;CFTR(ENST00000003084):Ile506Thr;CFTR(ENST00000003084):Ile506Ser;CFTR(ENST00000003084):Ile506Met
ABCC12	563	Phe	844	CFTR(ENST00000003084):Phe508Ser
ABCC12	564	Gly	845	CFTR(ENST00000003084):Gly509Arg
ABCC12	568	Asp	849	ABCC6(ENST00000205557):Asp718Gly;CFTR(ENST00000003084):Asp513Gly
ABCC12	571	Arg	852	CFTR(ENST00000003084):Arg516Gly
ABCC12	572	Tyr	853	CFTR(ENST00000003084):Tyr517Cys
ABCC12	579	Cys	860	CFTR(ENST00000003084):Cys524Tyr
ABCC12	584	Asp	865	CFTR(ENST00000003084):Asp529Asn;CFTR(ENST00000003084):Asp529His;CFTR(ENST00000003084):Asp529Gly
ABCC12	586	Ser	867	CFTR(ENST00000003084):Ser531Pro
ABCC12	594	Thr	875	ABCC6(ENST00000205557):Thr744Pro
ABCC12	598	Glu	879	CFTR(ENST00000003084):Glu543Ala
ABCC12	600	Gly	881	ABCC2(ENST00000370449):Gly758Val;ABCC6(ENST00000205557):Gly750Ser
ABCC12	603	Leu	884	ABCC6(ENST00000205557):Leu753Pro;CFTR(ENST00000003084):Leu548Gln
ABCC12	604	Ser	885	CFTR(ENST00000003084):Ser549Arg;CFTR(ENST00000003084):Ser549Asn;CFTR(ENST00000003084):Ser549Ile
ABCC12	605	Gly	886	ABCC6(ENST00000205557):Gly755Arg;CFTR(ENST00000003084):Gly550Arg
ABCC12	606	Gly	887	CFTR(ENST00000003084):Gly551Ser;CFTR(ENST00000003084):Gly551Asp;CFTR(ENST00000003084):Gly551Ala
ABCC12	607	Gln	888	CFTR(ENST00000003084):Gln552Lys
ABCC12	608	Arg	889	CFTR(ENST00000003084):Arg553Gly;CFTR(ENST00000003084):Arg553Gln
ABCC12	610	Arg	891	ABCC2(ENST00000370449):Arg768Trp;ABCC6(ENST00000205557):Arg760Gln;ABCC6(ENST00000205557):Arg760Trp;CFTR(ENST00000003084):Arg555Gly
ABCC12	611	Ile	892	CFTR(ENST00000003084):Ile556Val
ABCC12	612	Ser	893	CFTR(ENST00000003084):Ser557Thr
ABCC12	613	Leu	894	CFTR(ENST00000003084):Leu558Ser
ABCC12	614	Ala	895	CFTR(ENST00000003084):Ala559Thr;CFTR(ENST00000003084):Ala559Pro;CFTR(ENST00000003084):Ala559Glu;CFTR(ENST00000003084):Ala559Val
ABCC12	615	Arg	896	ABCC6(ENST00000205557):Arg765Gln;ABCC6(ENST00000205557):Arg765Trp;CFTR(ENST00000003084):Arg560Gly;CFTR(ENST00000003084):Arg560Lys;CFTR(ENST00000003084):Arg560Thr;CFTR(ENST00000003084):Arg560Ser
ABCC12	616	Ala	897	ABCC6(ENST00000205557):Ala766Asp;CFTR(ENST00000003084):Ala561Glu
ABCC12	617	Val	898	CFTR(ENST00000003084):Val562Leu
ABCC12	618	Tyr	899	CFTR(ENST00000003084):Tyr563Asn;CFTR(ENST00000003084):Tyr563His;CFTR(ENST00000003084):Tyr563Asp;CFTR(ENST00000003084):Tyr563Cys
ABCC12	620	Asp	901	CFTR(ENST00000003084):Asp565Gly;CFTR(ENST00000003084):Asp565Glu
ABCC12	623	Leu	904	CFTR(ENST00000003084):Leu568Phe
ABCC12	624	Tyr	905	CFTR(ENST00000003084):Tyr569His;CFTR(ENST00000003084):Tyr569Asp;CFTR(ENST00000003084):Tyr569Cys
ABCC12	626	Leu	907	CFTR(ENST00000003084):Leu571Ser
ABCC12	627	Asp	908	ABCC6(ENST00000205557):Asp777Asn;CFTR(ENST00000003084):Asp572Asn
ABCC12	629	Pro	910	CFTR(ENST00000003084):Pro574Ser;CFTR(ENST00000003084):Pro574His
ABCC12	634	Asp	915	CFTR(ENST00000003084):Asp579Tyr;CFTR(ENST00000003084):Asp579Ala;CFTR(ENST00000003084):Asp579Gly
ABCC12	637	Val	918	ABCC6(ENST00000205557):Val787Phe;ABCC6(ENST00000205557):Val787Ile
ABCC12	642	Phe	923	CFTR(ENST00000003084):Phe587Ile;CFTR(ENST00000003084):Phe587Ser
ABCC12	643	Glu	924	CFTR(ENST00000003084):Glu588Val
ABCC12	646	Ile	927	ABCC6(ENST00000205557):Ile796Thr
ABCC12	658	Val	941	ABCC6(ENST00000205557):Val810Met;CFTR(ENST00000003084):Val603Phe
ABCC12	659	Thr	942	ABCC6(ENST00000205557):Thr811Met;ABCC6(ENST00000205557):Thr811Arg;CFTR(ENST00000003084):Thr604Ser;CFTR(ENST00000003084):Thr604Ile
ABCC12	665	Leu	948	CFTR(ENST00000003084):Leu610Ser
ABCC12	669	Asp	952	CFTR(ENST00000003084):Asp614Tyr;CFTR(ENST00000003084):Asp614Gly
ABCC12	674	Leu	957	ABCC6(ENST00000205557):Leu826Pro;CFTR(ENST00000003084):Leu619Ser
ABCC12	677	Gly	960	CFTR(ENST00000003084):Gly622Asp
ABCC12	683	Gly	966	CFTR(ENST00000003084):Gly628Arg
ABCC12	688	Leu	971	CFTR(ENST00000003084):Leu633Ile;CFTR(ENST00000003084):Leu633Pro
ABCC12	741	Gly	1061	CFTR(ENST00000003084):Gly723Val
ABCC12	743	Glu	1063	CFTR(ENST00000003084):Glu725Lys
ABCC12	785	Tyr	1190	CFTR(ENST00000003084):Tyr852Phe
ABCC12	786	Ile	1191	CFTR(ENST00000003084):Ile853Phe
ABCC12	800	Phe	1206	ABCC6(ENST00000205557):Phe952Cys
ABCC12	801	Leu	1207	ABCC6(ENST00000205557):Leu953His
ABCC12	819	Trp	1225	ABCC6(ENST00000205557):Trp971Arg
ABCC12	855	Tyr	1287	CFTR(ENST00000003084):Tyr919Cys
ABCC12	863	Leu	1295	CFTR(ENST00000003084):Leu927Pro
ABCC12	881	Ser	1313	CFTR(ENST00000003084):Ser945Leu
ABCC12	885	His	1317	CFTR(ENST00000003084):His949Tyr;CFTR(ENST00000003084):His949Arg
ABCC12	897	Met	1329	CFTR(ENST00000003084):Met961Ile
ABCC12	900	Phe	1332	ABCC6(ENST00000205557):Phe1036Ser
ABCC12	904	Pro	1336	ABCC6(ENST00000205557):Pro1040Leu
ABCC12	906	Gly	1338	ABCC6(ENST00000205557):Gly1042Ser;CFTR(ENST00000003084):Gly970Ser;CFTR(ENST00000003084):Gly970Arg;CFTR(ENST00000003084):Gly970Asp
ABCC12	913	Ser	1345	ABCC6(ENST00000205557):Ser1049Ala;CFTR(ENST00000003084):Ser977Pro;CFTR(ENST00000003084):Ser977Phe
ABCC12	915	Asp	1347	CFTR(ENST00000003084):Asp979Ala;CFTR(ENST00000003084):Asp979Val
ABCC12	920	Asp	1352	ABCC6(ENST00000205557):Asp1056Glu
ABCC12	930	Phe	1362	CFTR(ENST00000003084):Phe994Cys
ABCC12	945	Ala	1377	CFTR(ENST00000003084):Ala1009Thr
ABCC12	949	Pro	1381	CFTR(ENST00000003084):Pro1013His;CFTR(ENST00000003084):Pro1013Leu
ABCC12	980	Glu	1412	CFTR(ENST00000003084):Glu1044Gly
ABCC12	985	Ser	1417	ABCC6(ENST00000205557):Ser1121Leu;ABCC6(ENST00000205557):Ser1121Trp
ABCC12	988	Phe	1420	CFTR(ENST00000003084):Phe1052Val
ABCC12	989	Thr	1421	CFTR(ENST00000003084):Thr1053Ile
ABCC12	990	His	1422	CFTR(ENST00000003084):His1054Asp
ABCC12	997	Gly	1429	ABCC6(ENST00000205557):Gly1133Ala;ABCC6(ENST00000205557):Gly1133Cys;CFTR(ENST00000003084):Gly1061Arg
ABCC12	1001	Ile	1433	ABCC2(ENST00000370449):Ile1173Phe
ABCC12	1003	Ala	1435	ABCC6(ENST00000205557):Ala1139Thr;CFTR(ENST00000003084):Ala1067Thr;CFTR(ENST00000003084):Ala1067Pro;CFTR(ENST00000003084):Ala1067Asp;CFTR(ENST00000003084):Ala1067Val
ABCC12	1005	Gly	1437	CFTR(ENST00000003084):Gly1069Arg
ABCC12	1022	Leu	1464	CFTR(ENST00000003084):Leu1096Arg
ABCC12	1024	Trp	1466	CFTR(ENST00000003084):Trp1098Arg;CFTR(ENST00000003084):Trp1098Leu;CFTR(ENST00000003084):Trp1098Cys
ABCC12	1025	Phe	1467	CFTR(ENST00000003084):Phe1099Leu
ABCC12	1032	Leu	1474	ABCC6(ENST00000205557):Leu1178Pro
ABCC12	1057	Gly	1501	ABCC6(ENST00000205557):Gly1203Asp;CFTR(ENST00000003084):Gly1130Ala
ABCC12	1074	Val	1518	CFTR(ENST00000003084):Val1147Ile
ABCC12	1075	Arg	1519	ABCC6(ENST00000205557):Arg1221His;ABCC6(ENST00000205557):Arg1221Cys
ABCC12	1086	Ser	1530	CFTR(ENST00000003084):Ser1159Pro;CFTR(ENST00000003084):Ser1159Phe
ABCC12	1093	Tyr	1537	ABCC6(ENST00000205557):Tyr1239His
ABCC12	1100	Glu	1544	ABCC6(ENST00000205557):Glu1245Asp
ABCC12	1112	Lys	1572	CFTR(ENST00000003084):Lys1200Glu
ABCC12	1118	Gly	1580	ABCC6(ENST00000205557):Gly1263Arg;CFTR(ENST00000003084):Gly1208Asp
ABCC12	1128	Arg	1590	ABCC6(ENST00000205557):Arg1273Lys
ABCC12	1137	Leu	1599	CFTR(ENST00000003084):Leu1227Ser
ABCC12	1144	Ile	1606	CFTR(ENST00000003084):Ile1234Val
ABCC12	1147	Gly	1609	CFTR(ENST00000003084):Gly1237Ser
ABCC12	1148	Gln	1610	CFTR(ENST00000003084):Gln1238Arg
ABCC12	1150	Val	1612	CFTR(ENST00000003084):Val1240Gly
ABCC12	1151	Gly	1613	ABCC6(ENST00000205557):Gly1296Asp
ABCC12	1153	Val	1615	ABCC6(ENST00000205557):Val1298Phe
ABCC12	1154	Gly	1616	ABCC6(ENST00000205557):Gly1299Ser;CFTR(ENST00000003084):Gly1244Arg;CFTR(ENST00000003084):Gly1244Glu;CFTR(ENST00000003084):Gly1244Val
ABCC12	1156	Thr	1618	ABCC6(ENST00000205557):Thr1301Ile
ABCC12	1157	Gly	1619	ABCC6(ENST00000205557):Gly1302Arg;CFTR(ENST00000003084):Gly1247Arg
ABCC12	1159	Gly	1621	CFTR(ENST00000003084):Gly1249Arg;CFTR(ENST00000003084):Gly1249Glu
ABCC12	1161	Ser	1623	CFTR(ENST00000003084):Ser1251Asn
ABCC12	1162	Ser	1624	ABCC6(ENST00000205557):Ser1307Pro
ABCC12	1169	Arg	1631	ABCC6(ENST00000205557):Arg1314Gln;ABCC6(ENST00000205557):Arg1314Trp
ABCC12	1170	Leu	1632	CFTR(ENST00000003084):Leu1260Arg
ABCC12	1172	Glu	1634	ABCC2(ENST00000370449):Glu1352Gln
ABCC12	1176	Gly	1638	ABCC6(ENST00000205557):Gly1321Ser;CFTR(ENST00000003084):Gly1265Arg;CFTR(ENST00000003084):Gly1265Val
ABCC12	1180	Ile	1642	CFTR(ENST00000003084):Ile1269Asn
ABCC12	1181	Asp	1643	ABCC6(ENST00000205557):Asp1326Tyr;ABCC6(ENST00000205557):Asp1326Asn;CFTR(ENST00000003084):Asp1270Glu
ABCC12	1190	Leu	1652	ABCC6(ENST00000205557):Leu1335Pro;ABCC6(ENST00000205557):Leu1335Gln
ABCC12	1194	Arg	1656	ABCC6(ENST00000205557):Arg1339Leu;ABCC6(ENST00000205557):Arg1339His;ABCC6(ENST00000205557):Arg1339Cys;CFTR(ENST00000003084):Arg1283Lys;CFTR(ENST00000003084):Arg1283Met
ABCC12	1200	Ile	1662	ABCC6(ENST00000205557):Ile1345Thr
ABCC12	1201	Pro	1663	ABCC6(ENST00000205557):Pro1346Ser;CFTR(ENST00000003084):Pro1290Ser
ABCC12	1202	Gln	1664	ABCC2(ENST00000370449):Gln1382Arg;ABCC6(ENST00000205557):Gln1347His;CFTR(ENST00000003084):Gln1291Arg;CFTR(ENST00000003084):Gln1291His
ABCC12	1209	Gly	1671	ABCC6(ENST00000205557):Gly1354Arg
ABCC12	1210	Thr	1672	CFTR(ENST00000003084):Thr1299Ile
ABCC12	1212	Arg	1674	ABCC6(ENST00000205557):Arg1357Trp
ABCC12	1214	Asn	1676	CFTR(ENST00000003084):Asn1303His;CFTR(ENST00000003084):Asn1303Ile;CFTR(ENST00000003084):Asn1303Lys
ABCC12	1216	Asp	1678	ABCC6(ENST00000205557):Asp1361Gly;ABCC6(ENST00000205557):Asp1361Asn;CFTR(ENST00000003084):Asp1305Glu
ABCC12	1223	Asp	1685	CFTR(ENST00000003084):Asp1312Gly
ABCC12	1229	Val	1691	CFTR(ENST00000003084):Val1318Ala
ABCC12	1231	Glu	1693	ABCC6(ENST00000205557):Glu1376Gly;ABCC6(ENST00000205557):Glu1376Ala
ABCC12	1243	Pro	1705	ABCC6(ENST00000205557):Pro1388Leu
ABCC12	1246	Leu	1708	CFTR(ENST00000003084):Leu1335Phe;CFTR(ENST00000003084):Leu1335Pro
ABCC12	1255	Glu	1717	ABCC6(ENST00000205557):Glu1400Lys
ABCC12	1258	Ser	1720	ABCC6(ENST00000205557):Ser1403Arg
ABCC12	1260	Gly	1722	ABCC6(ENST00000205557):Gly1405Ser;CFTR(ENST00000003084):Gly1349Ser;CFTR(ENST00000003084):Gly1349Asp
ABCC12	1263	Gln	1725	CFTR(ENST00000003084):Gln1352His
ABCC12	1269	Arg	1731	ABCC6(ENST00000205557):Arg1414His;ABCC6(ENST00000205557):Arg1414Cys;CFTR(ENST00000003084):Arg1358Ser
ABCC12	1277	Ile	1739	CFTR(ENST00000003084):Ile1366Phe;CFTR(ENST00000003084):Ile1366Asn;CFTR(ENST00000003084):Ile1366Thr
ABCC12	1282	Glu	1744	ABCC6(ENST00000205557):Glu1427Lys
ABCC12	1288	Asp	1750	CFTR(ENST00000003084):Asp1377His
ABCC12	1308	Val	1770	CFTR(ENST00000003084):Val1397Glu
ABCC12	1314	Arg	1776	ABCC6(ENST00000205557):Arg1459His;ABCC6(ENST00000205557):Arg1459Cys;CFTR(ENST00000003084):Arg1403Gly
ABCC12	1325	Leu	1787	CFTR(ENST00000003084):Leu1414Ser
ABCC12	1332	Val	1794	CFTR(ENST00000003084):Val1421Glu
ABCC12	1338	Pro	1800	ABCC6(ENST00000205557):Pro1483Leu
ABCC2	34	Trp	42	ABCC6(ENST00000205557):Trp38Ser
ABCC2	36	Pro	44	ABCC6(ENST00000205557):Pro40Ser
ABCC2	40	Leu	48	ABCC6(ENST00000205557):Leu44Val
ABCC2	194	Pro	228	CFTR(ENST00000003084):Pro5Leu
ABCC2	199	Ser	233	CFTR(ENST00000003084):Ser10Arg
ABCC2	202	Ser	236	CFTR(ENST00000003084):Ser13Phe
ABCC2	207	Ser	241	CFTR(ENST00000003084):Ser18Gly
ABCC2	208	Trp	242	ABCC6(ENST00000205557):Trp218Cys;CFTR(ENST00000003084):Trp19Cys
ABCC2	216	Gly	251	ABCC6(ENST00000205557):Gly226Arg;CFTR(ENST00000003084):Gly27Arg;CFTR(ENST00000003084):Gly27Glu;CFTR(ENST00000003084):Gly27Val
ABCC2	225	Asp	261	CFTR(ENST00000003084):Asp36Asn
ABCC2	238	Leu	274	ABCC6(ENST00000205557):Leu248Phe
ABCC2	249	Glu	285	CFTR(ENST00000003084):Glu60Lys
ABCC2	295	Lys	331	CFTR(ENST00000003084):Lys68Glu;CFTR(ENST00000003084):Lys68Asn
ABCC2	310	Leu	346	CFTR(ENST00000003084):Leu69His
ABCC2	313	Ala	349	CFTR(ENST00000003084):Ala72Thr;CFTR(ENST00000003084):Ala72Asp
ABCC2	340	Pro	376	CFTR(ENST00000003084):Pro99Leu
ABCC2	342	Leu	378	CFTR(ENST00000003084):Leu101Ser
ABCC2	343	Leu	379	CFTR(ENST00000003084):Leu102Pro;CFTR(ENST00000003084):Leu102Arg
ABCC2	348	Ser	385	CFTR(ENST00000003084):Ser108Phe
ABCC2	359	Ile	396	CFTR(ENST00000003084):Ile119Val
ABCC2	365	Ile	406	CFTR(ENST00000003084):Ile125Thr
ABCC2	366	Leu	407	ABCC6(ENST00000205557):Leu355Arg
ABCC2	389	Gly	430	CFTR(ENST00000003084):Gly149Arg;CFTR(ENST00000003084):Gly149Val
ABCC2	393	Arg	434	ABCC6(ENST00000205557):Arg382Trp;CFTR(ENST00000003084):Arg153Ile
ABCC2	395	Ala	436	CFTR(ENST00000003084):Ala155Pro
ABCC2	401	Tyr	442	CFTR(ENST00000003084):Tyr161Asn;CFTR(ENST00000003084):Tyr161Asp;CFTR(ENST00000003084):Tyr161Ser;CFTR(ENST00000003084):Tyr161Cys
ABCC2	402	Lys	443	CFTR(ENST00000003084):Lys162Glu
ABCC2	403	Lys	444	ABCC6(ENST00000205557):Lys392Asn;CFTR(ENST00000003084):Lys163Glu
ABCC2	405	Leu	446	CFTR(ENST00000003084):Leu165Ser
ABCC2	407	Leu	448	CFTR(ENST00000003084):Leu167Arg
ABCC2	418	Gly	459	ABCC6(ENST00000205557):Gly407Asp;CFTR(ENST00000003084):Gly178Arg;CFTR(ENST00000003084):Gly178Glu
ABCC2	422	Asn	463	ABCC6(ENST00000205557):Asn411Lys;ABCC6(ENST00000205557):Asn411Ser
ABCC2	426	Val	467	ABCC6(ENST00000205557):Val415Ala
ABCC2	431	Leu	472	ABCC6(ENST00000205557):Leu420Val
ABCC2	439	His	480	CFTR(ENST00000003084):His199Tyr;CFTR(ENST00000003084):His199Arg;CFTR(ENST00000003084):His199Gln
ABCC2	446	Leu	487	CFTR(ENST00000003084):Leu206Trp;CFTR(ENST00000003084):Leu206Phe
ABCC2	450	Leu	491	CFTR(ENST00000003084):Leu210Pro
ABCC2	477	Asn	518	ABCC6(ENST00000205557):Asn466Tyr
ABCC2	478	Ala	519	CFTR(ENST00000003084):Ala238Val
ABCC2	498	Arg	539	ABCC6(ENST00000205557):Arg487Gln;CFTR(ENST00000003084):Arg258Gly
ABCC2	506	Leu	547	ABCC6(ENST00000205557):Leu495His
ABCC2	513	Lys	554	ABCC6(ENST00000205557):Lys502Met
ABCC2	517	Trp	558	CFTR(ENST00000003084):Trp277Arg
ABCC2	525	Val	566	ABCC6(ENST00000205557):Val514Ile
ABCC2	527	Asn	568	CFTR(ENST00000003084):Asn287Tyr;CFTR(ENST00000003084):Asn287Lys
ABCC2	529	Arg	570	ABCC6(ENST00000205557):Arg518Gln
ABCC2	532	Glu	573	ABCC6(ENST00000205557):Glu521Asp;CFTR(ENST00000003084):Glu292Lys
ABCC2	533	Leu	574	ABCC6(ENST00000205557):Leu522Pro;CFTR(ENST00000003084):Leu293Met
ABCC2	557	Val	598	CFTR(ENST00000003084):Val317Glu;CFTR(ENST00000003084):Val317Ala
ABCC2	562	Phe	603	ABCC6(ENST00000205557):Phe551Ser
ABCC2	567	Leu	608	CFTR(ENST00000003084):Leu327Arg
ABCC2	580	Phe	621	ABCC6(ENST00000205557):Phe568Ser
ABCC2	581	Thr	622	CFTR(ENST00000003084):Thr338Ala;CFTR(ENST00000003084):Thr338Ile
ABCC2	583	Ile	624	CFTR(ENST00000003084):Ile340Asn
ABCC2	589	Leu	630	CFTR(ENST00000003084):Leu346Pro
ABCC2	590	Arg	631	CFTR(ENST00000003084):Arg347Cys;CFTR(ENST00000003084):Arg347His;CFTR(ENST00000003084):Arg347Pro;CFTR(ENST00000003084):Arg347Leu
ABCC2	597	Pro	639	CFTR(ENST00000003084):Pro355Ser
ABCC2	602	Ser	644	ABCC6(ENST00000205557):Ser590Phe
ABCC2	606	Ala	648	ABCC6(ENST00000205557):Ala594Val
ABCC2	612	Arg	654	ABCC6(ENST00000205557):Arg600Leu;ABCC6(ENST00000205557):Arg600Pro;ABCC6(ENST00000205557):Arg600His;ABCC6(ENST00000205557):Arg600Cys
ABCC2	617	Leu	659	ABCC6(ENST00000205557):Leu605Pro;CFTR(ENST00000003084):Leu375Phe
ABCC2	642	Ala	688	ABCC6(ENST00000205557):Ala634Val
ABCC2	656	Asp	774	CFTR(ENST00000003084):Asp443Tyr
ABCC2	664	Gly	784	CFTR(ENST00000003084):Gly451Arg;CFTR(ENST00000003084):Gly451Val
ABCC2	665	Gln	785	CFTR(ENST00000003084):Gln452Pro
ABCC2	666	Leu	786	CFTR(ENST00000003084):Leu453Ser
ABCC2	668	Ala	788	CFTR(ENST00000003084):Ala455Glu
ABCC2	669	Val	789	CFTR(ENST00000003084):Val456Phe;CFTR(ENST00000003084):Val456Ala
ABCC2	671	Gly	791	ABCC6(ENST00000205557):Gly663Cys;ABCC6(ENST00000205557):Gly663Ser;CFTR(ENST00000003084):Gly458Val
ABCC2	674	Gly	794	ABCC6(ENST00000205557):Gly666Val;ABCC6(ENST00000205557):Gly666Trp;CFTR(ENST00000003084):Gly461Glu
ABCC2	676	Gly	796	CFTR(ENST00000003084):Gly463Asp
ABCC2	677	Lys	797	CFTR(ENST00000003084):Lys464Gln;CFTR(ENST00000003084):Lys464Asn
ABCC2	679	Ser	799	CFTR(ENST00000003084):Ser466Leu
ABCC2	680	Leu	800	CFTR(ENST00000003084):Leu467Phe;CFTR(ENST00000003084):Leu467Pro
ABCC2	685	Leu	805	ABCC6(ENST00000205557):Leu677Pro
ABCC2	687	Glu	807	CFTR(ENST00000003084):Glu474Lys
ABCC2	693	Gly	813	CFTR(ENST00000003084):Gly480Ser;CFTR(ENST00000003084):Gly480Cys;CFTR(ENST00000003084):Gly480Asp
ABCC2	706	Gln	829	ABCC6(ENST00000205557):Gln698Pro;CFTR(ENST00000003084):Gln493Pro;CFTR(ENST00000003084):Gln493Arg;CFTR(ENST00000003084):Gln493Leu
ABCC2	709	Trp	832	CFTR(ENST00000003084):Trp496Arg;CFTR(ENST00000003084):Trp496Cys
ABCC2	710	Ile	833	CFTR(ENST00000003084):Ile497Val
ABCC2	714	Thr	837	CFTR(ENST00000003084):Thr501Ala;CFTR(ENST00000003084):Thr501Asn
ABCC2	715	Ile	838	CFTR(ENST00000003084):Ile502Asn;CFTR(ENST00000003084):Ile502Thr;CFTR(ENST00000003084):Ile502Ser
ABCC2	718	Asn	841	CFTR(ENST00000003084):Asn505His
ABCC2	719	Ile	842	CFTR(ENST00000003084):Ile506Leu;CFTR(ENST00000003084):Ile506Thr;CFTR(ENST00000003084):Ile506Ser;CFTR(ENST00000003084):Ile506Met
ABCC2	721	Phe	844	CFTR(ENST00000003084):Phe508Ser
ABCC2	722	Gly	845	CFTR(ENST00000003084):Gly509Arg
ABCC2	729	Arg	852	CFTR(ENST00000003084):Arg516Gly
ABCC2	730	Tyr	853	CFTR(ENST00000003084):Tyr517Cys
ABCC2	733	Val	856	CFTR(ENST00000003084):Val520Ile;CFTR(ENST00000003084):Val520Phe;CFTR(ENST00000003084):Val520Asp
ABCC2	734	Leu	857	ABCC6(ENST00000205557):Leu726Pro
ABCC2	737	Cys	860	CFTR(ENST00000003084):Cys524Tyr
ABCC2	742	Asp	865	CFTR(ENST00000003084):Asp529Asn;CFTR(ENST00000003084):Asp529His;CFTR(ENST00000003084):Asp529Gly
ABCC2	756	Glu	879	CFTR(ENST00000003084):Glu543Ala
ABCC2	758	Gly	881	ABCC6(ENST00000205557):Gly750Ser
ABCC2	761	Leu	884	ABCC6(ENST00000205557):Leu753Pro;CFTR(ENST00000003084):Leu548Gln
ABCC2	762	Ser	885	CFTR(ENST00000003084):Ser549Arg;CFTR(ENST00000003084):Ser549Asn;CFTR(ENST00000003084):Ser549Ile
ABCC2	763	Gly	886	ABCC6(ENST00000205557):Gly755Arg;CFTR(ENST00000003084):Gly550Arg
ABCC2	764	Gly	887	CFTR(ENST00000003084):Gly551Ser;CFTR(ENST00000003084):Gly551Asp;CFTR(ENST00000003084):Gly551Ala
ABCC2	765	Gln	888	CFTR(ENST00000003084):Gln552Lys
ABCC2	768	Arg	891	ABCC6(ENST00000205557):Arg760Gln;ABCC6(ENST00000205557):Arg760Trp;CFTR(ENST00000003084):Arg555Gly
ABCC2	769	Ile	892	CFTR(ENST00000003084):Ile556Val
ABCC2	770	Ser	893	CFTR(ENST00000003084):Ser557Thr
ABCC2	771	Leu	894	CFTR(ENST00000003084):Leu558Ser
ABCC2	772	Ala	895	CFTR(ENST00000003084):Ala559Thr;CFTR(ENST00000003084):Ala559Pro;CFTR(ENST00000003084):Ala559Glu;CFTR(ENST00000003084):Ala559Val
ABCC2	773	Arg	896	ABCC6(ENST00000205557):Arg765Gln;ABCC6(ENST00000205557):Arg765Trp;CFTR(ENST00000003084):Arg560Gly;CFTR(ENST00000003084):Arg560Lys;CFTR(ENST00000003084):Arg560Thr;CFTR(ENST00000003084):Arg560Ser
ABCC2	774	Ala	897	ABCC6(ENST00000205557):Ala766Asp;CFTR(ENST00000003084):Ala561Glu
ABCC2	776	Tyr	899	CFTR(ENST00000003084):Tyr563Asn;CFTR(ENST00000003084):Tyr563His;CFTR(ENST00000003084):Tyr563Asp;CFTR(ENST00000003084):Tyr563Cys
ABCC2	780	Asp	903	CFTR(ENST00000003084):Asp567Ala
ABCC2	782	Tyr	905	CFTR(ENST00000003084):Tyr569His;CFTR(ENST00000003084):Tyr569Asp;CFTR(ENST00000003084):Tyr569Cys
ABCC2	784	Leu	907	CFTR(ENST00000003084):Leu571Ser
ABCC2	785	Asp	908	ABCC6(ENST00000205557):Asp777Asn;CFTR(ENST00000003084):Asp572Asn
ABCC2	787	Pro	910	CFTR(ENST00000003084):Pro574Ser;CFTR(ENST00000003084):Pro574His
ABCC2	792	Asp	915	CFTR(ENST00000003084):Asp579Tyr;CFTR(ENST00000003084):Asp579Ala;CFTR(ENST00000003084):Asp579Gly
ABCC2	795	Val	918	ABCC6(ENST00000205557):Val787Phe;ABCC6(ENST00000205557):Val787Ile
ABCC2	800	Phe	923	CFTR(ENST00000003084):Phe587Ile;CFTR(ENST00000003084):Phe587Ser
ABCC2	801	Asn	924	ABCC6(ENST00000205557):Asn793Lys
ABCC2	805	Gly	928	ABCC6(ENST00000205557):Gly797Glu
ABCC2	809	Leu	932	CFTR(ENST00000003084):Leu594Pro
ABCC2	815	Arg	938	ABCC6(ENST00000205557):Arg807Gln;ABCC6(ENST00000205557):Arg807Trp;ABCC6(ENST00000205557):Arg807Gly;CFTR(ENST00000003084):Arg600Gly
ABCC2	818	Val	941	ABCC6(ENST00000205557):Val810Met;CFTR(ENST00000003084):Val603Phe
ABCC2	819	Thr	942	ABCC6(ENST00000205557):Thr811Met;ABCC6(ENST00000205557):Thr811Arg;CFTR(ENST00000003084):Thr604Ser;CFTR(ENST00000003084):Thr604Ile
ABCC2	825	Leu	948	CFTR(ENST00000003084):Leu610Ser
ABCC2	829	Asp	952	CFTR(ENST00000003084):Asp614Tyr;CFTR(ENST00000003084):Asp614Gly
ABCC2	834	Leu	957	ABCC6(ENST00000205557):Leu826Pro;CFTR(ENST00000003084):Leu619Ser
ABCC2	837	Gly	960	CFTR(ENST00000003084):Gly622Asp
ABCC2	843	Gly	966	CFTR(ENST00000003084):Gly628Arg
ABCC2	848	Leu	971	CFTR(ENST00000003084):Leu633Ile;CFTR(ENST00000003084):Leu633Pro
ABCC2	859	Leu	982	ABCC6(ENST00000205557):Leu851Pro
ABCC2	904	Arg	1047	CFTR(ENST00000003084):Arg709Gln
ABCC2	905	Arg	1048	ABCC6(ENST00000205557):Arg881Ser
ABCC2	911	Arg	1054	ABCC6(ENST00000205557):Arg887Cys
ABCC2	944	Glu	1164	CFTR(ENST00000003084):Glu826Lys
ABCC2	970	Tyr	1190	CFTR(ENST00000003084):Tyr852Phe
ABCC2	1003	Trp	1225	ABCC6(ENST00000205557):Trp971Arg
ABCC2	1027	Tyr	1287	CFTR(ENST00000003084):Tyr919Cys
ABCC2	1028	Gly	1288	ABCC6(ENST00000205557):Gly992Arg
ABCC2	1053	Ser	1313	CFTR(ENST00000003084):Ser945Leu
ABCC2	1057	His	1317	CFTR(ENST00000003084):His949Tyr;CFTR(ENST00000003084):His949Arg
ABCC2	1061	Leu	1321	ABCC6(ENST00000205557):Leu1025Pro
ABCC2	1067	Ala	1327	CFTR(ENST00000003084):Ala959Val
ABCC2	1069	Met	1329	CFTR(ENST00000003084):Met961Ile
ABCC2	1072	Phe	1332	ABCC6(ENST00000205557):Phe1036Ser
ABCC2	1076	Pro	1336	ABCC6(ENST00000205557):Pro1040Leu
ABCC2	1078	Gly	1338	ABCC6(ENST00000205557):Gly1042Ser;CFTR(ENST00000003084):Gly970Ser;CFTR(ENST00000003084):Gly970Arg;CFTR(ENST00000003084):Gly970Asp
ABCC2	1087	Asp	1347	CFTR(ENST00000003084):Asp979Ala;CFTR(ENST00000003084):Asp979Val
ABCC2	1088	Ile	1348	CFTR(ENST00000003084):Ile980Lys;CFTR(ENST00000003084):Ile980Met
ABCC2	1092	Asp	1352	ABCC6(ENST00000205557):Asp1056Glu
ABCC2	1093	Asp	1353	CFTR(ENST00000003084):Asp985His;CFTR(ENST00000003084):Asp985Tyr
ABCC2	1099	Leu	1359	ABCC6(ENST00000205557):Leu1063Arg;ABCC6(ENST00000205557):Leu1063Pro
ABCC2	1121	Pro	1381	CFTR(ENST00000003084):Pro1013His;CFTR(ENST00000003084):Pro1013Leu
ABCC2	1129	Pro	1389	CFTR(ENST00000003084):Pro1021Thr;CFTR(ENST00000003084):Pro1021Ala;CFTR(ENST00000003084):Pro1021Ser;CFTR(ENST00000003084):Pro1021Leu
ABCC2	1144	Thr	1404	CFTR(ENST00000003084):Thr1036Asn;CFTR(ENST00000003084):Thr1036Ile
ABCC2	1150	Arg	1410	ABCC6(ENST00000205557):Arg1114Pro;ABCC6(ENST00000205557):Arg1114His;ABCC6(ENST00000205557):Arg1114Cys
ABCC2	1151	Leu	1411	CFTR(ENST00000003084):Leu1043Arg
ABCC2	1153	Ser	1413	CFTR(ENST00000003084):Ser1045Tyr
ABCC2	1157	Ser	1417	ABCC6(ENST00000205557):Ser1121Leu;ABCC6(ENST00000205557):Ser1121Trp
ABCC2	1159	Ile	1419	CFTR(ENST00000003084):Ile1051Val
ABCC2	1161	Ser	1421	ABCC6(ENST00000205557):Ser1125Phe
ABCC2	1162	His	1422	CFTR(ENST00000003084):His1054Asp
ABCC2	1166	Thr	1426	ABCC6(ENST00000205557):Thr1130Met
ABCC2	1169	Gly	1429	ABCC6(ENST00000205557):Gly1133Ala;ABCC6(ENST00000205557):Gly1133Cys;CFTR(ENST00000003084):Gly1061Arg
ABCC2	1174	Arg	1434	ABCC6(ENST00000205557):Arg1138Pro;ABCC6(ENST00000205557):Arg1138Gln;ABCC6(ENST00000205557):Arg1138Trp;CFTR(ENST00000003084):Arg1066Ser;CFTR(ENST00000003084):Arg1066Gly;CFTR(ENST00000003084):Arg1066Cys;CFTR(ENST00000003084):Arg1066His;CFTR(ENST00000003084):Arg1066Leu
ABCC2	1175	Ala	1435	ABCC6(ENST00000205557):Ala1139Thr;CFTR(ENST00000003084):Ala1067Thr;CFTR(ENST00000003084):Ala1067Pro;CFTR(ENST00000003084):Ala1067Asp;CFTR(ENST00000003084):Ala1067Val
ABCC2	1179	Gln	1439	CFTR(ENST00000003084):Gln1071Pro;CFTR(ENST00000003084):Gln1071His
ABCC2	1182	Phe	1442	CFTR(ENST00000003084):Phe1074Leu
ABCC2	1206	Trp	1466	CFTR(ENST00000003084):Trp1098Arg;CFTR(ENST00000003084):Trp1098Leu;CFTR(ENST00000003084):Trp1098Cys
ABCC2	1212	Glu	1472	CFTR(ENST00000003084):Glu1104Lys
ABCC2	1239	Gly	1501	ABCC6(ENST00000205557):Gly1203Asp;CFTR(ENST00000003084):Gly1130Ala
ABCC2	1245	Ala	1507	CFTR(ENST00000003084):Ala1136Thr;CFTR(ENST00000003084):Ala1136Val
ABCC2	1248	Ile	1510	CFTR(ENST00000003084):Ile1139Val
ABCC2	1251	Thr	1513	CFTR(ENST00000003084):Thr1142Ile
ABCC2	1254	Trp	1516	CFTR(ENST00000003084):Trp1145Arg
ABCC2	1256	Val	1518	CFTR(ENST00000003084):Val1147Ile
ABCC2	1257	Arg	1519	ABCC6(ENST00000205557):Arg1221His;ABCC6(ENST00000205557):Arg1221Cys
ABCC2	1271	Arg	1533	ABCC6(ENST00000205557):Arg1235Trp;CFTR(ENST00000003084):Arg1162Gln
ABCC2	1275	Tyr	1537	ABCC6(ENST00000205557):Tyr1239His
ABCC2	1281	Glu	1544	ABCC6(ENST00000205557):Glu1245Asp
ABCC2	1298	Gly	1580	ABCC6(ENST00000205557):Gly1263Arg;CFTR(ENST00000003084):Gly1208Asp
ABCC2	1308	Arg	1590	ABCC6(ENST00000205557):Arg1273Lys
ABCC2	1317	Leu	1599	CFTR(ENST00000003084):Leu1227Ser
ABCC2	1320	Ile	1602	CFTR(ENST00000003084):Ile1230Thr
ABCC2	1324	Ile	1606	CFTR(ENST00000003084):Ile1234Val
ABCC2	1328	Glu	1610	ABCC6(ENST00000205557):Glu1293Lys
ABCC2	1331	Gly	1613	ABCC6(ENST00000205557):Gly1296Asp
ABCC2	1333	Val	1615	ABCC6(ENST00000205557):Val1298Phe
ABCC2	1334	Gly	1616	ABCC6(ENST00000205557):Gly1299Ser;CFTR(ENST00000003084):Gly1244Arg;CFTR(ENST00000003084):Gly1244Glu;CFTR(ENST00000003084):Gly1244Val
ABCC2	1336	Thr	1618	ABCC6(ENST00000205557):Thr1301Ile
ABCC2	1337	Gly	1619	ABCC6(ENST00000205557):Gly1302Arg;CFTR(ENST00000003084):Gly1247Arg
ABCC2	1338	Ala	1620	ABCC6(ENST00000205557):Ala1303Pro
ABCC2	1339	Gly	1621	CFTR(ENST00000003084):Gly1249Arg;CFTR(ENST00000003084):Gly1249Glu
ABCC2	1341	Ser	1623	CFTR(ENST00000003084):Ser1251Asn
ABCC2	1342	Ser	1624	ABCC6(ENST00000205557):Ser1307Pro
ABCC2	1349	Arg	1631	ABCC6(ENST00000205557):Arg1314Gln;ABCC6(ENST00000205557):Arg1314Trp
ABCC2	1353	Ala	1635	ABCC6(ENST00000205557):Ala1318Gly
ABCC2	1356	Gly	1638	ABCC6(ENST00000205557):Gly1321Ser;CFTR(ENST00000003084):Gly1265Arg;CFTR(ENST00000003084):Gly1265Val
ABCC2	1360	Ile	1642	CFTR(ENST00000003084):Ile1269Asn
ABCC2	1361	Asp	1643	ABCC6(ENST00000205557):Asp1326Tyr;ABCC6(ENST00000205557):Asp1326Asn;CFTR(ENST00000003084):Asp1270Glu
ABCC2	1362	Gly	1644	ABCC6(ENST00000205557):Gly1327Arg
ABCC2	1370	Leu	1652	ABCC6(ENST00000205557):Leu1335Pro;ABCC6(ENST00000205557):Leu1335Gln
ABCC2	1374	Arg	1656	ABCC6(ENST00000205557):Arg1339Leu;ABCC6(ENST00000205557):Arg1339His;ABCC6(ENST00000205557):Arg1339Cys;CFTR(ENST00000003084):Arg1283Lys;CFTR(ENST00000003084):Arg1283Met
ABCC2	1380	Ile	1662	ABCC6(ENST00000205557):Ile1345Thr
ABCC2	1381	Pro	1663	ABCC6(ENST00000205557):Pro1346Ser;CFTR(ENST00000003084):Pro1290Ser
ABCC2	1382	Gln	1664	ABCC6(ENST00000205557):Gln1347His;CFTR(ENST00000003084):Gln1291Arg;CFTR(ENST00000003084):Gln1291His
ABCC2	1385	Ile	1667	ABCC6(ENST00000205557):Ile1350Leu
ABCC2	1389	Gly	1671	ABCC6(ENST00000205557):Gly1354Arg
ABCC2	1392	Arg	1674	ABCC6(ENST00000205557):Arg1357Trp
ABCC2	1394	Asn	1676	CFTR(ENST00000003084):Asn1303His;CFTR(ENST00000003084):Asn1303Ile;CFTR(ENST00000003084):Asn1303Lys
ABCC2	1396	Asp	1678	ABCC6(ENST00000205557):Asp1361Gly;ABCC6(ENST00000205557):Asp1361Asn;CFTR(ENST00000003084):Asp1305Glu
ABCC2	1403	Asp	1685	CFTR(ENST00000003084):Asp1312Gly
ABCC2	1411	Glu	1693	ABCC6(ENST00000205557):Glu1376Gly;ABCC6(ENST00000205557):Glu1376Ala
ABCC2	1415	Leu	1697	CFTR(ENST00000003084):Leu1324Pro
ABCC2	1426	Leu	1708	CFTR(ENST00000003084):Leu1335Phe;CFTR(ENST00000003084):Leu1335Pro
ABCC2	1438	Ser	1720	ABCC6(ENST00000205557):Ser1403Arg
ABCC2	1440	Gly	1722	ABCC6(ENST00000205557):Gly1405Ser;CFTR(ENST00000003084):Gly1349Ser;CFTR(ENST00000003084):Gly1349Asp
ABCC2	1441	Gln	1723	ABCC6(ENST00000205557):Gln1406Lys
ABCC2	1443	Gln	1725	CFTR(ENST00000003084):Gln1352His
ABCC2	1449	Arg	1731	ABCC6(ENST00000205557):Arg1414His;ABCC6(ENST00000205557):Arg1414Cys;CFTR(ENST00000003084):Arg1358Ser
ABCC2	1457	Ile	1739	CFTR(ENST00000003084):Ile1366Phe;CFTR(ENST00000003084):Ile1366Asn;CFTR(ENST00000003084):Ile1366Thr
ABCC2	1462	Glu	1744	ABCC6(ENST00000205557):Glu1427Lys
ABCC2	1468	Asp	1750	CFTR(ENST00000003084):Asp1377His
ABCC2	1488	Val	1770	CFTR(ENST00000003084):Val1397Glu
ABCC2	1489	Ile	1771	CFTR(ENST00000003084):Ile1398Ser
ABCC2	1494	Arg	1776	ABCC6(ENST00000205557):Arg1459His;ABCC6(ENST00000205557):Arg1459Cys;CFTR(ENST00000003084):Arg1403Gly
ABCC2	1516	Gly	1798	ABCC6(ENST00000205557):Gly1481Ser
ABCC2	1517	Ser	1799	CFTR(ENST00000003084):Ser1426Pro;CFTR(ENST00000003084):Ser1426Phe
ABCC2	1518	Pro	1800	ABCC6(ENST00000205557):Pro1483Leu
ABCC2	1536	Gly	1819	ABCC6(ENST00000205557):Gly1501Ser
ABCC3	39	Trp	42	ABCC6(ENST00000205557):Trp38Ser
ABCC3	41	Pro	44	ABCC6(ENST00000205557):Pro40Ser
ABCC3	45	Leu	48	ABCC6(ENST00000205557):Leu44Val
ABCC3	62	Gly	67	ABCC6(ENST00000205557):Gly61Asp
ABCC3	63	Tyr	68	ABCC6(ENST00000205557):Tyr62His
ABCC3	126	Glu	131	ABCC6(ENST00000205557):Glu125Lys
ABCC3	130	Gly	135	ABCC6(ENST00000205557):Gly129Glu
ABCC3	170	Arg	176	ABCC6(ENST00000205557):Arg166Cys
ABCC3	208	Pro	228	CFTR(ENST00000003084):Pro5Leu
ABCC3	216	Ser	236	CFTR(ENST00000003084):Ser13Phe
ABCC3	218	Leu	238	CFTR(ENST00000003084):Leu15Pro
ABCC3	222	Trp	242	ABCC6(ENST00000205557):Trp218Cys;CFTR(ENST00000003084):Trp19Cys
ABCC3	230	Gly	251	ABCC6(ENST00000205557):Gly226Arg;CFTR(ENST00000003084):Gly27Arg;CFTR(ENST00000003084):Gly27Glu;CFTR(ENST00000003084):Gly27Val
ABCC3	239	Asp	261	CFTR(ENST00000003084):Asp36Asn
ABCC3	247	Asp	269	CFTR(ENST00000003084):Asp44Gly
ABCC3	256	Leu	278	ABCC6(ENST00000205557):Leu252Phe
ABCC3	260	Trp	282	ABCC6(ENST00000205557):Trp256Arg;CFTR(ENST00000003084):Trp57Arg;CFTR(ENST00000003084):Trp57Gly
ABCC3	288	Leu	324	CFTR(ENST00000003084):Leu61Pro
ABCC3	294	Pro	330	CFTR(ENST00000003084):Pro67Ser;CFTR(ENST00000003084):Pro67Leu
ABCC3	302	Ala	349	CFTR(ENST00000003084):Ala72Thr;CFTR(ENST00000003084):Ala72Asp
ABCC3	317	Phe	364	CFTR(ENST00000003084):Phe87Ile;CFTR(ENST00000003084):Phe87Leu
ABCC3	329	Pro	376	CFTR(ENST00000003084):Pro99Leu
ABCC3	331	Leu	378	CFTR(ENST00000003084):Leu101Ser
ABCC3	332	Leu	379	CFTR(ENST00000003084):Leu102Pro;CFTR(ENST00000003084):Leu102Arg
ABCC3	334	Ile	382	CFTR(ENST00000003084):Ile105Asn
ABCC3	355	Leu	407	ABCC6(ENST00000205557):Leu355Arg
ABCC3	378	Gly	430	CFTR(ENST00000003084):Gly149Arg;CFTR(ENST00000003084):Gly149Val
ABCC3	382	Arg	434	ABCC2(ENST00000370449):Arg393Trp;ABCC6(ENST00000205557):Arg382Trp;CFTR(ENST00000003084):Arg153Ile
ABCC3	390	Tyr	442	CFTR(ENST00000003084):Tyr161Asn;CFTR(ENST00000003084):Tyr161Asp;CFTR(ENST00000003084):Tyr161Ser;CFTR(ENST00000003084):Tyr161Cys
ABCC3	391	Arg	443	ABCC6(ENST00000205557):Arg391Gly
ABCC3	392	Lys	444	ABCC6(ENST00000205557):Lys392Asn;CFTR(ENST00000003084):Lys163Glu
ABCC3	394	Leu	446	CFTR(ENST00000003084):Leu165Ser
ABCC3	407	Gly	459	ABCC6(ENST00000205557):Gly407Asp;CFTR(ENST00000003084):Gly178Arg;CFTR(ENST00000003084):Gly178Glu
ABCC3	411	Asn	463	ABCC6(ENST00000205557):Asn411Lys;ABCC6(ENST00000205557):Asn411Ser
ABCC3	415	Val	467	ABCC6(ENST00000205557):Val415Ala
ABCC3	419	Arg	471	ABCC6(ENST00000205557):Arg419Gln
ABCC3	420	Phe	472	CFTR(ENST00000003084):Phe191Val
ABCC3	428	Asn	480	ABCC6(ENST00000205557):Asn428Lys
ABCC3	430	Leu	482	ABCC2(ENST00000370449):Leu441Met
ABCC3	433	Ala	485	CFTR(ENST00000003084):Ala204Thr
ABCC3	434	Pro	486	CFTR(ENST00000003084):Pro205Ser;CFTR(ENST00000003084):Pro205Arg
ABCC3	435	Leu	487	CFTR(ENST00000003084):Leu206Trp;CFTR(ENST00000003084):Leu206Phe
ABCC3	437	Ile	489	ABCC2(ENST00000370449):Ile448Val
ABCC3	439	Leu	491	CFTR(ENST00000003084):Leu210Pro
ABCC3	466	Asn	518	ABCC6(ENST00000205557):Asn466Tyr
ABCC3	473	Met	525	CFTR(ENST00000003084):Met244Lys
ABCC3	487	Arg	539	ABCC6(ENST00000205557):Arg487Gln;CFTR(ENST00000003084):Arg258Gly
ABCC3	495	Leu	547	ABCC6(ENST00000205557):Leu495His
ABCC3	502	Lys	554	ABCC6(ENST00000205557):Lys502Met
ABCC3	506	Trp	558	CFTR(ENST00000003084):Trp277Arg
ABCC3	514	Val	566	ABCC6(ENST00000205557):Val514Ile
ABCC3	518	Arg	570	ABCC6(ENST00000205557):Arg518Gln
ABCC3	521	Glu	573	ABCC6(ENST00000205557):Glu521Asp;CFTR(ENST00000003084):Glu292Lys
ABCC3	522	Leu	574	ABCC6(ENST00000205557):Leu522Pro;CFTR(ENST00000003084):Leu293Met
ABCC3	524	Leu	576	CFTR(ENST00000003084):Leu295Gln
ABCC3	526	Arg	578	CFTR(ENST00000003084):Arg297Trp
ABCC3	528	Ala	580	CFTR(ENST00000003084):Ala299Thr
ABCC3	530	Tyr	582	CFTR(ENST00000003084):Tyr301Cys
ABCC3	546	Val	598	CFTR(ENST00000003084):Val317Glu;CFTR(ENST00000003084):Val317Ala
ABCC3	569	Phe	621	ABCC6(ENST00000205557):Phe568Ser
ABCC3	573	Ser	625	CFTR(ENST00000003084):Ser341Pro
ABCC3	578	Leu	630	CFTR(ENST00000003084):Leu346Pro
ABCC3	579	Arg	631	CFTR(ENST00000003084):Arg347Cys;CFTR(ENST00000003084):Arg347His;CFTR(ENST00000003084):Arg347Pro;CFTR(ENST00000003084):Arg347Leu
ABCC3	586	Pro	639	CFTR(ENST00000003084):Pro355Ser
ABCC3	595	Ala	648	ABCC6(ENST00000205557):Ala594Val
ABCC3	601	Arg	654	ABCC6(ENST00000205557):Arg600Leu;ABCC6(ENST00000205557):Arg600Pro;ABCC6(ENST00000205557):Arg600His;ABCC6(ENST00000205557):Arg600Cys
ABCC3	603	Gln	656	CFTR(ENST00000003084):Gln372His
ABCC3	606	Leu	659	ABCC6(ENST00000205557):Leu605Pro;CFTR(ENST00000003084):Leu375Phe
ABCC3	610	Glu	663	CFTR(ENST00000003084):Glu379Lys
ABCC3	642	Pro	770	CFTR(ENST00000003084):Pro439Ser;CFTR(ENST00000003084):Pro439Arg
ABCC3	644	Leu	772	CFTR(ENST00000003084):Leu441Pro
ABCC3	645	His	773	ABCC6(ENST00000205557):His647Tyr
ABCC3	651	Val	781	ABCC6(ENST00000205557):Val653Glu
ABCC3	654	Gly	784	CFTR(ENST00000003084):Gly451Arg;CFTR(ENST00000003084):Gly451Val
ABCC3	656	Leu	786	CFTR(ENST00000003084):Leu453Ser
ABCC3	658	Ala	788	CFTR(ENST00000003084):Ala455Glu
ABCC3	659	Val	789	CFTR(ENST00000003084):Val456Phe;CFTR(ENST00000003084):Val456Ala
ABCC3	661	Gly	791	ABCC6(ENST00000205557):Gly663Cys;ABCC6(ENST00000205557):Gly663Ser;CFTR(ENST00000003084):Gly458Val
ABCC3	664	Gly	794	ABCC6(ENST00000205557):Gly666Val;ABCC6(ENST00000205557):Gly666Trp;CFTR(ENST00000003084):Gly461Glu
ABCC3	666	Gly	796	ABCC2(ENST00000370449):Gly676Arg;CFTR(ENST00000003084):Gly463Asp
ABCC3	667	Lys	797	CFTR(ENST00000003084):Lys464Gln;CFTR(ENST00000003084):Lys464Asn
ABCC3	669	Ser	799	CFTR(ENST00000003084):Ser466Leu
ABCC3	670	Leu	800	CFTR(ENST00000003084):Leu467Phe;CFTR(ENST00000003084):Leu467Pro
ABCC3	675	Leu	805	ABCC6(ENST00000205557):Leu677Pro
ABCC3	677	Glu	807	CFTR(ENST00000003084):Glu474Lys
ABCC3	682	Glu	812	CFTR(ENST00000003084):Glu479Asp
ABCC3	683	Gly	813	ABCC2(ENST00000370449):Gly693Arg;CFTR(ENST00000003084):Gly480Ser;CFTR(ENST00000003084):Gly480Cys;CFTR(ENST00000003084):Gly480Asp
ABCC3	696	Gln	829	ABCC6(ENST00000205557):Gln698Pro;CFTR(ENST00000003084):Gln493Pro;CFTR(ENST00000003084):Gln493Arg;CFTR(ENST00000003084):Gln493Leu
ABCC3	699	Trp	832	ABCC2(ENST00000370449):Trp709Arg;CFTR(ENST00000003084):Trp496Arg;CFTR(ENST00000003084):Trp496Cys
ABCC3	700	Ile	833	CFTR(ENST00000003084):Ile497Val
ABCC3	704	Thr	837	CFTR(ENST00000003084):Thr501Ala;CFTR(ENST00000003084):Thr501Asn
ABCC3	707	Glu	840	ABCC6(ENST00000205557):Glu709Gly;ABCC6(ENST00000205557):Glu709Lys;CFTR(ENST00000003084):Glu504Gln
ABCC3	708	Asn	841	CFTR(ENST00000003084):Asn505His
ABCC3	711	Phe	844	CFTR(ENST00000003084):Phe508Ser
ABCC3	712	Gly	845	CFTR(ENST00000003084):Gly509Arg
ABCC3	719	Arg	852	CFTR(ENST00000003084):Arg516Gly
ABCC3	720	Tyr	853	CFTR(ENST00000003084):Tyr517Cys
ABCC3	724	Leu	857	ABCC6(ENST00000205557):Leu726Pro
ABCC3	727	Cys	860	CFTR(ENST00000003084):Cys524Tyr
ABCC3	732	Asp	865	CFTR(ENST00000003084):Asp529Asn;CFTR(ENST00000003084):Asp529His;CFTR(ENST00000003084):Asp529Gly
ABCC3	742	Thr	875	ABCC6(ENST00000205557):Thr744Pro
ABCC3	746	Glu	879	CFTR(ENST00000003084):Glu543Ala
ABCC3	748	Gly	881	ABCC2(ENST00000370449):Gly758Val;ABCC6(ENST00000205557):Gly750Ser
ABCC3	751	Leu	884	ABCC6(ENST00000205557):Leu753Pro;CFTR(ENST00000003084):Leu548Gln
ABCC3	752	Ser	885	CFTR(ENST00000003084):Ser549Arg;CFTR(ENST00000003084):Ser549Asn;CFTR(ENST00000003084):Ser549Ile
ABCC3	753	Gly	886	ABCC6(ENST00000205557):Gly755Arg;CFTR(ENST00000003084):Gly550Arg
ABCC3	754	Gly	887	CFTR(ENST00000003084):Gly551Ser;CFTR(ENST00000003084):Gly551Asp;CFTR(ENST00000003084):Gly551Ala
ABCC3	755	Gln	888	CFTR(ENST00000003084):Gln552Lys
ABCC3	756	Arg	889	CFTR(ENST00000003084):Arg553Gly;CFTR(ENST00000003084):Arg553Gln
ABCC3	758	Arg	891	ABCC2(ENST00000370449):Arg768Trp;ABCC6(ENST00000205557):Arg760Gln;ABCC6(ENST00000205557):Arg760Trp;CFTR(ENST00000003084):Arg555Gly
ABCC3	760	Ser	893	CFTR(ENST00000003084):Ser557Thr
ABCC3	761	Leu	894	CFTR(ENST00000003084):Leu558Ser
ABCC3	762	Ala	895	CFTR(ENST00000003084):Ala559Thr;CFTR(ENST00000003084):Ala559Pro;CFTR(ENST00000003084):Ala559Glu;CFTR(ENST00000003084):Ala559Val
ABCC3	763	Arg	896	ABCC6(ENST00000205557):Arg765Gln;ABCC6(ENST00000205557):Arg765Trp;CFTR(ENST00000003084):Arg560Gly;CFTR(ENST00000003084):Arg560Lys;CFTR(ENST00000003084):Arg560Thr;CFTR(ENST00000003084):Arg560Ser
ABCC3	764	Ala	897	ABCC6(ENST00000205557):Ala766Asp;CFTR(ENST00000003084):Ala561Glu
ABCC3	765	Val	898	CFTR(ENST00000003084):Val562Leu
ABCC3	766	Tyr	899	CFTR(ENST00000003084):Tyr563Asn;CFTR(ENST00000003084):Tyr563His;CFTR(ENST00000003084):Tyr563Asp;CFTR(ENST00000003084):Tyr563Cys
ABCC3	768	Asp	901	CFTR(ENST00000003084):Asp565Gly;CFTR(ENST00000003084):Asp565Glu
ABCC3	769	Ala	902	CFTR(ENST00000003084):Ala566Thr;CFTR(ENST00000003084):Ala566Asp
ABCC3	770	Asp	903	CFTR(ENST00000003084):Asp567Ala
ABCC3	774	Leu	907	CFTR(ENST00000003084):Leu571Ser
ABCC3	775	Asp	908	ABCC6(ENST00000205557):Asp777Asn;CFTR(ENST00000003084):Asp572Asn
ABCC3	777	Pro	910	CFTR(ENST00000003084):Pro574Ser;CFTR(ENST00000003084):Pro574His
ABCC3	782	Asp	915	CFTR(ENST00000003084):Asp579Tyr;CFTR(ENST00000003084):Asp579Ala;CFTR(ENST00000003084):Asp579Gly
ABCC3	785	Val	918	ABCC6(ENST00000205557):Val787Phe;ABCC6(ENST00000205557):Val787Ile
ABCC3	790	Phe	923	CFTR(ENST00000003084):Phe587Ile;CFTR(ENST00000003084):Phe587Ser
ABCC3	794	Ile	927	ABCC6(ENST00000205557):Ile796Thr
ABCC3	795	Gly	928	ABCC6(ENST00000205557):Gly797Glu
ABCC3	798	Gly	931	ABCC2(ENST00000370449):Gly808Val
ABCC3	805	Arg	938	ABCC6(ENST00000205557):Arg807Gln;ABCC6(ENST00000205557):Arg807Trp;ABCC6(ENST00000205557):Arg807Gly;CFTR(ENST00000003084):Arg600Gly
ABCC3	808	Val	941	ABCC6(ENST00000205557):Val810Met;CFTR(ENST00000003084):Val603Phe
ABCC3	809	Thr	942	ABCC6(ENST00000205557):Thr811Met;ABCC6(ENST00000205557):Thr811Arg;CFTR(ENST00000003084):Thr604Ser;CFTR(ENST00000003084):Thr604Ile
ABCC3	815	Leu	948	CFTR(ENST00000003084):Leu610Ser
ABCC3	819	Asp	952	CFTR(ENST00000003084):Asp614Tyr;CFTR(ENST00000003084):Asp614Gly
ABCC3	824	Leu	957	ABCC6(ENST00000205557):Leu826Pro;CFTR(ENST00000003084):Leu619Ser
ABCC3	827	Gly	960	CFTR(ENST00000003084):Gly622Asp
ABCC3	832	Met	965	ABCC6(ENST00000205557):Met834Thr
ABCC3	833	Gly	966	CFTR(ENST00000003084):Gly628Arg
ABCC3	838	Leu	971	CFTR(ENST00000003084):Leu633Ile;CFTR(ENST00000003084):Leu633Pro
ABCC3	849	Leu	982	ABCC6(ENST00000205557):Leu851Pro
ABCC3	874	Lys	1021	CFTR(ENST00000003084):Lys683Arg
ABCC3	905	Arg	1054	ABCC6(ENST00000205557):Arg887Cys
ABCC3	924	Arg	1073	CFTR(ENST00000003084):Arg735Lys
ABCC3	940	Asp	1166	CFTR(ENST00000003084):Asp828Gly
ABCC3	962	Tyr	1190	CFTR(ENST00000003084):Tyr852Phe
ABCC3	972	Leu	1201	ABCC6(ENST00000205557):Leu948Pro
ABCC3	977	Leu	1207	ABCC6(ENST00000205557):Leu953His
ABCC3	995	Trp	1225	ABCC6(ENST00000205557):Trp971Arg
ABCC3	1005	Gln	1277	ABCC6(ENST00000205557):Gln981His
ABCC3	1015	Tyr	1287	CFTR(ENST00000003084):Tyr919Cys
ABCC3	1045	His	1317	CFTR(ENST00000003084):His949Tyr;CFTR(ENST00000003084):His949Arg
ABCC3	1049	Leu	1321	ABCC6(ENST00000205557):Leu1025Pro
ABCC3	1050	His	1322	CFTR(ENST00000003084):His954Pro
ABCC3	1060	Phe	1332	ABCC6(ENST00000205557):Phe1036Ser
ABCC3	1064	Pro	1336	ABCC6(ENST00000205557):Pro1040Leu
ABCC3	1066	Gly	1338	ABCC6(ENST00000205557):Gly1042Ser;CFTR(ENST00000003084):Gly970Ser;CFTR(ENST00000003084):Gly970Arg;CFTR(ENST00000003084):Gly970Asp
ABCC3	1069	Leu	1341	CFTR(ENST00000003084):Leu973Pro
ABCC3	1073	Ser	1345	ABCC6(ENST00000205557):Ser1049Ala;CFTR(ENST00000003084):Ser977Pro;CFTR(ENST00000003084):Ser977Phe
ABCC3	1075	Asp	1347	CFTR(ENST00000003084):Asp979Ala;CFTR(ENST00000003084):Asp979Val
ABCC3	1076	Ile	1348	CFTR(ENST00000003084):Ile980Lys;CFTR(ENST00000003084):Ile980Met
ABCC3	1080	Asp	1352	ABCC6(ENST00000205557):Asp1056Glu
ABCC3	1087	Ile	1359	CFTR(ENST00000003084):Ile991Val
ABCC3	1109	Pro	1381	CFTR(ENST00000003084):Pro1013His;CFTR(ENST00000003084):Pro1013Leu
ABCC3	1117	Pro	1389	CFTR(ENST00000003084):Pro1021Thr;CFTR(ENST00000003084):Pro1021Ala;CFTR(ENST00000003084):Pro1021Ser;CFTR(ENST00000003084):Pro1021Leu
ABCC3	1132	Thr	1404	CFTR(ENST00000003084):Thr1036Asn;CFTR(ENST00000003084):Thr1036Ile
ABCC3	1138	Arg	1410	ABCC2(ENST00000370449):Arg1150His;ABCC6(ENST00000205557):Arg1114Pro;ABCC6(ENST00000205557):Arg1114His;ABCC6(ENST00000205557):Arg1114Cys
ABCC3	1139	Leu	1411	CFTR(ENST00000003084):Leu1043Arg
ABCC3	1140	Glu	1412	CFTR(ENST00000003084):Glu1044Gly
ABCC3	1141	Ser	1413	CFTR(ENST00000003084):Ser1045Tyr
ABCC3	1145	Ser	1417	ABCC6(ENST00000205557):Ser1121Leu;ABCC6(ENST00000205557):Ser1121Trp
ABCC3	1147	Ile	1419	CFTR(ENST00000003084):Ile1051Val
ABCC3	1149	Ser	1421	ABCC6(ENST00000205557):Ser1125Phe
ABCC3	1150	His	1422	CFTR(ENST00000003084):His1054Asp
ABCC3	1154	Thr	1426	ABCC6(ENST00000205557):Thr1130Met
ABCC3	1157	Gly	1429	ABCC6(ENST00000205557):Gly1133Ala;ABCC6(ENST00000205557):Gly1133Cys;CFTR(ENST00000003084):Gly1061Arg
ABCC3	1161	Ile	1433	ABCC2(ENST00000370449):Ile1173Phe
ABCC3	1162	Arg	1434	ABCC6(ENST00000205557):Arg1138Pro;ABCC6(ENST00000205557):Arg1138Gln;ABCC6(ENST00000205557):Arg1138Trp;CFTR(ENST00000003084):Arg1066Ser;CFTR(ENST00000003084):Arg1066Gly;CFTR(ENST00000003084):Arg1066Cys;CFTR(ENST00000003084):Arg1066His;CFTR(ENST00000003084):Arg1066Leu
ABCC3	1163	Ala	1435	ABCC6(ENST00000205557):Ala1139Thr;CFTR(ENST00000003084):Ala1067Thr;CFTR(ENST00000003084):Ala1067Pro;CFTR(ENST00000003084):Ala1067Asp;CFTR(ENST00000003084):Ala1067Val
ABCC3	1166	Arg	1438	CFTR(ENST00000003084):Arg1070Trp;CFTR(ENST00000003084):Arg1070Gln;CFTR(ENST00000003084):Arg1070Pro
ABCC3	1170	Phe	1442	CFTR(ENST00000003084):Phe1074Leu
ABCC3	1183	Arg	1455	ABCC6(ENST00000205557):Arg1159Gly
ABCC3	1188	Tyr	1460	CFTR(ENST00000003084):Tyr1092His
ABCC3	1194	Trp	1466	CFTR(ENST00000003084):Trp1098Arg;CFTR(ENST00000003084):Trp1098Leu;CFTR(ENST00000003084):Trp1098Cys
ABCC3	1200	Glu	1472	CFTR(ENST00000003084):Glu1104Lys
ABCC3	1224	Gly	1498	CFTR(ENST00000003084):Gly1127Glu
ABCC3	1227	Gly	1501	ABCC6(ENST00000205557):Gly1203Asp;CFTR(ENST00000003084):Gly1130Ala
ABCC3	1242	Trp	1516	CFTR(ENST00000003084):Trp1145Arg
ABCC3	1245	Arg	1519	ABCC6(ENST00000205557):Arg1221His;ABCC6(ENST00000205557):Arg1221Cys
ABCC3	1249	Asp	1523	CFTR(ENST00000003084):Asp1152His
ABCC3	1250	Leu	1524	ABCC6(ENST00000205557):Leu1226Ile
ABCC3	1259	Arg	1533	ABCC6(ENST00000205557):Arg1235Trp;CFTR(ENST00000003084):Arg1162Gln
ABCC3	1263	Tyr	1537	ABCC6(ENST00000205557):Tyr1239His
ABCC3	1269	Glu	1544	ABCC6(ENST00000205557):Glu1245Asp
ABCC3	1287	Gly	1580	ABCC6(ENST00000205557):Gly1263Arg;CFTR(ENST00000003084):Gly1208Asp
ABCC3	1297	Arg	1590	ABCC6(ENST00000205557):Arg1273Lys
ABCC3	1306	Leu	1599	CFTR(ENST00000003084):Leu1227Ser
ABCC3	1316	Gly	1609	CFTR(ENST00000003084):Gly1237Ser
ABCC3	1317	Glu	1610	ABCC6(ENST00000205557):Glu1293Lys
ABCC3	1319	Val	1612	CFTR(ENST00000003084):Val1240Gly
ABCC3	1320	Gly	1613	ABCC6(ENST00000205557):Gly1296Asp
ABCC3	1322	Val	1615	ABCC6(ENST00000205557):Val1298Phe
ABCC3	1323	Gly	1616	ABCC6(ENST00000205557):Gly1299Ser;CFTR(ENST00000003084):Gly1244Arg;CFTR(ENST00000003084):Gly1244Glu;CFTR(ENST00000003084):Gly1244Val
ABCC3	1325	Thr	1618	ABCC6(ENST00000205557):Thr1301Ile
ABCC3	1326	Gly	1619	ABCC6(ENST00000205557):Gly1302Arg;CFTR(ENST00000003084):Gly1247Arg
ABCC3	1327	Ala	1620	ABCC6(ENST00000205557):Ala1303Pro
ABCC3	1328	Gly	1621	CFTR(ENST00000003084):Gly1249Arg;CFTR(ENST00000003084):Gly1249Glu
ABCC3	1330	Ser	1623	CFTR(ENST00000003084):Ser1251Asn
ABCC3	1331	Ser	1624	ABCC6(ENST00000205557):Ser1307Pro
ABCC3	1338	Arg	1631	ABCC6(ENST00000205557):Arg1314Gln;ABCC6(ENST00000205557):Arg1314Trp
ABCC3	1341	Glu	1634	ABCC2(ENST00000370449):Glu1352Gln
ABCC3	1342	Ala	1635	ABCC6(ENST00000205557):Ala1318Gly
ABCC3	1345	Gly	1638	ABCC6(ENST00000205557):Gly1321Ser;CFTR(ENST00000003084):Gly1265Arg;CFTR(ENST00000003084):Gly1265Val
ABCC3	1349	Ile	1642	CFTR(ENST00000003084):Ile1269Asn
ABCC3	1350	Asp	1643	ABCC6(ENST00000205557):Asp1326Tyr;ABCC6(ENST00000205557):Asp1326Asn;CFTR(ENST00000003084):Asp1270Glu
ABCC3	1351	Gly	1644	ABCC6(ENST00000205557):Gly1327Arg
ABCC3	1359	Leu	1652	ABCC6(ENST00000205557):Leu1335Pro;ABCC6(ENST00000205557):Leu1335Gln
ABCC3	1363	Arg	1656	ABCC6(ENST00000205557):Arg1339Leu;ABCC6(ENST00000205557):Arg1339His;ABCC6(ENST00000205557):Arg1339Cys;CFTR(ENST00000003084):Arg1283Lys;CFTR(ENST00000003084):Arg1283Met
ABCC3	1369	Ile	1662	ABCC6(ENST00000205557):Ile1345Thr
ABCC3	1370	Pro	1663	ABCC6(ENST00000205557):Pro1346Ser;CFTR(ENST00000003084):Pro1290Ser
ABCC3	1371	Gln	1664	ABCC2(ENST00000370449):Gln1382Arg;ABCC6(ENST00000205557):Gln1347His;CFTR(ENST00000003084):Gln1291Arg;CFTR(ENST00000003084):Gln1291His
ABCC3	1374	Ile	1667	ABCC6(ENST00000205557):Ile1350Leu
ABCC3	1378	Gly	1671	ABCC6(ENST00000205557):Gly1354Arg
ABCC3	1379	Thr	1672	CFTR(ENST00000003084):Thr1299Ile
ABCC3	1381	Arg	1674	ABCC6(ENST00000205557):Arg1357Trp
ABCC3	1383	Asn	1676	CFTR(ENST00000003084):Asn1303His;CFTR(ENST00000003084):Asn1303Ile;CFTR(ENST00000003084):Asn1303Lys
ABCC3	1385	Asp	1678	ABCC6(ENST00000205557):Asp1361Gly;ABCC6(ENST00000205557):Asp1361Asn;CFTR(ENST00000003084):Asp1305Glu
ABCC3	1400	Glu	1693	ABCC6(ENST00000205557):Glu1376Gly;ABCC6(ENST00000205557):Glu1376Ala
ABCC3	1404	Leu	1697	CFTR(ENST00000003084):Leu1324Pro
ABCC3	1412	Pro	1705	ABCC6(ENST00000205557):Pro1388Leu
ABCC3	1415	Leu	1708	CFTR(ENST00000003084):Leu1335Phe;CFTR(ENST00000003084):Leu1335Pro
ABCC3	1417	Phe	1710	CFTR(ENST00000003084):Phe1337Val
ABCC3	1424	Glu	1717	ABCC6(ENST00000205557):Glu1400Lys
ABCC3	1427	Ser	1720	ABCC6(ENST00000205557):Ser1403Arg
ABCC3	1429	Gly	1722	ABCC6(ENST00000205557):Gly1405Ser;CFTR(ENST00000003084):Gly1349Ser;CFTR(ENST00000003084):Gly1349Asp
ABCC3	1430	Gln	1723	ABCC6(ENST00000205557):Gln1406Lys
ABCC3	1432	Gln	1725	CFTR(ENST00000003084):Gln1352His
ABCC3	1438	Arg	1731	ABCC6(ENST00000205557):Arg1414His;ABCC6(ENST00000205557):Arg1414Cys;CFTR(ENST00000003084):Arg1358Ser
ABCC3	1446	Ile	1739	CFTR(ENST00000003084):Ile1366Phe;CFTR(ENST00000003084):Ile1366Asn;CFTR(ENST00000003084):Ile1366Thr
ABCC3	1451	Glu	1744	ABCC6(ENST00000205557):Glu1427Lys
ABCC3	1457	Asp	1750	CFTR(ENST00000003084):Asp1377His
ABCC3	1466	Ala	1759	ABCC6(ENST00000205557):Ala1442Thr
ABCC3	1477	Val	1770	CFTR(ENST00000003084):Val1397Glu
ABCC3	1483	Arg	1776	ABCC6(ENST00000205557):Arg1459His;ABCC6(ENST00000205557):Arg1459Cys;CFTR(ENST00000003084):Arg1403Gly
ABCC3	1494	Leu	1787	CFTR(ENST00000003084):Leu1414Ser
ABCC3	1501	Val	1794	CFTR(ENST00000003084):Val1421Glu
ABCC3	1506	Ser	1799	CFTR(ENST00000003084):Ser1426Pro;CFTR(ENST00000003084):Ser1426Phe
ABCC3	1507	Pro	1800	ABCC6(ENST00000205557):Pro1483Leu
ABCC3	1525	Gly	1819	ABCC6(ENST00000205557):Gly1501Ser
ABCC4	12	Pro	228	CFTR(ENST00000003084):Pro5Leu
ABCC4	13	Leu	229	CFTR(ENST00000003084):Leu6Val
ABCC4	20	Ser	236	CFTR(ENST00000003084):Ser13Phe
ABCC4	26	Trp	242	ABCC6(ENST00000205557):Trp218Cys;CFTR(ENST00000003084):Trp19Cys
ABCC4	34	Gly	251	ABCC6(ENST00000205557):Gly226Arg;CFTR(ENST00000003084):Gly27Arg;CFTR(ENST00000003084):Gly27Glu;CFTR(ENST00000003084):Gly27Val
ABCC4	38	Arg	255	CFTR(ENST00000003084):Arg31Cys;CFTR(ENST00000003084):Arg31His;CFTR(ENST00000003084):Arg31Leu
ABCC4	43	Asp	261	CFTR(ENST00000003084):Asp36Asn
ABCC4	51	Asp	269	CFTR(ENST00000003084):Asp44Gly
ABCC4	56	Leu	274	ABCC6(ENST00000205557):Leu248Phe
ABCC4	60	Leu	278	ABCC6(ENST00000205557):Leu252Phe
ABCC4	64	Trp	282	ABCC6(ENST00000205557):Trp256Arg;CFTR(ENST00000003084):Trp57Arg;CFTR(ENST00000003084):Trp57Gly
ABCC4	65	Asp	283	CFTR(ENST00000003084):Asp58Asn;CFTR(ENST00000003084):Asp58Gly
ABCC4	67	Glu	285	CFTR(ENST00000003084):Glu60Lys
ABCC4	73	Asn	329	CFTR(ENST00000003084):Asn66Ser
ABCC4	80	Leu	346	CFTR(ENST00000003084):Leu69His
ABCC4	83	Ala	349	CFTR(ENST00000003084):Ala72Thr;CFTR(ENST00000003084):Ala72Asp
ABCC4	96	Gly	362	CFTR(ENST00000003084):Gly85Glu;CFTR(ENST00000003084):Gly85Val
ABCC4	98	Phe	364	CFTR(ENST00000003084):Phe87Ile;CFTR(ENST00000003084):Phe87Leu
ABCC4	103	Glu	369	CFTR(ENST00000003084):Glu92Lys;CFTR(ENST00000003084):Glu92Asp
ABCC4	109	Gln	375	CFTR(ENST00000003084):Gln98Pro;CFTR(ENST00000003084):Gln98Arg
ABCC4	110	Pro	376	CFTR(ENST00000003084):Pro99Leu
ABCC4	113	Leu	379	CFTR(ENST00000003084):Leu102Pro;CFTR(ENST00000003084):Leu102Arg
ABCC4	119	Tyr	386	CFTR(ENST00000003084):Tyr109Asn;CFTR(ENST00000003084):Tyr109His;CFTR(ENST00000003084):Tyr109Cys
ABCC4	134	Ala	401	CFTR(ENST00000003084):Ala120Thr
ABCC4	151	Leu	418	CFTR(ENST00000003084):Leu137His;CFTR(ENST00000003084):Leu137Pro;CFTR(ENST00000003084):Leu137Arg
ABCC4	153	His	420	CFTR(ENST00000003084):His139Arg;CFTR(ENST00000003084):His139Leu
ABCC4	163	Gly	430	CFTR(ENST00000003084):Gly149Arg;CFTR(ENST00000003084):Gly149Val
ABCC4	164	Met	431	CFTR(ENST00000003084):Met150Lys
ABCC4	167	Arg	434	ABCC2(ENST00000370449):Arg393Trp;ABCC6(ENST00000205557):Arg382Trp;CFTR(ENST00000003084):Arg153Ile
ABCC4	169	Ala	436	CFTR(ENST00000003084):Ala155Pro
ABCC4	175	Tyr	442	CFTR(ENST00000003084):Tyr161Asn;CFTR(ENST00000003084):Tyr161Asp;CFTR(ENST00000003084):Tyr161Ser;CFTR(ENST00000003084):Tyr161Cys
ABCC4	176	Arg	443	ABCC6(ENST00000205557):Arg391Gly
ABCC4	177	Lys	444	ABCC6(ENST00000205557):Lys392Asn;CFTR(ENST00000003084):Lys163Glu
ABCC4	179	Leu	446	CFTR(ENST00000003084):Leu165Ser
ABCC4	181	Leu	448	CFTR(ENST00000003084):Leu167Arg
ABCC4	192	Gly	459	ABCC6(ENST00000205557):Gly407Asp;CFTR(ENST00000003084):Gly178Arg;CFTR(ENST00000003084):Gly178Glu
ABCC4	193	Gln	460	CFTR(ENST00000003084):Gln179Lys
ABCC4	196	Asn	463	ABCC6(ENST00000205557):Asn411Lys;ABCC6(ENST00000205557):Asn411Ser
ABCC4	200	Asn	467	CFTR(ENST00000003084):Asn186Lys
ABCC4	203	Asn	470	CFTR(ENST00000003084):Asn189Lys
ABCC4	205	Phe	472	CFTR(ENST00000003084):Phe191Val
ABCC4	206	Asp	473	CFTR(ENST00000003084):Asp192Asn;CFTR(ENST00000003084):Asp192Gly
ABCC4	209	Thr	476	ABCC2(ENST00000370449):Thr435Pro
ABCC4	213	His	480	CFTR(ENST00000003084):His199Tyr;CFTR(ENST00000003084):His199Arg;CFTR(ENST00000003084):His199Gln
ABCC4	214	Phe	481	CFTR(ENST00000003084):Phe200Ile
ABCC4	215	Leu	482	ABCC2(ENST00000370449):Leu441Met
ABCC4	219	Pro	486	CFTR(ENST00000003084):Pro205Ser;CFTR(ENST00000003084):Pro205Arg
ABCC4	220	Leu	487	CFTR(ENST00000003084):Leu206Trp;CFTR(ENST00000003084):Leu206Phe
ABCC4	248	Leu	515	ABCC6(ENST00000205557):Leu463His
ABCC4	251	Gln	518	CFTR(ENST00000003084):Gln237Glu;CFTR(ENST00000003084):Gln237His
ABCC4	255	Gly	522	CFTR(ENST00000003084):Gly241Arg
ABCC4	262	Arg	529	CFTR(ENST00000003084):Arg248Gly;CFTR(ENST00000003084):Arg248Thr
ABCC4	272	Arg	539	ABCC6(ENST00000205557):Arg487Gln;CFTR(ENST00000003084):Arg258Gly
ABCC4	274	Arg	541	ABCC6(ENST00000205557):Arg489Trp
ABCC4	287	Lys	554	ABCC6(ENST00000205557):Lys502Met
ABCC4	291	Trp	558	CFTR(ENST00000003084):Trp277Arg
ABCC4	299	Ile	566	CFTR(ENST00000003084):Ile285Phe
ABCC4	301	Asn	568	CFTR(ENST00000003084):Asn287Tyr;CFTR(ENST00000003084):Asn287Lys
ABCC4	303	Arg	570	ABCC6(ENST00000205557):Arg518Gln
ABCC4	306	Glu	573	ABCC6(ENST00000205557):Glu521Asp;CFTR(ENST00000003084):Glu292Lys
ABCC4	325	Phe	592	CFTR(ENST00000003084):Phe311Leu
ABCC4	336	Phe	603	ABCC6(ENST00000205557):Phe551Ser
ABCC4	341	Leu	608	CFTR(ENST00000003084):Leu327Arg
ABCC4	352	Phe	621	ABCC6(ENST00000205557):Phe568Ser
ABCC4	362	Arg	631	CFTR(ENST00000003084):Arg347Cys;CFTR(ENST00000003084):Arg347His;CFTR(ENST00000003084):Arg347Pro;CFTR(ENST00000003084):Arg347Leu
ABCC4	366	Thr	635	CFTR(ENST00000003084):Thr351Ser
ABCC4	370	Pro	639	CFTR(ENST00000003084):Pro355Ser
ABCC4	372	Ala	641	CFTR(ENST00000003084):Ala357Thr
ABCC4	379	Ala	648	ABCC6(ENST00000205557):Ala594Val
ABCC4	385	Arg	654	ABCC6(ENST00000205557):Arg600Leu;ABCC6(ENST00000205557):Arg600Pro;ABCC6(ENST00000205557):Arg600His;ABCC6(ENST00000205557):Arg600Cys
ABCC4	387	Gln	656	CFTR(ENST00000003084):Gln372His
ABCC4	390	Leu	659	ABCC6(ENST00000205557):Leu605Pro;CFTR(ENST00000003084):Leu375Phe
ABCC4	394	Glu	663	CFTR(ENST00000003084):Glu379Lys
ABCC4	410	Val	683	CFTR(ENST00000003084):Val392Ala;CFTR(ENST00000003084):Val392Gly
ABCC4	417	Ala	690	CFTR(ENST00000003084):Ala399Asp;CFTR(ENST00000003084):Ala399Val
ABCC4	426	Pro	770	CFTR(ENST00000003084):Pro439Ser;CFTR(ENST00000003084):Pro439Arg
ABCC4	428	Leu	772	CFTR(ENST00000003084):Leu441Pro
ABCC4	435	Val	781	ABCC6(ENST00000205557):Val653Glu
ABCC4	438	Gly	784	CFTR(ENST00000003084):Gly451Arg;CFTR(ENST00000003084):Gly451Val
ABCC4	440	Leu	786	CFTR(ENST00000003084):Leu453Ser
ABCC4	442	Ala	788	CFTR(ENST00000003084):Ala455Glu
ABCC4	443	Val	789	CFTR(ENST00000003084):Val456Phe;CFTR(ENST00000003084):Val456Ala
ABCC4	445	Gly	791	ABCC6(ENST00000205557):Gly663Cys;ABCC6(ENST00000205557):Gly663Ser;CFTR(ENST00000003084):Gly458Val
ABCC4	448	Gly	794	ABCC6(ENST00000205557):Gly666Val;ABCC6(ENST00000205557):Gly666Trp;CFTR(ENST00000003084):Gly461Glu
ABCC4	450	Gly	796	ABCC2(ENST00000370449):Gly676Arg;CFTR(ENST00000003084):Gly463Asp
ABCC4	451	Lys	797	CFTR(ENST00000003084):Lys464Gln;CFTR(ENST00000003084):Lys464Asn
ABCC4	453	Ser	799	CFTR(ENST00000003084):Ser466Leu
ABCC4	454	Leu	800	CFTR(ENST00000003084):Leu467Phe;CFTR(ENST00000003084):Leu467Pro
ABCC4	455	Leu	801	ABCC6(ENST00000205557):Leu673Pro
ABCC4	459	Leu	805	ABCC6(ENST00000205557):Leu677Pro
ABCC4	461	Glu	807	CFTR(ENST00000003084):Glu474Lys
ABCC4	467	Gly	813	ABCC2(ENST00000370449):Gly693Arg;CFTR(ENST00000003084):Gly480Ser;CFTR(ENST00000003084):Gly480Cys;CFTR(ENST00000003084):Gly480Asp
ABCC4	475	Ile	824	CFTR(ENST00000003084):Ile488Met
ABCC4	479	Ser	828	CFTR(ENST00000003084):Ser492Phe
ABCC4	480	Gln	829	ABCC6(ENST00000205557):Gln698Pro;CFTR(ENST00000003084):Gln493Pro;CFTR(ENST00000003084):Gln493Arg;CFTR(ENST00000003084):Gln493Leu
ABCC4	483	Trp	832	ABCC2(ENST00000370449):Trp709Arg;CFTR(ENST00000003084):Trp496Arg;CFTR(ENST00000003084):Trp496Cys
ABCC4	488	Thr	837	CFTR(ENST00000003084):Thr501Ala;CFTR(ENST00000003084):Thr501Asn
ABCC4	492	Asn	841	CFTR(ENST00000003084):Asn505His
ABCC4	493	Ile	842	CFTR(ENST00000003084):Ile506Leu;CFTR(ENST00000003084):Ile506Thr;CFTR(ENST00000003084):Ile506Ser;CFTR(ENST00000003084):Ile506Met
ABCC4	495	Phe	844	CFTR(ENST00000003084):Phe508Ser
ABCC4	496	Gly	845	CFTR(ENST00000003084):Gly509Arg
ABCC4	503	Arg	852	CFTR(ENST00000003084):Arg516Gly
ABCC4	504	Tyr	853	CFTR(ENST00000003084):Tyr517Cys
ABCC4	507	Val	856	CFTR(ENST00000003084):Val520Ile;CFTR(ENST00000003084):Val520Phe;CFTR(ENST00000003084):Val520Asp
ABCC4	508	Ile	857	CFTR(ENST00000003084):Ile521Phe
ABCC4	509	Lys	858	CFTR(ENST00000003084):Lys522Glu
ABCC4	511	Cys	860	CFTR(ENST00000003084):Cys524Tyr
ABCC4	516	Asp	865	CFTR(ENST00000003084):Asp529Asn;CFTR(ENST00000003084):Asp529His;CFTR(ENST00000003084):Asp529Gly
ABCC4	526	Thr	875	ABCC6(ENST00000205557):Thr744Pro
ABCC4	532	Gly	881	ABCC2(ENST00000370449):Gly758Val;ABCC6(ENST00000205557):Gly750Ser
ABCC4	535	Leu	884	ABCC6(ENST00000205557):Leu753Pro;CFTR(ENST00000003084):Leu548Gln
ABCC4	536	Ser	885	CFTR(ENST00000003084):Ser549Arg;CFTR(ENST00000003084):Ser549Asn;CFTR(ENST00000003084):Ser549Ile
ABCC4	537	Gly	886	ABCC6(ENST00000205557):Gly755Arg;CFTR(ENST00000003084):Gly550Arg
ABCC4	538	Gly	887	CFTR(ENST00000003084):Gly551Ser;CFTR(ENST00000003084):Gly551Asp;CFTR(ENST00000003084):Gly551Ala
ABCC4	539	Gln	888	CFTR(ENST00000003084):Gln552Lys
ABCC4	542	Arg	891	ABCC2(ENST00000370449):Arg768Trp;ABCC6(ENST00000205557):Arg760Gln;ABCC6(ENST00000205557):Arg760Trp;CFTR(ENST00000003084):Arg555Gly
ABCC4	545	Leu	894	CFTR(ENST00000003084):Leu558Ser
ABCC4	546	Ala	895	CFTR(ENST00000003084):Ala559Thr;CFTR(ENST00000003084):Ala559Pro;CFTR(ENST00000003084):Ala559Glu;CFTR(ENST00000003084):Ala559Val
ABCC4	547	Arg	896	ABCC6(ENST00000205557):Arg765Gln;ABCC6(ENST00000205557):Arg765Trp;CFTR(ENST00000003084):Arg560Gly;CFTR(ENST00000003084):Arg560Lys;CFTR(ENST00000003084):Arg560Thr;CFTR(ENST00000003084):Arg560Ser
ABCC4	548	Ala	897	ABCC6(ENST00000205557):Ala766Asp;CFTR(ENST00000003084):Ala561Glu
ABCC4	549	Val	898	CFTR(ENST00000003084):Val562Leu
ABCC4	550	Tyr	899	CFTR(ENST00000003084):Tyr563Asn;CFTR(ENST00000003084):Tyr563His;CFTR(ENST00000003084):Tyr563Asp;CFTR(ENST00000003084):Tyr563Cys
ABCC4	552	Asp	901	CFTR(ENST00000003084):Asp565Gly;CFTR(ENST00000003084):Asp565Glu
ABCC4	553	Ala	902	CFTR(ENST00000003084):Ala566Thr;CFTR(ENST00000003084):Ala566Asp
ABCC4	554	Asp	903	CFTR(ENST00000003084):Asp567Ala
ABCC4	556	Tyr	905	CFTR(ENST00000003084):Tyr569His;CFTR(ENST00000003084):Tyr569Asp;CFTR(ENST00000003084):Tyr569Cys
ABCC4	558	Leu	907	CFTR(ENST00000003084):Leu571Ser
ABCC4	559	Asp	908	ABCC6(ENST00000205557):Asp777Asn;CFTR(ENST00000003084):Asp572Asn
ABCC4	561	Pro	910	CFTR(ENST00000003084):Pro574Ser;CFTR(ENST00000003084):Pro574His
ABCC4	566	Asp	915	CFTR(ENST00000003084):Asp579Tyr;CFTR(ENST00000003084):Asp579Ala;CFTR(ENST00000003084):Asp579Gly
ABCC4	569	Val	918	ABCC6(ENST00000205557):Val787Phe;ABCC6(ENST00000205557):Val787Ile
ABCC4	574	Phe	923	CFTR(ENST00000003084):Phe587Ile;CFTR(ENST00000003084):Phe587Ser
ABCC4	575	Glu	924	CFTR(ENST00000003084):Glu588Val
ABCC4	578	Ile	927	ABCC6(ENST00000205557):Ile796Thr
ABCC4	579	Cys	930	CFTR(ENST00000003084):Cys592Tyr;CFTR(ENST00000003084):Cys592Phe
ABCC4	588	Ile	939	CFTR(ENST00000003084):Ile601Phe;CFTR(ENST00000003084):Ile601Thr
ABCC4	590	Val	941	ABCC6(ENST00000205557):Val810Met;CFTR(ENST00000003084):Val603Phe
ABCC4	591	Thr	942	ABCC6(ENST00000205557):Thr811Met;ABCC6(ENST00000205557):Thr811Arg;CFTR(ENST00000003084):Thr604Ser;CFTR(ENST00000003084):Thr604Ile
ABCC4	597	Leu	948	CFTR(ENST00000003084):Leu610Ser
ABCC4	600	Ala	951	ABCC6(ENST00000205557):Ala820Pro;CFTR(ENST00000003084):Ala613Thr
ABCC4	605	Ile	956	CFTR(ENST00000003084):Ile618Thr
ABCC4	606	Leu	957	ABCC6(ENST00000205557):Leu826Pro;CFTR(ENST00000003084):Leu619Ser
ABCC4	609	Gly	960	CFTR(ENST00000003084):Gly622Asp
ABCC4	615	Gly	966	CFTR(ENST00000003084):Gly628Arg
ABCC4	626	Asp	977	CFTR(ENST00000003084):Asp639Tyr
ABCC4	631	Leu	982	ABCC6(ENST00000205557):Leu851Pro
ABCC4	652	Arg	1054	ABCC6(ENST00000205557):Arg887Cys
ABCC4	695	Lys	1181	ABCC2(ENST00000370449):Lys961Arg
ABCC4	704	Tyr	1190	CFTR(ENST00000003084):Tyr852Phe
ABCC4	720	Leu	1207	ABCC6(ENST00000205557):Leu953His
ABCC4	738	Trp	1225	ABCC6(ENST00000205557):Trp971Arg
ABCC4	768	Tyr	1287	CFTR(ENST00000003084):Tyr919Cys
ABCC4	782	Arg	1301	CFTR(ENST00000003084):Arg933Gly;CFTR(ENST00000003084):Arg933Ser
ABCC4	784	Leu	1303	CFTR(ENST00000003084):Leu935Gln
ABCC4	794	Ser	1313	CFTR(ENST00000003084):Ser945Leu
ABCC4	798	His	1317	CFTR(ENST00000003084):His949Tyr;CFTR(ENST00000003084):His949Arg
ABCC4	801	Met	1320	CFTR(ENST00000003084):Met952Thr;CFTR(ENST00000003084):Met952Ile
ABCC4	808	Ala	1327	CFTR(ENST00000003084):Ala959Val
ABCC4	813	Phe	1332	ABCC6(ENST00000205557):Phe1036Ser
ABCC4	817	Pro	1336	ABCC6(ENST00000205557):Pro1040Leu
ABCC4	819	Gly	1338	ABCC6(ENST00000205557):Gly1042Ser;CFTR(ENST00000003084):Gly970Ser;CFTR(ENST00000003084):Gly970Arg;CFTR(ENST00000003084):Gly970Asp
ABCC4	822	Leu	1341	CFTR(ENST00000003084):Leu973Pro
ABCC4	826	Ser	1345	ABCC6(ENST00000205557):Ser1049Ala;CFTR(ENST00000003084):Ser977Pro;CFTR(ENST00000003084):Ser977Phe
ABCC4	828	Asp	1347	CFTR(ENST00000003084):Asp979Ala;CFTR(ENST00000003084):Asp979Val
ABCC4	829	Ile	1348	CFTR(ENST00000003084):Ile980Lys;CFTR(ENST00000003084):Ile980Met
ABCC4	833	Asp	1352	ABCC6(ENST00000205557):Asp1056Glu
ABCC4	834	Asp	1353	CFTR(ENST00000003084):Asp985His;CFTR(ENST00000003084):Asp985Tyr
ABCC4	842	Asp	1361	CFTR(ENST00000003084):Asp993Tyr;CFTR(ENST00000003084):Asp993Gly
ABCC4	843	Phe	1362	CFTR(ENST00000003084):Phe994Cys
ABCC4	862	Pro	1381	CFTR(ENST00000003084):Pro1013His;CFTR(ENST00000003084):Pro1013Leu
ABCC4	869	Val	1388	CFTR(ENST00000003084):Val1020Glu
ABCC4	870	Pro	1389	CFTR(ENST00000003084):Pro1021Thr;CFTR(ENST00000003084):Pro1021Ala;CFTR(ENST00000003084):Pro1021Ser;CFTR(ENST00000003084):Pro1021Leu
ABCC4	881	Tyr	1400	CFTR(ENST00000003084):Tyr1032Asn;CFTR(ENST00000003084):Tyr1032Cys
ABCC4	885	Thr	1404	CFTR(ENST00000003084):Thr1036Asn;CFTR(ENST00000003084):Thr1036Ile
ABCC4	891	Arg	1410	ABCC2(ENST00000370449):Arg1150His;ABCC6(ENST00000205557):Arg1114Pro;ABCC6(ENST00000205557):Arg1114His;ABCC6(ENST00000205557):Arg1114Cys
ABCC4	892	Leu	1411	CFTR(ENST00000003084):Leu1043Arg
ABCC4	893	Glu	1412	CFTR(ENST00000003084):Glu1044Gly
ABCC4	894	Ser	1413	CFTR(ENST00000003084):Ser1045Tyr
ABCC4	898	Ser	1417	ABCC6(ENST00000205557):Ser1121Leu;ABCC6(ENST00000205557):Ser1121Trp
ABCC4	901	Phe	1420	CFTR(ENST00000003084):Phe1052Val
ABCC4	902	Ser	1421	ABCC6(ENST00000205557):Ser1125Phe
ABCC4	903	His	1422	CFTR(ENST00000003084):His1054Asp
ABCC4	904	Leu	1423	CFTR(ENST00000003084):Leu1055Ile
ABCC4	910	Gly	1429	ABCC6(ENST00000205557):Gly1133Ala;ABCC6(ENST00000205557):Gly1133Cys;CFTR(ENST00000003084):Gly1061Arg
ABCC4	914	Ile	1433	ABCC2(ENST00000370449):Ile1173Phe
ABCC4	915	Arg	1434	ABCC6(ENST00000205557):Arg1138Pro;ABCC6(ENST00000205557):Arg1138Gln;ABCC6(ENST00000205557):Arg1138Trp;CFTR(ENST00000003084):Arg1066Ser;CFTR(ENST00000003084):Arg1066Gly;CFTR(ENST00000003084):Arg1066Cys;CFTR(ENST00000003084):Arg1066His;CFTR(ENST00000003084):Arg1066Leu
ABCC4	916	Ala	1435	ABCC6(ENST00000205557):Ala1139Thr;CFTR(ENST00000003084):Ala1067Thr;CFTR(ENST00000003084):Ala1067Pro;CFTR(ENST00000003084):Ala1067Asp;CFTR(ENST00000003084):Ala1067Val
ABCC4	926	Leu	1445	CFTR(ENST00000003084):Leu1077Pro
ABCC4	934	His	1453	CFTR(ENST00000003084):His1085Arg
ABCC4	938	Trp	1457	CFTR(ENST00000003084):Trp1089Arg;CFTR(ENST00000003084):Trp1089Cys
ABCC4	942	Leu	1461	CFTR(ENST00000003084):Leu1093Pro
ABCC4	947	Trp	1466	CFTR(ENST00000003084):Trp1098Arg;CFTR(ENST00000003084):Trp1098Leu;CFTR(ENST00000003084):Trp1098Cys
ABCC4	948	Phe	1467	CFTR(ENST00000003084):Phe1099Leu
ABCC4	967	Ser	1486	CFTR(ENST00000003084):Ser1118Cys;CFTR(ENST00000003084):Ser1118Phe
ABCC4	977	Gly	1498	CFTR(ENST00000003084):Gly1127Glu
ABCC4	980	Gly	1501	ABCC6(ENST00000205557):Gly1203Asp;CFTR(ENST00000003084):Gly1130Ala
ABCC4	986	Ala	1507	CFTR(ENST00000003084):Ala1136Thr;CFTR(ENST00000003084):Ala1136Val
ABCC4	990	Met	1511	CFTR(ENST00000003084):Met1140Lys
ABCC4	995	Trp	1516	CFTR(ENST00000003084):Trp1145Arg
ABCC4	997	Val	1518	CFTR(ENST00000003084):Val1147Ile
ABCC4	998	Arg	1519	ABCC6(ENST00000205557):Arg1221His;ABCC6(ENST00000205557):Arg1221Cys
ABCC4	1003	Val	1524	CFTR(ENST00000003084):Val1153Glu
ABCC4	1009	Ser	1530	CFTR(ENST00000003084):Ser1159Pro;CFTR(ENST00000003084):Ser1159Phe
ABCC4	1012	Arg	1533	ABCC6(ENST00000205557):Arg1235Trp;CFTR(ENST00000003084):Arg1162Gln
ABCC4	1016	Tyr	1537	ABCC6(ENST00000205557):Tyr1239His
ABCC4	1018	Asp	1539	CFTR(ENST00000003084):Asp1168Gly
ABCC4	1022	Glu	1544	ABCC6(ENST00000205557):Glu1245Asp
ABCC4	1039	Gly	1580	ABCC6(ENST00000205557):Gly1263Arg;CFTR(ENST00000003084):Gly1208Asp
ABCC4	1058	Leu	1599	CFTR(ENST00000003084):Leu1227Ser
ABCC4	1065	Ile	1606	CFTR(ENST00000003084):Ile1234Val
ABCC4	1069	Glu	1610	ABCC6(ENST00000205557):Glu1293Lys
ABCC4	1071	Val	1612	CFTR(ENST00000003084):Val1240Gly
ABCC4	1072	Gly	1613	ABCC6(ENST00000205557):Gly1296Asp
ABCC4	1074	Val	1615	ABCC6(ENST00000205557):Val1298Phe
ABCC4	1075	Gly	1616	ABCC6(ENST00000205557):Gly1299Ser;CFTR(ENST00000003084):Gly1244Arg;CFTR(ENST00000003084):Gly1244Glu;CFTR(ENST00000003084):Gly1244Val
ABCC4	1077	Thr	1618	ABCC6(ENST00000205557):Thr1301Ile
ABCC4	1078	Gly	1619	ABCC6(ENST00000205557):Gly1302Arg;CFTR(ENST00000003084):Gly1247Arg
ABCC4	1079	Ala	1620	ABCC6(ENST00000205557):Ala1303Pro
ABCC4	1080	Gly	1621	CFTR(ENST00000003084):Gly1249Arg;CFTR(ENST00000003084):Gly1249Glu
ABCC4	1082	Ser	1623	CFTR(ENST00000003084):Ser1251Asn
ABCC4	1083	Ser	1624	ABCC6(ENST00000205557):Ser1307Pro
ABCC4	1086	Ser	1627	CFTR(ENST00000003084):Ser1255Pro;CFTR(ENST00000003084):Ser1255Leu
ABCC4	1090	Arg	1631	ABCC6(ENST00000205557):Arg1314Gln;ABCC6(ENST00000205557):Arg1314Trp
ABCC4	1091	Leu	1632	CFTR(ENST00000003084):Leu1260Arg
ABCC4	1093	Glu	1634	ABCC2(ENST00000370449):Glu1352Gln
ABCC4	1096	Gly	1638	ABCC6(ENST00000205557):Gly1321Ser;CFTR(ENST00000003084):Gly1265Arg;CFTR(ENST00000003084):Gly1265Val
ABCC4	1100	Ile	1642	CFTR(ENST00000003084):Ile1269Asn
ABCC4	1101	Asp	1643	ABCC6(ENST00000205557):Asp1326Tyr;ABCC6(ENST00000205557):Asp1326Asn;CFTR(ENST00000003084):Asp1270Glu
ABCC4	1110	Leu	1652	ABCC6(ENST00000205557):Leu1335Pro;ABCC6(ENST00000205557):Leu1335Gln
ABCC4	1114	Arg	1656	ABCC6(ENST00000205557):Arg1339Leu;ABCC6(ENST00000205557):Arg1339His;ABCC6(ENST00000205557):Arg1339Cys;CFTR(ENST00000003084):Arg1283Lys;CFTR(ENST00000003084):Arg1283Met
ABCC4	1120	Ile	1662	ABCC6(ENST00000205557):Ile1345Thr
ABCC4	1121	Pro	1663	ABCC6(ENST00000205557):Pro1346Ser;CFTR(ENST00000003084):Pro1290Ser
ABCC4	1122	Gln	1664	ABCC2(ENST00000370449):Gln1382Arg;ABCC6(ENST00000205557):Gln1347His;CFTR(ENST00000003084):Gln1291Arg;CFTR(ENST00000003084):Gln1291His
ABCC4	1129	Gly	1671	ABCC6(ENST00000205557):Gly1354Arg
ABCC4	1130	Thr	1672	CFTR(ENST00000003084):Thr1299Ile
ABCC4	1132	Arg	1674	ABCC6(ENST00000205557):Arg1357Trp
ABCC4	1134	Asn	1676	CFTR(ENST00000003084):Asn1303His;CFTR(ENST00000003084):Asn1303Ile;CFTR(ENST00000003084):Asn1303Lys
ABCC4	1136	Asp	1678	ABCC6(ENST00000205557):Asp1361Gly;ABCC6(ENST00000205557):Asp1361Asn;CFTR(ENST00000003084):Asp1305Glu
ABCC4	1143	Asp	1685	CFTR(ENST00000003084):Asp1312Gly
ABCC4	1152	Glu	1694	CFTR(ENST00000003084):Glu1321Gln
ABCC4	1155	Leu	1697	CFTR(ENST00000003084):Leu1324Pro
ABCC4	1160	Glu	1702	CFTR(ENST00000003084):Glu1329Gln
ABCC4	1163	Pro	1705	ABCC6(ENST00000205557):Pro1388Leu
ABCC4	1164	Gly	1706	CFTR(ENST00000003084):Gly1333Trp
ABCC4	1170	Leu	1712	CFTR(ENST00000003084):Leu1339Phe
ABCC4	1178	Ser	1720	ABCC6(ENST00000205557):Ser1403Arg
ABCC4	1180	Gly	1722	ABCC6(ENST00000205557):Gly1405Ser;CFTR(ENST00000003084):Gly1349Ser;CFTR(ENST00000003084):Gly1349Asp
ABCC4	1181	Gln	1723	ABCC6(ENST00000205557):Gln1406Lys
ABCC4	1183	Gln	1725	CFTR(ENST00000003084):Gln1352His
ABCC4	1189	Arg	1731	ABCC6(ENST00000205557):Arg1414His;ABCC6(ENST00000205557):Arg1414Cys;CFTR(ENST00000003084):Arg1358Ser
ABCC4	1197	Ile	1739	CFTR(ENST00000003084):Ile1366Phe;CFTR(ENST00000003084):Ile1366Asn;CFTR(ENST00000003084):Ile1366Thr
ABCC4	1199	Ile	1741	ABCC6(ENST00000205557):Ile1424Thr
ABCC4	1202	Glu	1744	ABCC6(ENST00000205557):Glu1427Lys
ABCC4	1208	Asp	1750	CFTR(ENST00000003084):Asp1377His
ABCC4	1228	Val	1770	CFTR(ENST00000003084):Val1397Glu
ABCC4	1234	Arg	1776	ABCC6(ENST00000205557):Arg1459His;ABCC6(ENST00000205557):Arg1459Cys;CFTR(ENST00000003084):Arg1403Gly
ABCC4	1258	Pro	1800	ABCC6(ENST00000205557):Pro1483Leu
ABCC4	1277	Gly	1819	ABCC6(ENST00000205557):Gly1501Ser
ABCC4	1310	Thr	1852	CFTR(ENST00000003084):Thr1478Arg
ABCC5	75	Glu	131	ABCC6(ENST00000205557):Glu125Lys
ABCC5	79	Gly	135	ABCC6(ENST00000205557):Gly129Glu
ABCC5	100	Pro	228	CFTR(ENST00000003084):Pro5Leu
ABCC5	108	Ser	236	CFTR(ENST00000003084):Ser13Phe
ABCC5	113	Ser	241	CFTR(ENST00000003084):Ser18Gly
ABCC5	114	Trp	242	ABCC6(ENST00000205557):Trp218Cys;CFTR(ENST00000003084):Trp19Cys
ABCC5	132	Asp	261	CFTR(ENST00000003084):Asp36Asn
ABCC5	149	Leu	278	ABCC6(ENST00000205557):Leu252Phe
ABCC5	151	Arg	280	CFTR(ENST00000003084):Arg55Lys
ABCC5	153	Trp	282	ABCC6(ENST00000205557):Trp256Arg;CFTR(ENST00000003084):Trp57Arg;CFTR(ENST00000003084):Trp57Gly
ABCC5	156	Glu	285	CFTR(ENST00000003084):Glu60Lys
ABCC5	162	Pro	330	CFTR(ENST00000003084):Pro67Ser;CFTR(ENST00000003084):Pro67Leu
ABCC5	167	Leu	346	CFTR(ENST00000003084):Leu69His
ABCC5	186	Leu	365	CFTR(ENST00000003084):Leu88Ser
ABCC5	197	Pro	376	CFTR(ENST00000003084):Pro99Leu
ABCC5	207	Tyr	386	CFTR(ENST00000003084):Tyr109Asn;CFTR(ENST00000003084):Tyr109His;CFTR(ENST00000003084):Tyr109Cys
ABCC5	224	Gly	407	CFTR(ENST00000003084):Gly126Ser;CFTR(ENST00000003084):Gly126Asp
ABCC5	247	Gly	430	CFTR(ENST00000003084):Gly149Arg;CFTR(ENST00000003084):Gly149Val
ABCC5	251	Arg	434	ABCC2(ENST00000370449):Arg393Trp;ABCC6(ENST00000205557):Arg382Trp;CFTR(ENST00000003084):Arg153Ile
ABCC5	253	Ala	436	CFTR(ENST00000003084):Ala155Pro
ABCC5	260	Lys	443	CFTR(ENST00000003084):Lys162Glu
ABCC5	261	Lys	444	ABCC6(ENST00000205557):Lys392Asn;CFTR(ENST00000003084):Lys163Glu
ABCC5	263	Leu	446	CFTR(ENST00000003084):Leu165Ser
ABCC5	264	Lys	447	CFTR(ENST00000003084):Lys166Glu
ABCC5	265	Leu	448	CFTR(ENST00000003084):Leu167Arg
ABCC5	274	Gly	459	ABCC6(ENST00000205557):Gly407Asp;CFTR(ENST00000003084):Gly178Arg;CFTR(ENST00000003084):Gly178Glu
ABCC5	278	Asn	463	ABCC6(ENST00000205557):Asn411Lys;ABCC6(ENST00000205557):Asn411Ser
ABCC5	282	Asn	467	CFTR(ENST00000003084):Asn186Lys
ABCC5	286	Arg	471	ABCC6(ENST00000205557):Arg419Gln
ABCC5	289	Glu	474	ABCC6(ENST00000205557):Glu422Lys;CFTR(ENST00000003084):Glu193Lys
ABCC5	297	Leu	482	ABCC2(ENST00000370449):Leu441Met
ABCC5	301	Pro	486	CFTR(ENST00000003084):Pro205Ser;CFTR(ENST00000003084):Pro205Arg
ABCC5	306	Leu	491	CFTR(ENST00000003084):Leu210Pro
ABCC5	344	Arg	529	CFTR(ENST00000003084):Arg248Gly;CFTR(ENST00000003084):Arg248Thr
ABCC5	354	Arg	539	ABCC6(ENST00000205557):Arg487Gln;CFTR(ENST00000003084):Arg258Gly
ABCC5	362	Leu	547	ABCC6(ENST00000205557):Leu495His
ABCC5	369	Lys	554	ABCC6(ENST00000205557):Lys502Met
ABCC5	373	Trp	558	CFTR(ENST00000003084):Trp277Arg
ABCC5	376	Ala	561	ABCC6(ENST00000205557):Ala509Gly
ABCC5	381	Val	566	ABCC6(ENST00000205557):Val514Ile
ABCC5	385	Arg	570	ABCC6(ENST00000205557):Arg518Gln
ABCC5	388	Glu	573	ABCC6(ENST00000205557):Glu521Asp;CFTR(ENST00000003084):Glu292Lys
ABCC5	395	Ala	580	CFTR(ENST00000003084):Ala299Thr
ABCC5	397	Tyr	582	CFTR(ENST00000003084):Tyr301Cys
ABCC5	418	Phe	603	ABCC6(ENST00000205557):Phe551Ser
ABCC5	434	Phe	621	ABCC6(ENST00000205557):Phe568Ser
ABCC5	435	Thr	622	CFTR(ENST00000003084):Thr338Ala;CFTR(ENST00000003084):Thr338Ile
ABCC5	446	Ala	633	CFTR(ENST00000003084):Ala349Pro
ABCC5	451	Pro	639	CFTR(ENST00000003084):Pro355Ser
ABCC5	456	Ser	644	ABCC6(ENST00000205557):Ser590Phe
ABCC5	460	Ala	648	ABCC6(ENST00000205557):Ala594Val
ABCC5	466	Arg	654	ABCC6(ENST00000205557):Arg600Leu;ABCC6(ENST00000205557):Arg600Pro;ABCC6(ENST00000205557):Arg600His;ABCC6(ENST00000205557):Arg600Cys
ABCC5	475	Glu	663	CFTR(ENST00000003084):Glu379Lys
ABCC5	492	Met	685	CFTR(ENST00000003084):Met394Arg
ABCC5	495	Ala	688	ABCC6(ENST00000205557):Ala634Val
ABCC5	578	Leu	772	CFTR(ENST00000003084):Leu441Pro
ABCC5	579	His	773	ABCC6(ENST00000205557):His647Tyr
ABCC5	581	Ile	775	CFTR(ENST00000003084):Ile444Ser
ABCC5	588	Gly	784	CFTR(ENST00000003084):Gly451Arg;CFTR(ENST00000003084):Gly451Val
ABCC5	590	Leu	786	CFTR(ENST00000003084):Leu453Ser
ABCC5	595	Gly	791	ABCC6(ENST00000205557):Gly663Cys;ABCC6(ENST00000205557):Gly663Ser;CFTR(ENST00000003084):Gly458Val
ABCC5	598	Gly	794	ABCC6(ENST00000205557):Gly666Val;ABCC6(ENST00000205557):Gly666Trp;CFTR(ENST00000003084):Gly461Glu
ABCC5	600	Gly	796	ABCC2(ENST00000370449):Gly676Arg;CFTR(ENST00000003084):Gly463Asp
ABCC5	601	Lys	797	CFTR(ENST00000003084):Lys464Gln;CFTR(ENST00000003084):Lys464Asn
ABCC5	602	Thr	798	CFTR(ENST00000003084):Thr465Asn
ABCC5	603	Ser	799	CFTR(ENST00000003084):Ser466Leu
ABCC5	604	Leu	800	CFTR(ENST00000003084):Leu467Phe;CFTR(ENST00000003084):Leu467Pro
ABCC5	609	Leu	805	ABCC6(ENST00000205557):Leu677Pro
ABCC5	616	Glu	812	CFTR(ENST00000003084):Glu479Asp
ABCC5	617	Gly	813	ABCC2(ENST00000370449):Gly693Arg;CFTR(ENST00000003084):Gly480Ser;CFTR(ENST00000003084):Gly480Cys;CFTR(ENST00000003084):Gly480Asp
ABCC5	622	Ser	818	CFTR(ENST00000003084):Ser485Cys
ABCC5	630	Gln	829	ABCC6(ENST00000205557):Gln698Pro;CFTR(ENST00000003084):Gln493Pro;CFTR(ENST00000003084):Gln493Arg;CFTR(ENST00000003084):Gln493Leu
ABCC5	633	Trp	832	ABCC2(ENST00000370449):Trp709Arg;CFTR(ENST00000003084):Trp496Arg;CFTR(ENST00000003084):Trp496Cys
ABCC5	634	Ile	833	CFTR(ENST00000003084):Ile497Val
ABCC5	638	Thr	837	CFTR(ENST00000003084):Thr501Ala;CFTR(ENST00000003084):Thr501Asn
ABCC5	642	Asn	841	CFTR(ENST00000003084):Asn505His
ABCC5	643	Ile	842	CFTR(ENST00000003084):Ile506Leu;CFTR(ENST00000003084):Ile506Thr;CFTR(ENST00000003084):Ile506Ser;CFTR(ENST00000003084):Ile506Met
ABCC5	645	Phe	844	CFTR(ENST00000003084):Phe508Ser
ABCC5	646	Gly	845	CFTR(ENST00000003084):Gly509Arg
ABCC5	650	Asp	849	ABCC6(ENST00000205557):Asp718Gly;CFTR(ENST00000003084):Asp513Gly
ABCC5	653	Arg	852	CFTR(ENST00000003084):Arg516Gly
ABCC5	654	Tyr	853	CFTR(ENST00000003084):Tyr517Cys
ABCC5	657	Val	856	CFTR(ENST00000003084):Val520Ile;CFTR(ENST00000003084):Val520Phe;CFTR(ENST00000003084):Val520Asp
ABCC5	658	Leu	857	ABCC6(ENST00000205557):Leu726Pro
ABCC5	661	Cys	860	CFTR(ENST00000003084):Cys524Tyr
ABCC5	666	Asp	865	CFTR(ENST00000003084):Asp529Asn;CFTR(ENST00000003084):Asp529His;CFTR(ENST00000003084):Asp529Gly
ABCC5	676	Thr	875	ABCC6(ENST00000205557):Thr744Pro
ABCC5	680	Glu	879	CFTR(ENST00000003084):Glu543Ala
ABCC5	682	Gly	881	ABCC2(ENST00000370449):Gly758Val;ABCC6(ENST00000205557):Gly750Ser
ABCC5	685	Leu	884	ABCC6(ENST00000205557):Leu753Pro;CFTR(ENST00000003084):Leu548Gln
ABCC5	686	Ser	885	CFTR(ENST00000003084):Ser549Arg;CFTR(ENST00000003084):Ser549Asn;CFTR(ENST00000003084):Ser549Ile
ABCC5	687	Gly	886	ABCC6(ENST00000205557):Gly755Arg;CFTR(ENST00000003084):Gly550Arg
ABCC5	688	Gly	887	CFTR(ENST00000003084):Gly551Ser;CFTR(ENST00000003084):Gly551Asp;CFTR(ENST00000003084):Gly551Ala
ABCC5	689	Gln	888	CFTR(ENST00000003084):Gln552Lys
ABCC5	690	Arg	889	CFTR(ENST00000003084):Arg553Gly;CFTR(ENST00000003084):Arg553Gln
ABCC5	692	Arg	891	ABCC2(ENST00000370449):Arg768Trp;ABCC6(ENST00000205557):Arg760Gln;ABCC6(ENST00000205557):Arg760Trp;CFTR(ENST00000003084):Arg555Gly
ABCC5	693	Ile	892	CFTR(ENST00000003084):Ile556Val
ABCC5	694	Ser	893	CFTR(ENST00000003084):Ser557Thr
ABCC5	695	Leu	894	CFTR(ENST00000003084):Leu558Ser
ABCC5	696	Ala	895	CFTR(ENST00000003084):Ala559Thr;CFTR(ENST00000003084):Ala559Pro;CFTR(ENST00000003084):Ala559Glu;CFTR(ENST00000003084):Ala559Val
ABCC5	697	Arg	896	ABCC6(ENST00000205557):Arg765Gln;ABCC6(ENST00000205557):Arg765Trp;CFTR(ENST00000003084):Arg560Gly;CFTR(ENST00000003084):Arg560Lys;CFTR(ENST00000003084):Arg560Thr;CFTR(ENST00000003084):Arg560Ser
ABCC5	698	Ala	897	ABCC6(ENST00000205557):Ala766Asp;CFTR(ENST00000003084):Ala561Glu
ABCC5	700	Tyr	899	CFTR(ENST00000003084):Tyr563Asn;CFTR(ENST00000003084):Tyr563His;CFTR(ENST00000003084):Tyr563Asp;CFTR(ENST00000003084):Tyr563Cys
ABCC5	702	Asp	901	CFTR(ENST00000003084):Asp565Gly;CFTR(ENST00000003084):Asp565Glu
ABCC5	706	Tyr	905	CFTR(ENST00000003084):Tyr569His;CFTR(ENST00000003084):Tyr569Asp;CFTR(ENST00000003084):Tyr569Cys
ABCC5	708	Leu	907	CFTR(ENST00000003084):Leu571Ser
ABCC5	709	Asp	908	ABCC6(ENST00000205557):Asp777Asn;CFTR(ENST00000003084):Asp572Asn
ABCC5	711	Pro	910	CFTR(ENST00000003084):Pro574Ser;CFTR(ENST00000003084):Pro574His
ABCC5	716	Asp	915	CFTR(ENST00000003084):Asp579Tyr;CFTR(ENST00000003084):Asp579Ala;CFTR(ENST00000003084):Asp579Gly
ABCC5	719	Val	918	ABCC6(ENST00000205557):Val787Phe;ABCC6(ENST00000205557):Val787Ile
ABCC5	724	Phe	923	CFTR(ENST00000003084):Phe587Ile;CFTR(ENST00000003084):Phe587Ser
ABCC5	725	Asn	924	ABCC6(ENST00000205557):Asn793Lys
ABCC5	726	Ser	925	CFTR(ENST00000003084):Ser589Asn;CFTR(ENST00000003084):Ser589Thr
ABCC5	728	Ile	927	ABCC6(ENST00000205557):Ile796Thr
ABCC5	740	Val	941	ABCC6(ENST00000205557):Val810Met;CFTR(ENST00000003084):Val603Phe
ABCC5	741	Thr	942	ABCC6(ENST00000205557):Thr811Met;ABCC6(ENST00000205557):Thr811Arg;CFTR(ENST00000003084):Thr604Ser;CFTR(ENST00000003084):Thr604Ile
ABCC5	747	Leu	948	CFTR(ENST00000003084):Leu610Ser
ABCC5	751	Asp	952	CFTR(ENST00000003084):Asp614Tyr;CFTR(ENST00000003084):Asp614Gly
ABCC5	759	Gly	960	CFTR(ENST00000003084):Gly622Asp
ABCC5	765	Gly	966	CFTR(ENST00000003084):Gly628Arg
ABCC5	770	Leu	971	CFTR(ENST00000003084):Leu633Ile;CFTR(ENST00000003084):Leu633Pro
ABCC5	773	Leu	974	CFTR(ENST00000003084):Leu636Pro
ABCC5	776	Asp	977	CFTR(ENST00000003084):Asp639Tyr
ABCC5	849	Tyr	1190	CFTR(ENST00000003084):Tyr852Phe
ABCC5	850	Ile	1191	CFTR(ENST00000003084):Ile853Phe
ABCC5	865	Leu	1207	ABCC6(ENST00000205557):Leu953His
ABCC5	883	Trp	1225	ABCC6(ENST00000205557):Trp971Arg
ABCC5	886	Gln	1228	CFTR(ENST00000003084):Gln890Arg
ABCC5	892	Thr	1234	CFTR(ENST00000003084):Thr896Ile
ABCC5	918	Tyr	1287	CFTR(ENST00000003084):Tyr919Cys
ABCC5	926	Leu	1295	CFTR(ENST00000003084):Leu927Pro
ABCC5	932	Arg	1301	CFTR(ENST00000003084):Arg933Gly;CFTR(ENST00000003084):Arg933Ser
ABCC5	937	Val	1306	CFTR(ENST00000003084):Val938Gly
ABCC5	944	Ser	1313	CFTR(ENST00000003084):Ser945Leu
ABCC5	948	His	1317	CFTR(ENST00000003084):His949Tyr;CFTR(ENST00000003084):His949Arg
ABCC5	960	Met	1329	CFTR(ENST00000003084):Met961Ile
ABCC5	963	Phe	1332	ABCC6(ENST00000205557):Phe1036Ser
ABCC5	967	Pro	1336	ABCC6(ENST00000205557):Pro1040Leu
ABCC5	969	Gly	1338	ABCC6(ENST00000205557):Gly1042Ser;CFTR(ENST00000003084):Gly970Ser;CFTR(ENST00000003084):Gly970Arg;CFTR(ENST00000003084):Gly970Asp
ABCC5	972	Leu	1341	CFTR(ENST00000003084):Leu973Pro
ABCC5	976	Ser	1345	ABCC6(ENST00000205557):Ser1049Ala;CFTR(ENST00000003084):Ser977Pro;CFTR(ENST00000003084):Ser977Phe
ABCC5	978	Asp	1347	CFTR(ENST00000003084):Asp979Ala;CFTR(ENST00000003084):Asp979Val
ABCC5	983	Asp	1352	ABCC6(ENST00000205557):Asp1056Glu
ABCC5	993	Phe	1362	CFTR(ENST00000003084):Phe994Cys
ABCC5	1008	Ala	1377	CFTR(ENST00000003084):Ala1009Thr
ABCC5	1012	Pro	1381	CFTR(ENST00000003084):Pro1013His;CFTR(ENST00000003084):Pro1013Leu
ABCC5	1020	Pro	1389	CFTR(ENST00000003084):Pro1021Thr;CFTR(ENST00000003084):Pro1021Ala;CFTR(ENST00000003084):Pro1021Ser;CFTR(ENST00000003084):Pro1021Leu
ABCC5	1041	Arg	1410	ABCC2(ENST00000370449):Arg1150His;ABCC6(ENST00000205557):Arg1114Pro;ABCC6(ENST00000205557):Arg1114His;ABCC6(ENST00000205557):Arg1114Cys
ABCC5	1042	Leu	1411	CFTR(ENST00000003084):Leu1043Arg
ABCC5	1048	Ser	1417	ABCC6(ENST00000205557):Ser1121Leu;ABCC6(ENST00000205557):Ser1121Trp
ABCC5	1052	Ser	1421	ABCC6(ENST00000205557):Ser1125Phe
ABCC5	1053	His	1422	CFTR(ENST00000003084):His1054Asp
ABCC5	1060	Gly	1429	ABCC6(ENST00000205557):Gly1133Ala;ABCC6(ENST00000205557):Gly1133Cys;CFTR(ENST00000003084):Gly1061Arg
ABCC5	1064	Ile	1433	ABCC2(ENST00000370449):Ile1173Phe
ABCC5	1066	Ala	1435	ABCC6(ENST00000205557):Ala1139Thr;CFTR(ENST00000003084):Ala1067Thr;CFTR(ENST00000003084):Ala1067Pro;CFTR(ENST00000003084):Ala1067Asp;CFTR(ENST00000003084):Ala1067Val
ABCC5	1073	Phe	1442	CFTR(ENST00000003084):Phe1074Leu
ABCC5	1086	Ala	1455	CFTR(ENST00000003084):Ala1087Pro
ABCC5	1097	Trp	1466	CFTR(ENST00000003084):Trp1098Arg;CFTR(ENST00000003084):Trp1098Leu;CFTR(ENST00000003084):Trp1098Cys
ABCC5	1122	Gly	1491	CFTR(ENST00000003084):Gly1123Arg
ABCC5	1130	Gly	1501	ABCC6(ENST00000205557):Gly1203Asp;CFTR(ENST00000003084):Gly1130Ala
ABCC5	1136	Ala	1507	CFTR(ENST00000003084):Ala1136Thr;CFTR(ENST00000003084):Ala1136Val
ABCC5	1147	Val	1518	CFTR(ENST00000003084):Val1147Ile
ABCC5	1148	Arg	1519	ABCC6(ENST00000205557):Arg1221His;ABCC6(ENST00000205557):Arg1221Cys
ABCC5	1159	Ser	1530	CFTR(ENST00000003084):Ser1159Pro;CFTR(ENST00000003084):Ser1159Phe
ABCC5	1162	Arg	1533	ABCC6(ENST00000205557):Arg1235Trp;CFTR(ENST00000003084):Arg1162Gln
ABCC5	1166	Tyr	1537	ABCC6(ENST00000205557):Tyr1239His
ABCC5	1173	Glu	1544	ABCC6(ENST00000205557):Glu1245Asp
ABCC5	1180	Asn	1567	CFTR(ENST00000003084):Asn1195Thr
ABCC5	1191	Gly	1580	ABCC6(ENST00000205557):Gly1263Arg;CFTR(ENST00000003084):Gly1208Asp
ABCC5	1201	Arg	1590	ABCC6(ENST00000205557):Arg1273Lys
ABCC5	1210	Leu	1599	CFTR(ENST00000003084):Leu1227Ser
ABCC5	1217	Ile	1606	CFTR(ENST00000003084):Ile1234Val
ABCC5	1221	Glu	1610	ABCC6(ENST00000205557):Glu1293Lys
ABCC5	1224	Gly	1613	ABCC6(ENST00000205557):Gly1296Asp
ABCC5	1226	Val	1615	ABCC6(ENST00000205557):Val1298Phe
ABCC5	1227	Gly	1616	ABCC6(ENST00000205557):Gly1299Ser;CFTR(ENST00000003084):Gly1244Arg;CFTR(ENST00000003084):Gly1244Glu;CFTR(ENST00000003084):Gly1244Val
ABCC5	1229	Thr	1618	ABCC6(ENST00000205557):Thr1301Ile
ABCC5	1230	Gly	1619	ABCC6(ENST00000205557):Gly1302Arg;CFTR(ENST00000003084):Gly1247Arg
ABCC5	1232	Gly	1621	CFTR(ENST00000003084):Gly1249Arg;CFTR(ENST00000003084):Gly1249Glu
ABCC5	1234	Ser	1623	CFTR(ENST00000003084):Ser1251Asn
ABCC5	1235	Ser	1624	ABCC6(ENST00000205557):Ser1307Pro
ABCC5	1242	Arg	1631	ABCC6(ENST00000205557):Arg1314Gln;ABCC6(ENST00000205557):Arg1314Trp
ABCC5	1243	Leu	1632	CFTR(ENST00000003084):Leu1260Arg
ABCC5	1245	Glu	1634	ABCC2(ENST00000370449):Glu1352Gln
ABCC5	1249	Gly	1638	ABCC6(ENST00000205557):Gly1321Ser;CFTR(ENST00000003084):Gly1265Arg;CFTR(ENST00000003084):Gly1265Val
ABCC5	1253	Ile	1642	CFTR(ENST00000003084):Ile1269Asn
ABCC5	1254	Asp	1643	ABCC6(ENST00000205557):Asp1326Tyr;ABCC6(ENST00000205557):Asp1326Asn;CFTR(ENST00000003084):Asp1270Glu
ABCC5	1255	Gly	1644	ABCC6(ENST00000205557):Gly1327Arg
ABCC5	1263	Leu	1652	ABCC6(ENST00000205557):Leu1335Pro;ABCC6(ENST00000205557):Leu1335Gln
ABCC5	1267	Arg	1656	ABCC6(ENST00000205557):Arg1339Leu;ABCC6(ENST00000205557):Arg1339His;ABCC6(ENST00000205557):Arg1339Cys;CFTR(ENST00000003084):Arg1283Lys;CFTR(ENST00000003084):Arg1283Met
ABCC5	1273	Ile	1662	ABCC6(ENST00000205557):Ile1345Thr
ABCC5	1274	Pro	1663	ABCC6(ENST00000205557):Pro1346Ser;CFTR(ENST00000003084):Pro1290Ser
ABCC5	1275	Gln	1664	ABCC2(ENST00000370449):Gln1382Arg;ABCC6(ENST00000205557):Gln1347His;CFTR(ENST00000003084):Gln1291Arg;CFTR(ENST00000003084):Gln1291His
ABCC5	1282	Gly	1671	ABCC6(ENST00000205557):Gly1354Arg
ABCC5	1283	Thr	1672	CFTR(ENST00000003084):Thr1299Ile
ABCC5	1285	Arg	1674	ABCC6(ENST00000205557):Arg1357Trp
ABCC5	1287	Asn	1676	CFTR(ENST00000003084):Asn1303His;CFTR(ENST00000003084):Asn1303Ile;CFTR(ENST00000003084):Asn1303Lys
ABCC5	1289	Asp	1678	ABCC6(ENST00000205557):Asp1361Gly;ABCC6(ENST00000205557):Asp1361Asn;CFTR(ENST00000003084):Asp1305Glu
ABCC5	1293	Gln	1682	CFTR(ENST00000003084):Gln1309His
ABCC5	1304	Glu	1693	ABCC6(ENST00000205557):Glu1376Gly;ABCC6(ENST00000205557):Glu1376Ala
ABCC5	1316	Pro	1705	ABCC6(ENST00000205557):Pro1388Leu
ABCC5	1319	Leu	1708	CFTR(ENST00000003084):Leu1335Phe;CFTR(ENST00000003084):Leu1335Pro
ABCC5	1331	Ser	1720	ABCC6(ENST00000205557):Ser1403Arg
ABCC5	1333	Gly	1722	ABCC6(ENST00000205557):Gly1405Ser;CFTR(ENST00000003084):Gly1349Ser;CFTR(ENST00000003084):Gly1349Asp
ABCC5	1336	Gln	1725	CFTR(ENST00000003084):Gln1352His
ABCC5	1342	Arg	1731	ABCC6(ENST00000205557):Arg1414His;ABCC6(ENST00000205557):Arg1414Cys;CFTR(ENST00000003084):Arg1358Ser
ABCC5	1350	Ile	1739	CFTR(ENST00000003084):Ile1366Phe;CFTR(ENST00000003084):Ile1366Asn;CFTR(ENST00000003084):Ile1366Thr
ABCC5	1352	Ile	1741	ABCC6(ENST00000205557):Ile1424Thr
ABCC5	1355	Glu	1744	ABCC6(ENST00000205557):Glu1427Lys
ABCC5	1361	Asp	1750	CFTR(ENST00000003084):Asp1377His
ABCC5	1387	Arg	1776	ABCC6(ENST00000205557):Arg1459His;ABCC6(ENST00000205557):Arg1459Cys;CFTR(ENST00000003084):Arg1403Gly
ABCC5	1405	Val	1794	CFTR(ENST00000003084):Val1421Glu
ABCC5	1411	Pro	1800	ABCC6(ENST00000205557):Pro1483Leu
ABCC6	204	Pro	228	CFTR(ENST00000003084):Pro5Leu
ABCC6	212	Ser	236	CFTR(ENST00000003084):Ser13Phe
ABCC6	218	Trp	242	CFTR(ENST00000003084):Trp19Cys
ABCC6	226	Gly	251	CFTR(ENST00000003084):Gly27Arg;CFTR(ENST00000003084):Gly27Glu;CFTR(ENST00000003084):Gly27Val
ABCC6	235	Asp	261	CFTR(ENST00000003084):Asp36Asn
ABCC6	255	Glu	281	CFTR(ENST00000003084):Glu56Lys;CFTR(ENST00000003084):Glu56Gly
ABCC6	256	Trp	282	CFTR(ENST00000003084):Trp57Arg;CFTR(ENST00000003084):Trp57Gly
ABCC6	299	Leu	346	CFTR(ENST00000003084):Leu69His
ABCC6	302	Ala	349	CFTR(ENST00000003084):Ala72Thr;CFTR(ENST00000003084):Ala72Asp
ABCC6	318	Leu	365	CFTR(ENST00000003084):Leu88Ser
ABCC6	329	Pro	376	CFTR(ENST00000003084):Pro99Leu
ABCC6	331	Leu	378	CFTR(ENST00000003084):Leu101Ser
ABCC6	332	Leu	379	CFTR(ENST00000003084):Leu102Pro;CFTR(ENST00000003084):Leu102Arg
ABCC6	374	Leu	426	CFTR(ENST00000003084):Leu145His
ABCC6	379	Met	431	CFTR(ENST00000003084):Met150Lys
ABCC6	382	Arg	434	ABCC2(ENST00000370449):Arg393Trp;CFTR(ENST00000003084):Arg153Ile
ABCC6	384	Ala	436	CFTR(ENST00000003084):Ala155Pro
ABCC6	388	Leu	440	CFTR(ENST00000003084):Leu159Ser
ABCC6	390	Tyr	442	CFTR(ENST00000003084):Tyr161Asn;CFTR(ENST00000003084):Tyr161Asp;CFTR(ENST00000003084):Tyr161Ser;CFTR(ENST00000003084):Tyr161Cys
ABCC6	392	Lys	444	CFTR(ENST00000003084):Lys163Glu
ABCC6	394	Leu	446	CFTR(ENST00000003084):Leu165Ser
ABCC6	396	Leu	448	CFTR(ENST00000003084):Leu167Arg
ABCC6	398	Ser	450	CFTR(ENST00000003084):Ser169Gly
ABCC6	401	Arg	453	ABCC2(ENST00000370449):Arg412Gly
ABCC6	407	Gly	459	CFTR(ENST00000003084):Gly178Arg;CFTR(ENST00000003084):Gly178Glu
ABCC6	422	Glu	474	CFTR(ENST00000003084):Glu193Lys
ABCC6	430	Leu	482	ABCC2(ENST00000370449):Leu441Met
ABCC6	437	Ile	489	ABCC2(ENST00000370449):Ile448Val
ABCC6	452	Ala	504	CFTR(ENST00000003084):Ala223Val
ABCC6	487	Arg	539	CFTR(ENST00000003084):Arg258Gly
ABCC6	506	Trp	558	CFTR(ENST00000003084):Trp277Arg
ABCC6	521	Glu	573	CFTR(ENST00000003084):Glu292Lys
ABCC6	522	Leu	574	CFTR(ENST00000003084):Leu293Met
ABCC6	526	Arg	578	CFTR(ENST00000003084):Arg297Trp
ABCC6	546	Val	598	CFTR(ENST00000003084):Val317Glu;CFTR(ENST00000003084):Val317Ala
ABCC6	556	Leu	608	CFTR(ENST00000003084):Leu327Arg
ABCC6	577	Leu	630	CFTR(ENST00000003084):Leu346Pro
ABCC6	580	Ala	633	CFTR(ENST00000003084):Ala349Pro
ABCC6	585	Pro	639	CFTR(ENST00000003084):Pro355Ser
ABCC6	605	Leu	659	CFTR(ENST00000003084):Leu375Phe
ABCC6	609	Glu	663	CFTR(ENST00000003084):Glu379Lys
ABCC6	644	Pro	770	CFTR(ENST00000003084):Pro439Ser;CFTR(ENST00000003084):Pro439Arg
ABCC6	646	Leu	772	CFTR(ENST00000003084):Leu441Pro
ABCC6	649	Ile	775	CFTR(ENST00000003084):Ile444Ser
ABCC6	656	Gly	784	CFTR(ENST00000003084):Gly451Arg;CFTR(ENST00000003084):Gly451Val
ABCC6	658	Leu	786	CFTR(ENST00000003084):Leu453Ser
ABCC6	660	Ala	788	CFTR(ENST00000003084):Ala455Glu
ABCC6	661	Val	789	CFTR(ENST00000003084):Val456Phe;CFTR(ENST00000003084):Val456Ala
ABCC6	663	Gly	791	CFTR(ENST00000003084):Gly458Val
ABCC6	666	Gly	794	CFTR(ENST00000003084):Gly461Glu
ABCC6	668	Gly	796	ABCC2(ENST00000370449):Gly676Arg;CFTR(ENST00000003084):Gly463Asp
ABCC6	669	Lys	797	CFTR(ENST00000003084):Lys464Gln;CFTR(ENST00000003084):Lys464Asn
ABCC6	671	Ser	799	CFTR(ENST00000003084):Ser466Leu
ABCC6	672	Leu	800	CFTR(ENST00000003084):Leu467Phe;CFTR(ENST00000003084):Leu467Pro
ABCC6	679	Glu	807	CFTR(ENST00000003084):Glu474Lys
ABCC6	684	Glu	812	CFTR(ENST00000003084):Glu479Asp
ABCC6	685	Gly	813	ABCC2(ENST00000370449):Gly693Arg;CFTR(ENST00000003084):Gly480Ser;CFTR(ENST00000003084):Gly480Cys;CFTR(ENST00000003084):Gly480Asp
ABCC6	698	Gln	829	CFTR(ENST00000003084):Gln493Pro;CFTR(ENST00000003084):Gln493Arg;CFTR(ENST00000003084):Gln493Leu
ABCC6	701	Trp	832	ABCC2(ENST00000370449):Trp709Arg;CFTR(ENST00000003084):Trp496Arg;CFTR(ENST00000003084):Trp496Cys
ABCC6	709	Glu	840	CFTR(ENST00000003084):Glu504Gln
ABCC6	710	Asn	841	CFTR(ENST00000003084):Asn505His
ABCC6	713	Phe	844	CFTR(ENST00000003084):Phe508Ser
ABCC6	714	Gly	845	CFTR(ENST00000003084):Gly509Arg
ABCC6	718	Asp	849	CFTR(ENST00000003084):Asp513Gly
ABCC6	725	Val	856	CFTR(ENST00000003084):Val520Ile;CFTR(ENST00000003084):Val520Phe;CFTR(ENST00000003084):Val520Asp
ABCC6	729	Cys	860	CFTR(ENST00000003084):Cys524Tyr
ABCC6	734	Asp	865	CFTR(ENST00000003084):Asp529Asn;CFTR(ENST00000003084):Asp529His;CFTR(ENST00000003084):Asp529Gly
ABCC6	738	Phe	869	CFTR(ENST00000003084):Phe533Leu
ABCC6	748	Glu	879	CFTR(ENST00000003084):Glu543Ala
ABCC6	750	Gly	881	ABCC2(ENST00000370449):Gly758Val
ABCC6	753	Leu	884	CFTR(ENST00000003084):Leu548Gln
ABCC6	754	Ser	885	CFTR(ENST00000003084):Ser549Arg;CFTR(ENST00000003084):Ser549Asn;CFTR(ENST00000003084):Ser549Ile
ABCC6	755	Gly	886	CFTR(ENST00000003084):Gly550Arg
ABCC6	756	Gly	887	CFTR(ENST00000003084):Gly551Ser;CFTR(ENST00000003084):Gly551Asp;CFTR(ENST00000003084):Gly551Ala
ABCC6	757	Gln	888	CFTR(ENST00000003084):Gln552Lys
ABCC6	760	Arg	891	ABCC2(ENST00000370449):Arg768Trp;CFTR(ENST00000003084):Arg555Gly
ABCC6	762	Ser	893	CFTR(ENST00000003084):Ser557Thr
ABCC6	763	Leu	894	CFTR(ENST00000003084):Leu558Ser
ABCC6	764	Ala	895	CFTR(ENST00000003084):Ala559Thr;CFTR(ENST00000003084):Ala559Pro;CFTR(ENST00000003084):Ala559Glu;CFTR(ENST00000003084):Ala559Val
ABCC6	765	Arg	896	CFTR(ENST00000003084):Arg560Gly;CFTR(ENST00000003084):Arg560Lys;CFTR(ENST00000003084):Arg560Thr;CFTR(ENST00000003084):Arg560Ser
ABCC6	766	Ala	897	CFTR(ENST00000003084):Ala561Glu
ABCC6	767	Val	898	CFTR(ENST00000003084):Val562Leu
ABCC6	768	Tyr	899	CFTR(ENST00000003084):Tyr563Asn;CFTR(ENST00000003084):Tyr563His;CFTR(ENST00000003084):Tyr563Asp;CFTR(ENST00000003084):Tyr563Cys
ABCC6	771	Ala	902	CFTR(ENST00000003084):Ala566Thr;CFTR(ENST00000003084):Ala566Asp
ABCC6	774	Tyr	905	CFTR(ENST00000003084):Tyr569His;CFTR(ENST00000003084):Tyr569Asp;CFTR(ENST00000003084):Tyr569Cys
ABCC6	776	Leu	907	CFTR(ENST00000003084):Leu571Ser
ABCC6	777	Asp	908	CFTR(ENST00000003084):Asp572Asn
ABCC6	779	Pro	910	CFTR(ENST00000003084):Pro574Ser;CFTR(ENST00000003084):Pro574His
ABCC6	784	Asp	915	CFTR(ENST00000003084):Asp579Tyr;CFTR(ENST00000003084):Asp579Ala;CFTR(ENST00000003084):Asp579Gly
ABCC6	792	Phe	923	CFTR(ENST00000003084):Phe587Ile;CFTR(ENST00000003084):Phe587Ser
ABCC6	800	Gly	931	ABCC2(ENST00000370449):Gly808Val
ABCC6	801	Leu	932	CFTR(ENST00000003084):Leu594Pro
ABCC6	807	Arg	938	CFTR(ENST00000003084):Arg600Gly
ABCC6	808	Ile	939	CFTR(ENST00000003084):Ile601Phe;CFTR(ENST00000003084):Ile601Thr
ABCC6	810	Val	941	CFTR(ENST00000003084):Val603Phe
ABCC6	811	Thr	942	CFTR(ENST00000003084):Thr604Ser;CFTR(ENST00000003084):Thr604Ile
ABCC6	817	Leu	948	CFTR(ENST00000003084):Leu610Ser
ABCC6	820	Ala	951	CFTR(ENST00000003084):Ala613Thr
ABCC6	821	Asp	952	CFTR(ENST00000003084):Asp614Tyr;CFTR(ENST00000003084):Asp614Gly
ABCC6	826	Leu	957	CFTR(ENST00000003084):Leu619Ser
ABCC6	829	Gly	960	CFTR(ENST00000003084):Gly622Asp
ABCC6	835	Gly	966	CFTR(ENST00000003084):Gly628Arg
ABCC6	840	Leu	971	CFTR(ENST00000003084):Leu633Ile;CFTR(ENST00000003084):Leu633Pro
ABCC6	896	Glu	1063	CFTR(ENST00000003084):Glu725Lys
ABCC6	914	Asp	1166	CFTR(ENST00000003084):Asp828Gly
ABCC6	938	Tyr	1190	CFTR(ENST00000003084):Tyr852Phe
ABCC6	1017	Ser	1313	CFTR(ENST00000003084):Ser945Leu
ABCC6	1042	Gly	1338	CFTR(ENST00000003084):Gly970Ser;CFTR(ENST00000003084):Gly970Arg;CFTR(ENST00000003084):Gly970Asp
ABCC6	1045	Leu	1341	CFTR(ENST00000003084):Leu973Pro
ABCC6	1049	Ser	1345	CFTR(ENST00000003084):Ser977Pro;CFTR(ENST00000003084):Ser977Phe
ABCC6	1080	Val	1376	CFTR(ENST00000003084):Val1008Asp
ABCC6	1081	Ala	1377	CFTR(ENST00000003084):Ala1009Thr
ABCC6	1085	Pro	1381	CFTR(ENST00000003084):Pro1013His;CFTR(ENST00000003084):Pro1013Leu
ABCC6	1093	Pro	1389	CFTR(ENST00000003084):Pro1021Thr;CFTR(ENST00000003084):Pro1021Ala;CFTR(ENST00000003084):Pro1021Ser;CFTR(ENST00000003084):Pro1021Leu
ABCC6	1114	Arg	1410	ABCC2(ENST00000370449):Arg1150His
ABCC6	1115	Leu	1411	CFTR(ENST00000003084):Leu1043Arg
ABCC6	1116	Glu	1412	CFTR(ENST00000003084):Glu1044Gly
ABCC6	1117	Ser	1413	CFTR(ENST00000003084):Ser1045Tyr
ABCC6	1126	His	1422	CFTR(ENST00000003084):His1054Asp
ABCC6	1133	Gly	1429	CFTR(ENST00000003084):Gly1061Arg
ABCC6	1138	Arg	1434	CFTR(ENST00000003084):Arg1066Ser;CFTR(ENST00000003084):Arg1066Gly;CFTR(ENST00000003084):Arg1066Cys;CFTR(ENST00000003084):Arg1066His;CFTR(ENST00000003084):Arg1066Leu
ABCC6	1139	Ala	1435	CFTR(ENST00000003084):Ala1067Thr;CFTR(ENST00000003084):Ala1067Pro;CFTR(ENST00000003084):Ala1067Asp;CFTR(ENST00000003084):Ala1067Val
ABCC6	1143	Gln	1439	CFTR(ENST00000003084):Gln1071Pro;CFTR(ENST00000003084):Gln1071His
ABCC6	1146	Phe	1442	CFTR(ENST00000003084):Phe1074Leu
ABCC6	1165	Leu	1461	CFTR(ENST00000003084):Leu1093Pro
ABCC6	1170	Trp	1466	CFTR(ENST00000003084):Trp1098Arg;CFTR(ENST00000003084):Trp1098Leu;CFTR(ENST00000003084):Trp1098Cys
ABCC6	1176	Glu	1472	CFTR(ENST00000003084):Glu1104Lys
ABCC6	1200	Gly	1498	CFTR(ENST00000003084):Gly1127Glu
ABCC6	1203	Gly	1501	CFTR(ENST00000003084):Gly1130Ala
ABCC6	1209	Ala	1507	CFTR(ENST00000003084):Ala1136Thr;CFTR(ENST00000003084):Ala1136Val
ABCC6	1215	Thr	1513	CFTR(ENST00000003084):Thr1142Ile
ABCC6	1218	Trp	1516	CFTR(ENST00000003084):Trp1145Arg
ABCC6	1220	Val	1518	CFTR(ENST00000003084):Val1147Ile
ABCC6	1225	Asp	1523	CFTR(ENST00000003084):Asp1152His
ABCC6	1232	Ser	1530	CFTR(ENST00000003084):Ser1159Pro;CFTR(ENST00000003084):Ser1159Phe
ABCC6	1235	Arg	1533	CFTR(ENST00000003084):Arg1162Gln
ABCC6	1263	Gly	1580	CFTR(ENST00000003084):Gly1208Asp
ABCC6	1289	Ile	1606	CFTR(ENST00000003084):Ile1234Val
ABCC6	1292	Gly	1609	CFTR(ENST00000003084):Gly1237Ser
ABCC6	1295	Val	1612	CFTR(ENST00000003084):Val1240Gly
ABCC6	1299	Gly	1616	CFTR(ENST00000003084):Gly1244Arg;CFTR(ENST00000003084):Gly1244Glu;CFTR(ENST00000003084):Gly1244Val
ABCC6	1302	Gly	1619	CFTR(ENST00000003084):Gly1247Arg
ABCC6	1304	Gly	1621	CFTR(ENST00000003084):Gly1249Arg;CFTR(ENST00000003084):Gly1249Glu
ABCC6	1306	Ser	1623	CFTR(ENST00000003084):Ser1251Asn
ABCC6	1310	Ser	1627	CFTR(ENST00000003084):Ser1255Pro;CFTR(ENST00000003084):Ser1255Leu
ABCC6	1315	Leu	1632	CFTR(ENST00000003084):Leu1260Arg
ABCC6	1317	Glu	1634	ABCC2(ENST00000370449):Glu1352Gln
ABCC6	1321	Gly	1638	CFTR(ENST00000003084):Gly1265Arg;CFTR(ENST00000003084):Gly1265Val
ABCC6	1325	Ile	1642	CFTR(ENST00000003084):Ile1269Asn
ABCC6	1326	Asp	1643	CFTR(ENST00000003084):Asp1270Glu
ABCC6	1339	Arg	1656	CFTR(ENST00000003084):Arg1283Lys;CFTR(ENST00000003084):Arg1283Met
ABCC6	1346	Pro	1663	CFTR(ENST00000003084):Pro1290Ser
ABCC6	1347	Gln	1664	ABCC2(ENST00000370449):Gln1382Arg;CFTR(ENST00000003084):Gln1291Arg;CFTR(ENST00000003084):Gln1291His
ABCC6	1359	Asn	1676	CFTR(ENST00000003084):Asn1303His;CFTR(ENST00000003084):Asn1303Ile;CFTR(ENST00000003084):Asn1303Lys
ABCC6	1361	Asp	1678	CFTR(ENST00000003084):Asp1305Glu
ABCC6	1368	Asp	1685	CFTR(ENST00000003084):Asp1312Gly
ABCC6	1380	Leu	1697	CFTR(ENST00000003084):Leu1324Pro
ABCC6	1389	Gly	1706	CFTR(ENST00000003084):Gly1333Trp
ABCC6	1391	Leu	1708	CFTR(ENST00000003084):Leu1335Phe;CFTR(ENST00000003084):Leu1335Pro
ABCC6	1405	Gly	1722	CFTR(ENST00000003084):Gly1349Ser;CFTR(ENST00000003084):Gly1349Asp
ABCC6	1407	Lys	1724	CFTR(ENST00000003084):Lys1351Glu
ABCC6	1408	Gln	1725	CFTR(ENST00000003084):Gln1352His
ABCC6	1414	Arg	1731	CFTR(ENST00000003084):Arg1358Ser
ABCC6	1422	Ile	1739	CFTR(ENST00000003084):Ile1366Phe;CFTR(ENST00000003084):Ile1366Asn;CFTR(ENST00000003084):Ile1366Thr
ABCC6	1433	Asp	1750	CFTR(ENST00000003084):Asp1377His
ABCC6	1444	Leu	1761	CFTR(ENST00000003084):Leu1388Gln
ABCC6	1453	Val	1770	CFTR(ENST00000003084):Val1397Glu
ABCC6	1459	Arg	1776	CFTR(ENST00000003084):Arg1403Gly
ABCC6	1470	Leu	1787	CFTR(ENST00000003084):Leu1414Ser
ABCC6	1477	Val	1794	CFTR(ENST00000003084):Val1421Glu
ABCC6	1482	Ser	1799	CFTR(ENST00000003084):Ser1426Pro;CFTR(ENST00000003084):Ser1426Phe
ABCC8	62	His	62	ABCC9(ENST00000261200):His60Tyr
ABCC8	209	Asp	209	ABCC9(ENST00000261200):Asp207Glu
ABCC8	295	Phe	295	ABCC9(ENST00000261200):Phe293Ser
ABCC8	384	Gly	384	ABCC9(ENST00000261200):Gly380Cys
ABCC8	466	Val	466	ABCC9(ENST00000261200):Val462Ala
ABCC8	811	Asp	812	ABCC9(ENST00000261200):Asp793Val
ABCC8	958	Arg	959	ABCC9(ENST00000261200):Arg939Trp
ABCC8	1004	Tyr	1005	ABCC9(ENST00000261200):Tyr985Ser
ABCC8	1024	His	1025	ABCC9(ENST00000261200):His1005Leu
ABCC8	1068	Phe	1069	ABCC9(ENST00000261200):Phe1039Ser
ABCC8	1072	Cys	1073	ABCC9(ENST00000261200):Cys1043Tyr
ABCC8	1079	Cys	1080	ABCC9(ENST00000261200):Cys1050Phe
ABCC8	1083	Ser	1084	ABCC9(ENST00000261200):Ser1054Tyr
ABCC8	1145	Arg	1146	ABCC9(ENST00000261200):Arg1116Leu;ABCC9(ENST00000261200):Arg1116His;ABCC9(ENST00000261200):Arg1116Cys
ABCC8	1183	Arg	1184	ABCC9(ENST00000261200):Arg1154Gln;ABCC9(ENST00000261200):Arg1154Trp;ABCC9(ENST00000261200):Arg1154Gly
ABCC8	1203	His	1204	ABCC9(ENST00000261200):His1174Tyr
ABCC8	1231	Thr	1232	ABCC9(ENST00000261200):Thr1202Met
ABCC8	1246	Arg	1247	ABCC9(ENST00000261200):Arg1217Lys
ABCC8	1248	Leu	1249	ABCC9(ENST00000261200):Leu1219Arg
ABCC8	1299	Val	1300	ABCC9(ENST00000261200):Val1266Met
ABCC8	1380	Arg	1381	ABCC9(ENST00000261200):Arg1347Cys
ABCC8	1495	Ala	1496	ABCC9(ENST00000261200):Ala1462Gly
ABCC8	1502	Ile	1503	ABCC9(ENST00000261200):Ile1469Met
ABCC8	1546	Ala	1547	ABCC9(ENST00000261200):Ala1513Thr
ABCC9	6	Cys	6	ABCC8(ENST00000389817):Cys6Gly
ABCC9	7	Gly	7	ABCC8(ENST00000389817):Gly7Arg
ABCC9	19	Val	21	ABCC8(ENST00000389817):Val21Asp
ABCC9	22	Asn	24	ABCC8(ENST00000389817):Asn24Lys
ABCC9	24	Cys	26	ABCC8(ENST00000389817):Cys26Ser
ABCC9	25	Phe	27	ABCC8(ENST00000389817):Phe27Ser
ABCC9	27	Asp	29	ABCC8(ENST00000389817):Asp29Gly
ABCC9	28	Ala	30	ABCC8(ENST00000389817):Ala30Val;ABCC8(ENST00000389817):Ala30Thr
ABCC9	29	Leu	31	ABCC8(ENST00000389817):Leu31Pro
ABCC9	30	Asn	32	ABCC8(ENST00000389817):Asn32Lys
ABCC9	34	His	36	ABCC8(ENST00000389817):His36Arg;ABCC8(ENST00000389817):His36Tyr
ABCC9	38	Leu	40	ABCC8(ENST00000389817):Leu40Arg
ABCC9	43	Pro	45	ABCC8(ENST00000389817):Pro45Leu
ABCC9	47	Ile	49	ABCC8(ENST00000389817):Ile49Phe
ABCC9	58	Ile	60	ABCC8(ENST00000389817):Ile60Asn
ABCC9	68	Gly	70	ABCC8(ENST00000389817):Gly70Glu;ABCC8(ENST00000389817):Gly70Arg
ABCC9	70	Asn	72	ABCC8(ENST00000389817):Asn72Lys;ABCC8(ENST00000389817):Asn72Ser;ABCC8(ENST00000389817):Asn72Asp
ABCC9	72	Arg	74	ABCC8(ENST00000389817):Arg74Gln;ABCC8(ENST00000389817):Arg74Trp
ABCC9	82	Val	84	ABCC8(ENST00000389817):Val84Ile
ABCC9	84	Val	86	ABCC8(ENST00000389817):Val86Gly;ABCC8(ENST00000389817):Val86Ala
ABCC9	87	Ile	89	ABCC8(ENST00000389817):Ile89Met
ABCC9	88	Ala	90	ABCC8(ENST00000389817):Ala90Val
ABCC9	90	Gly	92	ABCC8(ENST00000389817):Gly92Asp
ABCC9	103	His	105	ABCC8(ENST00000389817):His105Pro
ABCC9	114	Ala	116	ABCC8(ENST00000389817):Ala116Pro
ABCC9	123	His	125	ABCC8(ENST00000389817):His125Gln
ABCC9	126	Glu	128	ABCC8(ENST00000389817):Glu128Lys
ABCC9	129	Asn	131	ABCC8(ENST00000389817):Asn131Thr
ABCC9	130	Phe	132	ABCC8(ENST00000389817):Phe132Val;ABCC8(ENST00000389817):Phe132Leu
ABCC9	133	Leu	135	ABCC8(ENST00000389817):Leu135Pro;ABCC8(ENST00000389817):Leu135Val
ABCC9	171	Gly	173	ABCC8(ENST00000389817):Gly173Arg
ABCC9	184	Glu	186	ABCC8(ENST00000389817):Glu186Asp
ABCC9	186	Asn	188	ABCC8(ENST00000389817):Asn188Ser
ABCC9	199	Pro	201	ABCC8(ENST00000389817):Pro201Ser
ABCC9	205	Pro	207	ABCC8(ENST00000389817):Pro207Ser
ABCC9	206	Glu	208	ABCC8(ENST00000389817):Glu208Lys
ABCC9	207	Asp	209	ABCC8(ENST00000389817):Asp209Glu;ABCC8(ENST00000389817):Asp209Asn
ABCC9	209	Gln	211	ABCC8(ENST00000389817):Gln211Lys
ABCC9	210	Asp	212	ABCC8(ENST00000389817):Asp212Asn
ABCC9	211	Leu	213	ABCC8(ENST00000389817):Leu213Arg;ABCC8(ENST00000389817):Leu213Pro
ABCC9	213	Val	215	ABCC8(ENST00000389817):Val215Ile
ABCC9	214	Arg	216	ABCC8(ENST00000389817):Arg216Cys
ABCC9	220	Val	222	ABCC8(ENST00000389817):Val222Met
ABCC9	223	Leu	225	ABCC8(ENST00000389817):Leu225Pro
ABCC9	227	Thr	229	ABCC8(ENST00000389817):Thr229Ile;ABCC8(ENST00000389817):Thr229Asn
ABCC9	229	Trp	231	ABCC8(ENST00000389817):Trp231Arg
ABCC9	230	Trp	232	ABCC8(ENST00000389817):Trp232Gly
ABCC9	231	Met	233	ABCC8(ENST00000389817):Met233Arg
ABCC9	238	Ala	240	ABCC8(ENST00000389817):Ala240Thr
ABCC9	252	Pro	254	ABCC8(ENST00000389817):Pro254Ser
ABCC9	261	Tyr	263	ABCC8(ENST00000389817):Tyr263Asp
ABCC9	267	Ala	269	ABCC8(ENST00000389817):Ala269Asp
ABCC9	294	Gly	296	ABCC8(ENST00000389817):Gly296Arg
ABCC9	304	Arg	306	ABCC8(ENST00000389817):Arg306His
ABCC9	308	Asp	310	ABCC8(ENST00000389817):Asp310Val;ABCC8(ENST00000389817):Asp310Asn
ABCC9	314	Gly	316	ABCC8(ENST00000389817):Gly316Trp;ABCC8(ENST00000389817):Gly316Arg
ABCC9	318	Ile	320	ABCC8(ENST00000389817):Ile320Asn
ABCC9	322	Val	324	ABCC8(ENST00000389817):Val324Met
ABCC9	346	Glu	350	ABCC8(ENST00000389817):Glu350Asp
ABCC9	352	Tyr	356	ABCC8(ENST00000389817):Tyr356Cys
ABCC9	366	Arg	370	ABCC8(ENST00000389817):Arg370Ser;ABCC8(ENST00000389817):Arg370Gly
ABCC9	378	Glu	382	ABCC8(ENST00000389817):Glu382Val;ABCC8(ENST00000389817):Glu382Lys
ABCC9	385	Gly	389	ABCC8(ENST00000389817):Gly389Arg
ABCC9	386	Ala	390	ABCC8(ENST00000389817):Ala390Glu
ABCC9	402	Asn	406	ABCC8(ENST00000389817):Asn406Asp
ABCC9	404	Ser	408	ABCC8(ENST00000389817):Ser408Pro
ABCC9	411	Gly	415	ABCC8(ENST00000389817):Gly415Arg
ABCC9	431	Cys	435	ABCC8(ENST00000389817):Cys435Arg
ABCC9	434	Leu	438	ABCC8(ENST00000389817):Leu438Phe
ABCC9	440	Gln	444	ABCC8(ENST00000389817):Gln444His;ABCC8(ENST00000389817):Gln444Arg
ABCC9	447	Leu	451	ABCC8(ENST00000389817):Leu451Pro
ABCC9	470	Gln	474	ABCC8(ENST00000389817):Gln474Arg
ABCC9	474	Ala	478	ABCC8(ENST00000389817):Ala478Asp
ABCC9	481	Gln	485	ABCC8(ENST00000389817):Gln485His;ABCC8(ENST00000389817):Gln485Arg
ABCC9	491	Arg	495	ABCC8(ENST00000389817):Arg495Gln
ABCC9	497	Glu	501	ABCC8(ENST00000389817):Glu501Lys
ABCC9	499	Leu	503	ABCC8(ENST00000389817):Leu503Pro
ABCC9	504	Leu	508	ABCC8(ENST00000389817):Leu508Pro
ABCC9	506	Lys	510	ABCC8(ENST00000389817):Lys510Asn
ABCC9	507	Leu	511	ABCC8(ENST00000389817):Leu511Pro;ABCC8(ENST00000389817):Leu511Met
ABCC9	511	Glu	515	ABCC8(ENST00000389817):Glu515Lys
ABCC9	522	Arg	526	ABCC8(ENST00000389817):Arg526Cys
ABCC9	525	Glu	529	ABCC8(ENST00000389817):Glu529Lys
ABCC9	528	Ser	532	ABCC8(ENST00000389817):Ser532Gly
ABCC9	529	Leu	533	ABCC8(ENST00000389817):Leu533Pro
ABCC9	532	Phe	536	ABCC8(ENST00000389817):Phe536Leu
ABCC9	535	Tyr	539	ABCC8(ENST00000389817):Tyr539Cys
ABCC9	540	Ile	544	ABCC8(ENST00000389817):Ile544Thr
ABCC9	547	Pro	551	ABCC8(ENST00000389817):Pro551Arg
ABCC9	572	Phe	577	ABCC8(ENST00000389817):Phe577Leu
ABCC9	575	Leu	580	ABCC8(ENST00000389817):Leu580Phe
ABCC9	577	Leu	582	ABCC8(ENST00000389817):Leu582Val
ABCC9	580	Ile	585	ABCC8(ENST00000389817):Ile585Thr
ABCC9	582	Val	587	ABCC8(ENST00000389817):Val587Gly
ABCC9	583	Thr	588	ABCC8(ENST00000389817):Thr588Ile
ABCC9	586	Phe	591	ABCC8(ENST00000389817):Phe591Leu
ABCC9	587	Leu	592	ABCC8(ENST00000389817):Leu592Arg
ABCC9	593	Arg	598	ABCC8(ENST00000389817):Arg598Gln
ABCC9	601	Ser	606	ABCC8(ENST00000389817):Ser606Thr;ABCC8(ENST00000389817):Ser606Asn
ABCC9	602	Val	607	ABCC8(ENST00000389817):Val607Met
ABCC9	605	Leu	610	ABCC8(ENST00000389817):Leu610Arg
ABCC9	677	Gly	685	ABCC8(ENST00000389817):Gly684Asp
ABCC9	679	Phe	687	ABCC8(ENST00000389817):Phe686Ser
ABCC9	681	Trp	689	ABCC8(ENST00000389817):Trp688Arg
ABCC9	688	Leu	697	ABCC8(ENST00000389817):Leu696Pro
ABCC9	698	Gly	707	ABCC8(ENST00000389817):Gly706Ser
ABCC9	707	Val	716	ABCC8(ENST00000389817):Val715Gly;ABCC8(ENST00000389817):Val715Ala
ABCC9	708	Gly	717	ABCC8(ENST00000389817):Gly716Val;ABCC8(ENST00000389817):Gly716Asp;ABCC8(ENST00000389817):Gly716Cys;ABCC8(ENST00000389817):Gly716Ser
ABCC9	711	Lys	720	ABCC8(ENST00000389817):Lys719Thr
ABCC9	712	Ser	721	ABCC8(ENST00000389817):Ser720Phe
ABCC9	716	Leu	725	ABCC8(ENST00000389817):Leu724Pro
ABCC9	719	Leu	728	ABCC8(ENST00000389817):Leu727Arg
ABCC9	727	Gly	736	ABCC8(ENST00000389817):Gly735Glu
ABCC9	731	Trp	740	ABCC8(ENST00000389817):Trp739Cys
ABCC9	814	Gly	833	ABCC8(ENST00000389817):Gly832Asp;ABCC8(ENST00000389817):Gly832Cys;ABCC8(ENST00000389817):Gly832Arg
ABCC9	836	Asp	855	ABCC8(ENST00000389817):Asp854Glu
ABCC9	882	Ile	901	ABCC8(ENST00000389817):Ile900Thr;ABCC8(ENST00000389817):Ile900Phe
ABCC9	951	Glu	971	ABCC8(ENST00000389817):Glu970Val
ABCC9	1164	Asp	1194	ABCC8(ENST00000389817):Asp1193Val
ABCC9	1234	Ala	1264	ABCC8(ENST00000389817):Ala1263Val;ABCC8(ENST00000389817):Ala1263Glu
ABCC9	1353	Ser	1387	ABCC8(ENST00000389817):Ser1386Phe;ABCC8(ENST00000389817):Ser1386Tyr
ABCC9	1359	Phe	1393	ABCC8(ENST00000389817):Phe1392Leu;ABCC8(ENST00000389817):Phe1392Val;ABCC8(ENST00000389817):Phe1392Ile
ABCC9	1391	Ile	1425	ABCC8(ENST00000389817):Ile1424Phe;ABCC8(ENST00000389817):Ile1424Val;ABCC8(ENST00000389817):Ile1424Leu
ABCC9	1436	Gly	1470	ABCC8(ENST00000389817):Gly1469Val
ABCC9	1445	Gly	1479	ABCC8(ENST00000389817):Gly1478Ala;ABCC8(ENST00000389817):Gly1478Glu;ABCC8(ENST00000389817):Gly1478Arg
ABCC9	1490	Val	1524	ABCC8(ENST00000389817):Val1523Met
ABCD1	172	Arg	190	ABCD4(ENST00000356924):Arg121His
ABCD1	192	Asn	210	ABCD4(ENST00000356924):Asn141Lys
ABCD1	518	Arg	538	ABCD4(ENST00000356924):Arg432Gln
ABCD2	205	Asn	210	ABCD4(ENST00000356924):Asn141Lys
ABCD2	522	Arg	538	ABCD4(ENST00000356924):Arg432Gln
ABCD3	184	Asn	210	ABCD4(ENST00000356924):Asn141Lys
ABCD3	484	Arg	538	ABCD4(ENST00000356924):Arg432Gln
ABCG1	83	Ser	83	ABCG5(ENST00000260645):Ser44Ala
ABCG1	176	Glu	196	ABCG5(ENST00000260645):Glu146Gln
ABCG1	193	Arg	215	ABCG8(ENST00000272286):Arg184His
ABCG1	204	Leu	226	ABCG8(ENST00000272286):Leu195Gln
ABCG1	235	Pro	262	ABCG8(ENST00000272286):Pro231Thr
ABCG1	267	Arg	294	ABCG8(ENST00000272286):Arg263Gln
ABCG1	411	Arg	442	ABCG8(ENST00000272286):Arg405His
ABCG1	426	Arg	457	ABCG5(ENST00000260645):Arg389His
ABCG1	487	Glu	520	ABCG5(ENST00000260645):Glu452Lys
ABCG1	578	Leu	613	ABCG8(ENST00000272286):Leu572Pro
ABCG2	138	Glu	196	ABCG5(ENST00000260645):Glu146Gln
ABCG2	168	Leu	226	ABCG8(ENST00000272286):Leu195Gln
ABCG2	174	Ala	232	ABCG1(ENST00000361802):Ala210Thr
ABCG2	204	Pro	262	ABCG8(ENST00000272286):Pro231Thr
ABCG2	236	Arg	294	ABCG8(ENST00000272286):Arg263Gln
ABCG2	383	Arg	442	ABCG8(ENST00000272286):Arg405His
ABCG2	387	Asn	446	ABCG8(ENST00000272286):Asn409Asp
ABCG2	426	Arg	487	ABCG5(ENST00000260645):Arg419Pro;ABCG5(ENST00000260645):Arg419His
ABCG2	458	Glu	520	ABCG5(ENST00000260645):Glu452Lys
ABCG2	479	Leu	541	ABCG8(ENST00000272286):Leu501Pro
ABCG2	557	Asn	620	ABCG5(ENST00000260645):Asn551Lys
ABCG4	67	Ser	83	ABCG5(ENST00000260645):Ser44Ala
ABCG4	160	Glu	196	ABCG5(ENST00000260645):Glu146Gln
ABCG4	188	Leu	226	ABCG8(ENST00000272286):Leu195Gln
ABCG4	219	Pro	262	ABCG8(ENST00000272286):Pro231Thr
ABCG4	251	Arg	294	ABCG8(ENST00000272286):Arg263Gln
ABCG4	380	Arg	442	ABCG8(ENST00000272286):Arg405His
ABCG4	395	Arg	457	ABCG5(ENST00000260645):Arg389His
ABCG4	456	Glu	520	ABCG5(ENST00000260645):Glu452Lys
ABCG4	547	Leu	613	ABCG8(ENST00000272286):Leu572Pro
ABCG5	175	Leu	226	ABCG8(ENST00000272286):Leu195Gln
ABCG5	181	Ala	232	ABCG1(ENST00000361802):Ala210Thr
ABCG5	211	Pro	262	ABCG8(ENST00000272286):Pro231Thr
ABCG5	243	Arg	294	ABCG8(ENST00000272286):Arg263Gln
ABCG5	374	Arg	442	ABCG8(ENST00000272286):Arg405His
ABCG5	378	Asn	446	ABCG8(ENST00000272286):Asn409Asp
ABCG5	472	Leu	541	ABCG8(ENST00000272286):Leu501Pro
ABCG8	165	Glu	196	ABCG5(ENST00000260645):Glu146Gln
ABCG8	201	Ala	232	ABCG1(ENST00000361802):Ala210Thr
ABCG8	325	Thr	356	ABCG5(ENST00000260645):Thr305Arg
ABCG8	481	Glu	520	ABCG5(ENST00000260645):Glu452Lys
ABCG8	579	Asn	620	ABCG5(ENST00000260645):Asn551Lys
ACAD8	41	Leu	65	IVD(ENST00000487418):Leu45Pro
ACAD8	47	Glu	71	ACADM(ENST00000420607):Glu47Lys
ACAD8	49	Gln	73	ACADM(ENST00000420607):Gln49Arg
ACAD8	56	Ala	80	ACADM(ENST00000420607):Ala56Val
ACAD8	62	Pro	86	ACADS(ENST00000242592):Pro55Leu;GCDH(ENST00000222214):Pro81Leu
ACAD8	68	Asp	92	IVD(ENST00000487418):Asp72Asn
ACAD8	71	Glu	95	GCDH(ENST00000222214):Glu90Lys
ACAD8	85	Gly	111	IVD(ENST00000487418):Gly91Cys
ACAD8	88	Gly	114	IVD(ENST00000487418):Gly94Asp;GCDH(ENST00000222214):Gly107Val
ACAD8	97	Gly	156	ACADS(ENST00000242592):Gly90Ser
ACAD8	99	Gly	158	ACADS(ENST00000242592):Gly92Cys
ACAD8	100	Leu	159	ACADS(ENST00000242592):Leu93Ile
ACAD8	101	Ser	160	GCDH(ENST00000222214):Ser119Leu
ACAD8	110	Glu	169	IVD(ENST00000487418):Glu116Lys
ACAD8	115	Gly	174	ACADS(ENST00000242592):Gly108Ser;ACADS(ENST00000242592):Gly108Asp
ACAD8	118	Ser	177	ACADS(ENST00000242592):Ser111Phe
ACAD8	126	His	185	IVD(ENST00000487418):His132Arg
ACAD8	133	Ile	193	GCDH(ENST00000222214):Ile152Met
ACAD8	137	Gly	197	GCDH(ENST00000222214):Gly156Val
ACAD8	142	Arg	202	GCDH(ENST00000222214):Arg161Trp;GCDH(ENST00000222214):Arg161Gln
ACAD8	160	Leu	220	GCDH(ENST00000222214):Leu179Arg
ACAD8	161	Thr	221	GCDH(ENST00000222214):Thr180Ala
ACAD8	162	Glu	222	GCDH(ENST00000222214):Glu181Lys;GCDH(ENST00000222214):Glu181Gln;GCDH(ENST00000222214):Glu181Gly
ACAD8	166	Gly	226	ACADM(ENST00000420607):Gly199Arg;GCDH(ENST00000222214):Gly185Arg;GCDH(ENST00000222214):Gly185Ala
ACAD8	167	Ser	227	ACADS(ENST00000242592):Ser161Arg
ACAD8	168	Asp	228	GCDH(ENST00000222214):Asp187Glu
ACAD8	169	Ala	229	ACADS(ENST00000242592):Ala163Glu
ACAD8	176	Ala	236	GCDH(ENST00000222214):Ala195Thr
ACAD8	189	Lys	251	GCDH(ENST00000222214):Lys210Glu
ACAD8	192	Ile	254	IVD(ENST00000487418):Ile199Met
ACAD8	199	Asp	261	GCDH(ENST00000222214):Asp220Asn;GCDH(ENST00000222214):Asp220Tyr
ACAD8	206	Arg	268	GCDH(ENST00000222214):Arg227Pro
ACAD8	226	Gly	292	IVD(ENST00000487418):Gly236Ser;GCDH(ENST00000222214):Gly244Ser;GCDH(ENST00000222214):Gly244Cys;GCDH(ENST00000222214):Gly244Val
ACAD8	227	Leu	293	GCDH(ENST00000222214):Leu245Phe
ACAD8	228	Ser	294	GCDH(ENST00000222214):Ser246Leu
ACAD8	233	Glu	299	ACADS(ENST00000242592):Glu228Lys
ACAD8	235	Lys	301	ACADS(ENST00000242592):Lys230Thr
ACAD8	274	Asn	341	GCDH(ENST00000222214):Asn291Lys
ACAD8	276	Gly	343	ACADS(ENST00000242592):Gly271Val
ACAD8	277	Arg	344	ACADS(ENST00000242592):Arg272His;IVD(ENST00000487418):Arg287Gln;GCDH(ENST00000222214):Arg294Trp;GCDH(ENST00000222214):Arg294Gln;GCDH(ENST00000222214):Arg294Pro
ACAD8	281	Ala	348	ACADS(ENST00000242592):Ala276Thr;IVD(ENST00000487418):Ala291Val;GCDH(ENST00000222214):Ala298Thr
ACAD8	282	Ser	349	ACADS(ENST00000242592):Ser277Phe
ACAD8	285	Leu	352	IVD(ENST00000487418):Leu295Pro
ACAD8	286	Gly	353	ACADSB(ENST00000358776):Gly303Ala
ACAD8	287	Ala	354	GCDH(ENST00000222214):Ala304Thr
ACAD8	290	Ala	357	IVD(ENST00000487418):Ala300Val
ACAD8	296	Arg	363	GCDH(ENST00000222214):Arg313Trp;GCDH(ENST00000222214):Arg313Gln
ACAD8	304	Gln	371	GCDH(ENST00000222214):Gln321His
ACAD8	306	Gly	373	GCDH(ENST00000222214):Gly323Cys
ACAD8	310	Ala	377	GCDH(ENST00000222214):Ala327Thr
ACAD8	313	Gln	380	IVD(ENST00000487418):Gln323His
ACAD8	316	Gln	383	GCDH(ENST00000222214):Gln333Glu
ACAD8	320	Ala	387	ACADS(ENST00000242592):Ala315Val
ACAD8	322	Met	389	GCDH(ENST00000222214):Met339Val
ACAD8	324	Thr	391	GCDH(ENST00000222214):Thr341Pro
ACAD8	330	Arg	397	ACADS(ENST00000242592):Arg325Trp;ACADS(ENST00000242592):Arg325Gln
ACAD8	335	Asn	402	IVD(ENST00000487418):Asn345Asp
ACAD8	336	Ala	403	ACADS(ENST00000242592):Ala331Thr
ACAD8	337	Ala	404	ACADS(ENST00000242592):Ala332Val
ACAD8	345	Lys	412	GCDH(ENST00000222214):Lys361Glu
ACAD8	351	Cys	418	IVD(ENST00000487418):Cys360Arg
ACAD8	352	Ser	419	ACADSB(ENST00000358776):Ser368Pro
ACAD8	369	Ala	436	GCDH(ENST00000222214):Ala385Thr;GCDH(ENST00000222214):Ala385Val
ACAD8	371	Gln	438	ACADS(ENST00000242592):Gln365His
ACAD8	372	Met	439	GCDH(ENST00000222214):Met388Thr
ACAD8	374	Gly	441	GCDH(ENST00000222214):Gly390Arg;GCDH(ENST00000222214):Gly390Trp;GCDH(ENST00000222214):Gly390Glu;GCDH(ENST00000222214):Gly390Ala;GCDH(ENST00000222214):Gly390Val
ACAD8	377	Gly	444	ACADS(ENST00000242592):Gly371Val
ACAD8	380	Lys	447	ACADSB(ENST00000358776):Lys396Glu
ACAD8	382	Tyr	449	GCDH(ENST00000222214):Tyr398Cys
ACAD8	384	Val	451	GCDH(ENST00000222214):Val400Met
ACAD8	389	Arg	456	ACADS(ENST00000242592):Arg383Cys;ACADS(ENST00000242592):Arg383His;IVD(ENST00000487418):Arg398Gln
ACAD8	392	Arg	459	ACADS(ENST00000242592):Arg386Cys
ACAD8	396	Ile	463	ACADS(ENST00000242592):Ile390Met;IVD(ENST00000487418):Ile405Thr
ACAD8	398	Glu	465	GCDH(ENST00000222214):Glu414Lys;GCDH(ENST00000222214):Glu414Ala
ACAD8	399	Gly	466	GCDH(ENST00000222214):Gly415Ser
ACAD8	402	Glu	469	IVD(ENST00000487418):Glu411Lys
ACAD8	405	Arg	472	IVD(ENST00000487418):Arg414Trp;IVD(ENST00000487418):Arg414Leu
ACAD9	46	Gly	107	ACADVL(ENST00000543245):Gly103Asp
ACAD9	53	Val	114	ACADVL(ENST00000543245):Val110Ala
ACAD9	55	Pro	116	ACADVL(ENST00000543245):Pro112Ser
ACAD9	57	Pro	118	ACADVL(ENST00000543245):Pro114Gln;ACADVL(ENST00000543245):Pro114Leu
ACAD9	78	Phe	140	ACADVL(ENST00000543245):Phe136Leu
ACAD9	101	Leu	163	ACADVL(ENST00000543245):Leu159Pro
ACAD9	107	Phe	169	ACADVL(ENST00000543245):Phe165Ser
ACAD9	109	Leu	171	ACADVL(ENST00000543245):Leu167Val
ACAD9	112	Pro	174	ACADVL(ENST00000543245):Pro170Ser
ACAD9	117	Gly	179	ACADVL(ENST00000543245):Gly175Asp
ACAD9	123	Thr	185	ACADVL(ENST00000543245):Thr181Asn
ACAD9	127	Arg	189	ACADVL(ENST00000543245):Arg185His
ACAD9	142	Leu	205	ACADVL(ENST00000543245):Leu201Pro
ACAD9	144	Ala	207	ACADVL(ENST00000543245):Ala203Thr
ACAD9	148	Ile	211	ACADVL(ENST00000543245):Ile207Met
ACAD9	149	Gly	212	ACADVL(ENST00000543245):Gly208Ser;ACADVL(ENST00000543245):Gly208Ala
ACAD9	151	Lys	214	ACADVL(ENST00000543245):Lys210Glu;ACADVL(ENST00000543245):Lys210Asn
ACAD9	153	Ile	216	ACADVL(ENST00000543245):Ile212Thr
ACAD9	157	Gly	220	ACADVL(ENST00000543245):Gly216Arg
ACAD9	165	Tyr	228	ACADVL(ENST00000543245):Tyr224Cys
ACAD9	166	Leu	229	ACADVL(ENST00000543245):Leu225Pro
ACAD9	169	Leu	232	ACADVL(ENST00000543245):Leu228Pro
ACAD9	171	Ser	234	ACADVL(ENST00000543245):Ser230Pro
ACAD9	172	Gly	235	ACADVL(ENST00000543245):Gly231Arg;ACADVL(ENST00000543245):Gly231Glu
ACAD9	177	Ala	240	ACADVL(ENST00000543245):Ala236Thr;ACADVL(ENST00000543245):Ala236Pro
ACAD9	178	Phe	241	ACADVL(ENST00000543245):Phe237Val
ACAD9	179	Cys	242	ACADVL(ENST00000543245):Cys238Arg
ACAD9	182	Glu	245	ACADVL(ENST00000543245):Glu241Lys
ACAD9	186	Gly	249	ACADVL(ENST00000543245):Gly245Arg
ACAD9	196	Ala	259	ACADVL(ENST00000543245):Ala255Thr
ACAD9	207	Leu	270	ACADVL(ENST00000543245):Leu266Phe;ACADVL(ENST00000543245):Leu266Arg
ACAD9	211	Lys	274	ACADVL(ENST00000543245):Lys270Gln;ACADVL(ENST00000543245):Lys270Glu;ACADVL(ENST00000543245):Lys270Thr
ACAD9	218	Gly	281	ACADVL(ENST00000543245):Gly277Asp
ACAD9	222	Ile	285	ACADVL(ENST00000543245):Ile281Thr
ACAD9	224	Thr	287	ACADVL(ENST00000543245):Thr283Met
ACAD9	228	Lys	291	ACADVL(ENST00000543245):Lys287Glu
ACAD9	236	Gly	300	ACADVL(ENST00000543245):Gly296Ala
ACAD9	244	Ala	308	ACADVL(ENST00000543245):Ala304Asp
ACAD9	248	Glu	312	ACADVL(ENST00000543245):Glu308Gly
ACAD9	249	Arg	313	ACADVL(ENST00000543245):Arg309Gly
ACAD9	252	Gly	316	ACADVL(ENST00000543245):Gly312Arg
ACAD9	253	Gly	317	ACADVL(ENST00000543245):Gly313Asp
ACAD9	257	Gly	321	ACADVL(ENST00000543245):Gly317Glu
ACAD9	262	Lys	326	ACADVL(ENST00000543245):Lys322Met;ACADVL(ENST00000543245):Lys322Asn
ACAD9	281	Pro	345	ACADVL(ENST00000543245):Pro341Leu
ACAD9	284	Asn	348	ACADVL(ENST00000543245):Asn344Asp
ACAD9	297	Met	361	ACADVL(ENST00000543245):Met357Arg
ACAD9	300	Leu	364	ACADVL(ENST00000543245):Leu360Phe
ACAD9	301	Asn	365	ACADVL(ENST00000543245):Asn361Ser
ACAD9	303	Gly	367	ACADVL(ENST00000543245):Gly363Val
ACAD9	304	Arg	368	ACADVL(ENST00000543245):Arg364Thr
ACAD9	305	Phe	369	ACADVL(ENST00000543245):Phe365Leu
ACAD9	319	Ile	383	ACADVL(ENST00000543245):Ile379Val
ACAD9	329	Arg	393	ACADVL(ENST00000543245):Arg389Cys;ACADVL(ENST00000543245):Arg389His
ACAD9	331	Gln	395	ACADVL(ENST00000543245):Gln391Pro
ACAD9	332	Phe	396	ACADVL(ENST00000543245):Phe392Ser
ACAD9	339	Phe	403	ACADVL(ENST00000543245):Phe399Ser
ACAD9	345	Lys	409	ACADVL(ENST00000543245):Lys405Gln;ACADVL(ENST00000543245):Lys405Asn
ACAD9	355	Val	419	ACADVL(ENST00000543245):Val415Leu
ACAD9	368	Asp	432	ACADVL(ENST00000543245):Asp428His
ACAD9	369	Gln	433	ACADVL(ENST00000543245):Gln429Pro
ACAD9	371	Gly	435	ACADVL(ENST00000543245):Gly430Ala
ACAD9	378	Glu	442	ACADVL(ENST00000543245):Glu437Asp
ACAD9	379	Ala	443	ACADVL(ENST00000543245):Ala438Val
ACAD9	380	Ala	444	ACADVL(ENST00000543245):Ala439Thr;ACADVL(ENST00000543245):Ala439Ser
ACAD9	389	Ala	453	ACADVL(ENST00000543245):Ala448Thr
ACAD9	403	Gly	467	ACADVL(ENST00000543245):Gly462Asp
ACAD9	405	Gly	469	ACADVL(ENST00000543245):Gly464Asp
ACAD9	414	Arg	478	ACADVL(ENST00000543245):Arg473His
ACAD9	417	Arg	481	ACADVL(ENST00000543245):Arg476Gln
ACAD9	418	Asp	482	ACADVL(ENST00000543245):Asp477Asn
ACAD9	420	Arg	484	ACADVL(ENST00000543245):Arg479His
ACAD9	427	Gly	491	ACADVL(ENST00000543245):Gly486Glu
ACAD9	431	Ile	495	ACADVL(ENST00000543245):Ile490Thr
ACAD9	433	Arg	497	ACADVL(ENST00000543245):Arg492Trp;ACADVL(ENST00000543245):Arg492Gln
ACAD9	476	Gly	542	ACADVL(ENST00000543245):Gly537Glu
ACAD9	512	Val	578	ACADVL(ENST00000543245):Val570Met
ACAD9	532	Arg	598	ACADVL(ENST00000543245):Arg590Trp;ACADVL(ENST00000543245):Arg590Gln
ACAD9	548	Ser	614	ACADVL(ENST00000543245):Ser606Trp;ACADVL(ENST00000543245):Ser606Leu
ACAD9	564	Glu	630	ACADVL(ENST00000543245):Glu622Lys
ACAD9	567	Leu	633	ACADVL(ENST00000543245):Leu625Ile
ACADL	61	Arg	73	IVD(ENST00000487418):Arg53Cys;IVD(ENST00000487418):Arg53His;IVD(ENST00000487418):Arg53Pro;IVD(ENST00000487418):Arg53Leu
ACADL	65	Arg	77	ACADS(ENST00000242592):Arg46Trp
ACADL	69	Gln	81	GCDH(ENST00000222214):Gln76Pro
ACADL	74	Pro	86	ACADS(ENST00000242592):Pro55Leu;GCDH(ENST00000222214):Pro81Leu
ACADL	87	Arg	101	GCDH(ENST00000222214):Arg94Gln;GCDH(ENST00000222214):Arg94Leu
ACADL	94	Gly	108	GCDH(ENST00000222214):Gly101Arg
ACADL	97	Gly	111	IVD(ENST00000487418):Gly91Cys
ACADL	100	Gly	114	IVD(ENST00000487418):Gly94Asp;GCDH(ENST00000222214):Gly107Val
ACADL	108	Gly	155	ACAD8(ENST00000281182):Gly96Ser
ACADL	109	Gly	156	ACAD8(ENST00000281182):Gly97Arg;ACADS(ENST00000242592):Gly90Ser
ACADL	111	Gly	158	ACADS(ENST00000242592):Gly92Cys
ACADL	122	Glu	169	IVD(ENST00000487418):Glu116Lys
ACADL	123	Glu	170	IVD(ENST00000487418):Glu117Lys;IVD(ENST00000487418):Glu117Gln
ACADL	130	Ser	177	ACADS(ENST00000242592):Ser111Phe
ACADL	137	His	185	IVD(ENST00000487418):His132Arg
ACADL	141	Val	189	GCDH(ENST00000222214):Val148Ile
ACADL	145	Ile	193	GCDH(ENST00000222214):Ile152Met
ACADL	149	Gly	197	ACAD8(ENST00000281182):Gly137Arg;GCDH(ENST00000222214):Gly156Val
ACADL	162	Thr	210	ACADS(ENST00000242592):Thr144Ile
ACADL	164	Gly	212	IVD(ENST00000487418):Gly159Ser;IVD(ENST00000487418):Gly159Ala;GCDH(ENST00000222214):Gly171Trp
ACADL	168	Gly	216	ACADS(ENST00000242592):Gly150Val
ACADL	172	Met	220	IVD(ENST00000487418):Met167Thr
ACADL	173	Thr	221	GCDH(ENST00000222214):Thr180Ala
ACADL	174	Glu	222	GCDH(ENST00000222214):Glu181Lys;GCDH(ENST00000222214):Glu181Gln;GCDH(ENST00000222214):Glu181Gly
ACADL	178	Gly	226	ACADM(ENST00000420607):Gly199Arg;GCDH(ENST00000222214):Gly185Arg;GCDH(ENST00000222214):Gly185Ala
ACADL	179	Ser	227	ACADS(ENST00000242592):Ser161Arg
ACADL	180	Asp	228	GCDH(ENST00000222214):Asp187Glu
ACADL	188	Ala	236	GCDH(ENST00000222214):Ala195Thr
ACADL	195	Trp	245	ACADS(ENST00000242592):Trp177Arg
ACADL	201	Lys	251	GCDH(ENST00000222214):Lys210Glu
ACADL	204	Ile	254	IVD(ENST00000487418):Ile199Met
ACADL	207	Gly	257	IVD(ENST00000487418):Gly202Val
ACADL	211	Asp	261	GCDH(ENST00000222214):Asp220Asn;GCDH(ENST00000222214):Asp220Tyr
ACADL	215	Val	265	ACAD8(ENST00000281182):Val203Ile
ACADL	217	Ala	267	ACADS(ENST00000242592):Ala199Val
ACADL	233	Phe	284	GCDH(ENST00000222214):Phe236Leu
ACADL	241	Gly	292	IVD(ENST00000487418):Gly236Ser;GCDH(ENST00000222214):Gly244Ser;GCDH(ENST00000222214):Gly244Cys;GCDH(ENST00000222214):Gly244Val
ACADL	248	Leu	299	IVD(ENST00000487418):Leu243Pro
ACADL	250	Lys	301	ACADS(ENST00000242592):Lys230Thr
ACADL	253	Leu	304	ACADSB(ENST00000358776):Leu255Phe
ACADL	292	Arg	344	ACADS(ENST00000242592):Arg272His;IVD(ENST00000487418):Arg287Gln;GCDH(ENST00000222214):Arg294Trp;GCDH(ENST00000222214):Arg294Gln;GCDH(ENST00000222214):Arg294Pro
ACADL	296	Ala	348	ACADS(ENST00000242592):Ala276Thr;IVD(ENST00000487418):Ala291Val;GCDH(ENST00000222214):Ala298Thr
ACADL	302	Ala	354	GCDH(ENST00000222214):Ala304Thr
ACADL	303	Ser	355	GCDH(ENST00000222214):Ser305Leu
ACADL	311	Arg	363	GCDH(ENST00000222214):Arg313Trp;GCDH(ENST00000222214):Arg313Gln
ACADL	317	Arg	369	ACAD8(ENST00000281182):Arg302Gln
ACADL	319	Ala	371	IVD(ENST00000487418):Ala314Val
ACADL	321	Gly	373	GCDH(ENST00000222214):Gly323Cys
ACADL	325	Ala	377	GCDH(ENST00000222214):Ala327Thr
ACADL	328	Gln	380	IVD(ENST00000487418):Gln323His
ACADL	331	Gln	383	GCDH(ENST00000222214):Gln333Glu
ACADL	335	Ala	387	ACAD8(ENST00000281182):Ala320Thr;ACADS(ENST00000242592):Ala315Val
ACADL	339	Thr	391	GCDH(ENST00000222214):Thr341Pro
ACADL	345	Arg	397	ACAD8(ENST00000281182):Arg330Trp;ACADS(ENST00000242592):Arg325Trp;ACADS(ENST00000242592):Arg325Gln
ACADL	350	Asn	402	IVD(ENST00000487418):Asn345Asp
ACADL	373	Ser	426	ACADS(ENST00000242592):Ser353Leu
ACADL	379	Val	432	IVD(ENST00000487418):Val374Ala
ACADL	380	Ala	433	GCDH(ENST00000222214):Ala382Thr
ACADL	385	Gln	438	ACADS(ENST00000242592):Gln365His
ACADL	388	Gly	441	GCDH(ENST00000222214):Gly390Arg;GCDH(ENST00000222214):Gly390Trp;GCDH(ENST00000222214):Gly390Glu;GCDH(ENST00000222214):Gly390Ala;GCDH(ENST00000222214):Gly390Val
ACADL	391	Gly	444	ACAD8(ENST00000281182):Gly377Ser;ACADS(ENST00000242592):Gly371Val
ACADL	395	Glu	448	GCDH(ENST00000222214):Glu397Lys
ACADL	396	Tyr	449	GCDH(ENST00000222214):Tyr398Cys
ACADL	397	Pro	450	ACADS(ENST00000242592):Pro377Leu
ACADL	405	Ala	458	ACADS(ENST00000242592):Ala385Ser
ACADL	406	Arg	459	ACAD8(ENST00000281182):Arg392Ser;ACADS(ENST00000242592):Arg386Cys
ACADL	410	Ile	463	ACADS(ENST00000242592):Ile390Met;IVD(ENST00000487418):Ile405Thr
ACADL	411	Tyr	464	GCDH(ENST00000222214):Tyr413Cys
ACADL	413	Gly	466	GCDH(ENST00000222214):Gly415Ser
ACADL	414	Thr	467	GCDH(ENST00000222214):Thr416Ile
ACADL	416	Glu	469	IVD(ENST00000487418):Glu411Lys
ACADL	426	Ile	479	GCDH(ENST00000222214):Ile428Met
ACADM	53	Arg	77	ACADS(ENST00000242592):Arg46Trp
ACADM	62	Pro	86	ACADS(ENST00000242592):Pro55Leu;GCDH(ENST00000222214):Pro81Leu
ACADM	68	Asp	92	IVD(ENST00000487418):Asp72Asn
ACADM	79	Arg	105	ACAD8(ENST00000281182):Arg79Gly
ACADM	85	Gly	111	IVD(ENST00000487418):Gly91Cys
ACADM	129	Gly	155	ACAD8(ENST00000281182):Gly96Ser
ACADM	130	Gly	156	ACAD8(ENST00000281182):Gly97Arg;ACADS(ENST00000242592):Gly90Ser
ACADM	132	Gly	158	ACADS(ENST00000242592):Gly92Cys
ACADM	133	Leu	159	ACADS(ENST00000242592):Leu93Ile
ACADM	143	Glu	169	IVD(ENST00000487418):Glu116Lys
ACADM	144	Glu	170	IVD(ENST00000487418):Glu117Lys;IVD(ENST00000487418):Glu117Gln
ACADM	148	Gly	174	ACADS(ENST00000242592):Gly108Ser;ACADS(ENST00000242592):Gly108Asp
ACADM	151	Gly	177	GCDH(ENST00000222214):Gly136Cys
ACADM	166	Ile	193	GCDH(ENST00000222214):Ile152Met
ACADM	170	Gly	197	ACAD8(ENST00000281182):Gly137Arg;GCDH(ENST00000222214):Gly156Val
ACADM	175	Lys	202	IVD(ENST00000487418):Lys149Glu
ACADM	183	Thr	210	ACADS(ENST00000242592):Thr144Ile
ACADM	191	Tyr	218	ACAD8(ENST00000281182):Tyr158Cys
ACADM	194	Thr	221	GCDH(ENST00000222214):Thr180Ala
ACADM	195	Glu	222	GCDH(ENST00000222214):Glu181Lys;GCDH(ENST00000222214):Glu181Gln;GCDH(ENST00000222214):Glu181Gly
ACADM	199	Gly	226	GCDH(ENST00000222214):Gly185Arg;GCDH(ENST00000222214):Gly185Ala
ACADM	200	Ser	227	ACADS(ENST00000242592):Ser161Arg
ACADM	201	Asp	228	GCDH(ENST00000222214):Asp187Glu
ACADM	209	Ala	236	GCDH(ENST00000222214):Ala195Thr
ACADM	222	Lys	251	GCDH(ENST00000222214):Lys210Glu
ACADM	225	Ile	254	IVD(ENST00000487418):Ile199Met
ACADM	226	Thr	255	GCDH(ENST00000222214):Thr214Met
ACADM	228	Gly	257	IVD(ENST00000487418):Gly202Val
ACADM	231	Ala	260	ACADS(ENST00000242592):Ala192Val;GCDH(ENST00000222214):Ala219Thr
ACADM	238	Ala	267	ACADS(ENST00000242592):Ala199Val
ACADM	239	Arg	268	ACAD8(ENST00000281182):Arg206Gln;GCDH(ENST00000222214):Arg227Pro
ACADM	255	Phe	284	GCDH(ENST00000222214):Phe236Leu
ACADM	263	Gly	292	IVD(ENST00000487418):Gly236Ser;GCDH(ENST00000222214):Gly244Ser;GCDH(ENST00000222214):Gly244Cys;GCDH(ENST00000222214):Gly244Val
ACADM	270	Glu	299	ACADS(ENST00000242592):Glu228Lys
ACADM	276	Arg	305	GCDH(ENST00000222214):Arg257Trp;GCDH(ENST00000222214):Arg257Gln
ACADM	278	Ser	307	GCDH(ENST00000222214):Ser259Pro
ACADM	314	Arg	344	ACADS(ENST00000242592):Arg272His;IVD(ENST00000487418):Arg287Gln;GCDH(ENST00000222214):Arg294Trp;GCDH(ENST00000222214):Arg294Gln;GCDH(ENST00000222214):Arg294Pro
ACADM	318	Ala	348	ACADS(ENST00000242592):Ala276Thr;IVD(ENST00000487418):Ala291Val;GCDH(ENST00000222214):Ala298Thr
ACADM	320	Gly	350	IVD(ENST00000487418):Gly293Arg
ACADM	323	Gly	353	ACADSB(ENST00000358776):Gly303Ala
ACADM	329	Leu	359	GCDH(ENST00000222214):Leu309Trp
ACADM	336	Ala	366	ACADS(ENST00000242592):Ala294Asp;GCDH(ENST00000222214):Ala316Asp
ACADM	339	Arg	369	ACAD8(ENST00000281182):Arg302Gln
ACADM	343	Gly	373	GCDH(ENST00000222214):Gly323Cys
ACADM	350	Gln	380	IVD(ENST00000487418):Gln323His
ACADM	357	Ala	387	ACAD8(ENST00000281182):Ala320Thr;ACADS(ENST00000242592):Ala315Val
ACADM	359	Met	389	GCDH(ENST00000222214):Met339Val
ACADM	364	Glu	394	ACADS(ENST00000242592):Glu322Lys
ACADM	367	Arg	397	ACAD8(ENST00000281182):Arg330Trp;ACADS(ENST00000242592):Arg325Trp;ACADS(ENST00000242592):Arg325Gln
ACADM	372	Arg	402	ACADS(ENST00000242592):Arg330Cys;ACADS(ENST00000242592):Arg330His
ACADM	373	Ala	403	ACADS(ENST00000242592):Ala331Thr
ACADM	374	Ala	404	ACADS(ENST00000242592):Ala332Val
ACADM	388	Ser	419	ACADSB(ENST00000358776):Ser368Pro
ACADM	398	Ala	429	GCDH(ENST00000222214):Ala378Val
ACADM	402	Ala	433	GCDH(ENST00000222214):Ala382Thr
ACADM	405	Ala	436	GCDH(ENST00000222214):Ala385Thr;GCDH(ENST00000222214):Ala385Val
ACADM	407	Gln	438	ACADS(ENST00000242592):Gln365His
ACADM	410	Gly	441	GCDH(ENST00000222214):Gly390Arg;GCDH(ENST00000222214):Gly390Trp;GCDH(ENST00000222214):Gly390Glu;GCDH(ENST00000222214):Gly390Ala;GCDH(ENST00000222214):Gly390Val
ACADM	412	Asn	443	GCDH(ENST00000222214):Asn392Asp;GCDH(ENST00000222214):Asn392Ser
ACADM	413	Gly	444	ACAD8(ENST00000281182):Gly377Ser;ACADS(ENST00000242592):Gly371Val
ACADM	417	Glu	448	GCDH(ENST00000222214):Glu397Lys
ACADM	418	Tyr	449	GCDH(ENST00000222214):Tyr398Cys
ACADM	419	Pro	450	ACADS(ENST00000242592):Pro377Leu
ACADM	420	Val	451	GCDH(ENST00000222214):Val400Met
ACADM	425	Arg	456	ACADS(ENST00000242592):Arg383Cys;ACADS(ENST00000242592):Arg383His;IVD(ENST00000487418):Arg398Gln
ACADM	427	Ala	458	ACADS(ENST00000242592):Ala385Ser
ACADM	430	Tyr	461	IVD(ENST00000487418):Tyr403Asn;IVD(ENST00000487418):Tyr403Cys
ACADM	432	Ile	463	ACADS(ENST00000242592):Ile390Met;IVD(ENST00000487418):Ile405Thr
ACADM	433	Tyr	464	GCDH(ENST00000222214):Tyr413Cys
ACADM	434	Glu	465	GCDH(ENST00000222214):Glu414Lys;GCDH(ENST00000222214):Glu414Ala
ACADM	435	Gly	466	GCDH(ENST00000222214):Gly415Ser
ACADM	436	Thr	467	GCDH(ENST00000222214):Thr416Ile
ACADM	441	Arg	472	IVD(ENST00000487418):Arg414Trp;IVD(ENST00000487418):Arg414Leu
ACADS	34	Leu	65	IVD(ENST00000487418):Leu45Pro
ACADS	49	Ala	80	ACADM(ENST00000420607):Ala56Val
ACADS	55	Pro	86	GCDH(ENST00000222214):Pro81Leu
ACADS	61	Asp	92	IVD(ENST00000487418):Asp72Asn
ACADS	74	Met	107	GCDH(ENST00000222214):Met100Thr
ACADS	75	Gly	108	GCDH(ENST00000222214):Gly101Arg
ACADS	78	Gly	111	IVD(ENST00000487418):Gly91Cys
ACADS	89	Gly	155	ACAD8(ENST00000281182):Gly96Ser
ACADS	90	Gly	156	ACAD8(ENST00000281182):Gly97Arg
ACADS	97	Ala	163	GCDH(ENST00000222214):Ala122Val
ACADS	103	Glu	169	IVD(ENST00000487418):Glu116Lys
ACADS	104	Glu	170	IVD(ENST00000487418):Glu117Lys;IVD(ENST00000487418):Glu117Gln
ACADS	106	Ser	172	IVD(ENST00000487418):Ser119Phe
ACADS	107	Arg	173	GCDH(ENST00000222214):Arg132Gly;GCDH(ENST00000222214):Arg132Gln
ACADS	118	Val	184	GCDH(ENST00000222214):Val143Ile
ACADS	127	Ile	193	GCDH(ENST00000222214):Ile152Met
ACADS	131	Gly	197	ACAD8(ENST00000281182):Gly137Arg;GCDH(ENST00000222214):Gly156Val
ACADS	136	Lys	202	IVD(ENST00000487418):Lys149Glu
ACADS	142	Pro	208	ACAD8(ENST00000281182):Pro148Leu
ACADS	146	Gly	212	IVD(ENST00000487418):Gly159Ser;IVD(ENST00000487418):Gly159Ala;GCDH(ENST00000222214):Gly171Trp
ACADS	151	Cys	217	GCDH(ENST00000222214):Cys176Arg;GCDH(ENST00000222214):Cys176Trp
ACADS	154	Leu	220	GCDH(ENST00000222214):Leu179Arg
ACADS	156	Glu	222	GCDH(ENST00000222214):Glu181Lys;GCDH(ENST00000222214):Glu181Gln;GCDH(ENST00000222214):Glu181Gly
ACADS	160	Gly	226	ACADM(ENST00000420607):Gly199Arg;GCDH(ENST00000222214):Gly185Arg;GCDH(ENST00000222214):Gly185Ala
ACADS	162	Asp	228	GCDH(ENST00000222214):Asp187Glu
ACADS	170	Ala	236	GCDH(ENST00000222214):Ala195Thr
ACADS	183	Lys	251	GCDH(ENST00000222214):Lys210Glu
ACADS	186	Ile	254	IVD(ENST00000487418):Ile199Met
ACADS	187	Thr	255	GCDH(ENST00000222214):Thr214Met
ACADS	192	Ala	260	GCDH(ENST00000222214):Ala219Thr
ACADS	197	Val	265	ACAD8(ENST00000281182):Val203Ile
ACADS	213	Phe	284	GCDH(ENST00000222214):Phe236Leu
ACADS	221	Gly	292	IVD(ENST00000487418):Gly236Ser;GCDH(ENST00000222214):Gly244Ser;GCDH(ENST00000222214):Gly244Cys;GCDH(ENST00000222214):Gly244Val
ACADS	222	Leu	293	GCDH(ENST00000222214):Leu245Phe
ACADS	231	Leu	302	IVD(ENST00000487418):Leu246Pro
ACADS	234	Arg	305	GCDH(ENST00000222214):Arg257Trp;GCDH(ENST00000222214):Arg257Gln
ACADS	235	Gly	306	IVD(ENST00000487418):Gly250Ala
ACADS	236	Ser	307	GCDH(ENST00000222214):Ser259Pro
ACADS	272	Arg	344	IVD(ENST00000487418):Arg287Gln;GCDH(ENST00000222214):Arg294Trp;GCDH(ENST00000222214):Arg294Gln;GCDH(ENST00000222214):Arg294Pro
ACADS	276	Ala	348	IVD(ENST00000487418):Ala291Val;GCDH(ENST00000222214):Ala298Thr
ACADS	280	Leu	352	IVD(ENST00000487418):Leu295Pro
ACADS	281	Gly	353	ACADSB(ENST00000358776):Gly303Ala
ACADS	286	Ala	358	ACADM(ENST00000420607):Ala328Pro
ACADS	287	Leu	359	GCDH(ENST00000222214):Leu309Trp
ACADS	294	Ala	366	GCDH(ENST00000222214):Ala316Asp
ACADS	297	Arg	369	ACAD8(ENST00000281182):Arg302Gln
ACADS	299	Ala	371	IVD(ENST00000487418):Ala314Val
ACADS	301	Gly	373	GCDH(ENST00000222214):Gly323Cys
ACADS	308	Gln	380	IVD(ENST00000487418):Gln323His
ACADS	311	Gln	383	GCDH(ENST00000222214):Gln333Glu
ACADS	315	Ala	387	ACAD8(ENST00000281182):Ala320Thr
ACADS	317	Met	389	GCDH(ENST00000222214):Met339Val
ACADS	325	Arg	397	ACAD8(ENST00000281182):Arg330Trp
ACADS	339	Lys	412	GCDH(ENST00000222214):Lys361Glu
ACADS	356	Ala	429	GCDH(ENST00000222214):Ala378Val
ACADS	363	Ala	436	GCDH(ENST00000222214):Ala385Thr;GCDH(ENST00000222214):Ala385Val
ACADS	364	Ile	437	IVD(ENST00000487418):Ile379Thr
ACADS	368	Gly	441	GCDH(ENST00000222214):Gly390Arg;GCDH(ENST00000222214):Gly390Trp;GCDH(ENST00000222214):Gly390Glu;GCDH(ENST00000222214):Gly390Ala;GCDH(ENST00000222214):Gly390Val
ACADS	371	Gly	444	ACAD8(ENST00000281182):Gly377Ser
ACADS	375	Glu	448	GCDH(ENST00000222214):Glu397Lys
ACADS	380	Arg	453	IVD(ENST00000487418):Arg395Cys;IVD(ENST00000487418):Arg395His;GCDH(ENST00000222214):Arg402Trp;GCDH(ENST00000222214):Arg402Gln
ACADS	381	His	454	GCDH(ENST00000222214):His403Tyr;GCDH(ENST00000222214):His403Arg
ACADS	383	Arg	456	IVD(ENST00000487418):Arg398Gln
ACADS	386	Arg	459	ACAD8(ENST00000281182):Arg392Ser
ACADS	390	Ile	463	IVD(ENST00000487418):Ile405Thr
ACADS	391	Tyr	464	GCDH(ENST00000222214):Tyr413Cys
ACADS	392	Glu	465	GCDH(ENST00000222214):Glu414Lys;GCDH(ENST00000222214):Glu414Ala
ACADS	393	Gly	466	GCDH(ENST00000222214):Gly415Ser
ACADS	394	Thr	467	GCDH(ENST00000222214):Thr416Ile
ACADS	396	Glu	469	IVD(ENST00000487418):Glu411Lys
ACADS	399	Arg	472	IVD(ENST00000487418):Arg414Trp;IVD(ENST00000487418):Arg414Leu
ACADSB	61	Glu	69	GCDH(ENST00000222214):Glu64Asp
ACADSB	72	Ala	80	ACADM(ENST00000420607):Ala56Val
ACADSB	73	Gln	81	GCDH(ENST00000222214):Gln76Pro
ACADSB	78	Pro	86	ACADS(ENST00000242592):Pro55Leu;GCDH(ENST00000222214):Pro81Leu
ACADSB	84	Asp	92	IVD(ENST00000487418):Asp72Asn
ACADSB	101	Gly	111	IVD(ENST00000487418):Gly91Cys
ACADSB	104	Gly	114	IVD(ENST00000487418):Gly94Asp;GCDH(ENST00000222214):Gly107Val
ACADSB	111	Tyr	154	GCDH(ENST00000222214):Tyr113His
ACADSB	112	Gly	155	ACAD8(ENST00000281182):Gly96Ser
ACADSB	113	Gly	156	ACAD8(ENST00000281182):Gly97Arg;ACADS(ENST00000242592):Gly90Ser
ACADSB	115	Gly	158	ACADS(ENST00000242592):Gly92Cys
ACADSB	117	Ser	160	GCDH(ENST00000222214):Ser119Leu
ACADSB	126	Glu	169	IVD(ENST00000487418):Glu116Lys
ACADSB	127	Glu	170	IVD(ENST00000487418):Glu117Lys;IVD(ENST00000487418):Glu117Gln
ACADSB	131	Val	174	GCDH(ENST00000222214):Val133Met;GCDH(ENST00000222214):Val133Leu
ACADSB	132	Asp	175	GCDH(ENST00000222214):Asp134Gly
ACADSB	134	Ser	177	ACADS(ENST00000242592):Ser111Phe
ACADSB	142	Gln	185	GCDH(ENST00000222214):Gln144Pro
ACADSB	150	Ile	193	GCDH(ENST00000222214):Ile152Met
ACADSB	154	Gly	197	ACAD8(ENST00000281182):Gly137Arg;GCDH(ENST00000222214):Gly156Val
ACADSB	159	Lys	202	IVD(ENST00000487418):Lys149Glu
ACADSB	167	Thr	210	ACADS(ENST00000242592):Thr144Ile
ACADSB	172	Gly	216	ACADS(ENST00000242592):Gly150Val
ACADSB	176	Leu	220	GCDH(ENST00000222214):Leu179Arg
ACADSB	178	Glu	222	GCDH(ENST00000222214):Glu181Lys;GCDH(ENST00000222214):Glu181Gln;GCDH(ENST00000222214):Glu181Gly
ACADSB	182	Gly	226	ACADM(ENST00000420607):Gly199Arg;GCDH(ENST00000222214):Gly185Arg;GCDH(ENST00000222214):Gly185Ala
ACADSB	183	Ser	227	ACADS(ENST00000242592):Ser161Arg
ACADSB	184	Asp	228	GCDH(ENST00000222214):Asp187Glu
ACADSB	192	Ala	236	GCDH(ENST00000222214):Ala195Thr
ACADSB	205	Lys	251	GCDH(ENST00000222214):Lys210Glu
ACADSB	208	Ile	254	IVD(ENST00000487418):Ile199Met
ACADSB	214	Ala	260	ACADS(ENST00000242592):Ala192Val;GCDH(ENST00000222214):Ala219Thr
ACADSB	216	Leu	262	GCDH(ENST00000222214):Leu221Pro
ACADSB	219	Val	265	ACAD8(ENST00000281182):Val203Ile
ACADSB	221	Ala	267	ACADS(ENST00000242592):Ala199Val
ACADSB	235	Phe	284	GCDH(ENST00000222214):Phe236Leu
ACADSB	243	Gly	292	IVD(ENST00000487418):Gly236Ser;GCDH(ENST00000222214):Gly244Ser;GCDH(ENST00000222214):Gly244Cys;GCDH(ENST00000222214):Gly244Val
ACADSB	244	Leu	293	GCDH(ENST00000222214):Leu245Phe
ACADSB	250	Glu	299	ACADS(ENST00000242592):Glu228Lys
ACADSB	252	Lys	301	ACADS(ENST00000242592):Lys230Thr
ACADSB	253	Leu	302	IVD(ENST00000487418):Leu246Pro
ACADSB	256	Arg	305	GCDH(ENST00000222214):Arg257Trp;GCDH(ENST00000222214):Arg257Gln
ACADSB	258	Ser	307	GCDH(ENST00000222214):Ser259Pro
ACADSB	291	Asn	341	GCDH(ENST00000222214):Asn291Lys
ACADSB	293	Gly	343	ACADS(ENST00000242592):Gly271Val
ACADSB	294	Arg	344	ACADS(ENST00000242592):Arg272His;IVD(ENST00000487418):Arg287Gln;GCDH(ENST00000222214):Arg294Trp;GCDH(ENST00000222214):Arg294Gln;GCDH(ENST00000222214):Arg294Pro
ACADSB	296	Gly	346	ACADS(ENST00000242592):Gly274Ser
ACADSB	298	Ala	348	ACADS(ENST00000242592):Ala276Thr;IVD(ENST00000487418):Ala291Val;GCDH(ENST00000222214):Ala298Thr
ACADSB	302	Leu	352	IVD(ENST00000487418):Leu295Pro
ACADSB	308	Cys	358	GCDH(ENST00000222214):Cys308Arg;GCDH(ENST00000222214):Cys308Ser
ACADSB	319	Arg	369	ACAD8(ENST00000281182):Arg302Gln
ACADSB	321	Gln	371	GCDH(ENST00000222214):Gln321His
ACADSB	323	Gly	373	GCDH(ENST00000222214):Gly323Cys
ACADSB	330	Gln	380	IVD(ENST00000487418):Gln323His
ACADSB	333	Gln	383	GCDH(ENST00000222214):Gln333Glu
ACADSB	337	Ala	387	ACAD8(ENST00000281182):Ala320Thr;ACADS(ENST00000242592):Ala315Val
ACADSB	341	Thr	391	GCDH(ENST00000222214):Thr341Pro
ACADSB	344	Glu	394	ACADS(ENST00000242592):Glu322Lys
ACADSB	347	Arg	397	ACAD8(ENST00000281182):Arg330Trp;ACADS(ENST00000242592):Arg325Trp;ACADS(ENST00000242592):Arg325Gln
ACADSB	352	Asn	402	IVD(ENST00000487418):Asn345Asp
ACADSB	353	Ala	403	ACADS(ENST00000242592):Ala331Thr
ACADSB	354	Ala	404	ACADS(ENST00000242592):Ala332Val
ACADSB	355	Arg	406	GCDH(ENST00000222214):Arg355Cys;GCDH(ENST00000222214):Arg355His
ACADSB	361	Lys	412	GCDH(ENST00000222214):Lys361Glu
ACADSB	366	Glu	417	ACADS(ENST00000242592):Glu344Gly
ACADSB	375	Ser	426	ACADS(ENST00000242592):Ser353Leu
ACADSB	378	Ala	429	GCDH(ENST00000222214):Ala378Val
ACADSB	386	Ile	437	IVD(ENST00000487418):Ile379Thr
ACADSB	390	Gly	441	GCDH(ENST00000222214):Gly390Arg;GCDH(ENST00000222214):Gly390Trp;GCDH(ENST00000222214):Gly390Glu;GCDH(ENST00000222214):Gly390Ala;GCDH(ENST00000222214):Gly390Val
ACADSB	393	Gly	444	ACAD8(ENST00000281182):Gly377Ser;ACADS(ENST00000242592):Gly371Val
ACADSB	398	Tyr	449	GCDH(ENST00000222214):Tyr398Cys
ACADSB	399	Pro	450	ACADS(ENST00000242592):Pro377Leu
ACADSB	400	Val	451	GCDH(ENST00000222214):Val400Met
ACADSB	405	Arg	456	ACADS(ENST00000242592):Arg383Cys;ACADS(ENST00000242592):Arg383His;IVD(ENST00000487418):Arg398Gln
ACADSB	407	Ala	458	ACADS(ENST00000242592):Ala385Ser
ACADSB	412	Ile	463	ACADS(ENST00000242592):Ile390Met;IVD(ENST00000487418):Ile405Thr
ACADSB	413	Tyr	464	GCDH(ENST00000222214):Tyr413Cys
ACADSB	414	Glu	465	GCDH(ENST00000222214):Glu414Lys;GCDH(ENST00000222214):Glu414Ala
ACADSB	415	Gly	466	GCDH(ENST00000222214):Gly415Ser
ACADSB	428	Ile	479	GCDH(ENST00000222214):Ile428Met
ACADVL	101	Phe	105	ACAD9(ENST00000308982):Phe44Ile
ACADVL	112	Pro	116	ACAD9(ENST00000308982):Pro55Ser
ACADVL	229	Ala	233	ACAD9(ENST00000308982):Ala170Val
ACADVL	231	Gly	235	ACAD9(ENST00000308982):Gly172Arg
ACADVL	239	Leu	243	ACAD9(ENST00000308982):Leu180Phe
ACADVL	249	Ala	253	ACAD9(ENST00000308982):Ala190Val
ACADVL	279	Ala	283	ACAD9(ENST00000308982):Ala220Val
ACADVL	281	Ile	285	ACAD9(ENST00000308982):Ile222Asn
ACADVL	303	Thr	307	ACAD9(ENST00000308982):Thr243Arg
ACADVL	328	Ser	332	ACAD9(ENST00000308982):Ser268Phe
ACADVL	346	Leu	350	ACAD9(ENST00000308982):Leu286Pro
ACADVL	347	Gly	351	ACAD9(ENST00000308982):Gly287Glu
ACADVL	350	Gly	354	ACAD9(ENST00000308982):Gly290Arg
ACADVL	386	Ala	390	ACAD9(ENST00000308982):Ala326Pro
ACADVL	399	Phe	403	ACAD9(ENST00000308982):Phe339Val
ACADVL	449	Ala	454	ACAD9(ENST00000308982):Ala390Thr
ACADVL	461	Gly	466	ACAD9(ENST00000308982):Gly402Trp
ACADVL	472	Glu	477	ACAD9(ENST00000308982):Glu413Lys
ACADVL	473	Arg	478	ACAD9(ENST00000308982):Arg414Ser;ACAD9(ENST00000308982):Arg414Cys
ACADVL	476	Arg	481	ACAD9(ENST00000308982):Arg417Cys
ACADVL	477	Asp	482	ACAD9(ENST00000308982):Asp418Gly
ACADVL	487	Thr	492	ACAD9(ENST00000308982):Thr428Ile
ACADVL	492	Arg	497	ACAD9(ENST00000308982):Arg433Gln
ACADVL	496	Ala	501	ACAD9(ENST00000308982):Ala437Thr
ACADVL	590	Arg	598	ACAD9(ENST00000308982):Arg532Trp;ACAD9(ENST00000308982):Arg532Gln
ACADVL	604	Val	612	ACAD9(ENST00000308982):Val546Leu
ACADVL	607	Arg	615	ACAD9(ENST00000308982):Arg549Gln
ACADVL	609	Ser	617	ACAD9(ENST00000308982):Ser551Gly
ACADVL	621	His	629	ACAD9(ENST00000308982):His563Asp
ACADVL	622	Glu	630	ACAD9(ENST00000308982):Glu564Lys
ACADVL	630	Cys	638	ACAD9(ENST00000308982):Cys572Tyr
ACADVL	661	Ser	670	ACAD9(ENST00000308982):Ser602Phe
ACADVL	675	Pro	684	ACAD9(ENST00000308982):Pro616Ser
ACHE	63	Phe	126	BCHE(ENST00000264381):Phe56Ile
ACHE	69	Ala	132	BCHE(ENST00000264381):Ala62Val
ACHE	72	Pro	135	BCHE(ENST00000264381):Pro65Ser
ACHE	105	Asp	168	BCHE(ENST00000264381):Asp98Gly
ACHE	131	Asn	197	BCHE(ENST00000264381):Asn124Tyr
ACHE	135	Pro	201	BCHE(ENST00000264381):Pro128Ser
ACHE	151	Gly	218	BCHE(ENST00000264381):Gly143Asp
ACHE	152	Gly	219	CES1(ENST00000360526):Gly143Glu
ACHE	161	Leu	228	BCHE(ENST00000264381):Leu153Phe
ACHE	164	Tyr	231	BCHE(ENST00000264381):Tyr156Cys
ACHE	178	Val	245	BCHE(ENST00000264381):Val170Met
ACHE	206	Asp	273	BCHE(ENST00000264381):Asp198Glu
ACHE	220	Ala	287	BCHE(ENST00000264381):Ala212Val
ACHE	234	Ser	301	BCHE(ENST00000264381):Ser226Gly
ACHE	237	Ala	304	BCHE(ENST00000264381):Ala229Thr
ACHE	239	Ser	306	BCHE(ENST00000264381):Ser231Pro
ACHE	240	Val	307	BCHE(ENST00000264381):Val232Asp
ACHE	373	Gly	450	BCHE(ENST00000264381):Gly361Cys
ACHE	426	Arg	506	BCHE(ENST00000264381):Arg414Cys
ACHE	486	Phe	568	BCHE(ENST00000264381):Phe474Val
ACHE	500	Glu	589	BCHE(ENST00000264381):Glu488Lys
ACHE	511	Trp	600	BCHE(ENST00000264381):Trp499Arg
ACHE	514	Phe	603	BCHE(ENST00000264381):Phe502Leu
ACHE	556	Arg	645	BCHE(ENST00000264381):Arg543Cys
ACOX1	210	Arg	250	ACOX2(ENST00000302819):Arg225Trp
ACOX1	393	Arg	446	ACOX2(ENST00000302819):Arg409His
ACOX2	76	Arg	89	ACOX1(ENST00000293217):Arg59Pro
ACOX2	193	Gly	217	ACOX1(ENST00000293217):Gly178Cys;ACOX1(ENST00000293217):Gly178Ser
ACOX2	293	Met	323	ACOX1(ENST00000293217):Met278Val
ACOX2	325	Gln	355	ACOX1(ENST00000293217):Gln309Arg
ACOX2	326	Ser	356	ACOX1(ENST00000293217):Ser310Pro
ACOX3	198	Gly	217	ACOX1(ENST00000293217):Gly178Cys;ACOX1(ENST00000293217):Gly178Ser
ACOX3	231	Arg	250	ACOX2(ENST00000302819):Arg225Trp
ACOX3	252	Gly	271	ACOX1(ENST00000293217):Gly231Val
ACOX3	335	Gln	355	ACOX1(ENST00000293217):Gln309Arg
ACOX3	423	Arg	446	ACOX2(ENST00000302819):Arg409His
ACOXL	132	Gly	217	ACOX1(ENST00000293217):Gly178Cys;ACOX1(ENST00000293217):Gly178Ser
ACOXL	163	Arg	250	ACOX2(ENST00000302819):Arg225Trp
ACOXL	183	Gly	271	ACOX1(ENST00000293217):Gly231Val
ACOXL	266	Gln	355	ACOX1(ENST00000293217):Gln309Arg
ACOXL	347	Arg	446	ACOX2(ENST00000302819):Arg409His
ACTA1	9	Ala	11	ACTB(ENST00000331789):Ala7Thr
ACTA1	10	Leu	12	ACTC1(ENST00000290378):Leu10Met
ACTA1	14	Asn	16	ACTG1(ENST00000575842):Asn12Asp;ACTB(ENST00000331789):Asn12Asp;ACTB(ENST00000331789):Asn12His
ACTA1	17	Gly	19	ACTG1(ENST00000575842):Gly15Arg
ACTA1	21	Ala	23	ACTC1(ENST00000290378):Ala21Val
ACTA1	22	Gly	24	ACTA2(ENST00000458208):Gly22Ser
ACTA1	23	Phe	25	ACTC1(ENST00000290378):Phe23Leu
ACTA1	24	Ala	26	ACTB(ENST00000331789):Ala22Thr
ACTA1	26	Asp	28	ACTA2(ENST00000458208):Asp26Tyr
ACTA1	34	Pro	36	ACTG1(ENST00000575842):Pro32Ser
ACTA1	38	Gly	40	ACTA2(ENST00000458208):Gly38Arg
ACTA1	39	Arg	41	ACTA2(ENST00000458208):Arg39His;ACTA2(ENST00000458208):Arg39Cys;ACTA2(ENST00000458208):Arg39Gly;ACTG2(ENST00000409624):Arg38His
ACTA1	40	Pro	42	ACTA2(ENST00000458208):Pro40Ser;ACTB(ENST00000331789):Pro38Leu
ACTA1	41	Arg	43	ACTG2(ENST00000409624):Arg40Cys;ACTG2(ENST00000409624):Arg40His
ACTA1	42	His	44	ACTA2(ENST00000458208):His42Asn;ACTG1(ENST00000575842):His40Tyr
ACTA1	44	Gly	46	ACTB(ENST00000331789):Gly42Ser
ACTA1	45	Val	47	ACTA2(ENST00000458208):Val45Leu;ACTB(ENST00000331789):Val43Met
ACTA1	46	Met	48	ACTA2(ENST00000458208):Met46Arg;ACTG1(ENST00000575842):Met44Lys;ACTG2(ENST00000409624):Met45Thr
ACTA1	48	Gly	50	ACTA2(ENST00000458208):Gly48Val
ACTA1	49	Met	51	ACTA2(ENST00000458208):Met49Thr;ACTA2(ENST00000458208):Met49Val;ACTC1(ENST00000290378):Met49Leu;ACTB(ENST00000331789):Met47Thr
ACTA1	50	Gly	52	ACTC1(ENST00000290378):Gly50Ser;ACTG1(ENST00000575842):Gly48Arg
ACTA1	53	Asp	55	ACTG1(ENST00000575842):Asp51Asn
ACTA1	60	Ala	62	ACTG1(ENST00000575842):Ala58Val
ACTA1	61	Gln	63	ACTA2(ENST00000458208):Gln61Arg;ACTB(ENST00000331789):Gln59Arg
ACTA1	62	Ser	64	ACTB(ENST00000331789):Ser60Asn
ACTA1	64	Arg	66	ACTA2(ENST00000458208):Arg64Lys;ACTG2(ENST00000409624):Arg63Gly;ACTG2(ENST00000409624):Arg63Gln
ACTA1	65	Gly	67	ACTC1(ENST00000290378):Gly65Asp
ACTA1	67	Leu	69	ACTB(ENST00000331789):Leu65Phe;ACTB(ENST00000331789):Leu65Val
ACTA1	68	Thr	70	ACTG1(ENST00000575842):Thr66Ile
ACTA1	69	Leu	71	ACTA2(ENST00000458208):Leu69Gln
ACTA1	72	Pro	74	ACTA2(ENST00000458208):Pro72Gln;ACTG1(ENST00000575842):Pro70Leu;ACTB(ENST00000331789):Pro70Leu;ACTB(ENST00000331789):Pro70Ala
ACTA1	74	Glu	76	ACTB(ENST00000331789):Glu72Gly
ACTA1	75	His	77	ACTB(ENST00000331789):His73Gln;ACTB(ENST00000331789):His73Tyr;ACTB(ENST00000331789):His73Asp
ACTA1	76	Gly	78	ACTA2(ENST00000458208):Gly76Ser;ACTB(ENST00000331789):Gly74Ser
ACTA1	77	Ile	79	ACTB(ENST00000331789):Ile75Thr
ACTA1	82	Asp	84	ACTA2(ENST00000458208):Asp82Glu
ACTA1	84	Met	86	ACTC1(ENST00000290378):Met84Thr;ACTG1(ENST00000575842):Met82Leu
ACTA1	88	Trp	90	ACTA2(ENST00000458208):Trp88Arg;ACTB(ENST00000331789):Trp86Cys
ACTA1	89	His	91	ACTB(ENST00000331789):His87Asp
ACTA1	90	His	92	ACTC1(ENST00000290378):His90Tyr
ACTA1	91	Thr	93	ACTG1(ENST00000575842):Thr89Ile
ACTA1	93	Tyr	95	ACTC1(ENST00000290378):Tyr93His
ACTA1	94	Asn	97	ACTC1(ENST00000290378):Asn94Ser
ACTA1	95	Glu	98	ACTG1(ENST00000575842):Glu93Lys
ACTA1	97	Arg	100	ACTC1(ENST00000290378):Arg97Cys
ACTA1	101	Glu	104	ACTC1(ENST00000290378):Glu101Lys
ACTA1	103	His	106	ACTC1(ENST00000290378):His103Gln
ACTA1	108	Thr	111	ACTA2(ENST00000458208):Thr108Met
ACTA1	117	Asn	120	ACTA2(ENST00000458208):Asn117Ile;ACTA2(ENST00000458208):Asn117Thr;ACTG2(ENST00000409624):Asn116Ser
ACTA1	118	Arg	121	ACTA2(ENST00000458208):Arg118Gln
ACTA1	119	Glu	122	ACTC1(ENST00000290378):Glu119Gln;ACTB(ENST00000331789):Glu117Asp;ACTB(ENST00000331789):Glu117Val;ACTB(ENST00000331789):Glu117Lys
ACTA1	120	Lys	123	ACTG1(ENST00000575842):Lys118Asn;ACTG1(ENST00000575842):Lys118Met
ACTA1	121	Met	124	ACTB(ENST00000331789):Met119Thr
ACTA1	122	Thr	125	ACTG1(ENST00000575842):Thr120Ile;ACTB(ENST00000331789):Thr120Ile
ACTA1	124	Ile	127	ACTG1(ENST00000575842):Ile122Val
ACTA1	125	Met	128	ACTC1(ENST00000290378):Met125Val
ACTA1	128	Thr	131	ACTC1(ENST00000290378):Thr128Ile
ACTA1	135	Tyr	138	ACTA2(ENST00000458208):Tyr135His;ACTG2(ENST00000409624):Tyr134Asn
ACTA1	137	Ala	140	ACTG1(ENST00000575842):Ala135Val
ACTA1	141	Val	144	ACTA2(ENST00000458208):Val141Ala
ACTA1	145	Tyr	148	ACTA2(ENST00000458208):Tyr145Cys
ACTA1	146	Ala	149	ACTG1(ENST00000575842):Ala144Thr
ACTA1	148	Gly	151	ACTA2(ENST00000458208):Gly148Arg;ACTG2(ENST00000409624):Gly147Cys
ACTA1	149	Arg	152	ACTA2(ENST00000458208):Arg149Leu;ACTA2(ENST00000458208):Arg149Cys;ACTG2(ENST00000409624):Arg148Ser;ACTG2(ENST00000409624):Arg148Leu
ACTA1	151	Thr	154	ACTB(ENST00000331789):Thr149Ile
ACTA1	154	Val	157	ACTA2(ENST00000458208):Val154Ala
ACTA1	157	Ser	160	ACTG1(ENST00000575842):Ser155Phe
ACTA1	160	Gly	163	ACTA2(ENST00000458208):Gly160Asp
ACTA1	161	Val	164	ACTA2(ENST00000458208):Val161Ala
ACTA1	162	Thr	165	ACTB(ENST00000331789):Thr160Ile
ACTA1	163	His	166	ACTA2(ENST00000458208):His163Gln
ACTA1	166	Pro	169	ACTA2(ENST00000458208):Pro166Thr;ACTC1(ENST00000290378):Pro166Ala
ACTA1	167	Ile	170	ACTB(ENST00000331789):Ile165Met
ACTA1	168	Tyr	171	ACTA2(ENST00000458208):Tyr168Asn;ACTC1(ENST00000290378):Tyr168Cys
ACTA1	172	Ala	175	ACTC1(ENST00000290378):Ala172Thr
ACTA1	173	Leu	176	ACTB(ENST00000331789):Leu171Phe
ACTA1	175	His	178	ACTC1(ENST00000290378):His175Arg
ACTA1	178	Met	181	ACTC1(ENST00000290378):Met178Leu
ACTA1	179	Arg	182	ACTA2(ENST00000458208):Arg179Leu;ACTA2(ENST00000458208):Arg179His;ACTA2(ENST00000458208):Arg179Cys;ACTA2(ENST00000458208):Arg179Ser;ACTG2(ENST00000409624):Arg178Cys;ACTG2(ENST00000409624):Arg178His;ACTG2(ENST00000409624):Arg178Leu
ACTA1	181	Asp	184	ACTG1(ENST00000575842):Asp179Tyr;ACTB(ENST00000331789):Asp179Glu
ACTA1	183	Ala	186	ACTG1(ENST00000575842):Ala181Gly
ACTA1	185	Arg	188	ACTA2(ENST00000458208):Arg185Gln;ACTC1(ENST00000290378):Arg185Trp;ACTB(ENST00000331789):Arg183Trp
ACTA1	189	Asp	192	ACTG1(ENST00000575842):Asp187His
ACTA1	194	Ile	197	ACTG1(ENST00000575842):Ile192Phe
ACTA1	196	Thr	199	ACTG2(ENST00000409624):Thr195Ile
ACTA1	197	Glu	200	ACTG2(ENST00000409624):Glu196Asp
ACTA1	198	Arg	201	ACTA2(ENST00000458208):Arg198His;ACTA2(ENST00000458208):Arg198Cys;ACTB(ENST00000331789):Arg196His;ACTB(ENST00000331789):Arg196Cys;ACTB(ENST00000331789):Arg196Ser
ACTA1	199	Gly	202	ACTG2(ENST00000409624):Gly198Asp
ACTA1	201	Ser	204	ACTB(ENST00000331789):Ser199Arg
ACTA1	202	Phe	205	ACTG1(ENST00000575842):Phe200Ile
ACTA1	205	Thr	208	ACTG1(ENST00000575842):Thr203Lys
ACTA1	206	Ala	209	ACTG1(ENST00000575842):Ala204Gly;ACTG2(ENST00000409624):Ala205Thr;ACTB(ENST00000331789):Ala204Gly
ACTA1	208	Arg	211	ACTC1(ENST00000290378):Arg208His;ACTG1(ENST00000575842):Arg206Gln;ACTB(ENST00000331789):Arg206Gln;ACTB(ENST00000331789):Arg206Gly
ACTA1	211	Val	214	ACTB(ENST00000331789):Val209Leu;ACTB(ENST00000331789):Val209Met
ACTA1	212	Arg	215	ACTA2(ENST00000458208):Arg212Gln;ACTC1(ENST00000290378):Arg212His;ACTG1(ENST00000575842):Arg210His;ACTG1(ENST00000575842):Arg210Cys;ACTG2(ENST00000409624):Arg211Gln;ACTB(ENST00000331789):Arg210His
ACTA1	215	Lys	218	ACTG1(ENST00000575842):Lys213Arg;ACTG1(ENST00000575842):Lys213Gln
ACTA1	220	Tyr	223	ACTC1(ENST00000290378):Tyr220Ser;ACTC1(ENST00000290378):Tyr220His
ACTA1	231	Thr	234	ACTC1(ENST00000290378):Thr231Arg
ACTA1	232	Ala	235	ACTC1(ENST00000290378):Ala232Val;ACTC1(ENST00000290378):Ala232Thr
ACTA1	236	Ser	239	ACTC1(ENST00000290378):Ser236Phe
ACTA1	239	Glu	242	ACTC1(ENST00000290378):Glu239Gln
ACTA1	243	Glu	246	ACTA2(ENST00000458208):Glu243Lys;ACTG1(ENST00000575842):Glu241Lys
ACTA1	244	Leu	247	ACTA2(ENST00000458208):Leu244Phe
ACTA1	245	Pro	248	ACTA2(ENST00000458208):Pro245Leu;ACTA2(ENST00000458208):Pro245His
ACTA1	247	Gly	250	ACTC1(ENST00000290378):Gly247Asp;ACTB(ENST00000331789):Gly245Ser
ACTA1	250	Ile	253	ACTA2(ENST00000458208):Ile250Leu
ACTA1	252	Ile	255	ACTC1(ENST00000290378):Ile252Met;ACTC1(ENST00000290378):Ile252Thr
ACTA1	256	Arg	259	ACTG1(ENST00000575842):Arg254Trp
ACTA1	258	Arg	261	ACTA2(ENST00000458208):Arg258His;ACTA2(ENST00000458208):Arg258Cys;ACTG1(ENST00000575842):Arg256Trp;ACTG2(ENST00000409624):Arg257Cys;ACTG2(ENST00000409624):Arg257His
ACTA1	260	Pro	263	ACTG1(ENST00000575842):Pro258Leu;ACTB(ENST00000331789):Pro258Leu
ACTA1	265	Gln	268	ACTC1(ENST00000290378):Gln265Glu
ACTA1	266	Pro	269	ACTG1(ENST00000575842):Pro264Leu
ACTA1	269	Ile	272	ACTC1(ENST00000290378):Ile269Thr
ACTA1	270	Gly	273	ACTA2(ENST00000458208):Gly270Glu;ACTA2(ENST00000458208):Gly270Arg;ACTB(ENST00000331789):Gly268Arg
ACTA1	271	Met	274	ACTC1(ENST00000290378):Met271Val
ACTA1	273	Ser	276	ACTC1(ENST00000290378):Ser273Phe
ACTA1	275	Gly	278	ACTA2(ENST00000458208):Gly275Ala
ACTA1	278	Glu	281	ACTB(ENST00000331789):Glu276Lys
ACTA1	280	Thr	283	ACTG1(ENST00000575842):Thr278Ile
ACTA1	285	Met	288	ACTG1(ENST00000575842):Met283Val
ACTA1	289	Ile	292	ACTC1(ENST00000290378):Ile289Thr
ACTA1	290	Asp	293	ACTG1(ENST00000575842):Asp288Gly
ACTA1	292	Arg	295	ACTA2(ENST00000458208):Arg292Gly;ACTB(ENST00000331789):Arg290Cys
ACTA1	296	Tyr	299	ACTC1(ENST00000290378):Tyr296His
ACTA1	297	Ala	300	ACTC1(ENST00000290378):Ala297Ser
ACTA1	298	Asn	301	ACTC1(ENST00000290378):Asn298Lys;ACTB(ENST00000331789):Asn296Lys
ACTA1	302	Ser	305	ACTA2(ENST00000458208):Ser302Ala
ACTA1	304	Gly	307	ACTA2(ENST00000458208):Gly304Arg;ACTA2(ENST00000458208):Gly304Ser
ACTA1	307	Met	310	ACTC1(ENST00000290378):Met307Leu;ACTG1(ENST00000575842):Met305Thr
ACTA1	313	Asp	316	ACTC1(ENST00000290378):Asp313His
ACTA1	314	Arg	317	ACTC1(ENST00000290378):Arg314His;ACTC1(ENST00000290378):Arg314Cys
ACTA1	315	Met	318	ACTB(ENST00000331789):Met313Arg
ACTA1	318	Glu	321	ACTC1(ENST00000290378):Glu318Lys;ACTG1(ENST00000575842):Glu316Lys
ACTA1	323	Ala	326	ACTC1(ENST00000290378):Ala323Val
ACTA1	326	Thr	329	ACTA2(ENST00000458208):Thr326Asn
ACTA1	327	Met	330	ACTG1(ENST00000575842):Met325Lys
ACTA1	328	Lys	331	ACTA2(ENST00000458208):Lys328Asn
ACTA1	329	Ile	332	ACTC1(ENST00000290378):Ile329Thr
ACTA1	331	Ile	334	ACTC1(ENST00000290378):Ile331Asn
ACTA1	333	Ala	336	ACTC1(ENST00000290378):Ala333Val;ACTC1(ENST00000290378):Ala333Pro
ACTA1	334	Pro	337	ACTG1(ENST00000575842):Pro332Ser;ACTG1(ENST00000575842):Pro332Ala
ACTA1	336	Glu	339	ACTG1(ENST00000575842):Glu334Gln
ACTA1	337	Arg	340	ACTG1(ENST00000575842):Arg335His
ACTA1	340	Ser	343	ACTB(ENST00000331789):Ser338Phe
ACTA1	342	Trp	345	ACTB(ENST00000331789):Trp340Cys
ACTA1	348	Leu	351	ACTA2(ENST00000458208):Leu348Arg
ACTA1	350	Ser	353	ACTB(ENST00000331789):Ser348Leu
ACTA1	351	Leu	354	ACTG1(ENST00000575842):Leu349Met
ACTA1	353	Thr	356	ACTA2(ENST00000458208):Thr353Asn
ACTA1	363	Glu	366	ACTC1(ENST00000290378):Glu363Gly
ACTA1	366	Glu	369	ACTB(ENST00000331789):Glu364Lys
ACTA1	372	Val	375	ACTG1(ENST00000575842):Val370Ala
ACTA2	9	Ala	11	ACTB(ENST00000331789):Ala7Thr
ACTA2	10	Leu	12	ACTC1(ENST00000290378):Leu10Met
ACTA2	13	Asp	15	ACTA1(ENST00000366684):Asp13Asn
ACTA2	14	Asn	16	ACTG1(ENST00000575842):Asn12Asp;ACTB(ENST00000331789):Asn12Asp;ACTB(ENST00000331789):Asn12His
ACTA2	17	Gly	19	ACTA1(ENST00000366684):Gly17Asp;ACTA1(ENST00000366684):Gly17Arg;ACTA1(ENST00000366684):Gly17Ser;ACTG1(ENST00000575842):Gly15Arg
ACTA2	21	Ala	23	ACTC1(ENST00000290378):Ala21Val
ACTA2	23	Phe	25	ACTC1(ENST00000290378):Phe23Leu
ACTA2	24	Ala	26	ACTB(ENST00000331789):Ala22Thr
ACTA2	27	Asp	29	ACTA1(ENST00000366684):Asp27Asn
ACTA2	34	Pro	36	ACTG1(ENST00000575842):Pro32Ser
ACTA2	37	Val	39	ACTA1(ENST00000366684):Val37Ala;ACTA1(ENST00000366684):Val37Leu
ACTA2	38	Gly	40	ACTA1(ENST00000366684):Gly38Ala
ACTA2	39	Arg	41	ACTA1(ENST00000366684):Arg39His;ACTG2(ENST00000409624):Arg38His
ACTA2	40	Pro	42	ACTA1(ENST00000366684):Pro40Leu;ACTB(ENST00000331789):Pro38Leu
ACTA2	41	Arg	43	ACTG2(ENST00000409624):Arg40Cys;ACTG2(ENST00000409624):Arg40His
ACTA2	42	His	44	ACTA1(ENST00000366684):His42Tyr;ACTG1(ENST00000575842):His40Tyr
ACTA2	43	Gln	45	ACTA1(ENST00000366684):Gln43Arg
ACTA2	44	Gly	46	ACTA1(ENST00000366684):Gly44Val;ACTA1(ENST00000366684):Gly44Cys;ACTB(ENST00000331789):Gly42Ser
ACTA2	45	Val	47	ACTA1(ENST00000366684):Val45Phe;ACTB(ENST00000331789):Val43Met
ACTA2	46	Met	48	ACTA1(ENST00000366684):Met46Thr;ACTG1(ENST00000575842):Met44Lys;ACTG2(ENST00000409624):Met45Thr
ACTA2	48	Gly	50	ACTA1(ENST00000366684):Gly48Ala;ACTA1(ENST00000366684):Gly48Asp;ACTA1(ENST00000366684):Gly48Cys;ACTA1(ENST00000366684):Gly48Ser
ACTA2	49	Met	51	ACTA1(ENST00000366684):Met49Arg;ACTA1(ENST00000366684):Met49Val;ACTC1(ENST00000290378):Met49Leu;ACTB(ENST00000331789):Met47Thr
ACTA2	50	Gly	52	ACTA1(ENST00000366684):Gly50Cys;ACTC1(ENST00000290378):Gly50Ser;ACTG1(ENST00000575842):Gly48Arg
ACTA2	53	Asp	55	ACTG1(ENST00000575842):Asp51Asn
ACTA2	57	Gly	59	ACTA1(ENST00000366684):Gly57Arg
ACTA2	58	Asp	60	ACTA1(ENST00000366684):Asp58Asn
ACTA2	60	Ala	62	ACTG1(ENST00000575842):Ala58Val
ACTA2	61	Gln	63	ACTB(ENST00000331789):Gln59Arg
ACTA2	62	Ser	64	ACTB(ENST00000331789):Ser60Asn
ACTA2	64	Arg	66	ACTG2(ENST00000409624):Arg63Gly;ACTG2(ENST00000409624):Arg63Gln
ACTA2	65	Gly	67	ACTC1(ENST00000290378):Gly65Asp
ACTA2	66	Ile	68	ACTA1(ENST00000366684):Ile66Ser;ACTA1(ENST00000366684):Ile66Asn
ACTA2	67	Leu	69	ACTB(ENST00000331789):Leu65Phe;ACTB(ENST00000331789):Leu65Val
ACTA2	68	Thr	70	ACTA1(ENST00000366684):Thr68Ile;ACTA1(ENST00000366684):Thr68Asn;ACTG1(ENST00000575842):Thr66Ile
ACTA2	70	Lys	72	ACTA1(ENST00000366684):Lys70Arg
ACTA2	72	Pro	74	ACTA1(ENST00000366684):Pro72Arg;ACTG1(ENST00000575842):Pro70Leu;ACTB(ENST00000331789):Pro70Leu;ACTB(ENST00000331789):Pro70Ala
ACTA2	73	Ile	75	ACTA1(ENST00000366684):Ile73Ser;ACTA1(ENST00000366684):Ile73Phe;ACTA1(ENST00000366684):Ile73Val
ACTA2	74	Glu	76	ACTA1(ENST00000366684):Glu74Lys;ACTB(ENST00000331789):Glu72Gly
ACTA2	75	His	77	ACTA1(ENST00000366684):His75Leu;ACTA1(ENST00000366684):His75Arg;ACTA1(ENST00000366684):His75Asn;ACTB(ENST00000331789):His73Gln;ACTB(ENST00000331789):His73Tyr;ACTB(ENST00000331789):His73Asp
ACTA2	76	Gly	78	ACTA1(ENST00000366684):Gly76Asp;ACTB(ENST00000331789):Gly74Ser
ACTA2	77	Ile	79	ACTA1(ENST00000366684):Ile77Ser;ACTA1(ENST00000366684):Ile77Leu;ACTB(ENST00000331789):Ile75Thr
ACTA2	79	Thr	81	ACTA1(ENST00000366684):Thr79Ala
ACTA2	84	Met	86	ACTC1(ENST00000290378):Met84Thr;ACTG1(ENST00000575842):Met82Leu
ACTA2	85	Glu	87	ACTA1(ENST00000366684):Glu85Lys
ACTA2	88	Trp	90	ACTB(ENST00000331789):Trp86Cys
ACTA2	89	His	91	ACTB(ENST00000331789):His87Asp
ACTA2	90	His	92	ACTC1(ENST00000290378):His90Tyr
ACTA2	93	Tyr	95	ACTC1(ENST00000290378):Tyr93His
ACTA2	94	Asn	97	ACTA1(ENST00000366684):Asn94Lys;ACTC1(ENST00000290378):Asn94Ser
ACTA2	95	Glu	98	ACTG1(ENST00000575842):Glu93Lys
ACTA2	96	Leu	99	ACTA1(ENST00000366684):Leu96Pro
ACTA2	97	Arg	100	ACTC1(ENST00000290378):Arg97Cys
ACTA2	101	Glu	104	ACTC1(ENST00000290378):Glu101Lys
ACTA2	103	His	106	ACTC1(ENST00000290378):His103Gln
ACTA2	109	Glu	112	ACTA1(ENST00000366684):Glu109Asp
ACTA2	113	Asn	116	ACTA1(ENST00000366684):Asn113Ser
ACTA2	115	Lys	118	ACTA1(ENST00000366684):Lys115Glu
ACTA2	116	Ala	119	ACTA1(ENST00000366684):Ala116Val;ACTA1(ENST00000366684):Ala116Ser;ACTA1(ENST00000366684):Ala116Thr
ACTA2	117	Asn	120	ACTA1(ENST00000366684):Asn117Ser;ACTA1(ENST00000366684):Asn117Thr;ACTG2(ENST00000409624):Asn116Ser
ACTA2	118	Arg	121	ACTA1(ENST00000366684):Arg118His
ACTA2	119	Glu	122	ACTA1(ENST00000366684):Glu119Gln;ACTC1(ENST00000290378):Glu119Gln;ACTB(ENST00000331789):Glu117Asp;ACTB(ENST00000331789):Glu117Val;ACTB(ENST00000331789):Glu117Lys
ACTA2	120	Lys	123	ACTG1(ENST00000575842):Lys118Asn;ACTG1(ENST00000575842):Lys118Met
ACTA2	121	Met	124	ACTB(ENST00000331789):Met119Thr
ACTA2	122	Thr	125	ACTA1(ENST00000366684):Thr122Ser;ACTG1(ENST00000575842):Thr120Ile;ACTB(ENST00000331789):Thr120Ile
ACTA2	124	Ile	127	ACTG1(ENST00000575842):Ile122Val
ACTA2	125	Met	128	ACTC1(ENST00000290378):Met125Val
ACTA2	128	Thr	131	ACTC1(ENST00000290378):Thr128Ile
ACTA2	134	Met	137	ACTA1(ENST00000366684):Met134Ile;ACTA1(ENST00000366684):Met134Val
ACTA2	135	Tyr	138	ACTG2(ENST00000409624):Tyr134Asn
ACTA2	136	Val	139	ACTA1(ENST00000366684):Val136Ala
ACTA2	137	Ala	140	ACTG1(ENST00000575842):Ala135Val
ACTA2	138	Ile	141	ACTA1(ENST00000366684):Ile138Met;ACTA1(ENST00000366684):Ile138Thr;ACTA1(ENST00000366684):Ile138Asn
ACTA2	139	Gln	142	ACTA1(ENST00000366684):Gln139His
ACTA2	140	Ala	143	ACTA1(ENST00000366684):Ala140Gly;ACTA1(ENST00000366684):Ala140Asp;ACTA1(ENST00000366684):Ala140Pro
ACTA2	141	Val	144	ACTA1(ENST00000366684):Val141Ala
ACTA2	142	Leu	145	ACTA1(ENST00000366684):Leu142Pro
ACTA2	144	Leu	147	ACTA1(ENST00000366684):Leu144Phe
ACTA2	146	Ala	149	ACTA1(ENST00000366684):Ala146Val;ACTG1(ENST00000575842):Ala144Thr
ACTA2	148	Gly	151	ACTA1(ENST00000366684):Gly148Asp;ACTA1(ENST00000366684):Gly148Arg;ACTA1(ENST00000366684):Gly148Ser;ACTG2(ENST00000409624):Gly147Cys
ACTA2	149	Arg	152	ACTA1(ENST00000366684):Arg149Lys;ACTG2(ENST00000409624):Arg148Ser;ACTG2(ENST00000409624):Arg148Leu
ACTA2	150	Thr	153	ACTA1(ENST00000366684):Thr150Ile;ACTA1(ENST00000366684):Thr150Ser;ACTA1(ENST00000366684):Thr150Asn;ACTA1(ENST00000366684):Thr150Ala
ACTA2	151	Thr	154	ACTB(ENST00000331789):Thr149Ile
ACTA2	152	Gly	155	ACTA1(ENST00000366684):Gly152Ala
ACTA2	154	Val	157	ACTA1(ENST00000366684):Val154Ala;ACTA1(ENST00000366684):Val154Leu
ACTA2	156	Asp	159	ACTA1(ENST00000366684):Asp156Asn
ACTA2	157	Ser	160	ACTG1(ENST00000575842):Ser155Phe
ACTA2	160	Gly	163	ACTA1(ENST00000366684):Gly160Cys
ACTA2	162	Thr	165	ACTB(ENST00000331789):Thr160Ile
ACTA2	163	His	166	ACTA1(ENST00000366684):His163Asp
ACTA2	165	Val	168	ACTA1(ENST00000366684):Val165Leu;ACTA1(ENST00000366684):Val165Met
ACTA2	166	Pro	169	ACTC1(ENST00000290378):Pro166Ala
ACTA2	167	Ile	170	ACTB(ENST00000331789):Ile165Met
ACTA2	168	Tyr	171	ACTC1(ENST00000290378):Tyr168Cys
ACTA2	172	Ala	175	ACTA1(ENST00000366684):Ala172Gly;ACTA1(ENST00000366684):Ala172Glu;ACTC1(ENST00000290378):Ala172Thr
ACTA2	173	Leu	176	ACTB(ENST00000331789):Leu171Phe
ACTA2	174	Pro	177	ACTA1(ENST00000366684):Pro174Leu
ACTA2	175	His	178	ACTC1(ENST00000290378):His175Arg
ACTA2	177	Ile	180	ACTA1(ENST00000366684):Ile177Val
ACTA2	178	Met	181	ACTC1(ENST00000290378):Met178Leu
ACTA2	179	Arg	182	ACTA1(ENST00000366684):Arg179Leu;ACTG2(ENST00000409624):Arg178Cys;ACTG2(ENST00000409624):Arg178His;ACTG2(ENST00000409624):Arg178Leu
ACTA2	180	Leu	183	ACTA1(ENST00000366684):Leu180Pro
ACTA2	181	Asp	184	ACTA1(ENST00000366684):Asp181Gly;ACTA1(ENST00000366684):Asp181His;ACTA1(ENST00000366684):Asp181Asn;ACTG1(ENST00000575842):Asp179Tyr;ACTB(ENST00000331789):Asp179Glu
ACTA2	183	Ala	186	ACTA1(ENST00000366684):Ala183Thr;ACTG1(ENST00000575842):Ala181Gly
ACTA2	184	Gly	187	ACTA1(ENST00000366684):Gly184Asp
ACTA2	185	Arg	188	ACTA1(ENST00000366684):Arg185Leu;ACTA1(ENST00000366684):Arg185Cys;ACTA1(ENST00000366684):Arg185Gly;ACTA1(ENST00000366684):Arg185Ser;ACTC1(ENST00000290378):Arg185Trp;ACTB(ENST00000331789):Arg183Trp
ACTA2	186	Asp	189	ACTA1(ENST00000366684):Asp186Gly
ACTA2	189	Asp	192	ACTG1(ENST00000575842):Asp187His
ACTA2	191	Leu	194	ACTA1(ENST00000366684):Leu191Pro
ACTA2	193	Lys	196	ACTA1(ENST00000366684):Lys193Asn
ACTA2	194	Ile	197	ACTG1(ENST00000575842):Ile192Phe
ACTA2	196	Thr	199	ACTA1(ENST00000366684):Thr196Pro;ACTG2(ENST00000409624):Thr195Ile
ACTA2	197	Glu	200	ACTA1(ENST00000366684):Glu197Asp;ACTG2(ENST00000409624):Glu196Asp
ACTA2	198	Arg	201	ACTA1(ENST00000366684):Arg198Leu;ACTA1(ENST00000366684):Arg198His;ACTA1(ENST00000366684):Arg198Cys;ACTA1(ENST00000366684):Arg198Ser;ACTB(ENST00000331789):Arg196His;ACTB(ENST00000331789):Arg196Cys;ACTB(ENST00000331789):Arg196Ser
ACTA2	199	Gly	202	ACTA1(ENST00000366684):Gly199Ser;ACTG2(ENST00000409624):Gly198Asp
ACTA2	200	Tyr	203	ACTA1(ENST00000366684):Tyr200Cys
ACTA2	201	Ser	204	ACTB(ENST00000331789):Ser199Arg
ACTA2	202	Phe	205	ACTG1(ENST00000575842):Phe200Ile
ACTA2	204	Thr	207	ACTA1(ENST00000366684):Thr204Ile
ACTA2	205	Thr	208	ACTG1(ENST00000575842):Thr203Lys
ACTA2	206	Ala	209	ACTA1(ENST00000366684):Ala206Thr;ACTG1(ENST00000575842):Ala204Gly;ACTG2(ENST00000409624):Ala205Thr;ACTB(ENST00000331789):Ala204Gly
ACTA2	207	Glu	210	ACTA1(ENST00000366684):Glu207Asp;ACTA1(ENST00000366684):Glu207Gly
ACTA2	208	Arg	211	ACTC1(ENST00000290378):Arg208His;ACTG1(ENST00000575842):Arg206Gln;ACTB(ENST00000331789):Arg206Gln;ACTB(ENST00000331789):Arg206Gly
ACTA2	209	Glu	212	ACTA1(ENST00000366684):Glu209Asp
ACTA2	211	Val	214	ACTB(ENST00000331789):Val209Leu;ACTB(ENST00000331789):Val209Met
ACTA2	212	Arg	215	ACTC1(ENST00000290378):Arg212His;ACTG1(ENST00000575842):Arg210His;ACTG1(ENST00000575842):Arg210Cys;ACTG2(ENST00000409624):Arg211Gln;ACTB(ENST00000331789):Arg210His
ACTA2	215	Lys	218	ACTG1(ENST00000575842):Lys213Arg;ACTG1(ENST00000575842):Lys213Gln
ACTA2	220	Tyr	223	ACTC1(ENST00000290378):Tyr220Ser;ACTC1(ENST00000290378):Tyr220His
ACTA2	223	Leu	226	ACTA1(ENST00000366684):Leu223Pro
ACTA2	226	Glu	229	ACTA1(ENST00000366684):Glu226Gly;ACTA1(ENST00000366684):Glu226Gln
ACTA2	228	Glu	231	ACTA1(ENST00000366684):Glu228Gln
ACTA2	229	Met	232	ACTA1(ENST00000366684):Met229Ile;ACTA1(ENST00000366684):Met229Thr;ACTA1(ENST00000366684):Met229Val
ACTA2	231	Thr	234	ACTC1(ENST00000290378):Thr231Arg
ACTA2	232	Ala	235	ACTA1(ENST00000366684):Ala232Val;ACTC1(ENST00000290378):Ala232Val;ACTC1(ENST00000290378):Ala232Thr
ACTA2	236	Ser	239	ACTC1(ENST00000290378):Ser236Phe
ACTA2	239	Glu	242	ACTA1(ENST00000366684):Glu239Lys;ACTC1(ENST00000290378):Glu239Gln
ACTA2	243	Glu	246	ACTA1(ENST00000366684):Glu243Lys;ACTG1(ENST00000575842):Glu241Lys
ACTA2	246	Asp	249	ACTA1(ENST00000366684):Asp246Glu
ACTA2	247	Gly	250	ACTA1(ENST00000366684):Gly247Arg;ACTC1(ENST00000290378):Gly247Asp;ACTB(ENST00000331789):Gly245Ser
ACTA2	248	Gln	251	ACTA1(ENST00000366684):Gln248Arg;ACTA1(ENST00000366684):Gln248Lys
ACTA2	250	Ile	253	ACTA1(ENST00000366684):Ile250Thr
ACTA2	252	Ile	255	ACTC1(ENST00000290378):Ile252Met;ACTC1(ENST00000290378):Ile252Thr
ACTA2	253	Gly	256	ACTA1(ENST00000366684):Gly253Asp;ACTA1(ENST00000366684):Gly253Arg
ACTA2	254	Asn	257	ACTA1(ENST00000366684):Asn254Tyr
ACTA2	255	Glu	258	ACTA1(ENST00000366684):Glu255Gly
ACTA2	256	Arg	259	ACTA1(ENST00000366684):Arg256His;ACTA1(ENST00000366684):Arg256Cys;ACTG1(ENST00000575842):Arg254Trp
ACTA2	257	Phe	260	ACTA1(ENST00000366684):Phe257Cys
ACTA2	258	Arg	261	ACTA1(ENST00000366684):Arg258Leu;ACTA1(ENST00000366684):Arg258His;ACTG1(ENST00000575842):Arg256Trp;ACTG2(ENST00000409624):Arg257Cys;ACTG2(ENST00000409624):Arg257His
ACTA2	260	Pro	263	ACTG1(ENST00000575842):Pro258Leu;ACTB(ENST00000331789):Pro258Leu
ACTA2	261	Glu	264	ACTA1(ENST00000366684):Glu261Val
ACTA2	265	Gln	268	ACTA1(ENST00000366684):Gln265Leu;ACTC1(ENST00000290378):Gln265Glu
ACTA2	266	Pro	269	ACTA1(ENST00000366684):Pro266Thr;ACTG1(ENST00000575842):Pro264Leu
ACTA2	267	Ser	270	ACTA1(ENST00000366684):Ser267Cys
ACTA2	268	Phe	271	ACTA1(ENST00000366684):Phe268Ser;ACTA1(ENST00000366684):Phe268Leu
ACTA2	269	Ile	272	ACTC1(ENST00000290378):Ile269Thr
ACTA2	270	Gly	273	ACTA1(ENST00000366684):Gly270Asp;ACTA1(ENST00000366684):Gly270Cys;ACTA1(ENST00000366684):Gly270Arg;ACTA1(ENST00000366684):Gly270Ser;ACTB(ENST00000331789):Gly268Arg
ACTA2	271	Met	274	ACTA1(ENST00000366684):Met271Arg;ACTA1(ENST00000366684):Met271Val;ACTC1(ENST00000290378):Met271Val
ACTA2	272	Glu	275	ACTA1(ENST00000366684):Glu272Gln
ACTA2	273	Ser	276	ACTC1(ENST00000290378):Ser273Phe
ACTA2	274	Ala	277	ACTA1(ENST00000366684):Ala274Val;ACTA1(ENST00000366684):Ala274Glu
ACTA2	278	Glu	281	ACTB(ENST00000331789):Glu276Lys
ACTA2	280	Thr	283	ACTG1(ENST00000575842):Thr278Ile
ACTA2	281	Tyr	284	ACTA1(ENST00000366684):Tyr281His
ACTA2	282	Asn	285	ACTA1(ENST00000366684):Asn282Lys
ACTA2	285	Met	288	ACTA1(ENST00000366684):Met285Arg;ACTA1(ENST00000366684):Met285Lys;ACTG1(ENST00000575842):Met283Val
ACTA2	288	Asp	291	ACTA1(ENST00000366684):Asp288Gly
ACTA2	289	Ile	292	ACTC1(ENST00000290378):Ile289Thr
ACTA2	290	Asp	293	ACTA1(ENST00000366684):Asp290His;ACTA1(ENST00000366684):Asp290Asn;ACTG1(ENST00000575842):Asp288Gly
ACTA2	291	Ile	294	ACTA1(ENST00000366684):Ile291Phe
ACTA2	292	Arg	295	ACTB(ENST00000331789):Arg290Cys
ACTA2	294	Asp	297	ACTA1(ENST00000366684):Asp294Val
ACTA2	296	Tyr	299	ACTC1(ENST00000290378):Tyr296His
ACTA2	297	Ala	300	ACTA1(ENST00000366684):Ala297Thr;ACTC1(ENST00000290378):Ala297Ser
ACTA2	298	Asn	301	ACTC1(ENST00000290378):Asn298Lys;ACTB(ENST00000331789):Asn296Lys
ACTA2	301	Leu	304	ACTG1(ENST00000575842):Leu299Val
ACTA2	307	Met	310	ACTC1(ENST00000290378):Met307Leu;ACTG1(ENST00000575842):Met305Thr
ACTA2	308	Tyr	311	ACTA1(ENST00000366684):Tyr308Cys
ACTA2	313	Asp	316	ACTC1(ENST00000290378):Asp313His
ACTA2	314	Arg	317	ACTC1(ENST00000290378):Arg314His;ACTC1(ENST00000290378):Arg314Cys
ACTA2	315	Met	318	ACTB(ENST00000331789):Met313Arg
ACTA2	318	Glu	321	ACTC1(ENST00000290378):Glu318Lys;ACTG1(ENST00000575842):Glu316Lys
ACTA2	323	Ala	326	ACTC1(ENST00000290378):Ala323Val
ACTA2	327	Met	330	ACTA1(ENST00000366684):Met327Lys;ACTG1(ENST00000575842):Met325Lys
ACTA2	328	Lys	331	ACTA1(ENST00000366684):Lys328Asn
ACTA2	329	Ile	332	ACTC1(ENST00000290378):Ile329Thr
ACTA2	331	Ile	334	ACTC1(ENST00000290378):Ile331Asn
ACTA2	333	Ala	336	ACTC1(ENST00000290378):Ala333Val;ACTC1(ENST00000290378):Ala333Pro
ACTA2	334	Pro	337	ACTA1(ENST00000366684):Pro334Arg;ACTA1(ENST00000366684):Pro334Ser;ACTG1(ENST00000575842):Pro332Ser;ACTG1(ENST00000575842):Pro332Ala
ACTA2	335	Pro	338	ACTA1(ENST00000366684):Pro335Gln
ACTA2	336	Glu	339	ACTA1(ENST00000366684):Glu336Ala;ACTA1(ENST00000366684):Glu336Lys;ACTG1(ENST00000575842):Glu334Gln
ACTA2	337	Arg	340	ACTG1(ENST00000575842):Arg335His
ACTA2	338	Lys	341	ACTA1(ENST00000366684):Lys338Ile;ACTA1(ENST00000366684):Lys338Thr;ACTA1(ENST00000366684):Lys338Glu
ACTA2	340	Ser	343	ACTB(ENST00000331789):Ser338Phe
ACTA2	342	Trp	345	ACTB(ENST00000331789):Trp340Cys
ACTA2	348	Leu	351	ACTA1(ENST00000366684):Leu348Gln
ACTA2	350	Ser	353	ACTA1(ENST00000366684):Ser350Leu;ACTB(ENST00000331789):Ser348Leu
ACTA2	351	Leu	354	ACTG1(ENST00000575842):Leu349Met
ACTA2	352	Ser	355	ACTA1(ENST00000366684):Ser352Pro
ACTA2	353	Thr	356	ACTA1(ENST00000366684):Thr353Ala
ACTA2	354	Phe	357	ACTA1(ENST00000366684):Phe354Ser;ACTA1(ENST00000366684):Phe354Tyr
ACTA2	358	Trp	361	ACTA1(ENST00000366684):Trp358Cys
ACTA2	359	Ile	362	ACTA1(ENST00000366684):Ile359Leu
ACTA2	363	Glu	366	ACTC1(ENST00000290378):Glu363Gly
ACTA2	366	Glu	369	ACTB(ENST00000331789):Glu364Lys
ACTA2	369	Pro	372	ACTA1(ENST00000366684):Pro369Leu
ACTA2	371	Ile	374	ACTA1(ENST00000366684):Ile371Phe;ACTA1(ENST00000366684):Ile371Leu
ACTA2	372	Val	375	ACTA1(ENST00000366684):Val372Phe;ACTG1(ENST00000575842):Val370Ala
ACTA2	374	Arg	377	ACTA1(ENST00000366684):Arg374Cys;ACTA1(ENST00000366684):Arg374Ser
ACTA2	375	Lys	378	ACTA1(ENST00000366684):Lys375Asn;ACTA1(ENST00000366684):Lys375Glu;ACTA1(ENST00000366684):Lys375Gln
ACTA2	376	Cys	379	ACTA1(ENST00000366684):Cys376Ser
ACTA2	377	Phe	380	ACTA1(ENST00000366684):Phe377Cys;ACTA1(ENST00000366684):Phe377Tyr
ACTB	8	Leu	12	ACTC1(ENST00000290378):Leu10Met
ACTB	11	Asp	15	ACTA1(ENST00000366684):Asp13Asn
ACTB	12	Asn	16	ACTG1(ENST00000575842):Asn12Asp
ACTB	15	Gly	19	ACTA1(ENST00000366684):Gly17Asp;ACTA1(ENST00000366684):Gly17Arg;ACTA1(ENST00000366684):Gly17Ser;ACTG1(ENST00000575842):Gly15Arg
ACTB	17	Cys	21	ACTA2(ENST00000458208):Cys19Arg
ACTB	19	Ala	23	ACTC1(ENST00000290378):Ala21Val
ACTB	20	Gly	24	ACTA2(ENST00000458208):Gly22Ser
ACTB	21	Phe	25	ACTC1(ENST00000290378):Phe23Leu
ACTB	24	Asp	28	ACTA2(ENST00000458208):Asp26Tyr
ACTB	25	Asp	29	ACTA1(ENST00000366684):Asp27Asn
ACTB	32	Pro	36	ACTG1(ENST00000575842):Pro32Ser
ACTB	35	Val	39	ACTA1(ENST00000366684):Val37Ala;ACTA1(ENST00000366684):Val37Leu
ACTB	36	Gly	40	ACTA1(ENST00000366684):Gly38Ala;ACTA2(ENST00000458208):Gly38Arg
ACTB	37	Arg	41	ACTA1(ENST00000366684):Arg39His;ACTA2(ENST00000458208):Arg39His;ACTA2(ENST00000458208):Arg39Cys;ACTA2(ENST00000458208):Arg39Gly;ACTG2(ENST00000409624):Arg38His
ACTB	38	Pro	42	ACTA1(ENST00000366684):Pro40Leu;ACTA2(ENST00000458208):Pro40Ser
ACTB	39	Arg	43	ACTG2(ENST00000409624):Arg40Cys;ACTG2(ENST00000409624):Arg40His
ACTB	40	His	44	ACTA1(ENST00000366684):His42Tyr;ACTA2(ENST00000458208):His42Asn;ACTG1(ENST00000575842):His40Tyr
ACTB	41	Gln	45	ACTA1(ENST00000366684):Gln43Arg
ACTB	42	Gly	46	ACTA1(ENST00000366684):Gly44Val;ACTA1(ENST00000366684):Gly44Cys
ACTB	43	Val	47	ACTA1(ENST00000366684):Val45Phe;ACTA2(ENST00000458208):Val45Leu
ACTB	44	Met	48	ACTA1(ENST00000366684):Met46Thr;ACTA2(ENST00000458208):Met46Arg;ACTG1(ENST00000575842):Met44Lys;ACTG2(ENST00000409624):Met45Thr
ACTB	46	Gly	50	ACTA1(ENST00000366684):Gly48Ala;ACTA1(ENST00000366684):Gly48Asp;ACTA1(ENST00000366684):Gly48Cys;ACTA1(ENST00000366684):Gly48Ser;ACTA2(ENST00000458208):Gly48Val
ACTB	47	Met	51	ACTA1(ENST00000366684):Met49Arg;ACTA1(ENST00000366684):Met49Val;ACTA2(ENST00000458208):Met49Thr;ACTA2(ENST00000458208):Met49Val;ACTC1(ENST00000290378):Met49Leu
ACTB	48	Gly	52	ACTA1(ENST00000366684):Gly50Cys;ACTC1(ENST00000290378):Gly50Ser;ACTG1(ENST00000575842):Gly48Arg
ACTB	51	Asp	55	ACTG1(ENST00000575842):Asp51Asn
ACTB	55	Gly	59	ACTA1(ENST00000366684):Gly57Arg
ACTB	56	Asp	60	ACTA1(ENST00000366684):Asp58Asn
ACTB	58	Ala	62	ACTG1(ENST00000575842):Ala58Val
ACTB	59	Gln	63	ACTA2(ENST00000458208):Gln61Arg
ACTB	62	Arg	66	ACTA2(ENST00000458208):Arg64Lys;ACTG2(ENST00000409624):Arg63Gly;ACTG2(ENST00000409624):Arg63Gln
ACTB	63	Gly	67	ACTC1(ENST00000290378):Gly65Asp
ACTB	64	Ile	68	ACTA1(ENST00000366684):Ile66Ser;ACTA1(ENST00000366684):Ile66Asn
ACTB	66	Thr	70	ACTA1(ENST00000366684):Thr68Ile;ACTA1(ENST00000366684):Thr68Asn;ACTG1(ENST00000575842):Thr66Ile
ACTB	67	Leu	71	ACTA2(ENST00000458208):Leu69Gln
ACTB	68	Lys	72	ACTA1(ENST00000366684):Lys70Arg
ACTB	70	Pro	74	ACTA1(ENST00000366684):Pro72Arg;ACTA2(ENST00000458208):Pro72Gln;ACTG1(ENST00000575842):Pro70Leu
ACTB	71	Ile	75	ACTA1(ENST00000366684):Ile73Ser;ACTA1(ENST00000366684):Ile73Phe;ACTA1(ENST00000366684):Ile73Val
ACTB	72	Glu	76	ACTA1(ENST00000366684):Glu74Lys
ACTB	73	His	77	ACTA1(ENST00000366684):His75Leu;ACTA1(ENST00000366684):His75Arg;ACTA1(ENST00000366684):His75Asn
ACTB	74	Gly	78	ACTA1(ENST00000366684):Gly76Asp;ACTA2(ENST00000458208):Gly76Ser
ACTB	75	Ile	79	ACTA1(ENST00000366684):Ile77Ser;ACTA1(ENST00000366684):Ile77Leu
ACTB	77	Thr	81	ACTA1(ENST00000366684):Thr79Ala
ACTB	80	Asp	84	ACTA2(ENST00000458208):Asp82Glu
ACTB	82	Met	86	ACTC1(ENST00000290378):Met84Thr;ACTG1(ENST00000575842):Met82Leu
ACTB	83	Glu	87	ACTA1(ENST00000366684):Glu85Lys
ACTB	86	Trp	90	ACTA2(ENST00000458208):Trp88Arg
ACTB	88	His	92	ACTC1(ENST00000290378):His90Tyr
ACTB	89	Thr	93	ACTG1(ENST00000575842):Thr89Ile
ACTB	91	Tyr	95	ACTC1(ENST00000290378):Tyr93His
ACTB	92	Asn	97	ACTA1(ENST00000366684):Asn94Lys;ACTC1(ENST00000290378):Asn94Ser
ACTB	93	Glu	98	ACTG1(ENST00000575842):Glu93Lys
ACTB	94	Leu	99	ACTA1(ENST00000366684):Leu96Pro
ACTB	95	Arg	100	ACTC1(ENST00000290378):Arg97Cys
ACTB	99	Glu	104	ACTC1(ENST00000290378):Glu101Lys
ACTB	101	His	106	ACTC1(ENST00000290378):His103Gln
ACTB	106	Thr	111	ACTA2(ENST00000458208):Thr108Met
ACTB	107	Glu	112	ACTA1(ENST00000366684):Glu109Asp
ACTB	111	Asn	116	ACTA1(ENST00000366684):Asn113Ser
ACTB	113	Lys	118	ACTA1(ENST00000366684):Lys115Glu
ACTB	114	Ala	119	ACTA1(ENST00000366684):Ala116Val;ACTA1(ENST00000366684):Ala116Ser;ACTA1(ENST00000366684):Ala116Thr
ACTB	115	Asn	120	ACTA1(ENST00000366684):Asn117Ser;ACTA1(ENST00000366684):Asn117Thr;ACTA2(ENST00000458208):Asn117Ile;ACTA2(ENST00000458208):Asn117Thr;ACTG2(ENST00000409624):Asn116Ser
ACTB	116	Arg	121	ACTA1(ENST00000366684):Arg118His;ACTA2(ENST00000458208):Arg118Gln
ACTB	117	Glu	122	ACTA1(ENST00000366684):Glu119Gln;ACTC1(ENST00000290378):Glu119Gln
ACTB	118	Lys	123	ACTG1(ENST00000575842):Lys118Asn;ACTG1(ENST00000575842):Lys118Met
ACTB	120	Thr	125	ACTA1(ENST00000366684):Thr122Ser;ACTG1(ENST00000575842):Thr120Ile
ACTB	122	Ile	127	ACTG1(ENST00000575842):Ile122Val
ACTB	123	Met	128	ACTC1(ENST00000290378):Met125Val
ACTB	126	Thr	131	ACTC1(ENST00000290378):Thr128Ile
ACTB	132	Met	137	ACTA1(ENST00000366684):Met134Ile;ACTA1(ENST00000366684):Met134Val
ACTB	133	Tyr	138	ACTA2(ENST00000458208):Tyr135His;ACTG2(ENST00000409624):Tyr134Asn
ACTB	134	Val	139	ACTA1(ENST00000366684):Val136Ala
ACTB	135	Ala	140	ACTG1(ENST00000575842):Ala135Val
ACTB	136	Ile	141	ACTA1(ENST00000366684):Ile138Met;ACTA1(ENST00000366684):Ile138Thr;ACTA1(ENST00000366684):Ile138Asn
ACTB	137	Gln	142	ACTA1(ENST00000366684):Gln139His
ACTB	138	Ala	143	ACTA1(ENST00000366684):Ala140Gly;ACTA1(ENST00000366684):Ala140Asp;ACTA1(ENST00000366684):Ala140Pro
ACTB	139	Val	144	ACTA1(ENST00000366684):Val141Ala;ACTA2(ENST00000458208):Val141Ala
ACTB	140	Leu	145	ACTA1(ENST00000366684):Leu142Pro
ACTB	142	Leu	147	ACTA1(ENST00000366684):Leu144Phe
ACTB	143	Tyr	148	ACTA2(ENST00000458208):Tyr145Cys
ACTB	144	Ala	149	ACTA1(ENST00000366684):Ala146Val;ACTG1(ENST00000575842):Ala144Thr
ACTB	146	Gly	151	ACTA1(ENST00000366684):Gly148Asp;ACTA1(ENST00000366684):Gly148Arg;ACTA1(ENST00000366684):Gly148Ser;ACTA2(ENST00000458208):Gly148Arg;ACTG2(ENST00000409624):Gly147Cys
ACTB	147	Arg	152	ACTA1(ENST00000366684):Arg149Lys;ACTA2(ENST00000458208):Arg149Leu;ACTA2(ENST00000458208):Arg149Cys;ACTG2(ENST00000409624):Arg148Ser;ACTG2(ENST00000409624):Arg148Leu
ACTB	148	Thr	153	ACTA1(ENST00000366684):Thr150Ile;ACTA1(ENST00000366684):Thr150Ser;ACTA1(ENST00000366684):Thr150Asn;ACTA1(ENST00000366684):Thr150Ala
ACTB	150	Gly	155	ACTA1(ENST00000366684):Gly152Ala
ACTB	152	Val	157	ACTA1(ENST00000366684):Val154Ala;ACTA1(ENST00000366684):Val154Leu;ACTA2(ENST00000458208):Val154Ala
ACTB	154	Asp	159	ACTA1(ENST00000366684):Asp156Asn
ACTB	155	Ser	160	ACTG1(ENST00000575842):Ser155Phe
ACTB	158	Gly	163	ACTA1(ENST00000366684):Gly160Cys;ACTA2(ENST00000458208):Gly160Asp
ACTB	159	Val	164	ACTA2(ENST00000458208):Val161Ala
ACTB	161	His	166	ACTA1(ENST00000366684):His163Asp;ACTA2(ENST00000458208):His163Gln
ACTB	162	Thr	167	ACTG1(ENST00000575842):Thr162Met
ACTB	163	Val	168	ACTA1(ENST00000366684):Val165Leu;ACTA1(ENST00000366684):Val165Met
ACTB	164	Pro	169	ACTA2(ENST00000458208):Pro166Thr;ACTC1(ENST00000290378):Pro166Ala
ACTB	166	Tyr	171	ACTA2(ENST00000458208):Tyr168Asn;ACTC1(ENST00000290378):Tyr168Cys
ACTB	170	Ala	175	ACTA1(ENST00000366684):Ala172Gly;ACTA1(ENST00000366684):Ala172Glu;ACTC1(ENST00000290378):Ala172Thr
ACTB	172	Pro	177	ACTA1(ENST00000366684):Pro174Leu
ACTB	173	His	178	ACTC1(ENST00000290378):His175Arg
ACTB	175	Ile	180	ACTA1(ENST00000366684):Ile177Val
ACTB	177	Arg	182	ACTA1(ENST00000366684):Arg179Leu;ACTA2(ENST00000458208):Arg179Leu;ACTA2(ENST00000458208):Arg179His;ACTA2(ENST00000458208):Arg179Cys;ACTA2(ENST00000458208):Arg179Ser;ACTG2(ENST00000409624):Arg178Cys;ACTG2(ENST00000409624):Arg178His;ACTG2(ENST00000409624):Arg178Leu
ACTB	178	Leu	183	ACTA1(ENST00000366684):Leu180Pro
ACTB	179	Asp	184	ACTA1(ENST00000366684):Asp181Gly;ACTA1(ENST00000366684):Asp181His;ACTA1(ENST00000366684):Asp181Asn;ACTG1(ENST00000575842):Asp179Tyr
ACTB	181	Ala	186	ACTA1(ENST00000366684):Ala183Thr;ACTG1(ENST00000575842):Ala181Gly
ACTB	182	Gly	187	ACTA1(ENST00000366684):Gly184Asp
ACTB	183	Arg	188	ACTA1(ENST00000366684):Arg185Leu;ACTA1(ENST00000366684):Arg185Cys;ACTA1(ENST00000366684):Arg185Gly;ACTA1(ENST00000366684):Arg185Ser;ACTA2(ENST00000458208):Arg185Gln;ACTC1(ENST00000290378):Arg185Trp
ACTB	184	Asp	189	ACTA1(ENST00000366684):Asp186Gly
ACTB	187	Asp	192	ACTG1(ENST00000575842):Asp187His
ACTB	189	Leu	194	ACTA1(ENST00000366684):Leu191Pro
ACTB	191	Lys	196	ACTA1(ENST00000366684):Lys193Asn
ACTB	192	Ile	197	ACTG1(ENST00000575842):Ile192Phe
ACTB	194	Thr	199	ACTA1(ENST00000366684):Thr196Pro;ACTG2(ENST00000409624):Thr195Ile
ACTB	195	Glu	200	ACTA1(ENST00000366684):Glu197Asp;ACTG2(ENST00000409624):Glu196Asp
ACTB	196	Arg	201	ACTA1(ENST00000366684):Arg198Leu;ACTA1(ENST00000366684):Arg198His;ACTA1(ENST00000366684):Arg198Cys;ACTA1(ENST00000366684):Arg198Ser;ACTA2(ENST00000458208):Arg198His;ACTA2(ENST00000458208):Arg198Cys
ACTB	197	Gly	202	ACTA1(ENST00000366684):Gly199Ser;ACTG2(ENST00000409624):Gly198Asp
ACTB	198	Tyr	203	ACTA1(ENST00000366684):Tyr200Cys
ACTB	200	Phe	205	ACTG1(ENST00000575842):Phe200Ile
ACTB	202	Thr	207	ACTA1(ENST00000366684):Thr204Ile
ACTB	203	Thr	208	ACTG1(ENST00000575842):Thr203Lys
ACTB	204	Ala	209	ACTA1(ENST00000366684):Ala206Thr;ACTG1(ENST00000575842):Ala204Gly;ACTG2(ENST00000409624):Ala205Thr
ACTB	205	Glu	210	ACTA1(ENST00000366684):Glu207Asp;ACTA1(ENST00000366684):Glu207Gly
ACTB	206	Arg	211	ACTC1(ENST00000290378):Arg208His;ACTG1(ENST00000575842):Arg206Gln
ACTB	207	Glu	212	ACTA1(ENST00000366684):Glu209Asp
ACTB	210	Arg	215	ACTA2(ENST00000458208):Arg212Gln;ACTC1(ENST00000290378):Arg212His;ACTG1(ENST00000575842):Arg210His;ACTG1(ENST00000575842):Arg210Cys;ACTG2(ENST00000409624):Arg211Gln
ACTB	213	Lys	218	ACTG1(ENST00000575842):Lys213Arg;ACTG1(ENST00000575842):Lys213Gln
ACTB	218	Tyr	223	ACTC1(ENST00000290378):Tyr220Ser;ACTC1(ENST00000290378):Tyr220His
ACTB	221	Leu	226	ACTA1(ENST00000366684):Leu223Pro
ACTB	224	Glu	229	ACTA1(ENST00000366684):Glu226Gly;ACTA1(ENST00000366684):Glu226Gln
ACTB	226	Glu	231	ACTA1(ENST00000366684):Glu228Gln
ACTB	227	Met	232	ACTA1(ENST00000366684):Met229Ile;ACTA1(ENST00000366684):Met229Thr;ACTA1(ENST00000366684):Met229Val
ACTB	229	Thr	234	ACTC1(ENST00000290378):Thr231Arg
ACTB	230	Ala	235	ACTA1(ENST00000366684):Ala232Val;ACTC1(ENST00000290378):Ala232Val;ACTC1(ENST00000290378):Ala232Thr
ACTB	234	Ser	239	ACTC1(ENST00000290378):Ser236Phe
ACTB	237	Glu	242	ACTA1(ENST00000366684):Glu239Lys;ACTC1(ENST00000290378):Glu239Gln
ACTB	241	Glu	246	ACTA1(ENST00000366684):Glu243Lys;ACTA2(ENST00000458208):Glu243Lys;ACTG1(ENST00000575842):Glu241Lys
ACTB	242	Leu	247	ACTA2(ENST00000458208):Leu244Phe
ACTB	243	Pro	248	ACTA2(ENST00000458208):Pro245Leu;ACTA2(ENST00000458208):Pro245His
ACTB	244	Asp	249	ACTA1(ENST00000366684):Asp246Glu
ACTB	245	Gly	250	ACTA1(ENST00000366684):Gly247Arg;ACTC1(ENST00000290378):Gly247Asp
ACTB	246	Gln	251	ACTA1(ENST00000366684):Gln248Arg;ACTA1(ENST00000366684):Gln248Lys
ACTB	248	Ile	253	ACTA1(ENST00000366684):Ile250Thr;ACTA2(ENST00000458208):Ile250Leu
ACTB	250	Ile	255	ACTC1(ENST00000290378):Ile252Met;ACTC1(ENST00000290378):Ile252Thr
ACTB	251	Gly	256	ACTA1(ENST00000366684):Gly253Asp;ACTA1(ENST00000366684):Gly253Arg
ACTB	252	Asn	257	ACTA1(ENST00000366684):Asn254Tyr
ACTB	253	Glu	258	ACTA1(ENST00000366684):Glu255Gly
ACTB	254	Arg	259	ACTA1(ENST00000366684):Arg256His;ACTA1(ENST00000366684):Arg256Cys;ACTG1(ENST00000575842):Arg254Trp
ACTB	255	Phe	260	ACTA1(ENST00000366684):Phe257Cys
ACTB	256	Arg	261	ACTA1(ENST00000366684):Arg258Leu;ACTA1(ENST00000366684):Arg258His;ACTA2(ENST00000458208):Arg258His;ACTA2(ENST00000458208):Arg258Cys;ACTG1(ENST00000575842):Arg256Trp;ACTG2(ENST00000409624):Arg257Cys;ACTG2(ENST00000409624):Arg257His
ACTB	258	Pro	263	ACTG1(ENST00000575842):Pro258Leu
ACTB	259	Glu	264	ACTA1(ENST00000366684):Glu261Val
ACTB	263	Gln	268	ACTA1(ENST00000366684):Gln265Leu;ACTC1(ENST00000290378):Gln265Glu
ACTB	264	Pro	269	ACTA1(ENST00000366684):Pro266Thr;ACTG1(ENST00000575842):Pro264Leu
ACTB	265	Ser	270	ACTA1(ENST00000366684):Ser267Cys
ACTB	266	Phe	271	ACTA1(ENST00000366684):Phe268Ser;ACTA1(ENST00000366684):Phe268Leu
ACTB	268	Gly	273	ACTA1(ENST00000366684):Gly270Asp;ACTA1(ENST00000366684):Gly270Cys;ACTA1(ENST00000366684):Gly270Arg;ACTA1(ENST00000366684):Gly270Ser;ACTA2(ENST00000458208):Gly270Glu;ACTA2(ENST00000458208):Gly270Arg
ACTB	269	Met	274	ACTA1(ENST00000366684):Met271Arg;ACTA1(ENST00000366684):Met271Val;ACTC1(ENST00000290378):Met271Val
ACTB	270	Glu	275	ACTA1(ENST00000366684):Glu272Gln
ACTB	271	Ser	276	ACTC1(ENST00000290378):Ser273Phe
ACTB	273	Gly	278	ACTA2(ENST00000458208):Gly275Ala
ACTB	278	Thr	283	ACTG1(ENST00000575842):Thr278Ile
ACTB	280	Asn	285	ACTA1(ENST00000366684):Asn282Lys
ACTB	283	Met	288	ACTA1(ENST00000366684):Met285Arg;ACTA1(ENST00000366684):Met285Lys;ACTG1(ENST00000575842):Met283Val
ACTB	286	Asp	291	ACTA1(ENST00000366684):Asp288Gly
ACTB	288	Asp	293	ACTA1(ENST00000366684):Asp290His;ACTA1(ENST00000366684):Asp290Asn;ACTG1(ENST00000575842):Asp288Gly
ACTB	289	Ile	294	ACTA1(ENST00000366684):Ile291Phe
ACTB	290	Arg	295	ACTA2(ENST00000458208):Arg292Gly
ACTB	292	Asp	297	ACTA1(ENST00000366684):Asp294Val
ACTB	294	Tyr	299	ACTC1(ENST00000290378):Tyr296His
ACTB	295	Ala	300	ACTA1(ENST00000366684):Ala297Thr;ACTC1(ENST00000290378):Ala297Ser
ACTB	296	Asn	301	ACTC1(ENST00000290378):Asn298Lys
ACTB	299	Leu	304	ACTG1(ENST00000575842):Leu299Val
ACTB	300	Ser	305	ACTA2(ENST00000458208):Ser302Ala
ACTB	302	Gly	307	ACTA2(ENST00000458208):Gly304Arg;ACTA2(ENST00000458208):Gly304Ser
ACTB	305	Met	310	ACTC1(ENST00000290378):Met307Leu;ACTG1(ENST00000575842):Met305Thr
ACTB	306	Tyr	311	ACTA1(ENST00000366684):Tyr308Cys
ACTB	311	Asp	316	ACTC1(ENST00000290378):Asp313His
ACTB	312	Arg	317	ACTC1(ENST00000290378):Arg314His;ACTC1(ENST00000290378):Arg314Cys
ACTB	316	Glu	321	ACTC1(ENST00000290378):Glu318Lys;ACTG1(ENST00000575842):Glu316Lys
ACTB	321	Ala	326	ACTC1(ENST00000290378):Ala323Val
ACTB	324	Thr	329	ACTA2(ENST00000458208):Thr326Asn
ACTB	325	Met	330	ACTA1(ENST00000366684):Met327Lys;ACTG1(ENST00000575842):Met325Lys
ACTB	326	Lys	331	ACTA1(ENST00000366684):Lys328Asn;ACTA2(ENST00000458208):Lys328Asn
ACTB	327	Ile	332	ACTC1(ENST00000290378):Ile329Thr
ACTB	329	Ile	334	ACTC1(ENST00000290378):Ile331Asn
ACTB	331	Ala	336	ACTC1(ENST00000290378):Ala333Val;ACTC1(ENST00000290378):Ala333Pro
ACTB	332	Pro	337	ACTA1(ENST00000366684):Pro334Arg;ACTA1(ENST00000366684):Pro334Ser;ACTG1(ENST00000575842):Pro332Ser;ACTG1(ENST00000575842):Pro332Ala
ACTB	333	Pro	338	ACTA1(ENST00000366684):Pro335Gln
ACTB	334	Glu	339	ACTA1(ENST00000366684):Glu336Ala;ACTA1(ENST00000366684):Glu336Lys;ACTG1(ENST00000575842):Glu334Gln
ACTB	335	Arg	340	ACTG1(ENST00000575842):Arg335His
ACTB	336	Lys	341	ACTA1(ENST00000366684):Lys338Ile;ACTA1(ENST00000366684):Lys338Thr;ACTA1(ENST00000366684):Lys338Glu
ACTB	346	Leu	351	ACTA1(ENST00000366684):Leu348Gln;ACTA2(ENST00000458208):Leu348Arg
ACTB	348	Ser	353	ACTA1(ENST00000366684):Ser350Leu
ACTB	349	Leu	354	ACTG1(ENST00000575842):Leu349Met
ACTB	350	Ser	355	ACTA1(ENST00000366684):Ser352Pro
ACTB	351	Thr	356	ACTA1(ENST00000366684):Thr353Ala;ACTA2(ENST00000458208):Thr353Asn
ACTB	352	Phe	357	ACTA1(ENST00000366684):Phe354Ser;ACTA1(ENST00000366684):Phe354Tyr
ACTB	356	Trp	361	ACTA1(ENST00000366684):Trp358Cys
ACTB	357	Ile	362	ACTA1(ENST00000366684):Ile359Leu
ACTB	361	Glu	366	ACTC1(ENST00000290378):Glu363Gly
ACTB	367	Pro	372	ACTA1(ENST00000366684):Pro369Leu
ACTB	369	Ile	374	ACTA1(ENST00000366684):Ile371Phe;ACTA1(ENST00000366684):Ile371Leu
ACTB	370	Val	375	ACTA1(ENST00000366684):Val372Phe;ACTG1(ENST00000575842):Val370Ala
ACTB	372	Arg	377	ACTA1(ENST00000366684):Arg374Cys;ACTA1(ENST00000366684):Arg374Ser
ACTB	373	Lys	378	ACTA1(ENST00000366684):Lys375Asn;ACTA1(ENST00000366684):Lys375Glu;ACTA1(ENST00000366684):Lys375Gln
ACTB	374	Cys	379	ACTA1(ENST00000366684):Cys376Ser
ACTB	375	Phe	380	ACTA1(ENST00000366684):Phe377Cys;ACTA1(ENST00000366684):Phe377Tyr
ACTBL2	5	Glu	8	ACTA1(ENST00000366684):Glu6Lys
ACTBL2	8	Ala	11	ACTB(ENST00000331789):Ala7Thr
ACTBL2	9	Leu	12	ACTC1(ENST00000290378):Leu10Met
ACTBL2	12	Asp	15	ACTA1(ENST00000366684):Asp13Asn
ACTBL2	13	Asn	16	ACTG1(ENST00000575842):Asn12Asp;ACTB(ENST00000331789):Asn12Asp;ACTB(ENST00000331789):Asn12His
ACTBL2	16	Gly	19	ACTA1(ENST00000366684):Gly17Asp;ACTA1(ENST00000366684):Gly17Arg;ACTA1(ENST00000366684):Gly17Ser;ACTG1(ENST00000575842):Gly15Arg
ACTBL2	18	Cys	21	ACTA2(ENST00000458208):Cys19Arg
ACTBL2	20	Ala	23	ACTC1(ENST00000290378):Ala21Val
ACTBL2	21	Gly	24	ACTA2(ENST00000458208):Gly22Ser
ACTBL2	22	Phe	25	ACTC1(ENST00000290378):Phe23Leu
ACTBL2	25	Asp	28	ACTA2(ENST00000458208):Asp26Tyr
ACTBL2	26	Asp	29	ACTA1(ENST00000366684):Asp27Asn
ACTBL2	33	Pro	36	ACTG1(ENST00000575842):Pro32Ser
ACTBL2	37	Gly	40	ACTA1(ENST00000366684):Gly38Ala;ACTA2(ENST00000458208):Gly38Arg
ACTBL2	38	Arg	41	ACTA1(ENST00000366684):Arg39His;ACTA2(ENST00000458208):Arg39His;ACTA2(ENST00000458208):Arg39Cys;ACTA2(ENST00000458208):Arg39Gly;ACTG2(ENST00000409624):Arg38His
ACTBL2	39	Pro	42	ACTA1(ENST00000366684):Pro40Leu;ACTA2(ENST00000458208):Pro40Ser;ACTB(ENST00000331789):Pro38Leu
ACTBL2	40	Arg	43	ACTG2(ENST00000409624):Arg40Cys;ACTG2(ENST00000409624):Arg40His
ACTBL2	41	His	44	ACTA1(ENST00000366684):His42Tyr;ACTA2(ENST00000458208):His42Asn;ACTG1(ENST00000575842):His40Tyr
ACTBL2	42	Gln	45	ACTA1(ENST00000366684):Gln43Arg
ACTBL2	43	Gly	46	ACTA1(ENST00000366684):Gly44Val;ACTA1(ENST00000366684):Gly44Cys;ACTB(ENST00000331789):Gly42Ser
ACTBL2	44	Val	47	ACTA1(ENST00000366684):Val45Phe;ACTA2(ENST00000458208):Val45Leu;ACTB(ENST00000331789):Val43Met
ACTBL2	45	Met	48	ACTA1(ENST00000366684):Met46Thr;ACTA2(ENST00000458208):Met46Arg;ACTG1(ENST00000575842):Met44Lys;ACTG2(ENST00000409624):Met45Thr
ACTBL2	47	Gly	50	ACTA1(ENST00000366684):Gly48Ala;ACTA1(ENST00000366684):Gly48Asp;ACTA1(ENST00000366684):Gly48Cys;ACTA1(ENST00000366684):Gly48Ser;ACTA2(ENST00000458208):Gly48Val
ACTBL2	48	Met	51	ACTA1(ENST00000366684):Met49Arg;ACTA1(ENST00000366684):Met49Val;ACTA2(ENST00000458208):Met49Thr;ACTA2(ENST00000458208):Met49Val;ACTC1(ENST00000290378):Met49Leu;ACTB(ENST00000331789):Met47Thr
ACTBL2	49	Gly	52	ACTA1(ENST00000366684):Gly50Cys;ACTC1(ENST00000290378):Gly50Ser;ACTG1(ENST00000575842):Gly48Arg
ACTBL2	52	Asp	55	ACTG1(ENST00000575842):Asp51Asn
ACTBL2	56	Gly	59	ACTA1(ENST00000366684):Gly57Arg
ACTBL2	57	Asp	60	ACTA1(ENST00000366684):Asp58Asn
ACTBL2	59	Ala	62	ACTG1(ENST00000575842):Ala58Val
ACTBL2	60	Gln	63	ACTA2(ENST00000458208):Gln61Arg;ACTB(ENST00000331789):Gln59Arg
ACTBL2	61	Ser	64	ACTB(ENST00000331789):Ser60Asn
ACTBL2	63	Arg	66	ACTA2(ENST00000458208):Arg64Lys;ACTG2(ENST00000409624):Arg63Gly;ACTG2(ENST00000409624):Arg63Gln
ACTBL2	64	Gly	67	ACTC1(ENST00000290378):Gly65Asp
ACTBL2	66	Leu	69	ACTB(ENST00000331789):Leu65Phe;ACTB(ENST00000331789):Leu65Val
ACTBL2	67	Thr	70	ACTA1(ENST00000366684):Thr68Ile;ACTA1(ENST00000366684):Thr68Asn;ACTG1(ENST00000575842):Thr66Ile
ACTBL2	68	Leu	71	ACTA2(ENST00000458208):Leu69Gln
ACTBL2	69	Lys	72	ACTA1(ENST00000366684):Lys70Arg
ACTBL2	71	Pro	74	ACTA1(ENST00000366684):Pro72Arg;ACTA2(ENST00000458208):Pro72Gln;ACTG1(ENST00000575842):Pro70Leu;ACTB(ENST00000331789):Pro70Leu;ACTB(ENST00000331789):Pro70Ala
ACTBL2	72	Ile	75	ACTA1(ENST00000366684):Ile73Ser;ACTA1(ENST00000366684):Ile73Phe;ACTA1(ENST00000366684):Ile73Val
ACTBL2	73	Glu	76	ACTA1(ENST00000366684):Glu74Lys;ACTB(ENST00000331789):Glu72Gly
ACTBL2	74	His	77	ACTA1(ENST00000366684):His75Leu;ACTA1(ENST00000366684):His75Arg;ACTA1(ENST00000366684):His75Asn;ACTB(ENST00000331789):His73Gln;ACTB(ENST00000331789):His73Tyr;ACTB(ENST00000331789):His73Asp
ACTBL2	75	Gly	78	ACTA1(ENST00000366684):Gly76Asp;ACTA2(ENST00000458208):Gly76Ser;ACTB(ENST00000331789):Gly74Ser
ACTBL2	78	Thr	81	ACTA1(ENST00000366684):Thr79Ala
ACTBL2	81	Asp	84	ACTA2(ENST00000458208):Asp82Glu
ACTBL2	83	Met	86	ACTC1(ENST00000290378):Met84Thr;ACTG1(ENST00000575842):Met82Leu
ACTBL2	84	Glu	87	ACTA1(ENST00000366684):Glu85Lys
ACTBL2	87	Trp	90	ACTA2(ENST00000458208):Trp88Arg;ACTB(ENST00000331789):Trp86Cys
ACTBL2	89	His	92	ACTC1(ENST00000290378):His90Tyr
ACTBL2	90	Thr	93	ACTG1(ENST00000575842):Thr89Ile
ACTBL2	92	Tyr	95	ACTC1(ENST00000290378):Tyr93His
ACTBL2	93	Asn	97	ACTA1(ENST00000366684):Asn94Lys;ACTC1(ENST00000290378):Asn94Ser
ACTBL2	94	Glu	98	ACTG1(ENST00000575842):Glu93Lys
ACTBL2	95	Leu	99	ACTA1(ENST00000366684):Leu96Pro
ACTBL2	96	Arg	100	ACTC1(ENST00000290378):Arg97Cys
ACTBL2	102	His	106	ACTC1(ENST00000290378):His103Gln
ACTBL2	107	Thr	111	ACTA2(ENST00000458208):Thr108Met
ACTBL2	108	Glu	112	ACTA1(ENST00000366684):Glu109Asp
ACTBL2	112	Asn	116	ACTA1(ENST00000366684):Asn113Ser
ACTBL2	114	Lys	118	ACTA1(ENST00000366684):Lys115Glu
ACTBL2	116	Asn	120	ACTA1(ENST00000366684):Asn117Ser;ACTA1(ENST00000366684):Asn117Thr;ACTA2(ENST00000458208):Asn117Ile;ACTA2(ENST00000458208):Asn117Thr;ACTG2(ENST00000409624):Asn116Ser
ACTBL2	117	Arg	121	ACTA1(ENST00000366684):Arg118His;ACTA2(ENST00000458208):Arg118Gln
ACTBL2	118	Glu	122	ACTA1(ENST00000366684):Glu119Gln;ACTC1(ENST00000290378):Glu119Gln;ACTB(ENST00000331789):Glu117Asp;ACTB(ENST00000331789):Glu117Val;ACTB(ENST00000331789):Glu117Lys
ACTBL2	119	Lys	123	ACTG1(ENST00000575842):Lys118Asn;ACTG1(ENST00000575842):Lys118Met
ACTBL2	120	Met	124	ACTB(ENST00000331789):Met119Thr
ACTBL2	121	Thr	125	ACTA1(ENST00000366684):Thr122Ser;ACTG1(ENST00000575842):Thr120Ile;ACTB(ENST00000331789):Thr120Ile
ACTBL2	123	Ile	127	ACTG1(ENST00000575842):Ile122Val
ACTBL2	124	Met	128	ACTC1(ENST00000290378):Met125Val
ACTBL2	133	Met	137	ACTA1(ENST00000366684):Met134Ile;ACTA1(ENST00000366684):Met134Val
ACTBL2	134	Tyr	138	ACTA2(ENST00000458208):Tyr135His;ACTG2(ENST00000409624):Tyr134Asn
ACTBL2	135	Val	139	ACTA1(ENST00000366684):Val136Ala
ACTBL2	136	Ala	140	ACTG1(ENST00000575842):Ala135Val
ACTBL2	137	Ile	141	ACTA1(ENST00000366684):Ile138Met;ACTA1(ENST00000366684):Ile138Thr;ACTA1(ENST00000366684):Ile138Asn
ACTBL2	138	Gln	142	ACTA1(ENST00000366684):Gln139His
ACTBL2	139	Ala	143	ACTA1(ENST00000366684):Ala140Gly;ACTA1(ENST00000366684):Ala140Asp;ACTA1(ENST00000366684):Ala140Pro
ACTBL2	140	Val	144	ACTA1(ENST00000366684):Val141Ala;ACTA2(ENST00000458208):Val141Ala
ACTBL2	141	Leu	145	ACTA1(ENST00000366684):Leu142Pro
ACTBL2	143	Leu	147	ACTA1(ENST00000366684):Leu144Phe
ACTBL2	144	Tyr	148	ACTA2(ENST00000458208):Tyr145Cys
ACTBL2	145	Ala	149	ACTA1(ENST00000366684):Ala146Val;ACTG1(ENST00000575842):Ala144Thr
ACTBL2	147	Gly	151	ACTA1(ENST00000366684):Gly148Asp;ACTA1(ENST00000366684):Gly148Arg;ACTA1(ENST00000366684):Gly148Ser;ACTA2(ENST00000458208):Gly148Arg;ACTG2(ENST00000409624):Gly147Cys
ACTBL2	148	Arg	152	ACTA1(ENST00000366684):Arg149Lys;ACTA2(ENST00000458208):Arg149Leu;ACTA2(ENST00000458208):Arg149Cys;ACTG2(ENST00000409624):Arg148Ser;ACTG2(ENST00000409624):Arg148Leu
ACTBL2	149	Thr	153	ACTA1(ENST00000366684):Thr150Ile;ACTA1(ENST00000366684):Thr150Ser;ACTA1(ENST00000366684):Thr150Asn;ACTA1(ENST00000366684):Thr150Ala
ACTBL2	150	Thr	154	ACTB(ENST00000331789):Thr149Ile
ACTBL2	151	Gly	155	ACTA1(ENST00000366684):Gly152Ala
ACTBL2	153	Val	157	ACTA1(ENST00000366684):Val154Ala;ACTA1(ENST00000366684):Val154Leu;ACTA2(ENST00000458208):Val154Ala
ACTBL2	155	Asp	159	ACTA1(ENST00000366684):Asp156Asn
ACTBL2	156	Ser	160	ACTG1(ENST00000575842):Ser155Phe
ACTBL2	159	Gly	163	ACTA1(ENST00000366684):Gly160Cys;ACTA2(ENST00000458208):Gly160Asp
ACTBL2	160	Val	164	ACTA2(ENST00000458208):Val161Ala
ACTBL2	161	Thr	165	ACTB(ENST00000331789):Thr160Ile
ACTBL2	162	His	166	ACTA1(ENST00000366684):His163Asp;ACTA2(ENST00000458208):His163Gln
ACTBL2	164	Val	168	ACTA1(ENST00000366684):Val165Leu;ACTA1(ENST00000366684):Val165Met
ACTBL2	165	Pro	169	ACTA2(ENST00000458208):Pro166Thr;ACTC1(ENST00000290378):Pro166Ala
ACTBL2	166	Ile	170	ACTB(ENST00000331789):Ile165Met
ACTBL2	167	Tyr	171	ACTA2(ENST00000458208):Tyr168Asn;ACTC1(ENST00000290378):Tyr168Cys
ACTBL2	171	Ala	175	ACTA1(ENST00000366684):Ala172Gly;ACTA1(ENST00000366684):Ala172Glu;ACTC1(ENST00000290378):Ala172Thr
ACTBL2	172	Leu	176	ACTB(ENST00000331789):Leu171Phe
ACTBL2	173	Pro	177	ACTA1(ENST00000366684):Pro174Leu
ACTBL2	174	His	178	ACTC1(ENST00000290378):His175Arg
ACTBL2	176	Ile	180	ACTA1(ENST00000366684):Ile177Val
ACTBL2	177	Leu	181	ACTB(ENST00000331789):Leu176Pro
ACTBL2	178	Arg	182	ACTA1(ENST00000366684):Arg179Leu;ACTA2(ENST00000458208):Arg179Leu;ACTA2(ENST00000458208):Arg179His;ACTA2(ENST00000458208):Arg179Cys;ACTA2(ENST00000458208):Arg179Ser;ACTG2(ENST00000409624):Arg178Cys;ACTG2(ENST00000409624):Arg178His;ACTG2(ENST00000409624):Arg178Leu
ACTBL2	179	Leu	183	ACTA1(ENST00000366684):Leu180Pro
ACTBL2	180	Asp	184	ACTA1(ENST00000366684):Asp181Gly;ACTA1(ENST00000366684):Asp181His;ACTA1(ENST00000366684):Asp181Asn;ACTG1(ENST00000575842):Asp179Tyr;ACTB(ENST00000331789):Asp179Glu
ACTBL2	182	Ala	186	ACTA1(ENST00000366684):Ala183Thr;ACTG1(ENST00000575842):Ala181Gly
ACTBL2	183	Gly	187	ACTA1(ENST00000366684):Gly184Asp
ACTBL2	184	Arg	188	ACTA1(ENST00000366684):Arg185Leu;ACTA1(ENST00000366684):Arg185Cys;ACTA1(ENST00000366684):Arg185Gly;ACTA1(ENST00000366684):Arg185Ser;ACTA2(ENST00000458208):Arg185Gln;ACTC1(ENST00000290378):Arg185Trp;ACTB(ENST00000331789):Arg183Trp
ACTBL2	185	Asp	189	ACTA1(ENST00000366684):Asp186Gly
ACTBL2	188	Asp	192	ACTG1(ENST00000575842):Asp187His
ACTBL2	190	Leu	194	ACTA1(ENST00000366684):Leu191Pro
ACTBL2	192	Lys	196	ACTA1(ENST00000366684):Lys193Asn
ACTBL2	193	Ile	197	ACTG1(ENST00000575842):Ile192Phe
ACTBL2	195	Thr	199	ACTA1(ENST00000366684):Thr196Pro;ACTG2(ENST00000409624):Thr195Ile
ACTBL2	196	Glu	200	ACTA1(ENST00000366684):Glu197Asp;ACTG2(ENST00000409624):Glu196Asp
ACTBL2	197	Arg	201	ACTA1(ENST00000366684):Arg198Leu;ACTA1(ENST00000366684):Arg198His;ACTA1(ENST00000366684):Arg198Cys;ACTA1(ENST00000366684):Arg198Ser;ACTA2(ENST00000458208):Arg198His;ACTA2(ENST00000458208):Arg198Cys;ACTB(ENST00000331789):Arg196His;ACTB(ENST00000331789):Arg196Cys;ACTB(ENST00000331789):Arg196Ser
ACTBL2	198	Gly	202	ACTA1(ENST00000366684):Gly199Ser;ACTG2(ENST00000409624):Gly198Asp
ACTBL2	199	Tyr	203	ACTA1(ENST00000366684):Tyr200Cys
ACTBL2	201	Phe	205	ACTG1(ENST00000575842):Phe200Ile
ACTBL2	203	Thr	207	ACTA1(ENST00000366684):Thr204Ile
ACTBL2	204	Thr	208	ACTG1(ENST00000575842):Thr203Lys
ACTBL2	205	Ala	209	ACTA1(ENST00000366684):Ala206Thr;ACTG1(ENST00000575842):Ala204Gly;ACTG2(ENST00000409624):Ala205Thr;ACTB(ENST00000331789):Ala204Gly
ACTBL2	206	Glu	210	ACTA1(ENST00000366684):Glu207Asp;ACTA1(ENST00000366684):Glu207Gly
ACTBL2	207	Arg	211	ACTC1(ENST00000290378):Arg208His;ACTG1(ENST00000575842):Arg206Gln;ACTB(ENST00000331789):Arg206Gln;ACTB(ENST00000331789):Arg206Gly
ACTBL2	208	Glu	212	ACTA1(ENST00000366684):Glu209Asp
ACTBL2	210	Val	214	ACTB(ENST00000331789):Val209Leu;ACTB(ENST00000331789):Val209Met
ACTBL2	211	Arg	215	ACTA2(ENST00000458208):Arg212Gln;ACTC1(ENST00000290378):Arg212His;ACTG1(ENST00000575842):Arg210His;ACTG1(ENST00000575842):Arg210Cys;ACTG2(ENST00000409624):Arg211Gln;ACTB(ENST00000331789):Arg210His
ACTBL2	214	Lys	218	ACTG1(ENST00000575842):Lys213Arg;ACTG1(ENST00000575842):Lys213Gln
ACTBL2	219	Tyr	223	ACTC1(ENST00000290378):Tyr220Ser;ACTC1(ENST00000290378):Tyr220His
ACTBL2	222	Leu	226	ACTA1(ENST00000366684):Leu223Pro
ACTBL2	225	Glu	229	ACTA1(ENST00000366684):Glu226Gly;ACTA1(ENST00000366684):Glu226Gln
ACTBL2	227	Glu	231	ACTA1(ENST00000366684):Glu228Gln
ACTBL2	228	Met	232	ACTA1(ENST00000366684):Met229Ile;ACTA1(ENST00000366684):Met229Thr;ACTA1(ENST00000366684):Met229Val
ACTBL2	231	Ala	235	ACTA1(ENST00000366684):Ala232Val;ACTC1(ENST00000290378):Ala232Val;ACTC1(ENST00000290378):Ala232Thr
ACTBL2	235	Ser	239	ACTC1(ENST00000290378):Ser236Phe
ACTBL2	238	Glu	242	ACTA1(ENST00000366684):Glu239Lys;ACTC1(ENST00000290378):Glu239Gln
ACTBL2	242	Glu	246	ACTA1(ENST00000366684):Glu243Lys;ACTA2(ENST00000458208):Glu243Lys;ACTG1(ENST00000575842):Glu241Lys
ACTBL2	243	Leu	247	ACTA2(ENST00000458208):Leu244Phe
ACTBL2	244	Pro	248	ACTA2(ENST00000458208):Pro245Leu;ACTA2(ENST00000458208):Pro245His
ACTBL2	245	Asp	249	ACTA1(ENST00000366684):Asp246Glu
ACTBL2	246	Gly	250	ACTA1(ENST00000366684):Gly247Arg;ACTC1(ENST00000290378):Gly247Asp;ACTB(ENST00000331789):Gly245Ser
ACTBL2	247	Gln	251	ACTA1(ENST00000366684):Gln248Arg;ACTA1(ENST00000366684):Gln248Lys
ACTBL2	249	Ile	253	ACTA1(ENST00000366684):Ile250Thr;ACTA2(ENST00000458208):Ile250Leu
ACTBL2	251	Ile	255	ACTC1(ENST00000290378):Ile252Met;ACTC1(ENST00000290378):Ile252Thr
ACTBL2	252	Gly	256	ACTA1(ENST00000366684):Gly253Asp;ACTA1(ENST00000366684):Gly253Arg
ACTBL2	253	Asn	257	ACTA1(ENST00000366684):Asn254Tyr
ACTBL2	254	Glu	258	ACTA1(ENST00000366684):Glu255Gly
ACTBL2	255	Arg	259	ACTA1(ENST00000366684):Arg256His;ACTA1(ENST00000366684):Arg256Cys;ACTG1(ENST00000575842):Arg254Trp
ACTBL2	256	Phe	260	ACTA1(ENST00000366684):Phe257Cys
ACTBL2	257	Arg	261	ACTA1(ENST00000366684):Arg258Leu;ACTA1(ENST00000366684):Arg258His;ACTA2(ENST00000458208):Arg258His;ACTA2(ENST00000458208):Arg258Cys;ACTG1(ENST00000575842):Arg256Trp;ACTG2(ENST00000409624):Arg257Cys;ACTG2(ENST00000409624):Arg257His
ACTBL2	259	Pro	263	ACTG1(ENST00000575842):Pro258Leu;ACTB(ENST00000331789):Pro258Leu
ACTBL2	260	Glu	264	ACTA1(ENST00000366684):Glu261Val
ACTBL2	264	Gln	268	ACTA1(ENST00000366684):Gln265Leu;ACTC1(ENST00000290378):Gln265Glu
ACTBL2	265	Pro	269	ACTA1(ENST00000366684):Pro266Thr;ACTG1(ENST00000575842):Pro264Leu
ACTBL2	266	Ser	270	ACTA1(ENST00000366684):Ser267Cys
ACTBL2	267	Phe	271	ACTA1(ENST00000366684):Phe268Ser;ACTA1(ENST00000366684):Phe268Leu
ACTBL2	269	Gly	273	ACTA1(ENST00000366684):Gly270Asp;ACTA1(ENST00000366684):Gly270Cys;ACTA1(ENST00000366684):Gly270Arg;ACTA1(ENST00000366684):Gly270Ser;ACTA2(ENST00000458208):Gly270Glu;ACTA2(ENST00000458208):Gly270Arg;ACTB(ENST00000331789):Gly268Arg
ACTBL2	271	Glu	275	ACTA1(ENST00000366684):Glu272Gln
ACTBL2	272	Ser	276	ACTC1(ENST00000290378):Ser273Phe
ACTBL2	274	Gly	278	ACTA2(ENST00000458208):Gly275Ala
ACTBL2	277	Glu	281	ACTB(ENST00000331789):Glu276Lys
ACTBL2	279	Thr	283	ACTG1(ENST00000575842):Thr278Ile
ACTBL2	281	Asn	285	ACTA1(ENST00000366684):Asn282Lys
ACTBL2	284	Met	288	ACTA1(ENST00000366684):Met285Arg;ACTA1(ENST00000366684):Met285Lys;ACTG1(ENST00000575842):Met283Val
ACTBL2	287	Asp	291	ACTA1(ENST00000366684):Asp288Gly
ACTBL2	289	Asp	293	ACTA1(ENST00000366684):Asp290His;ACTA1(ENST00000366684):Asp290Asn;ACTG1(ENST00000575842):Asp288Gly
ACTBL2	290	Ile	294	ACTA1(ENST00000366684):Ile291Phe
ACTBL2	291	Arg	295	ACTA2(ENST00000458208):Arg292Gly;ACTB(ENST00000331789):Arg290Cys
ACTBL2	293	Asp	297	ACTA1(ENST00000366684):Asp294Val
ACTBL2	295	Tyr	299	ACTC1(ENST00000290378):Tyr296His
ACTBL2	296	Ala	300	ACTA1(ENST00000366684):Ala297Thr;ACTC1(ENST00000290378):Ala297Ser
ACTBL2	297	Asn	301	ACTC1(ENST00000290378):Asn298Lys;ACTB(ENST00000331789):Asn296Lys
ACTBL2	300	Leu	304	ACTG1(ENST00000575842):Leu299Val
ACTBL2	301	Ser	305	ACTA2(ENST00000458208):Ser302Ala
ACTBL2	303	Gly	307	ACTA2(ENST00000458208):Gly304Arg;ACTA2(ENST00000458208):Gly304Ser
ACTBL2	306	Met	310	ACTC1(ENST00000290378):Met307Leu;ACTG1(ENST00000575842):Met305Thr
ACTBL2	307	Tyr	311	ACTA1(ENST00000366684):Tyr308Cys
ACTBL2	312	Asp	316	ACTC1(ENST00000290378):Asp313His
ACTBL2	313	Arg	317	ACTC1(ENST00000290378):Arg314His;ACTC1(ENST00000290378):Arg314Cys
ACTBL2	314	Met	318	ACTB(ENST00000331789):Met313Arg
ACTBL2	317	Glu	321	ACTC1(ENST00000290378):Glu318Lys;ACTG1(ENST00000575842):Glu316Lys
ACTBL2	322	Ala	326	ACTC1(ENST00000290378):Ala323Val
ACTBL2	325	Thr	329	ACTA2(ENST00000458208):Thr326Asn
ACTBL2	326	Met	330	ACTA1(ENST00000366684):Met327Lys;ACTG1(ENST00000575842):Met325Lys
ACTBL2	327	Lys	331	ACTA1(ENST00000366684):Lys328Asn;ACTA2(ENST00000458208):Lys328Asn
ACTBL2	328	Ile	332	ACTC1(ENST00000290378):Ile329Thr
ACTBL2	330	Ile	334	ACTC1(ENST00000290378):Ile331Asn
ACTBL2	332	Ala	336	ACTC1(ENST00000290378):Ala333Val;ACTC1(ENST00000290378):Ala333Pro
ACTBL2	333	Pro	337	ACTA1(ENST00000366684):Pro334Arg;ACTA1(ENST00000366684):Pro334Ser;ACTG1(ENST00000575842):Pro332Ser;ACTG1(ENST00000575842):Pro332Ala
ACTBL2	334	Pro	338	ACTA1(ENST00000366684):Pro335Gln
ACTBL2	335	Glu	339	ACTA1(ENST00000366684):Glu336Ala;ACTA1(ENST00000366684):Glu336Lys;ACTG1(ENST00000575842):Glu334Gln
ACTBL2	336	Arg	340	ACTG1(ENST00000575842):Arg335His
ACTBL2	337	Lys	341	ACTA1(ENST00000366684):Lys338Ile;ACTA1(ENST00000366684):Lys338Thr;ACTA1(ENST00000366684):Lys338Glu
ACTBL2	339	Ser	343	ACTB(ENST00000331789):Ser338Phe
ACTBL2	341	Trp	345	ACTB(ENST00000331789):Trp340Cys
ACTBL2	347	Leu	351	ACTA1(ENST00000366684):Leu348Gln;ACTA2(ENST00000458208):Leu348Arg
ACTBL2	349	Ser	353	ACTA1(ENST00000366684):Ser350Leu;ACTB(ENST00000331789):Ser348Leu
ACTBL2	350	Leu	354	ACTG1(ENST00000575842):Leu349Met
ACTBL2	351	Ser	355	ACTA1(ENST00000366684):Ser352Pro
ACTBL2	352	Thr	356	ACTA1(ENST00000366684):Thr353Ala;ACTA2(ENST00000458208):Thr353Asn
ACTBL2	353	Phe	357	ACTA1(ENST00000366684):Phe354Ser;ACTA1(ENST00000366684):Phe354Tyr
ACTBL2	357	Trp	361	ACTA1(ENST00000366684):Trp358Cys
ACTBL2	358	Ile	362	ACTA1(ENST00000366684):Ile359Leu
ACTBL2	362	Glu	366	ACTC1(ENST00000290378):Glu363Gly
ACTBL2	365	Glu	369	ACTB(ENST00000331789):Glu364Lys
ACTBL2	368	Pro	372	ACTA1(ENST00000366684):Pro369Leu
ACTBL2	370	Ile	374	ACTA1(ENST00000366684):Ile371Phe;ACTA1(ENST00000366684):Ile371Leu
ACTBL2	371	Val	375	ACTA1(ENST00000366684):Val372Phe;ACTG1(ENST00000575842):Val370Ala
ACTBL2	373	Arg	377	ACTA1(ENST00000366684):Arg374Cys;ACTA1(ENST00000366684):Arg374Ser
ACTBL2	374	Lys	378	ACTA1(ENST00000366684):Lys375Asn;ACTA1(ENST00000366684):Lys375Glu;ACTA1(ENST00000366684):Lys375Gln
ACTBL2	375	Cys	379	ACTA1(ENST00000366684):Cys376Ser
ACTBL2	376	Phe	380	ACTA1(ENST00000366684):Phe377Cys;ACTA1(ENST00000366684):Phe377Tyr
ACTC1	3	Asp	5	ACTA1(ENST00000366684):Asp3Tyr
ACTC1	6	Glu	8	ACTA1(ENST00000366684):Glu6Lys
ACTC1	9	Ala	11	ACTB(ENST00000331789):Ala7Thr
ACTC1	13	Asp	15	ACTA1(ENST00000366684):Asp13Asn
ACTC1	14	Asn	16	ACTG1(ENST00000575842):Asn12Asp;ACTB(ENST00000331789):Asn12Asp;ACTB(ENST00000331789):Asn12His
ACTC1	17	Gly	19	ACTA1(ENST00000366684):Gly17Asp;ACTA1(ENST00000366684):Gly17Arg;ACTA1(ENST00000366684):Gly17Ser;ACTG1(ENST00000575842):Gly15Arg
ACTC1	22	Gly	24	ACTA2(ENST00000458208):Gly22Ser
ACTC1	24	Ala	26	ACTB(ENST00000331789):Ala22Thr
ACTC1	26	Asp	28	ACTA2(ENST00000458208):Asp26Tyr
ACTC1	27	Asp	29	ACTA1(ENST00000366684):Asp27Asn
ACTC1	34	Pro	36	ACTG1(ENST00000575842):Pro32Ser
ACTC1	37	Val	39	ACTA1(ENST00000366684):Val37Ala;ACTA1(ENST00000366684):Val37Leu
ACTC1	38	Gly	40	ACTA1(ENST00000366684):Gly38Ala;ACTA2(ENST00000458208):Gly38Arg
ACTC1	39	Arg	41	ACTA1(ENST00000366684):Arg39His;ACTA2(ENST00000458208):Arg39His;ACTA2(ENST00000458208):Arg39Cys;ACTA2(ENST00000458208):Arg39Gly;ACTG2(ENST00000409624):Arg38His
ACTC1	40	Pro	42	ACTA1(ENST00000366684):Pro40Leu;ACTA2(ENST00000458208):Pro40Ser;ACTB(ENST00000331789):Pro38Leu
ACTC1	41	Arg	43	ACTG2(ENST00000409624):Arg40Cys;ACTG2(ENST00000409624):Arg40His
ACTC1	42	His	44	ACTA1(ENST00000366684):His42Tyr;ACTA2(ENST00000458208):His42Asn;ACTG1(ENST00000575842):His40Tyr
ACTC1	43	Gln	45	ACTA1(ENST00000366684):Gln43Arg
ACTC1	44	Gly	46	ACTA1(ENST00000366684):Gly44Val;ACTA1(ENST00000366684):Gly44Cys;ACTB(ENST00000331789):Gly42Ser
ACTC1	45	Val	47	ACTA1(ENST00000366684):Val45Phe;ACTA2(ENST00000458208):Val45Leu;ACTB(ENST00000331789):Val43Met
ACTC1	46	Met	48	ACTA1(ENST00000366684):Met46Thr;ACTA2(ENST00000458208):Met46Arg;ACTG1(ENST00000575842):Met44Lys;ACTG2(ENST00000409624):Met45Thr
ACTC1	48	Gly	50	ACTA1(ENST00000366684):Gly48Ala;ACTA1(ENST00000366684):Gly48Asp;ACTA1(ENST00000366684):Gly48Cys;ACTA1(ENST00000366684):Gly48Ser;ACTA2(ENST00000458208):Gly48Val
ACTC1	49	Met	51	ACTA1(ENST00000366684):Met49Arg;ACTA1(ENST00000366684):Met49Val;ACTA2(ENST00000458208):Met49Thr;ACTA2(ENST00000458208):Met49Val;ACTB(ENST00000331789):Met47Thr
ACTC1	50	Gly	52	ACTA1(ENST00000366684):Gly50Cys;ACTG1(ENST00000575842):Gly48Arg
ACTC1	53	Asp	55	ACTG1(ENST00000575842):Asp51Asn
ACTC1	57	Gly	59	ACTA1(ENST00000366684):Gly57Arg
ACTC1	58	Asp	60	ACTA1(ENST00000366684):Asp58Asn
ACTC1	60	Ala	62	ACTG1(ENST00000575842):Ala58Val
ACTC1	61	Gln	63	ACTA2(ENST00000458208):Gln61Arg;ACTB(ENST00000331789):Gln59Arg
ACTC1	62	Ser	64	ACTB(ENST00000331789):Ser60Asn
ACTC1	64	Arg	66	ACTA2(ENST00000458208):Arg64Lys;ACTG2(ENST00000409624):Arg63Gly;ACTG2(ENST00000409624):Arg63Gln
ACTC1	66	Ile	68	ACTA1(ENST00000366684):Ile66Ser;ACTA1(ENST00000366684):Ile66Asn
ACTC1	67	Leu	69	ACTB(ENST00000331789):Leu65Phe;ACTB(ENST00000331789):Leu65Val
ACTC1	68	Thr	70	ACTA1(ENST00000366684):Thr68Ile;ACTA1(ENST00000366684):Thr68Asn;ACTG1(ENST00000575842):Thr66Ile
ACTC1	69	Leu	71	ACTA2(ENST00000458208):Leu69Gln
ACTC1	70	Lys	72	ACTA1(ENST00000366684):Lys70Arg
ACTC1	72	Pro	74	ACTA1(ENST00000366684):Pro72Arg;ACTA2(ENST00000458208):Pro72Gln;ACTG1(ENST00000575842):Pro70Leu;ACTB(ENST00000331789):Pro70Leu;ACTB(ENST00000331789):Pro70Ala
ACTC1	73	Ile	75	ACTA1(ENST00000366684):Ile73Ser;ACTA1(ENST00000366684):Ile73Phe;ACTA1(ENST00000366684):Ile73Val
ACTC1	74	Glu	76	ACTA1(ENST00000366684):Glu74Lys;ACTB(ENST00000331789):Glu72Gly
ACTC1	75	His	77	ACTA1(ENST00000366684):His75Leu;ACTA1(ENST00000366684):His75Arg;ACTA1(ENST00000366684):His75Asn;ACTB(ENST00000331789):His73Gln;ACTB(ENST00000331789):His73Tyr;ACTB(ENST00000331789):His73Asp
ACTC1	76	Gly	78	ACTA1(ENST00000366684):Gly76Asp;ACTA2(ENST00000458208):Gly76Ser;ACTB(ENST00000331789):Gly74Ser
ACTC1	77	Ile	79	ACTA1(ENST00000366684):Ile77Ser;ACTA1(ENST00000366684):Ile77Leu;ACTB(ENST00000331789):Ile75Thr
ACTC1	79	Thr	81	ACTA1(ENST00000366684):Thr79Ala
ACTC1	82	Asp	84	ACTA2(ENST00000458208):Asp82Glu
ACTC1	84	Met	86	ACTG1(ENST00000575842):Met82Leu
ACTC1	85	Glu	87	ACTA1(ENST00000366684):Glu85Lys
ACTC1	88	Trp	90	ACTA2(ENST00000458208):Trp88Arg;ACTB(ENST00000331789):Trp86Cys
ACTC1	89	His	91	ACTB(ENST00000331789):His87Asp
ACTC1	91	Thr	93	ACTG1(ENST00000575842):Thr89Ile
ACTC1	94	Asn	97	ACTA1(ENST00000366684):Asn94Lys
ACTC1	95	Glu	98	ACTG1(ENST00000575842):Glu93Lys
ACTC1	96	Leu	99	ACTA1(ENST00000366684):Leu96Pro
ACTC1	108	Thr	111	ACTA2(ENST00000458208):Thr108Met
ACTC1	109	Glu	112	ACTA1(ENST00000366684):Glu109Asp
ACTC1	113	Asn	116	ACTA1(ENST00000366684):Asn113Ser
ACTC1	115	Lys	118	ACTA1(ENST00000366684):Lys115Glu
ACTC1	116	Ala	119	ACTA1(ENST00000366684):Ala116Val;ACTA1(ENST00000366684):Ala116Ser;ACTA1(ENST00000366684):Ala116Thr
ACTC1	117	Asn	120	ACTA1(ENST00000366684):Asn117Ser;ACTA1(ENST00000366684):Asn117Thr;ACTA2(ENST00000458208):Asn117Ile;ACTA2(ENST00000458208):Asn117Thr;ACTG2(ENST00000409624):Asn116Ser
ACTC1	118	Arg	121	ACTA1(ENST00000366684):Arg118His;ACTA2(ENST00000458208):Arg118Gln
ACTC1	119	Glu	122	ACTA1(ENST00000366684):Glu119Gln;ACTB(ENST00000331789):Glu117Asp;ACTB(ENST00000331789):Glu117Val;ACTB(ENST00000331789):Glu117Lys
ACTC1	120	Lys	123	ACTG1(ENST00000575842):Lys118Asn;ACTG1(ENST00000575842):Lys118Met
ACTC1	121	Met	124	ACTB(ENST00000331789):Met119Thr
ACTC1	122	Thr	125	ACTA1(ENST00000366684):Thr122Ser;ACTG1(ENST00000575842):Thr120Ile;ACTB(ENST00000331789):Thr120Ile
ACTC1	124	Ile	127	ACTG1(ENST00000575842):Ile122Val
ACTC1	134	Met	137	ACTA1(ENST00000366684):Met134Ile;ACTA1(ENST00000366684):Met134Val
ACTC1	135	Tyr	138	ACTA2(ENST00000458208):Tyr135His;ACTG2(ENST00000409624):Tyr134Asn
ACTC1	136	Val	139	ACTA1(ENST00000366684):Val136Ala
ACTC1	137	Ala	140	ACTG1(ENST00000575842):Ala135Val
ACTC1	138	Ile	141	ACTA1(ENST00000366684):Ile138Met;ACTA1(ENST00000366684):Ile138Thr;ACTA1(ENST00000366684):Ile138Asn
ACTC1	139	Gln	142	ACTA1(ENST00000366684):Gln139His
ACTC1	140	Ala	143	ACTA1(ENST00000366684):Ala140Gly;ACTA1(ENST00000366684):Ala140Asp;ACTA1(ENST00000366684):Ala140Pro
ACTC1	141	Val	144	ACTA1(ENST00000366684):Val141Ala;ACTA2(ENST00000458208):Val141Ala
ACTC1	142	Leu	145	ACTA1(ENST00000366684):Leu142Pro
ACTC1	144	Leu	147	ACTA1(ENST00000366684):Leu144Phe
ACTC1	145	Tyr	148	ACTA2(ENST00000458208):Tyr145Cys
ACTC1	146	Ala	149	ACTA1(ENST00000366684):Ala146Val;ACTG1(ENST00000575842):Ala144Thr
ACTC1	148	Gly	151	ACTA1(ENST00000366684):Gly148Asp;ACTA1(ENST00000366684):Gly148Arg;ACTA1(ENST00000366684):Gly148Ser;ACTA2(ENST00000458208):Gly148Arg;ACTG2(ENST00000409624):Gly147Cys
ACTC1	149	Arg	152	ACTA1(ENST00000366684):Arg149Lys;ACTA2(ENST00000458208):Arg149Leu;ACTA2(ENST00000458208):Arg149Cys;ACTG2(ENST00000409624):Arg148Ser;ACTG2(ENST00000409624):Arg148Leu
ACTC1	150	Thr	153	ACTA1(ENST00000366684):Thr150Ile;ACTA1(ENST00000366684):Thr150Ser;ACTA1(ENST00000366684):Thr150Asn;ACTA1(ENST00000366684):Thr150Ala
ACTC1	151	Thr	154	ACTB(ENST00000331789):Thr149Ile
ACTC1	152	Gly	155	ACTA1(ENST00000366684):Gly152Ala
ACTC1	154	Val	157	ACTA1(ENST00000366684):Val154Ala;ACTA1(ENST00000366684):Val154Leu;ACTA2(ENST00000458208):Val154Ala
ACTC1	156	Asp	159	ACTA1(ENST00000366684):Asp156Asn
ACTC1	157	Ser	160	ACTG1(ENST00000575842):Ser155Phe
ACTC1	160	Gly	163	ACTA1(ENST00000366684):Gly160Cys;ACTA2(ENST00000458208):Gly160Asp
ACTC1	161	Val	164	ACTA2(ENST00000458208):Val161Ala
ACTC1	162	Thr	165	ACTB(ENST00000331789):Thr160Ile
ACTC1	163	His	166	ACTA1(ENST00000366684):His163Asp;ACTA2(ENST00000458208):His163Gln
ACTC1	165	Val	168	ACTA1(ENST00000366684):Val165Leu;ACTA1(ENST00000366684):Val165Met
ACTC1	166	Pro	169	ACTA2(ENST00000458208):Pro166Thr
ACTC1	167	Ile	170	ACTB(ENST00000331789):Ile165Met
ACTC1	168	Tyr	171	ACTA2(ENST00000458208):Tyr168Asn
ACTC1	172	Ala	175	ACTA1(ENST00000366684):Ala172Gly;ACTA1(ENST00000366684):Ala172Glu
ACTC1	173	Leu	176	ACTB(ENST00000331789):Leu171Phe
ACTC1	174	Pro	177	ACTA1(ENST00000366684):Pro174Leu
ACTC1	177	Ile	180	ACTA1(ENST00000366684):Ile177Val
ACTC1	179	Arg	182	ACTA1(ENST00000366684):Arg179Leu;ACTA2(ENST00000458208):Arg179Leu;ACTA2(ENST00000458208):Arg179His;ACTA2(ENST00000458208):Arg179Cys;ACTA2(ENST00000458208):Arg179Ser;ACTG2(ENST00000409624):Arg178Cys;ACTG2(ENST00000409624):Arg178His;ACTG2(ENST00000409624):Arg178Leu
ACTC1	180	Leu	183	ACTA1(ENST00000366684):Leu180Pro
ACTC1	181	Asp	184	ACTA1(ENST00000366684):Asp181Gly;ACTA1(ENST00000366684):Asp181His;ACTA1(ENST00000366684):Asp181Asn;ACTG1(ENST00000575842):Asp179Tyr;ACTB(ENST00000331789):Asp179Glu
ACTC1	183	Ala	186	ACTA1(ENST00000366684):Ala183Thr;ACTG1(ENST00000575842):Ala181Gly
ACTC1	184	Gly	187	ACTA1(ENST00000366684):Gly184Asp
ACTC1	185	Arg	188	ACTA1(ENST00000366684):Arg185Leu;ACTA1(ENST00000366684):Arg185Cys;ACTA1(ENST00000366684):Arg185Gly;ACTA1(ENST00000366684):Arg185Ser;ACTA2(ENST00000458208):Arg185Gln;ACTB(ENST00000331789):Arg183Trp
ACTC1	186	Asp	189	ACTA1(ENST00000366684):Asp186Gly
ACTC1	189	Asp	192	ACTG1(ENST00000575842):Asp187His
ACTC1	191	Leu	194	ACTA1(ENST00000366684):Leu191Pro
ACTC1	193	Lys	196	ACTA1(ENST00000366684):Lys193Asn
ACTC1	194	Ile	197	ACTG1(ENST00000575842):Ile192Phe
ACTC1	196	Thr	199	ACTA1(ENST00000366684):Thr196Pro;ACTG2(ENST00000409624):Thr195Ile
ACTC1	197	Glu	200	ACTA1(ENST00000366684):Glu197Asp;ACTG2(ENST00000409624):Glu196Asp
ACTC1	198	Arg	201	ACTA1(ENST00000366684):Arg198Leu;ACTA1(ENST00000366684):Arg198His;ACTA1(ENST00000366684):Arg198Cys;ACTA1(ENST00000366684):Arg198Ser;ACTA2(ENST00000458208):Arg198His;ACTA2(ENST00000458208):Arg198Cys;ACTB(ENST00000331789):Arg196His;ACTB(ENST00000331789):Arg196Cys;ACTB(ENST00000331789):Arg196Ser
ACTC1	199	Gly	202	ACTA1(ENST00000366684):Gly199Ser;ACTG2(ENST00000409624):Gly198Asp
ACTC1	200	Tyr	203	ACTA1(ENST00000366684):Tyr200Cys
ACTC1	201	Ser	204	ACTB(ENST00000331789):Ser199Arg
ACTC1	202	Phe	205	ACTG1(ENST00000575842):Phe200Ile
ACTC1	204	Thr	207	ACTA1(ENST00000366684):Thr204Ile
ACTC1	205	Thr	208	ACTG1(ENST00000575842):Thr203Lys
ACTC1	206	Ala	209	ACTA1(ENST00000366684):Ala206Thr;ACTG1(ENST00000575842):Ala204Gly;ACTG2(ENST00000409624):Ala205Thr;ACTB(ENST00000331789):Ala204Gly
ACTC1	207	Glu	210	ACTA1(ENST00000366684):Glu207Asp;ACTA1(ENST00000366684):Glu207Gly
ACTC1	208	Arg	211	ACTG1(ENST00000575842):Arg206Gln;ACTB(ENST00000331789):Arg206Gln;ACTB(ENST00000331789):Arg206Gly
ACTC1	209	Glu	212	ACTA1(ENST00000366684):Glu209Asp
ACTC1	211	Val	214	ACTB(ENST00000331789):Val209Leu;ACTB(ENST00000331789):Val209Met
ACTC1	212	Arg	215	ACTA2(ENST00000458208):Arg212Gln;ACTG1(ENST00000575842):Arg210His;ACTG1(ENST00000575842):Arg210Cys;ACTG2(ENST00000409624):Arg211Gln;ACTB(ENST00000331789):Arg210His
ACTC1	215	Lys	218	ACTG1(ENST00000575842):Lys213Arg;ACTG1(ENST00000575842):Lys213Gln
ACTC1	223	Leu	226	ACTA1(ENST00000366684):Leu223Pro
ACTC1	226	Glu	229	ACTA1(ENST00000366684):Glu226Gly;ACTA1(ENST00000366684):Glu226Gln
ACTC1	228	Glu	231	ACTA1(ENST00000366684):Glu228Gln
ACTC1	229	Met	232	ACTA1(ENST00000366684):Met229Ile;ACTA1(ENST00000366684):Met229Thr;ACTA1(ENST00000366684):Met229Val
ACTC1	232	Ala	235	ACTA1(ENST00000366684):Ala232Val
ACTC1	239	Glu	242	ACTA1(ENST00000366684):Glu239Lys
ACTC1	243	Glu	246	ACTA1(ENST00000366684):Glu243Lys;ACTA2(ENST00000458208):Glu243Lys;ACTG1(ENST00000575842):Glu241Lys
ACTC1	244	Leu	247	ACTA2(ENST00000458208):Leu244Phe
ACTC1	245	Pro	248	ACTA2(ENST00000458208):Pro245Leu;ACTA2(ENST00000458208):Pro245His
ACTC1	246	Asp	249	ACTA1(ENST00000366684):Asp246Glu
ACTC1	247	Gly	250	ACTA1(ENST00000366684):Gly247Arg;ACTB(ENST00000331789):Gly245Ser
ACTC1	248	Gln	251	ACTA1(ENST00000366684):Gln248Arg;ACTA1(ENST00000366684):Gln248Lys
ACTC1	250	Ile	253	ACTA1(ENST00000366684):Ile250Thr;ACTA2(ENST00000458208):Ile250Leu
ACTC1	253	Gly	256	ACTA1(ENST00000366684):Gly253Asp;ACTA1(ENST00000366684):Gly253Arg
ACTC1	254	Asn	257	ACTA1(ENST00000366684):Asn254Tyr
ACTC1	255	Glu	258	ACTA1(ENST00000366684):Glu255Gly
ACTC1	256	Arg	259	ACTA1(ENST00000366684):Arg256His;ACTA1(ENST00000366684):Arg256Cys;ACTG1(ENST00000575842):Arg254Trp
ACTC1	257	Phe	260	ACTA1(ENST00000366684):Phe257Cys
ACTC1	258	Arg	261	ACTA1(ENST00000366684):Arg258Leu;ACTA1(ENST00000366684):Arg258His;ACTA2(ENST00000458208):Arg258His;ACTA2(ENST00000458208):Arg258Cys;ACTG1(ENST00000575842):Arg256Trp;ACTG2(ENST00000409624):Arg257Cys;ACTG2(ENST00000409624):Arg257His
ACTC1	260	Pro	263	ACTG1(ENST00000575842):Pro258Leu;ACTB(ENST00000331789):Pro258Leu
ACTC1	261	Glu	264	ACTA1(ENST00000366684):Glu261Val
ACTC1	265	Gln	268	ACTA1(ENST00000366684):Gln265Leu
ACTC1	266	Pro	269	ACTA1(ENST00000366684):Pro266Thr;ACTG1(ENST00000575842):Pro264Leu
ACTC1	267	Ser	270	ACTA1(ENST00000366684):Ser267Cys
ACTC1	268	Phe	271	ACTA1(ENST00000366684):Phe268Ser;ACTA1(ENST00000366684):Phe268Leu
ACTC1	270	Gly	273	ACTA1(ENST00000366684):Gly270Asp;ACTA1(ENST00000366684):Gly270Cys;ACTA1(ENST00000366684):Gly270Arg;ACTA1(ENST00000366684):Gly270Ser;ACTA2(ENST00000458208):Gly270Glu;ACTA2(ENST00000458208):Gly270Arg;ACTB(ENST00000331789):Gly268Arg
ACTC1	271	Met	274	ACTA1(ENST00000366684):Met271Arg;ACTA1(ENST00000366684):Met271Val
ACTC1	272	Glu	275	ACTA1(ENST00000366684):Glu272Gln
ACTC1	274	Ala	277	ACTA1(ENST00000366684):Ala274Val;ACTA1(ENST00000366684):Ala274Glu
ACTC1	275	Gly	278	ACTA2(ENST00000458208):Gly275Ala
ACTC1	278	Glu	281	ACTB(ENST00000331789):Glu276Lys
ACTC1	280	Thr	283	ACTG1(ENST00000575842):Thr278Ile
ACTC1	281	Tyr	284	ACTA1(ENST00000366684):Tyr281His
ACTC1	282	Asn	285	ACTA1(ENST00000366684):Asn282Lys
ACTC1	285	Met	288	ACTA1(ENST00000366684):Met285Arg;ACTA1(ENST00000366684):Met285Lys;ACTG1(ENST00000575842):Met283Val
ACTC1	288	Asp	291	ACTA1(ENST00000366684):Asp288Gly
ACTC1	290	Asp	293	ACTA1(ENST00000366684):Asp290His;ACTA1(ENST00000366684):Asp290Asn;ACTG1(ENST00000575842):Asp288Gly
ACTC1	291	Ile	294	ACTA1(ENST00000366684):Ile291Phe
ACTC1	292	Arg	295	ACTA2(ENST00000458208):Arg292Gly;ACTB(ENST00000331789):Arg290Cys
ACTC1	294	Asp	297	ACTA1(ENST00000366684):Asp294Val
ACTC1	297	Ala	300	ACTA1(ENST00000366684):Ala297Thr
ACTC1	298	Asn	301	ACTB(ENST00000331789):Asn296Lys
ACTC1	301	Leu	304	ACTG1(ENST00000575842):Leu299Val
ACTC1	302	Ser	305	ACTA2(ENST00000458208):Ser302Ala
ACTC1	304	Gly	307	ACTA2(ENST00000458208):Gly304Arg;ACTA2(ENST00000458208):Gly304Ser
ACTC1	307	Met	310	ACTG1(ENST00000575842):Met305Thr
ACTC1	308	Tyr	311	ACTA1(ENST00000366684):Tyr308Cys
ACTC1	315	Met	318	ACTB(ENST00000331789):Met313Arg
ACTC1	318	Glu	321	ACTG1(ENST00000575842):Glu316Lys
ACTC1	326	Thr	329	ACTA2(ENST00000458208):Thr326Asn
ACTC1	327	Met	330	ACTA1(ENST00000366684):Met327Lys;ACTG1(ENST00000575842):Met325Lys
ACTC1	328	Lys	331	ACTA1(ENST00000366684):Lys328Asn;ACTA2(ENST00000458208):Lys328Asn
ACTC1	334	Pro	337	ACTA1(ENST00000366684):Pro334Arg;ACTA1(ENST00000366684):Pro334Ser;ACTG1(ENST00000575842):Pro332Ser;ACTG1(ENST00000575842):Pro332Ala
ACTC1	335	Pro	338	ACTA1(ENST00000366684):Pro335Gln
ACTC1	336	Glu	339	ACTA1(ENST00000366684):Glu336Ala;ACTA1(ENST00000366684):Glu336Lys;ACTG1(ENST00000575842):Glu334Gln
ACTC1	337	Arg	340	ACTG1(ENST00000575842):Arg335His
ACTC1	338	Lys	341	ACTA1(ENST00000366684):Lys338Ile;ACTA1(ENST00000366684):Lys338Thr;ACTA1(ENST00000366684):Lys338Glu
ACTC1	340	Ser	343	ACTB(ENST00000331789):Ser338Phe
ACTC1	342	Trp	345	ACTB(ENST00000331789):Trp340Cys
ACTC1	348	Leu	351	ACTA1(ENST00000366684):Leu348Gln;ACTA2(ENST00000458208):Leu348Arg
ACTC1	350	Ser	353	ACTA1(ENST00000366684):Ser350Leu;ACTB(ENST00000331789):Ser348Leu
ACTC1	351	Leu	354	ACTG1(ENST00000575842):Leu349Met
ACTC1	352	Ser	355	ACTA1(ENST00000366684):Ser352Pro
ACTC1	353	Thr	356	ACTA1(ENST00000366684):Thr353Ala;ACTA2(ENST00000458208):Thr353Asn
ACTC1	354	Phe	357	ACTA1(ENST00000366684):Phe354Ser;ACTA1(ENST00000366684):Phe354Tyr
ACTC1	358	Trp	361	ACTA1(ENST00000366684):Trp358Cys
ACTC1	359	Ile	362	ACTA1(ENST00000366684):Ile359Leu
ACTC1	366	Glu	369	ACTB(ENST00000331789):Glu364Lys
ACTC1	369	Pro	372	ACTA1(ENST00000366684):Pro369Leu
ACTC1	371	Ile	374	ACTA1(ENST00000366684):Ile371Phe;ACTA1(ENST00000366684):Ile371Leu
ACTC1	372	Val	375	ACTA1(ENST00000366684):Val372Phe;ACTG1(ENST00000575842):Val370Ala
ACTC1	374	Arg	377	ACTA1(ENST00000366684):Arg374Cys;ACTA1(ENST00000366684):Arg374Ser
ACTC1	375	Lys	378	ACTA1(ENST00000366684):Lys375Asn;ACTA1(ENST00000366684):Lys375Glu;ACTA1(ENST00000366684):Lys375Gln
ACTC1	376	Cys	379	ACTA1(ENST00000366684):Cys376Ser
ACTC1	377	Phe	380	ACTA1(ENST00000366684):Phe377Cys;ACTA1(ENST00000366684):Phe377Tyr
ACTG1	4	Glu	8	ACTA1(ENST00000366684):Glu6Lys
ACTG1	7	Ala	11	ACTB(ENST00000331789):Ala7Thr
ACTG1	8	Leu	12	ACTC1(ENST00000290378):Leu10Met
ACTG1	11	Asp	15	ACTA1(ENST00000366684):Asp13Asn
ACTG1	12	Asn	16	ACTB(ENST00000331789):Asn12Asp;ACTB(ENST00000331789):Asn12His
ACTG1	15	Gly	19	ACTA1(ENST00000366684):Gly17Asp;ACTA1(ENST00000366684):Gly17Arg;ACTA1(ENST00000366684):Gly17Ser
ACTG1	17	Cys	21	ACTA2(ENST00000458208):Cys19Arg
ACTG1	19	Ala	23	ACTC1(ENST00000290378):Ala21Val
ACTG1	20	Gly	24	ACTA2(ENST00000458208):Gly22Ser
ACTG1	21	Phe	25	ACTC1(ENST00000290378):Phe23Leu
ACTG1	22	Ala	26	ACTB(ENST00000331789):Ala22Thr
ACTG1	24	Asp	28	ACTA2(ENST00000458208):Asp26Tyr
ACTG1	25	Asp	29	ACTA1(ENST00000366684):Asp27Asn
ACTG1	35	Val	39	ACTA1(ENST00000366684):Val37Ala;ACTA1(ENST00000366684):Val37Leu
ACTG1	36	Gly	40	ACTA1(ENST00000366684):Gly38Ala;ACTA2(ENST00000458208):Gly38Arg
ACTG1	37	Arg	41	ACTA1(ENST00000366684):Arg39His;ACTA2(ENST00000458208):Arg39His;ACTA2(ENST00000458208):Arg39Cys;ACTA2(ENST00000458208):Arg39Gly;ACTG2(ENST00000409624):Arg38His
ACTG1	38	Pro	42	ACTA1(ENST00000366684):Pro40Leu;ACTA2(ENST00000458208):Pro40Ser;ACTB(ENST00000331789):Pro38Leu
ACTG1	39	Arg	43	ACTG2(ENST00000409624):Arg40Cys;ACTG2(ENST00000409624):Arg40His
ACTG1	40	His	44	ACTA1(ENST00000366684):His42Tyr;ACTA2(ENST00000458208):His42Asn
ACTG1	41	Gln	45	ACTA1(ENST00000366684):Gln43Arg
ACTG1	42	Gly	46	ACTA1(ENST00000366684):Gly44Val;ACTA1(ENST00000366684):Gly44Cys;ACTB(ENST00000331789):Gly42Ser
ACTG1	43	Val	47	ACTA1(ENST00000366684):Val45Phe;ACTA2(ENST00000458208):Val45Leu;ACTB(ENST00000331789):Val43Met
ACTG1	44	Met	48	ACTA1(ENST00000366684):Met46Thr;ACTA2(ENST00000458208):Met46Arg;ACTG2(ENST00000409624):Met45Thr
ACTG1	46	Gly	50	ACTA1(ENST00000366684):Gly48Ala;ACTA1(ENST00000366684):Gly48Asp;ACTA1(ENST00000366684):Gly48Cys;ACTA1(ENST00000366684):Gly48Ser;ACTA2(ENST00000458208):Gly48Val
ACTG1	47	Met	51	ACTA1(ENST00000366684):Met49Arg;ACTA1(ENST00000366684):Met49Val;ACTA2(ENST00000458208):Met49Thr;ACTA2(ENST00000458208):Met49Val;ACTC1(ENST00000290378):Met49Leu;ACTB(ENST00000331789):Met47Thr
ACTG1	48	Gly	52	ACTA1(ENST00000366684):Gly50Cys;ACTC1(ENST00000290378):Gly50Ser
ACTG1	55	Gly	59	ACTA1(ENST00000366684):Gly57Arg
ACTG1	56	Asp	60	ACTA1(ENST00000366684):Asp58Asn
ACTG1	59	Gln	63	ACTA2(ENST00000458208):Gln61Arg;ACTB(ENST00000331789):Gln59Arg
ACTG1	60	Ser	64	ACTB(ENST00000331789):Ser60Asn
ACTG1	62	Arg	66	ACTA2(ENST00000458208):Arg64Lys;ACTG2(ENST00000409624):Arg63Gly;ACTG2(ENST00000409624):Arg63Gln
ACTG1	63	Gly	67	ACTC1(ENST00000290378):Gly65Asp
ACTG1	64	Ile	68	ACTA1(ENST00000366684):Ile66Ser;ACTA1(ENST00000366684):Ile66Asn
ACTG1	65	Leu	69	ACTB(ENST00000331789):Leu65Phe;ACTB(ENST00000331789):Leu65Val
ACTG1	66	Thr	70	ACTA1(ENST00000366684):Thr68Ile;ACTA1(ENST00000366684):Thr68Asn
ACTG1	67	Leu	71	ACTA2(ENST00000458208):Leu69Gln
ACTG1	68	Lys	72	ACTA1(ENST00000366684):Lys70Arg
ACTG1	70	Pro	74	ACTA1(ENST00000366684):Pro72Arg;ACTA2(ENST00000458208):Pro72Gln;ACTB(ENST00000331789):Pro70Leu;ACTB(ENST00000331789):Pro70Ala
ACTG1	71	Ile	75	ACTA1(ENST00000366684):Ile73Ser;ACTA1(ENST00000366684):Ile73Phe;ACTA1(ENST00000366684):Ile73Val
ACTG1	72	Glu	76	ACTA1(ENST00000366684):Glu74Lys;ACTB(ENST00000331789):Glu72Gly
ACTG1	73	His	77	ACTA1(ENST00000366684):His75Leu;ACTA1(ENST00000366684):His75Arg;ACTA1(ENST00000366684):His75Asn;ACTB(ENST00000331789):His73Gln;ACTB(ENST00000331789):His73Tyr;ACTB(ENST00000331789):His73Asp
ACTG1	74	Gly	78	ACTA1(ENST00000366684):Gly76Asp;ACTA2(ENST00000458208):Gly76Ser;ACTB(ENST00000331789):Gly74Ser
ACTG1	75	Ile	79	ACTA1(ENST00000366684):Ile77Ser;ACTA1(ENST00000366684):Ile77Leu;ACTB(ENST00000331789):Ile75Thr
ACTG1	77	Thr	81	ACTA1(ENST00000366684):Thr79Ala
ACTG1	80	Asp	84	ACTA2(ENST00000458208):Asp82Glu
ACTG1	82	Met	86	ACTC1(ENST00000290378):Met84Thr
ACTG1	83	Glu	87	ACTA1(ENST00000366684):Glu85Lys
ACTG1	86	Trp	90	ACTA2(ENST00000458208):Trp88Arg;ACTB(ENST00000331789):Trp86Cys
ACTG1	87	His	91	ACTB(ENST00000331789):His87Asp
ACTG1	88	His	92	ACTC1(ENST00000290378):His90Tyr
ACTG1	91	Tyr	95	ACTC1(ENST00000290378):Tyr93His
ACTG1	92	Asn	97	ACTA1(ENST00000366684):Asn94Lys;ACTC1(ENST00000290378):Asn94Ser
ACTG1	94	Leu	99	ACTA1(ENST00000366684):Leu96Pro
ACTG1	95	Arg	100	ACTC1(ENST00000290378):Arg97Cys
ACTG1	99	Glu	104	ACTC1(ENST00000290378):Glu101Lys
ACTG1	101	His	106	ACTC1(ENST00000290378):His103Gln
ACTG1	103	Val	108	ACTB(ENST00000331789):Val103Leu
ACTG1	106	Thr	111	ACTA2(ENST00000458208):Thr108Met
ACTG1	107	Glu	112	ACTA1(ENST00000366684):Glu109Asp
ACTG1	111	Asn	116	ACTA1(ENST00000366684):Asn113Ser
ACTG1	113	Lys	118	ACTA1(ENST00000366684):Lys115Glu
ACTG1	114	Ala	119	ACTA1(ENST00000366684):Ala116Val;ACTA1(ENST00000366684):Ala116Ser;ACTA1(ENST00000366684):Ala116Thr
ACTG1	115	Asn	120	ACTA1(ENST00000366684):Asn117Ser;ACTA1(ENST00000366684):Asn117Thr;ACTA2(ENST00000458208):Asn117Ile;ACTA2(ENST00000458208):Asn117Thr;ACTG2(ENST00000409624):Asn116Ser
ACTG1	116	Arg	121	ACTA1(ENST00000366684):Arg118His;ACTA2(ENST00000458208):Arg118Gln
ACTG1	117	Glu	122	ACTA1(ENST00000366684):Glu119Gln;ACTC1(ENST00000290378):Glu119Gln;ACTB(ENST00000331789):Glu117Asp;ACTB(ENST00000331789):Glu117Val;ACTB(ENST00000331789):Glu117Lys
ACTG1	119	Met	124	ACTB(ENST00000331789):Met119Thr
ACTG1	120	Thr	125	ACTA1(ENST00000366684):Thr122Ser;ACTB(ENST00000331789):Thr120Ile
ACTG1	123	Met	128	ACTC1(ENST00000290378):Met125Val
ACTG1	126	Thr	131	ACTC1(ENST00000290378):Thr128Ile
ACTG1	132	Met	137	ACTA1(ENST00000366684):Met134Ile;ACTA1(ENST00000366684):Met134Val
ACTG1	133	Tyr	138	ACTA2(ENST00000458208):Tyr135His;ACTG2(ENST00000409624):Tyr134Asn
ACTG1	134	Val	139	ACTA1(ENST00000366684):Val136Ala
ACTG1	136	Ile	141	ACTA1(ENST00000366684):Ile138Met;ACTA1(ENST00000366684):Ile138Thr;ACTA1(ENST00000366684):Ile138Asn
ACTG1	137	Gln	142	ACTA1(ENST00000366684):Gln139His
ACTG1	138	Ala	143	ACTA1(ENST00000366684):Ala140Gly;ACTA1(ENST00000366684):Ala140Asp;ACTA1(ENST00000366684):Ala140Pro
ACTG1	139	Val	144	ACTA1(ENST00000366684):Val141Ala;ACTA2(ENST00000458208):Val141Ala
ACTG1	140	Leu	145	ACTA1(ENST00000366684):Leu142Pro
ACTG1	142	Leu	147	ACTA1(ENST00000366684):Leu144Phe
ACTG1	143	Tyr	148	ACTA2(ENST00000458208):Tyr145Cys
ACTG1	144	Ala	149	ACTA1(ENST00000366684):Ala146Val
ACTG1	146	Gly	151	ACTA1(ENST00000366684):Gly148Asp;ACTA1(ENST00000366684):Gly148Arg;ACTA1(ENST00000366684):Gly148Ser;ACTA2(ENST00000458208):Gly148Arg;ACTG2(ENST00000409624):Gly147Cys
ACTG1	147	Arg	152	ACTA1(ENST00000366684):Arg149Lys;ACTA2(ENST00000458208):Arg149Leu;ACTA2(ENST00000458208):Arg149Cys;ACTG2(ENST00000409624):Arg148Ser;ACTG2(ENST00000409624):Arg148Leu
ACTG1	148	Thr	153	ACTA1(ENST00000366684):Thr150Ile;ACTA1(ENST00000366684):Thr150Ser;ACTA1(ENST00000366684):Thr150Asn;ACTA1(ENST00000366684):Thr150Ala
ACTG1	149	Thr	154	ACTB(ENST00000331789):Thr149Ile
ACTG1	150	Gly	155	ACTA1(ENST00000366684):Gly152Ala
ACTG1	152	Val	157	ACTA1(ENST00000366684):Val154Ala;ACTA1(ENST00000366684):Val154Leu;ACTA2(ENST00000458208):Val154Ala
ACTG1	154	Asp	159	ACTA1(ENST00000366684):Asp156Asn
ACTG1	158	Gly	163	ACTA1(ENST00000366684):Gly160Cys;ACTA2(ENST00000458208):Gly160Asp
ACTG1	159	Val	164	ACTA2(ENST00000458208):Val161Ala
ACTG1	160	Thr	165	ACTB(ENST00000331789):Thr160Ile
ACTG1	161	His	166	ACTA1(ENST00000366684):His163Asp;ACTA2(ENST00000458208):His163Gln
ACTG1	162	Thr	167	ACTB(ENST00000331789):Thr162Ala
ACTG1	163	Val	168	ACTA1(ENST00000366684):Val165Leu;ACTA1(ENST00000366684):Val165Met
ACTG1	164	Pro	169	ACTA2(ENST00000458208):Pro166Thr;ACTC1(ENST00000290378):Pro166Ala
ACTG1	165	Ile	170	ACTB(ENST00000331789):Ile165Met
ACTG1	166	Tyr	171	ACTA2(ENST00000458208):Tyr168Asn;ACTC1(ENST00000290378):Tyr168Cys
ACTG1	170	Ala	175	ACTA1(ENST00000366684):Ala172Gly;ACTA1(ENST00000366684):Ala172Glu;ACTC1(ENST00000290378):Ala172Thr
ACTG1	171	Leu	176	ACTB(ENST00000331789):Leu171Phe
ACTG1	172	Pro	177	ACTA1(ENST00000366684):Pro174Leu
ACTG1	173	His	178	ACTC1(ENST00000290378):His175Arg
ACTG1	175	Ile	180	ACTA1(ENST00000366684):Ile177Val
ACTG1	176	Leu	181	ACTB(ENST00000331789):Leu176Pro
ACTG1	177	Arg	182	ACTA1(ENST00000366684):Arg179Leu;ACTA2(ENST00000458208):Arg179Leu;ACTA2(ENST00000458208):Arg179His;ACTA2(ENST00000458208):Arg179Cys;ACTA2(ENST00000458208):Arg179Ser;ACTG2(ENST00000409624):Arg178Cys;ACTG2(ENST00000409624):Arg178His;ACTG2(ENST00000409624):Arg178Leu
ACTG1	178	Leu	183	ACTA1(ENST00000366684):Leu180Pro
ACTG1	179	Asp	184	ACTA1(ENST00000366684):Asp181Gly;ACTA1(ENST00000366684):Asp181His;ACTA1(ENST00000366684):Asp181Asn;ACTB(ENST00000331789):Asp179Glu
ACTG1	181	Ala	186	ACTA1(ENST00000366684):Ala183Thr
ACTG1	182	Gly	187	ACTA1(ENST00000366684):Gly184Asp
ACTG1	183	Arg	188	ACTA1(ENST00000366684):Arg185Leu;ACTA1(ENST00000366684):Arg185Cys;ACTA1(ENST00000366684):Arg185Gly;ACTA1(ENST00000366684):Arg185Ser;ACTA2(ENST00000458208):Arg185Gln;ACTC1(ENST00000290378):Arg185Trp;ACTB(ENST00000331789):Arg183Trp
ACTG1	184	Asp	189	ACTA1(ENST00000366684):Asp186Gly
ACTG1	189	Leu	194	ACTA1(ENST00000366684):Leu191Pro
ACTG1	191	Lys	196	ACTA1(ENST00000366684):Lys193Asn
ACTG1	194	Thr	199	ACTA1(ENST00000366684):Thr196Pro;ACTG2(ENST00000409624):Thr195Ile
ACTG1	195	Glu	200	ACTA1(ENST00000366684):Glu197Asp;ACTG2(ENST00000409624):Glu196Asp
ACTG1	196	Arg	201	ACTA1(ENST00000366684):Arg198Leu;ACTA1(ENST00000366684):Arg198His;ACTA1(ENST00000366684):Arg198Cys;ACTA1(ENST00000366684):Arg198Ser;ACTA2(ENST00000458208):Arg198His;ACTA2(ENST00000458208):Arg198Cys;ACTB(ENST00000331789):Arg196His;ACTB(ENST00000331789):Arg196Cys;ACTB(ENST00000331789):Arg196Ser
ACTG1	197	Gly	202	ACTA1(ENST00000366684):Gly199Ser;ACTG2(ENST00000409624):Gly198Asp
ACTG1	198	Tyr	203	ACTA1(ENST00000366684):Tyr200Cys
ACTG1	199	Ser	204	ACTB(ENST00000331789):Ser199Arg
ACTG1	202	Thr	207	ACTA1(ENST00000366684):Thr204Ile
ACTG1	204	Ala	209	ACTA1(ENST00000366684):Ala206Thr;ACTG2(ENST00000409624):Ala205Thr;ACTB(ENST00000331789):Ala204Gly
ACTG1	205	Glu	210	ACTA1(ENST00000366684):Glu207Asp;ACTA1(ENST00000366684):Glu207Gly
ACTG1	206	Arg	211	ACTC1(ENST00000290378):Arg208His;ACTB(ENST00000331789):Arg206Gln;ACTB(ENST00000331789):Arg206Gly
ACTG1	207	Glu	212	ACTA1(ENST00000366684):Glu209Asp
ACTG1	209	Val	214	ACTB(ENST00000331789):Val209Leu;ACTB(ENST00000331789):Val209Met
ACTG1	210	Arg	215	ACTA2(ENST00000458208):Arg212Gln;ACTC1(ENST00000290378):Arg212His;ACTG2(ENST00000409624):Arg211Gln;ACTB(ENST00000331789):Arg210His
ACTG1	218	Tyr	223	ACTC1(ENST00000290378):Tyr220Ser;ACTC1(ENST00000290378):Tyr220His
ACTG1	221	Leu	226	ACTA1(ENST00000366684):Leu223Pro
ACTG1	224	Glu	229	ACTA1(ENST00000366684):Glu226Gly;ACTA1(ENST00000366684):Glu226Gln
ACTG1	226	Glu	231	ACTA1(ENST00000366684):Glu228Gln
ACTG1	227	Met	232	ACTA1(ENST00000366684):Met229Ile;ACTA1(ENST00000366684):Met229Thr;ACTA1(ENST00000366684):Met229Val
ACTG1	229	Thr	234	ACTC1(ENST00000290378):Thr231Arg
ACTG1	230	Ala	235	ACTA1(ENST00000366684):Ala232Val;ACTC1(ENST00000290378):Ala232Val;ACTC1(ENST00000290378):Ala232Thr
ACTG1	234	Ser	239	ACTC1(ENST00000290378):Ser236Phe
ACTG1	237	Glu	242	ACTA1(ENST00000366684):Glu239Lys;ACTC1(ENST00000290378):Glu239Gln
ACTG1	241	Glu	246	ACTA1(ENST00000366684):Glu243Lys;ACTA2(ENST00000458208):Glu243Lys
ACTG1	242	Leu	247	ACTA2(ENST00000458208):Leu244Phe
ACTG1	243	Pro	248	ACTA2(ENST00000458208):Pro245Leu;ACTA2(ENST00000458208):Pro245His
ACTG1	244	Asp	249	ACTA1(ENST00000366684):Asp246Glu
ACTG1	245	Gly	250	ACTA1(ENST00000366684):Gly247Arg;ACTC1(ENST00000290378):Gly247Asp;ACTB(ENST00000331789):Gly245Ser
ACTG1	246	Gln	251	ACTA1(ENST00000366684):Gln248Arg;ACTA1(ENST00000366684):Gln248Lys
ACTG1	248	Ile	253	ACTA1(ENST00000366684):Ile250Thr;ACTA2(ENST00000458208):Ile250Leu
ACTG1	250	Ile	255	ACTC1(ENST00000290378):Ile252Met;ACTC1(ENST00000290378):Ile252Thr
ACTG1	251	Gly	256	ACTA1(ENST00000366684):Gly253Asp;ACTA1(ENST00000366684):Gly253Arg
ACTG1	252	Asn	257	ACTA1(ENST00000366684):Asn254Tyr
ACTG1	253	Glu	258	ACTA1(ENST00000366684):Glu255Gly
ACTG1	254	Arg	259	ACTA1(ENST00000366684):Arg256His;ACTA1(ENST00000366684):Arg256Cys
ACTG1	255	Phe	260	ACTA1(ENST00000366684):Phe257Cys
ACTG1	256	Arg	261	ACTA1(ENST00000366684):Arg258Leu;ACTA1(ENST00000366684):Arg258His;ACTA2(ENST00000458208):Arg258His;ACTA2(ENST00000458208):Arg258Cys;ACTG2(ENST00000409624):Arg257Cys;ACTG2(ENST00000409624):Arg257His
ACTG1	258	Pro	263	ACTB(ENST00000331789):Pro258Leu
ACTG1	259	Glu	264	ACTA1(ENST00000366684):Glu261Val
ACTG1	263	Gln	268	ACTA1(ENST00000366684):Gln265Leu;ACTC1(ENST00000290378):Gln265Glu
ACTG1	264	Pro	269	ACTA1(ENST00000366684):Pro266Thr
ACTG1	265	Ser	270	ACTA1(ENST00000366684):Ser267Cys
ACTG1	266	Phe	271	ACTA1(ENST00000366684):Phe268Ser;ACTA1(ENST00000366684):Phe268Leu
ACTG1	268	Gly	273	ACTA1(ENST00000366684):Gly270Asp;ACTA1(ENST00000366684):Gly270Cys;ACTA1(ENST00000366684):Gly270Arg;ACTA1(ENST00000366684):Gly270Ser;ACTA2(ENST00000458208):Gly270Glu;ACTA2(ENST00000458208):Gly270Arg;ACTB(ENST00000331789):Gly268Arg
ACTG1	269	Met	274	ACTA1(ENST00000366684):Met271Arg;ACTA1(ENST00000366684):Met271Val;ACTC1(ENST00000290378):Met271Val
ACTG1	270	Glu	275	ACTA1(ENST00000366684):Glu272Gln
ACTG1	271	Ser	276	ACTC1(ENST00000290378):Ser273Phe
ACTG1	273	Gly	278	ACTA2(ENST00000458208):Gly275Ala
ACTG1	276	Glu	281	ACTB(ENST00000331789):Glu276Lys
ACTG1	280	Asn	285	ACTA1(ENST00000366684):Asn282Lys
ACTG1	283	Met	288	ACTA1(ENST00000366684):Met285Arg;ACTA1(ENST00000366684):Met285Lys
ACTG1	286	Asp	291	ACTA1(ENST00000366684):Asp288Gly
ACTG1	288	Asp	293	ACTA1(ENST00000366684):Asp290His;ACTA1(ENST00000366684):Asp290Asn
ACTG1	289	Ile	294	ACTA1(ENST00000366684):Ile291Phe
ACTG1	290	Arg	295	ACTA2(ENST00000458208):Arg292Gly;ACTB(ENST00000331789):Arg290Cys
ACTG1	292	Asp	297	ACTA1(ENST00000366684):Asp294Val
ACTG1	294	Tyr	299	ACTC1(ENST00000290378):Tyr296His
ACTG1	295	Ala	300	ACTA1(ENST00000366684):Ala297Thr;ACTC1(ENST00000290378):Ala297Ser
ACTG1	296	Asn	301	ACTC1(ENST00000290378):Asn298Lys;ACTB(ENST00000331789):Asn296Lys
ACTG1	300	Ser	305	ACTA2(ENST00000458208):Ser302Ala
ACTG1	302	Gly	307	ACTA2(ENST00000458208):Gly304Arg;ACTA2(ENST00000458208):Gly304Ser
ACTG1	305	Met	310	ACTC1(ENST00000290378):Met307Leu
ACTG1	306	Tyr	311	ACTA1(ENST00000366684):Tyr308Cys
ACTG1	311	Asp	316	ACTC1(ENST00000290378):Asp313His
ACTG1	312	Arg	317	ACTC1(ENST00000290378):Arg314His;ACTC1(ENST00000290378):Arg314Cys
ACTG1	313	Met	318	ACTB(ENST00000331789):Met313Arg
ACTG1	316	Glu	321	ACTC1(ENST00000290378):Glu318Lys
ACTG1	321	Ala	326	ACTC1(ENST00000290378):Ala323Val
ACTG1	324	Thr	329	ACTA2(ENST00000458208):Thr326Asn
ACTG1	325	Met	330	ACTA1(ENST00000366684):Met327Lys
ACTG1	326	Lys	331	ACTA1(ENST00000366684):Lys328Asn;ACTA2(ENST00000458208):Lys328Asn
ACTG1	327	Ile	332	ACTC1(ENST00000290378):Ile329Thr
ACTG1	329	Ile	334	ACTC1(ENST00000290378):Ile331Asn
ACTG1	331	Ala	336	ACTC1(ENST00000290378):Ala333Val;ACTC1(ENST00000290378):Ala333Pro
ACTG1	332	Pro	337	ACTA1(ENST00000366684):Pro334Arg;ACTA1(ENST00000366684):Pro334Ser
ACTG1	333	Pro	338	ACTA1(ENST00000366684):Pro335Gln
ACTG1	334	Glu	339	ACTA1(ENST00000366684):Glu336Ala;ACTA1(ENST00000366684):Glu336Lys
ACTG1	336	Lys	341	ACTA1(ENST00000366684):Lys338Ile;ACTA1(ENST00000366684):Lys338Thr;ACTA1(ENST00000366684):Lys338Glu
ACTG1	338	Ser	343	ACTB(ENST00000331789):Ser338Phe
ACTG1	340	Trp	345	ACTB(ENST00000331789):Trp340Cys
ACTG1	346	Leu	351	ACTA1(ENST00000366684):Leu348Gln;ACTA2(ENST00000458208):Leu348Arg
ACTG1	348	Ser	353	ACTA1(ENST00000366684):Ser350Leu;ACTB(ENST00000331789):Ser348Leu
ACTG1	350	Ser	355	ACTA1(ENST00000366684):Ser352Pro
ACTG1	351	Thr	356	ACTA1(ENST00000366684):Thr353Ala;ACTA2(ENST00000458208):Thr353Asn
ACTG1	352	Phe	357	ACTA1(ENST00000366684):Phe354Ser;ACTA1(ENST00000366684):Phe354Tyr
ACTG1	356	Trp	361	ACTA1(ENST00000366684):Trp358Cys
ACTG1	357	Ile	362	ACTA1(ENST00000366684):Ile359Leu
ACTG1	361	Glu	366	ACTC1(ENST00000290378):Glu363Gly
ACTG1	364	Glu	369	ACTB(ENST00000331789):Glu364Lys
ACTG1	367	Pro	372	ACTA1(ENST00000366684):Pro369Leu
ACTG1	369	Ile	374	ACTA1(ENST00000366684):Ile371Phe;ACTA1(ENST00000366684):Ile371Leu
ACTG1	370	Val	375	ACTA1(ENST00000366684):Val372Phe
ACTG1	372	Arg	377	ACTA1(ENST00000366684):Arg374Cys;ACTA1(ENST00000366684):Arg374Ser
ACTG1	373	Lys	378	ACTA1(ENST00000366684):Lys375Asn;ACTA1(ENST00000366684):Lys375Glu;ACTA1(ENST00000366684):Lys375Gln
ACTG1	374	Cys	379	ACTA1(ENST00000366684):Cys376Ser
ACTG1	375	Phe	380	ACTA1(ENST00000366684):Phe377Cys;ACTA1(ENST00000366684):Phe377Tyr
ACTG2	8	Ala	11	ACTB(ENST00000331789):Ala7Thr
ACTG2	9	Leu	12	ACTC1(ENST00000290378):Leu10Met
ACTG2	12	Asp	15	ACTA1(ENST00000366684):Asp13Asn
ACTG2	13	Asn	16	ACTG1(ENST00000575842):Asn12Asp;ACTB(ENST00000331789):Asn12Asp;ACTB(ENST00000331789):Asn12His
ACTG2	16	Gly	19	ACTA1(ENST00000366684):Gly17Asp;ACTA1(ENST00000366684):Gly17Arg;ACTA1(ENST00000366684):Gly17Ser;ACTG1(ENST00000575842):Gly15Arg
ACTG2	18	Cys	21	ACTA2(ENST00000458208):Cys19Arg
ACTG2	20	Ala	23	ACTC1(ENST00000290378):Ala21Val
ACTG2	21	Gly	24	ACTA2(ENST00000458208):Gly22Ser
ACTG2	22	Phe	25	ACTC1(ENST00000290378):Phe23Leu
ACTG2	23	Ala	26	ACTB(ENST00000331789):Ala22Thr
ACTG2	25	Asp	28	ACTA2(ENST00000458208):Asp26Tyr
ACTG2	26	Asp	29	ACTA1(ENST00000366684):Asp27Asn
ACTG2	33	Pro	36	ACTG1(ENST00000575842):Pro32Ser
ACTG2	36	Val	39	ACTA1(ENST00000366684):Val37Ala;ACTA1(ENST00000366684):Val37Leu
ACTG2	37	Gly	40	ACTA1(ENST00000366684):Gly38Ala;ACTA2(ENST00000458208):Gly38Arg
ACTG2	38	Arg	41	ACTA1(ENST00000366684):Arg39His;ACTA2(ENST00000458208):Arg39His;ACTA2(ENST00000458208):Arg39Cys;ACTA2(ENST00000458208):Arg39Gly
ACTG2	39	Pro	42	ACTA1(ENST00000366684):Pro40Leu;ACTA2(ENST00000458208):Pro40Ser;ACTB(ENST00000331789):Pro38Leu
ACTG2	41	His	44	ACTA1(ENST00000366684):His42Tyr;ACTA2(ENST00000458208):His42Asn;ACTG1(ENST00000575842):His40Tyr
ACTG2	42	Gln	45	ACTA1(ENST00000366684):Gln43Arg
ACTG2	43	Gly	46	ACTA1(ENST00000366684):Gly44Val;ACTA1(ENST00000366684):Gly44Cys;ACTB(ENST00000331789):Gly42Ser
ACTG2	44	Val	47	ACTA1(ENST00000366684):Val45Phe;ACTA2(ENST00000458208):Val45Leu;ACTB(ENST00000331789):Val43Met
ACTG2	45	Met	48	ACTA1(ENST00000366684):Met46Thr;ACTA2(ENST00000458208):Met46Arg;ACTG1(ENST00000575842):Met44Lys
ACTG2	47	Gly	50	ACTA1(ENST00000366684):Gly48Ala;ACTA1(ENST00000366684):Gly48Asp;ACTA1(ENST00000366684):Gly48Cys;ACTA1(ENST00000366684):Gly48Ser;ACTA2(ENST00000458208):Gly48Val
ACTG2	48	Met	51	ACTA1(ENST00000366684):Met49Arg;ACTA1(ENST00000366684):Met49Val;ACTA2(ENST00000458208):Met49Thr;ACTA2(ENST00000458208):Met49Val;ACTC1(ENST00000290378):Met49Leu;ACTB(ENST00000331789):Met47Thr
ACTG2	49	Gly	52	ACTA1(ENST00000366684):Gly50Cys;ACTC1(ENST00000290378):Gly50Ser;ACTG1(ENST00000575842):Gly48Arg
ACTG2	52	Asp	55	ACTG1(ENST00000575842):Asp51Asn
ACTG2	56	Gly	59	ACTA1(ENST00000366684):Gly57Arg
ACTG2	57	Asp	60	ACTA1(ENST00000366684):Asp58Asn
ACTG2	59	Ala	62	ACTG1(ENST00000575842):Ala58Val
ACTG2	60	Gln	63	ACTA2(ENST00000458208):Gln61Arg;ACTB(ENST00000331789):Gln59Arg
ACTG2	61	Ser	64	ACTB(ENST00000331789):Ser60Asn
ACTG2	63	Arg	66	ACTA2(ENST00000458208):Arg64Lys
ACTG2	64	Gly	67	ACTC1(ENST00000290378):Gly65Asp
ACTG2	65	Ile	68	ACTA1(ENST00000366684):Ile66Ser;ACTA1(ENST00000366684):Ile66Asn
ACTG2	66	Leu	69	ACTB(ENST00000331789):Leu65Phe;ACTB(ENST00000331789):Leu65Val
ACTG2	67	Thr	70	ACTA1(ENST00000366684):Thr68Ile;ACTA1(ENST00000366684):Thr68Asn;ACTG1(ENST00000575842):Thr66Ile
ACTG2	68	Leu	71	ACTA2(ENST00000458208):Leu69Gln
ACTG2	69	Lys	72	ACTA1(ENST00000366684):Lys70Arg
ACTG2	71	Pro	74	ACTA1(ENST00000366684):Pro72Arg;ACTA2(ENST00000458208):Pro72Gln;ACTG1(ENST00000575842):Pro70Leu;ACTB(ENST00000331789):Pro70Leu;ACTB(ENST00000331789):Pro70Ala
ACTG2	72	Ile	75	ACTA1(ENST00000366684):Ile73Ser;ACTA1(ENST00000366684):Ile73Phe;ACTA1(ENST00000366684):Ile73Val
ACTG2	73	Glu	76	ACTA1(ENST00000366684):Glu74Lys;ACTB(ENST00000331789):Glu72Gly
ACTG2	74	His	77	ACTA1(ENST00000366684):His75Leu;ACTA1(ENST00000366684):His75Arg;ACTA1(ENST00000366684):His75Asn;ACTB(ENST00000331789):His73Gln;ACTB(ENST00000331789):His73Tyr;ACTB(ENST00000331789):His73Asp
ACTG2	75	Gly	78	ACTA1(ENST00000366684):Gly76Asp;ACTA2(ENST00000458208):Gly76Ser;ACTB(ENST00000331789):Gly74Ser
ACTG2	76	Ile	79	ACTA1(ENST00000366684):Ile77Ser;ACTA1(ENST00000366684):Ile77Leu;ACTB(ENST00000331789):Ile75Thr
ACTG2	78	Thr	81	ACTA1(ENST00000366684):Thr79Ala
ACTG2	81	Asp	84	ACTA2(ENST00000458208):Asp82Glu
ACTG2	83	Met	86	ACTC1(ENST00000290378):Met84Thr;ACTG1(ENST00000575842):Met82Leu
ACTG2	84	Glu	87	ACTA1(ENST00000366684):Glu85Lys
ACTG2	87	Trp	90	ACTA2(ENST00000458208):Trp88Arg;ACTB(ENST00000331789):Trp86Cys
ACTG2	88	His	91	ACTB(ENST00000331789):His87Asp
ACTG2	89	His	92	ACTC1(ENST00000290378):His90Tyr
ACTG2	92	Tyr	95	ACTC1(ENST00000290378):Tyr93His
ACTG2	93	Asn	97	ACTA1(ENST00000366684):Asn94Lys;ACTC1(ENST00000290378):Asn94Ser
ACTG2	94	Glu	98	ACTG1(ENST00000575842):Glu93Lys
ACTG2	95	Leu	99	ACTA1(ENST00000366684):Leu96Pro
ACTG2	96	Arg	100	ACTC1(ENST00000290378):Arg97Cys
ACTG2	100	Glu	104	ACTC1(ENST00000290378):Glu101Lys
ACTG2	102	His	106	ACTC1(ENST00000290378):His103Gln
ACTG2	107	Thr	111	ACTA2(ENST00000458208):Thr108Met
ACTG2	108	Glu	112	ACTA1(ENST00000366684):Glu109Asp
ACTG2	112	Asn	116	ACTA1(ENST00000366684):Asn113Ser
ACTG2	114	Lys	118	ACTA1(ENST00000366684):Lys115Glu
ACTG2	115	Ala	119	ACTA1(ENST00000366684):Ala116Val;ACTA1(ENST00000366684):Ala116Ser;ACTA1(ENST00000366684):Ala116Thr
ACTG2	116	Asn	120	ACTA1(ENST00000366684):Asn117Ser;ACTA1(ENST00000366684):Asn117Thr;ACTA2(ENST00000458208):Asn117Ile;ACTA2(ENST00000458208):Asn117Thr
ACTG2	117	Arg	121	ACTA1(ENST00000366684):Arg118His;ACTA2(ENST00000458208):Arg118Gln
ACTG2	118	Glu	122	ACTA1(ENST00000366684):Glu119Gln;ACTC1(ENST00000290378):Glu119Gln;ACTB(ENST00000331789):Glu117Asp;ACTB(ENST00000331789):Glu117Val;ACTB(ENST00000331789):Glu117Lys
ACTG2	119	Lys	123	ACTG1(ENST00000575842):Lys118Asn;ACTG1(ENST00000575842):Lys118Met
ACTG2	120	Met	124	ACTB(ENST00000331789):Met119Thr
ACTG2	121	Thr	125	ACTA1(ENST00000366684):Thr122Ser;ACTG1(ENST00000575842):Thr120Ile;ACTB(ENST00000331789):Thr120Ile
ACTG2	123	Ile	127	ACTG1(ENST00000575842):Ile122Val
ACTG2	124	Met	128	ACTC1(ENST00000290378):Met125Val
ACTG2	127	Thr	131	ACTC1(ENST00000290378):Thr128Ile
ACTG2	133	Met	137	ACTA1(ENST00000366684):Met134Ile;ACTA1(ENST00000366684):Met134Val
ACTG2	134	Tyr	138	ACTA2(ENST00000458208):Tyr135His
ACTG2	135	Val	139	ACTA1(ENST00000366684):Val136Ala
ACTG2	136	Ala	140	ACTG1(ENST00000575842):Ala135Val
ACTG2	137	Ile	141	ACTA1(ENST00000366684):Ile138Met;ACTA1(ENST00000366684):Ile138Thr;ACTA1(ENST00000366684):Ile138Asn
ACTG2	138	Gln	142	ACTA1(ENST00000366684):Gln139His
ACTG2	139	Ala	143	ACTA1(ENST00000366684):Ala140Gly;ACTA1(ENST00000366684):Ala140Asp;ACTA1(ENST00000366684):Ala140Pro
ACTG2	140	Val	144	ACTA1(ENST00000366684):Val141Ala;ACTA2(ENST00000458208):Val141Ala
ACTG2	141	Leu	145	ACTA1(ENST00000366684):Leu142Pro
ACTG2	143	Leu	147	ACTA1(ENST00000366684):Leu144Phe
ACTG2	144	Tyr	148	ACTA2(ENST00000458208):Tyr145Cys
ACTG2	145	Ala	149	ACTA1(ENST00000366684):Ala146Val;ACTG1(ENST00000575842):Ala144Thr
ACTG2	147	Gly	151	ACTA1(ENST00000366684):Gly148Asp;ACTA1(ENST00000366684):Gly148Arg;ACTA1(ENST00000366684):Gly148Ser;ACTA2(ENST00000458208):Gly148Arg
ACTG2	148	Arg	152	ACTA1(ENST00000366684):Arg149Lys;ACTA2(ENST00000458208):Arg149Leu;ACTA2(ENST00000458208):Arg149Cys
ACTG2	149	Thr	153	ACTA1(ENST00000366684):Thr150Ile;ACTA1(ENST00000366684):Thr150Ser;ACTA1(ENST00000366684):Thr150Asn;ACTA1(ENST00000366684):Thr150Ala
ACTG2	150	Thr	154	ACTB(ENST00000331789):Thr149Ile
ACTG2	151	Gly	155	ACTA1(ENST00000366684):Gly152Ala
ACTG2	153	Val	157	ACTA1(ENST00000366684):Val154Ala;ACTA1(ENST00000366684):Val154Leu;ACTA2(ENST00000458208):Val154Ala
ACTG2	155	Asp	159	ACTA1(ENST00000366684):Asp156Asn
ACTG2	156	Ser	160	ACTG1(ENST00000575842):Ser155Phe
ACTG2	159	Gly	163	ACTA1(ENST00000366684):Gly160Cys;ACTA2(ENST00000458208):Gly160Asp
ACTG2	160	Val	164	ACTA2(ENST00000458208):Val161Ala
ACTG2	161	Thr	165	ACTB(ENST00000331789):Thr160Ile
ACTG2	162	His	166	ACTA1(ENST00000366684):His163Asp;ACTA2(ENST00000458208):His163Gln
ACTG2	164	Val	168	ACTA1(ENST00000366684):Val165Leu;ACTA1(ENST00000366684):Val165Met
ACTG2	165	Pro	169	ACTA2(ENST00000458208):Pro166Thr;ACTC1(ENST00000290378):Pro166Ala
ACTG2	166	Ile	170	ACTB(ENST00000331789):Ile165Met
ACTG2	167	Tyr	171	ACTA2(ENST00000458208):Tyr168Asn;ACTC1(ENST00000290378):Tyr168Cys
ACTG2	171	Ala	175	ACTA1(ENST00000366684):Ala172Gly;ACTA1(ENST00000366684):Ala172Glu;ACTC1(ENST00000290378):Ala172Thr
ACTG2	172	Leu	176	ACTB(ENST00000331789):Leu171Phe
ACTG2	173	Pro	177	ACTA1(ENST00000366684):Pro174Leu
ACTG2	174	His	178	ACTC1(ENST00000290378):His175Arg
ACTG2	176	Ile	180	ACTA1(ENST00000366684):Ile177Val
ACTG2	177	Met	181	ACTC1(ENST00000290378):Met178Leu
ACTG2	178	Arg	182	ACTA1(ENST00000366684):Arg179Leu;ACTA2(ENST00000458208):Arg179Leu;ACTA2(ENST00000458208):Arg179His;ACTA2(ENST00000458208):Arg179Cys;ACTA2(ENST00000458208):Arg179Ser
ACTG2	179	Leu	183	ACTA1(ENST00000366684):Leu180Pro
ACTG2	180	Asp	184	ACTA1(ENST00000366684):Asp181Gly;ACTA1(ENST00000366684):Asp181His;ACTA1(ENST00000366684):Asp181Asn;ACTG1(ENST00000575842):Asp179Tyr;ACTB(ENST00000331789):Asp179Glu
ACTG2	182	Ala	186	ACTA1(ENST00000366684):Ala183Thr;ACTG1(ENST00000575842):Ala181Gly
ACTG2	183	Gly	187	ACTA1(ENST00000366684):Gly184Asp
ACTG2	184	Arg	188	ACTA1(ENST00000366684):Arg185Leu;ACTA1(ENST00000366684):Arg185Cys;ACTA1(ENST00000366684):Arg185Gly;ACTA1(ENST00000366684):Arg185Ser;ACTA2(ENST00000458208):Arg185Gln;ACTC1(ENST00000290378):Arg185Trp;ACTB(ENST00000331789):Arg183Trp
ACTG2	185	Asp	189	ACTA1(ENST00000366684):Asp186Gly
ACTG2	188	Asp	192	ACTG1(ENST00000575842):Asp187His
ACTG2	190	Leu	194	ACTA1(ENST00000366684):Leu191Pro
ACTG2	192	Lys	196	ACTA1(ENST00000366684):Lys193Asn
ACTG2	193	Ile	197	ACTG1(ENST00000575842):Ile192Phe
ACTG2	195	Thr	199	ACTA1(ENST00000366684):Thr196Pro
ACTG2	196	Glu	200	ACTA1(ENST00000366684):Glu197Asp
ACTG2	197	Arg	201	ACTA1(ENST00000366684):Arg198Leu;ACTA1(ENST00000366684):Arg198His;ACTA1(ENST00000366684):Arg198Cys;ACTA1(ENST00000366684):Arg198Ser;ACTA2(ENST00000458208):Arg198His;ACTA2(ENST00000458208):Arg198Cys;ACTB(ENST00000331789):Arg196His;ACTB(ENST00000331789):Arg196Cys;ACTB(ENST00000331789):Arg196Ser
ACTG2	198	Gly	202	ACTA1(ENST00000366684):Gly199Ser
ACTG2	199	Tyr	203	ACTA1(ENST00000366684):Tyr200Cys
ACTG2	200	Ser	204	ACTB(ENST00000331789):Ser199Arg
ACTG2	201	Phe	205	ACTG1(ENST00000575842):Phe200Ile
ACTG2	203	Thr	207	ACTA1(ENST00000366684):Thr204Ile
ACTG2	204	Thr	208	ACTG1(ENST00000575842):Thr203Lys
ACTG2	205	Ala	209	ACTA1(ENST00000366684):Ala206Thr;ACTG1(ENST00000575842):Ala204Gly;ACTB(ENST00000331789):Ala204Gly
ACTG2	206	Glu	210	ACTA1(ENST00000366684):Glu207Asp;ACTA1(ENST00000366684):Glu207Gly
ACTG2	207	Arg	211	ACTC1(ENST00000290378):Arg208His;ACTG1(ENST00000575842):Arg206Gln;ACTB(ENST00000331789):Arg206Gln;ACTB(ENST00000331789):Arg206Gly
ACTG2	208	Glu	212	ACTA1(ENST00000366684):Glu209Asp
ACTG2	210	Val	214	ACTB(ENST00000331789):Val209Leu;ACTB(ENST00000331789):Val209Met
ACTG2	211	Arg	215	ACTA2(ENST00000458208):Arg212Gln;ACTC1(ENST00000290378):Arg212His;ACTG1(ENST00000575842):Arg210His;ACTG1(ENST00000575842):Arg210Cys;ACTB(ENST00000331789):Arg210His
ACTG2	214	Lys	218	ACTG1(ENST00000575842):Lys213Arg;ACTG1(ENST00000575842):Lys213Gln
ACTG2	219	Tyr	223	ACTC1(ENST00000290378):Tyr220Ser;ACTC1(ENST00000290378):Tyr220His
ACTG2	222	Leu	226	ACTA1(ENST00000366684):Leu223Pro
ACTG2	225	Glu	229	ACTA1(ENST00000366684):Glu226Gly;ACTA1(ENST00000366684):Glu226Gln
ACTG2	227	Glu	231	ACTA1(ENST00000366684):Glu228Gln
ACTG2	228	Met	232	ACTA1(ENST00000366684):Met229Ile;ACTA1(ENST00000366684):Met229Thr;ACTA1(ENST00000366684):Met229Val
ACTG2	230	Thr	234	ACTC1(ENST00000290378):Thr231Arg
ACTG2	231	Ala	235	ACTA1(ENST00000366684):Ala232Val;ACTC1(ENST00000290378):Ala232Val;ACTC1(ENST00000290378):Ala232Thr
ACTG2	235	Ser	239	ACTC1(ENST00000290378):Ser236Phe
ACTG2	238	Glu	242	ACTA1(ENST00000366684):Glu239Lys;ACTC1(ENST00000290378):Glu239Gln
ACTG2	242	Glu	246	ACTA1(ENST00000366684):Glu243Lys;ACTA2(ENST00000458208):Glu243Lys;ACTG1(ENST00000575842):Glu241Lys
ACTG2	243	Leu	247	ACTA2(ENST00000458208):Leu244Phe
ACTG2	244	Pro	248	ACTA2(ENST00000458208):Pro245Leu;ACTA2(ENST00000458208):Pro245His
ACTG2	245	Asp	249	ACTA1(ENST00000366684):Asp246Glu
ACTG2	246	Gly	250	ACTA1(ENST00000366684):Gly247Arg;ACTC1(ENST00000290378):Gly247Asp;ACTB(ENST00000331789):Gly245Ser
ACTG2	247	Gln	251	ACTA1(ENST00000366684):Gln248Arg;ACTA1(ENST00000366684):Gln248Lys
ACTG2	249	Ile	253	ACTA1(ENST00000366684):Ile250Thr;ACTA2(ENST00000458208):Ile250Leu
ACTG2	251	Ile	255	ACTC1(ENST00000290378):Ile252Met;ACTC1(ENST00000290378):Ile252Thr
ACTG2	252	Gly	256	ACTA1(ENST00000366684):Gly253Asp;ACTA1(ENST00000366684):Gly253Arg
ACTG2	253	Asn	257	ACTA1(ENST00000366684):Asn254Tyr
ACTG2	254	Glu	258	ACTA1(ENST00000366684):Glu255Gly
ACTG2	255	Arg	259	ACTA1(ENST00000366684):Arg256His;ACTA1(ENST00000366684):Arg256Cys;ACTG1(ENST00000575842):Arg254Trp
ACTG2	256	Phe	260	ACTA1(ENST00000366684):Phe257Cys
ACTG2	257	Arg	261	ACTA1(ENST00000366684):Arg258Leu;ACTA1(ENST00000366684):Arg258His;ACTA2(ENST00000458208):Arg258His;ACTA2(ENST00000458208):Arg258Cys;ACTG1(ENST00000575842):Arg256Trp
ACTG2	259	Pro	263	ACTG1(ENST00000575842):Pro258Leu;ACTB(ENST00000331789):Pro258Leu
ACTG2	260	Glu	264	ACTA1(ENST00000366684):Glu261Val
ACTG2	264	Gln	268	ACTA1(ENST00000366684):Gln265Leu;ACTC1(ENST00000290378):Gln265Glu
ACTG2	265	Pro	269	ACTA1(ENST00000366684):Pro266Thr;ACTG1(ENST00000575842):Pro264Leu
ACTG2	266	Ser	270	ACTA1(ENST00000366684):Ser267Cys
ACTG2	267	Phe	271	ACTA1(ENST00000366684):Phe268Ser;ACTA1(ENST00000366684):Phe268Leu
ACTG2	268	Ile	272	ACTC1(ENST00000290378):Ile269Thr
ACTG2	269	Gly	273	ACTA1(ENST00000366684):Gly270Asp;ACTA1(ENST00000366684):Gly270Cys;ACTA1(ENST00000366684):Gly270Arg;ACTA1(ENST00000366684):Gly270Ser;ACTA2(ENST00000458208):Gly270Glu;ACTA2(ENST00000458208):Gly270Arg;ACTB(ENST00000331789):Gly268Arg
ACTG2	270	Met	274	ACTA1(ENST00000366684):Met271Arg;ACTA1(ENST00000366684):Met271Val;ACTC1(ENST00000290378):Met271Val
ACTG2	271	Glu	275	ACTA1(ENST00000366684):Glu272Gln
ACTG2	272	Ser	276	ACTC1(ENST00000290378):Ser273Phe
ACTG2	273	Ala	277	ACTA1(ENST00000366684):Ala274Val;ACTA1(ENST00000366684):Ala274Glu
ACTG2	274	Gly	278	ACTA2(ENST00000458208):Gly275Ala
ACTG2	277	Glu	281	ACTB(ENST00000331789):Glu276Lys
ACTG2	279	Thr	283	ACTG1(ENST00000575842):Thr278Ile
ACTG2	280	Tyr	284	ACTA1(ENST00000366684):Tyr281His
ACTG2	281	Asn	285	ACTA1(ENST00000366684):Asn282Lys
ACTG2	284	Met	288	ACTA1(ENST00000366684):Met285Arg;ACTA1(ENST00000366684):Met285Lys;ACTG1(ENST00000575842):Met283Val
ACTG2	287	Asp	291	ACTA1(ENST00000366684):Asp288Gly
ACTG2	288	Ile	292	ACTC1(ENST00000290378):Ile289Thr
ACTG2	289	Asp	293	ACTA1(ENST00000366684):Asp290His;ACTA1(ENST00000366684):Asp290Asn;ACTG1(ENST00000575842):Asp288Gly
ACTG2	290	Ile	294	ACTA1(ENST00000366684):Ile291Phe
ACTG2	291	Arg	295	ACTA2(ENST00000458208):Arg292Gly;ACTB(ENST00000331789):Arg290Cys
ACTG2	293	Asp	297	ACTA1(ENST00000366684):Asp294Val
ACTG2	295	Tyr	299	ACTC1(ENST00000290378):Tyr296His
ACTG2	296	Ala	300	ACTA1(ENST00000366684):Ala297Thr;ACTC1(ENST00000290378):Ala297Ser
ACTG2	297	Asn	301	ACTC1(ENST00000290378):Asn298Lys;ACTB(ENST00000331789):Asn296Lys
ACTG2	300	Leu	304	ACTG1(ENST00000575842):Leu299Val
ACTG2	301	Ser	305	ACTA2(ENST00000458208):Ser302Ala
ACTG2	303	Gly	307	ACTA2(ENST00000458208):Gly304Arg;ACTA2(ENST00000458208):Gly304Ser
ACTG2	306	Met	310	ACTC1(ENST00000290378):Met307Leu;ACTG1(ENST00000575842):Met305Thr
ACTG2	307	Tyr	311	ACTA1(ENST00000366684):Tyr308Cys
ACTG2	312	Asp	316	ACTC1(ENST00000290378):Asp313His
ACTG2	313	Arg	317	ACTC1(ENST00000290378):Arg314His;ACTC1(ENST00000290378):Arg314Cys
ACTG2	314	Met	318	ACTB(ENST00000331789):Met313Arg
ACTG2	317	Glu	321	ACTC1(ENST00000290378):Glu318Lys;ACTG1(ENST00000575842):Glu316Lys
ACTG2	322	Ala	326	ACTC1(ENST00000290378):Ala323Val
ACTG2	325	Thr	329	ACTA2(ENST00000458208):Thr326Asn
ACTG2	326	Met	330	ACTA1(ENST00000366684):Met327Lys;ACTG1(ENST00000575842):Met325Lys
ACTG2	327	Lys	331	ACTA1(ENST00000366684):Lys328Asn;ACTA2(ENST00000458208):Lys328Asn
ACTG2	328	Ile	332	ACTC1(ENST00000290378):Ile329Thr
ACTG2	330	Ile	334	ACTC1(ENST00000290378):Ile331Asn
ACTG2	332	Ala	336	ACTC1(ENST00000290378):Ala333Val;ACTC1(ENST00000290378):Ala333Pro
ACTG2	333	Pro	337	ACTA1(ENST00000366684):Pro334Arg;ACTA1(ENST00000366684):Pro334Ser;ACTG1(ENST00000575842):Pro332Ser;ACTG1(ENST00000575842):Pro332Ala
ACTG2	334	Pro	338	ACTA1(ENST00000366684):Pro335Gln
ACTG2	335	Glu	339	ACTA1(ENST00000366684):Glu336Ala;ACTA1(ENST00000366684):Glu336Lys;ACTG1(ENST00000575842):Glu334Gln
ACTG2	336	Arg	340	ACTG1(ENST00000575842):Arg335His
ACTG2	337	Lys	341	ACTA1(ENST00000366684):Lys338Ile;ACTA1(ENST00000366684):Lys338Thr;ACTA1(ENST00000366684):Lys338Glu
ACTG2	339	Ser	343	ACTB(ENST00000331789):Ser338Phe
ACTG2	341	Trp	345	ACTB(ENST00000331789):Trp340Cys
ACTG2	347	Leu	351	ACTA1(ENST00000366684):Leu348Gln;ACTA2(ENST00000458208):Leu348Arg
ACTG2	349	Ser	353	ACTA1(ENST00000366684):Ser350Leu;ACTB(ENST00000331789):Ser348Leu
ACTG2	350	Leu	354	ACTG1(ENST00000575842):Leu349Met
ACTG2	351	Ser	355	ACTA1(ENST00000366684):Ser352Pro
ACTG2	352	Thr	356	ACTA1(ENST00000366684):Thr353Ala;ACTA2(ENST00000458208):Thr353Asn
ACTG2	353	Phe	357	ACTA1(ENST00000366684):Phe354Ser;ACTA1(ENST00000366684):Phe354Tyr
ACTG2	357	Trp	361	ACTA1(ENST00000366684):Trp358Cys
ACTG2	358	Ile	362	ACTA1(ENST00000366684):Ile359Leu
ACTG2	362	Glu	366	ACTC1(ENST00000290378):Glu363Gly
ACTG2	365	Glu	369	ACTB(ENST00000331789):Glu364Lys
ACTG2	368	Pro	372	ACTA1(ENST00000366684):Pro369Leu
ACTG2	370	Ile	374	ACTA1(ENST00000366684):Ile371Phe;ACTA1(ENST00000366684):Ile371Leu
ACTG2	371	Val	375	ACTA1(ENST00000366684):Val372Phe;ACTG1(ENST00000575842):Val370Ala
ACTG2	373	Arg	377	ACTA1(ENST00000366684):Arg374Cys;ACTA1(ENST00000366684):Arg374Ser
ACTG2	374	Lys	378	ACTA1(ENST00000366684):Lys375Asn;ACTA1(ENST00000366684):Lys375Glu;ACTA1(ENST00000366684):Lys375Gln
ACTG2	375	Cys	379	ACTA1(ENST00000366684):Cys376Ser
ACTG2	376	Phe	380	ACTA1(ENST00000366684):Phe377Cys;ACTA1(ENST00000366684):Phe377Tyr
ACTL6A	209	Leu	209	ACTL6B(ENST00000160382):Leu206Pro
ACTL6A	301	Arg	301	ACTL6B(ENST00000160382):Arg298Gln
ACTL6A	346	Gly	346	ACTL6B(ENST00000160382):Gly343Arg
ACTL6A	352	Gly	352	ACTL6B(ENST00000160382):Gly349Ser
ACTL6B	224	Glu	227	ACTL6A(ENST00000429709):Glu227Gln
ACTL6B	374	Arg	377	ACTL6A(ENST00000429709):Arg377Trp
ACTN1	40	Trp	97	ACTN4(ENST00000252699):Trp59Arg
ACTN1	53	Glu	110	ACTN4(ENST00000252699):Glu72Gln
ACTN1	104	Gly	161	ACTN2(ENST00000366578):Gly111Val
ACTN1	108	Val	165	ACTN2(ENST00000366578):Val115Met
ACTN1	111	Gly	168	ACTN2(ENST00000366578):Gly118Cys
ACTN1	112	Ala	169	ACTN2(ENST00000366578):Ala119Thr
ACTN1	124	Leu	181	ACTN2(ENST00000366578):Leu131Pro
ACTN1	134	Phe	191	ACTN4(ENST00000252699):Phe153Leu;ACTN4(ENST00000252699):Phe153Ser
ACTN1	168	Asn	225	ACTN2(ENST00000366578):Asn175Tyr
ACTN1	176	Gly	233	ACTN4(ENST00000252699):Gly195Asp
ACTN1	221	Met	278	ACTN2(ENST00000366578):Met228Thr
ACTN1	236	Lys	293	ACTN4(ENST00000252699):Lys255Glu
ACTN1	240	Thr	297	ACTN4(ENST00000252699):Thr259Asn;ACTN4(ENST00000252699):Thr259Ile
ACTN1	243	Ser	300	ACTN4(ENST00000252699):Ser262Pro;ACTN4(ENST00000252699):Ser262Phe
ACTN1	246	Tyr	303	ACTN4(ENST00000252699):Tyr265His
ACTN1	313	Leu	370	ACTN2(ENST00000366578):Leu320Arg
ACTN1	327	Lys	384	ACTN2(ENST00000366578):Lys334Asn
ACTN1	342	Gln	399	ACTN2(ENST00000366578):Gln349Leu
ACTN1	480	Cys	537	ACTN2(ENST00000366578):Cys487Arg
ACTN1	517	Arg	574	ACTN4(ENST00000252699):Arg536Ser
ACTN1	621	Glu	678	ACTN2(ENST00000366578):Glu628Gly
ACTN1	655	Arg	712	ACTN4(ENST00000252699):Arg674Cys
ACTN1	729	Asn	786	ACTN4(ENST00000252699):Asn748Asp
ACTN1	752	Arg	809	ACTN2(ENST00000366578):Arg759Thr
ACTN1	816	Arg	873	ACTN2(ENST00000366578):Arg796Cys
ACTN1	877	Asp	934	ACTN2(ENST00000366578):Asp857His;ACTN4(ENST00000252699):Asp874Asn
ACTN2	27	Asp	53	ACTN1(ENST00000394419):Asp20Asn
ACTN2	29	Asp	55	ACTN1(ENST00000394419):Asp22Asn
ACTN2	39	Gln	89	ACTN1(ENST00000394419):Gln32Lys
ACTN2	44	Phe	94	ACTN1(ENST00000394419):Phe37Cys
ACTN2	47	Trp	97	ACTN4(ENST00000252699):Trp59Arg
ACTN2	53	Arg	103	ACTN1(ENST00000394419):Arg46Gln;ACTN1(ENST00000394419):Arg46Trp
ACTN2	58	Gln	108	ACTN1(ENST00000394419):Gln51Glu
ACTN2	60	Glu	110	ACTN4(ENST00000252699):Glu72Gln
ACTN2	112	Val	162	ACTN1(ENST00000394419):Val105Ile
ACTN2	135	Trp	185	ACTN1(ENST00000394419):Trp128Cys
ACTN2	141	Phe	191	ACTN4(ENST00000252699):Phe153Leu;ACTN4(ENST00000252699):Phe153Ser
ACTN2	183	Gly	233	ACTN4(ENST00000252699):Gly195Asp
ACTN2	232	Glu	282	ACTN1(ENST00000394419):Glu225Lys
ACTN2	235	Val	285	ACTN1(ENST00000394419):Val228Ile
ACTN2	247	Thr	297	ACTN4(ENST00000252699):Thr259Asn;ACTN4(ENST00000252699):Thr259Ile
ACTN2	250	Ser	300	ACTN4(ENST00000252699):Ser262Pro;ACTN4(ENST00000252699):Ser262Phe
ACTN2	253	Tyr	303	ACTN4(ENST00000252699):Tyr265His
ACTN2	258	Gly	308	ACTN1(ENST00000394419):Gly251Arg
ACTN2	327	Arg	377	ACTN1(ENST00000394419):Arg320Gln
ACTN2	402	Leu	452	ACTN1(ENST00000394419):Leu395Gln
ACTN2	524	Arg	574	ACTN4(ENST00000252699):Arg536Ser
ACTN2	538	Asp	588	ACTN1(ENST00000394419):Asp531Val
ACTN2	554	Leu	604	ACTN1(ENST00000394419):Leu547Pro
ACTN2	660	Ile	710	ACTN1(ENST00000394419):Ile653Met
ACTN2	662	Arg	712	ACTN4(ENST00000252699):Arg674Cys
ACTN2	736	Asn	786	ACTN4(ENST00000252699):Asn748Asp
ACTN2	741	Gln	791	ACTN1(ENST00000394419):Gln734Arg
ACTN2	744	Thr	794	ACTN1(ENST00000394419):Thr737Asn
ACTN2	745	Arg	795	ACTN1(ENST00000394419):Arg738Gln;ACTN1(ENST00000394419):Arg738Trp
ACTN2	759	Arg	809	ACTN1(ENST00000394419):Arg752Pro;ACTN1(ENST00000394419):Arg752Gln
ACTN2	771	Gly	821	ACTN1(ENST00000394419):Gly764Ser
ACTN2	776	Glu	826	ACTN1(ENST00000394419):Glu769Lys
ACTN2	857	Asp	934	ACTN4(ENST00000252699):Asp874Asn
ACTN2	890	Gly	967	ACTN1(ENST00000394419):Gly910Arg
ACTN3	94	Phe	94	ACTN1(ENST00000394419):Phe37Cys
ACTN3	97	Trp	97	ACTN4(ENST00000252699):Trp59Arg
ACTN3	103	Arg	103	ACTN1(ENST00000394419):Arg46Gln;ACTN1(ENST00000394419):Arg46Trp
ACTN3	108	Gln	108	ACTN1(ENST00000394419):Gln51Glu
ACTN3	110	Glu	110	ACTN4(ENST00000252699):Glu72Gln
ACTN3	161	Gly	161	ACTN2(ENST00000366578):Gly111Val
ACTN3	162	Val	162	ACTN1(ENST00000394419):Val105Ile
ACTN3	165	Val	165	ACTN2(ENST00000366578):Val115Met
ACTN3	168	Gly	168	ACTN2(ENST00000366578):Gly118Cys
ACTN3	169	Ala	169	ACTN2(ENST00000366578):Ala119Thr
ACTN3	181	Leu	181	ACTN2(ENST00000366578):Leu131Pro
ACTN3	185	Trp	185	ACTN1(ENST00000394419):Trp128Cys
ACTN3	191	Phe	191	ACTN4(ENST00000252699):Phe153Leu;ACTN4(ENST00000252699):Phe153Ser
ACTN3	225	Asn	225	ACTN2(ENST00000366578):Asn175Tyr
ACTN3	233	Gly	233	ACTN4(ENST00000252699):Gly195Asp
ACTN3	278	Met	278	ACTN2(ENST00000366578):Met228Thr
ACTN3	282	Glu	282	ACTN1(ENST00000394419):Glu225Lys
ACTN3	285	Val	285	ACTN1(ENST00000394419):Val228Ile
ACTN3	293	Lys	293	ACTN4(ENST00000252699):Lys255Glu
ACTN3	297	Thr	297	ACTN4(ENST00000252699):Thr259Asn;ACTN4(ENST00000252699):Thr259Ile
ACTN3	300	Ser	300	ACTN4(ENST00000252699):Ser262Pro;ACTN4(ENST00000252699):Ser262Phe
ACTN3	303	Tyr	303	ACTN4(ENST00000252699):Tyr265His
ACTN3	308	Gly	308	ACTN1(ENST00000394419):Gly251Arg
ACTN3	370	Leu	370	ACTN2(ENST00000366578):Leu320Arg
ACTN3	377	Arg	377	ACTN1(ENST00000394419):Arg320Gln
ACTN3	399	Gln	399	ACTN2(ENST00000366578):Gln349Leu
ACTN3	452	Leu	452	ACTN1(ENST00000394419):Leu395Gln
ACTN3	537	Cys	537	ACTN2(ENST00000366578):Cys487Arg
ACTN3	545	Thr	545	ACTN2(ENST00000366578):Thr495Met
ACTN3	574	Arg	574	ACTN4(ENST00000252699):Arg536Ser
ACTN3	588	Asp	588	ACTN1(ENST00000394419):Asp531Val
ACTN3	604	Leu	604	ACTN1(ENST00000394419):Leu547Pro
ACTN3	678	Glu	678	ACTN2(ENST00000366578):Glu628Gly
ACTN3	690	Arg	690	ACTN2(ENST00000366578):Arg640His
ACTN3	712	Arg	712	ACTN4(ENST00000252699):Arg674Cys
ACTN3	786	Asn	786	ACTN4(ENST00000252699):Asn748Asp
ACTN3	791	Gln	791	ACTN1(ENST00000394419):Gln734Arg
ACTN3	794	Thr	794	ACTN1(ENST00000394419):Thr737Asn
ACTN3	795	Arg	795	ACTN1(ENST00000394419):Arg738Gln;ACTN1(ENST00000394419):Arg738Trp
ACTN3	809	Arg	809	ACTN2(ENST00000366578):Arg759Thr;ACTN1(ENST00000394419):Arg752Pro;ACTN1(ENST00000394419):Arg752Gln
ACTN3	821	Gly	821	ACTN1(ENST00000394419):Gly764Ser
ACTN3	846	Arg	873	ACTN2(ENST00000366578):Arg796Cys
ACTN3	940	Gly	967	ACTN1(ENST00000394419):Gly910Arg
ACTN4	39	Asp	53	ACTN1(ENST00000394419):Asp20Asn
ACTN4	41	Asp	55	ACTN1(ENST00000394419):Asp22Asn
ACTN4	51	Gln	89	ACTN1(ENST00000394419):Gln32Lys
ACTN4	56	Phe	94	ACTN1(ENST00000394419):Phe37Cys
ACTN4	65	Arg	103	ACTN1(ENST00000394419):Arg46Gln;ACTN1(ENST00000394419):Arg46Trp
ACTN4	70	Gln	108	ACTN1(ENST00000394419):Gln51Glu
ACTN4	123	Gly	161	ACTN2(ENST00000366578):Gly111Val
ACTN4	124	Val	162	ACTN1(ENST00000394419):Val105Ile
ACTN4	127	Val	165	ACTN2(ENST00000366578):Val115Met
ACTN4	130	Gly	168	ACTN2(ENST00000366578):Gly118Cys
ACTN4	131	Ala	169	ACTN2(ENST00000366578):Ala119Thr
ACTN4	143	Leu	181	ACTN2(ENST00000366578):Leu131Pro
ACTN4	147	Trp	185	ACTN1(ENST00000394419):Trp128Cys
ACTN4	187	Asn	225	ACTN2(ENST00000366578):Asn175Tyr
ACTN4	240	Met	278	ACTN2(ENST00000366578):Met228Thr
ACTN4	244	Glu	282	ACTN1(ENST00000394419):Glu225Lys
ACTN4	247	Val	285	ACTN1(ENST00000394419):Val228Ile
ACTN4	270	Gly	308	ACTN1(ENST00000394419):Gly251Arg
ACTN4	332	Leu	370	ACTN2(ENST00000366578):Leu320Arg
ACTN4	339	Arg	377	ACTN1(ENST00000394419):Arg320Gln
ACTN4	346	Lys	384	ACTN2(ENST00000366578):Lys334Asn
ACTN4	361	Gln	399	ACTN2(ENST00000366578):Gln349Leu
ACTN4	414	Leu	452	ACTN1(ENST00000394419):Leu395Gln
ACTN4	499	Cys	537	ACTN2(ENST00000366578):Cys487Arg
ACTN4	550	Asp	588	ACTN1(ENST00000394419):Asp531Val
ACTN4	566	Leu	604	ACTN1(ENST00000394419):Leu547Pro
ACTN4	640	Glu	678	ACTN2(ENST00000366578):Glu628Gly
ACTN4	652	Arg	690	ACTN2(ENST00000366578):Arg640His
ACTN4	672	Ile	710	ACTN1(ENST00000394419):Ile653Met
ACTN4	753	Gln	791	ACTN1(ENST00000394419):Gln734Arg
ACTN4	756	Thr	794	ACTN1(ENST00000394419):Thr737Asn
ACTN4	757	Arg	795	ACTN1(ENST00000394419):Arg738Gln;ACTN1(ENST00000394419):Arg738Trp
ACTN4	771	Arg	809	ACTN2(ENST00000366578):Arg759Thr;ACTN1(ENST00000394419):Arg752Pro;ACTN1(ENST00000394419):Arg752Gln
ACTN4	783	Gly	821	ACTN1(ENST00000394419):Gly764Ser
ACTN4	788	Glu	826	ACTN1(ENST00000394419):Glu769Lys
ACTN4	813	Arg	873	ACTN2(ENST00000366578):Arg796Cys
ACTN4	874	Asp	934	ACTN2(ENST00000366578):Asp857His
ACTN4	907	Gly	967	ACTN1(ENST00000394419):Gly910Arg
ACTR1A	5	Asp	5	ACTA1(ENST00000366684):Asp3Tyr
ACTR1A	15	Asp	15	ACTA1(ENST00000366684):Asp13Asn
ACTR1A	16	Asn	16	ACTG1(ENST00000575842):Asn12Asp;ACTB(ENST00000331789):Asn12Asp;ACTB(ENST00000331789):Asn12His
ACTR1A	19	Gly	19	ACTA1(ENST00000366684):Gly17Asp;ACTA1(ENST00000366684):Gly17Arg;ACTA1(ENST00000366684):Gly17Ser;ACTG1(ENST00000575842):Gly15Arg
ACTR1A	23	Ala	23	ACTC1(ENST00000290378):Ala21Val
ACTR1A	24	Gly	24	ACTA2(ENST00000458208):Gly22Ser
ACTR1A	25	Phe	25	ACTC1(ENST00000290378):Phe23Leu
ACTR1A	26	Ala	26	ACTB(ENST00000331789):Ala22Thr
ACTR1A	28	Asp	28	ACTA2(ENST00000458208):Asp26Tyr
ACTR1A	36	Pro	36	ACTG1(ENST00000575842):Pro32Ser
ACTR1A	39	Val	39	ACTA1(ENST00000366684):Val37Ala;ACTA1(ENST00000366684):Val37Leu
ACTR1A	40	Gly	40	ACTA1(ENST00000366684):Gly38Ala;ACTA2(ENST00000458208):Gly38Arg
ACTR1A	41	Arg	41	ACTA1(ENST00000366684):Arg39His;ACTA2(ENST00000458208):Arg39His;ACTA2(ENST00000458208):Arg39Cys;ACTA2(ENST00000458208):Arg39Gly;ACTG2(ENST00000409624):Arg38His
ACTR1A	42	Pro	42	ACTA1(ENST00000366684):Pro40Leu;ACTA2(ENST00000458208):Pro40Ser;ACTB(ENST00000331789):Pro38Leu
ACTR1A	44	His	44	ACTA1(ENST00000366684):His42Tyr;ACTA2(ENST00000458208):His42Asn;ACTG1(ENST00000575842):His40Tyr
ACTR1A	47	Val	47	ACTA1(ENST00000366684):Val45Phe;ACTA2(ENST00000458208):Val45Leu;ACTB(ENST00000331789):Val43Met
ACTR1A	48	Met	48	ACTA1(ENST00000366684):Met46Thr;ACTA2(ENST00000458208):Met46Arg;ACTG1(ENST00000575842):Met44Lys;ACTG2(ENST00000409624):Met45Thr
ACTR1A	50	Gly	50	ACTA1(ENST00000366684):Gly48Ala;ACTA1(ENST00000366684):Gly48Asp;ACTA1(ENST00000366684):Gly48Cys;ACTA1(ENST00000366684):Gly48Ser;ACTA2(ENST00000458208):Gly48Val
ACTR1A	55	Asp	55	ACTG1(ENST00000575842):Asp51Asn
ACTR1A	59	Gly	59	ACTA1(ENST00000366684):Gly57Arg
ACTR1A	62	Ala	62	ACTG1(ENST00000575842):Ala58Val
ACTR1A	66	Arg	66	ACTA2(ENST00000458208):Arg64Lys;ACTG2(ENST00000409624):Arg63Gly;ACTG2(ENST00000409624):Arg63Gln
ACTR1A	67	Gly	67	ACTC1(ENST00000290378):Gly65Asp
ACTR1A	69	Leu	69	ACTB(ENST00000331789):Leu65Phe;ACTB(ENST00000331789):Leu65Val
ACTR1A	74	Pro	74	ACTA1(ENST00000366684):Pro72Arg;ACTA2(ENST00000458208):Pro72Gln;ACTG1(ENST00000575842):Pro70Leu;ACTB(ENST00000331789):Pro70Leu;ACTB(ENST00000331789):Pro70Ala
ACTR1A	76	Glu	76	ACTA1(ENST00000366684):Glu74Lys;ACTB(ENST00000331789):Glu72Gly
ACTR1A	77	His	77	ACTA1(ENST00000366684):His75Leu;ACTA1(ENST00000366684):His75Arg;ACTA1(ENST00000366684):His75Asn;ACTB(ENST00000331789):His73Gln;ACTB(ENST00000331789):His73Tyr;ACTB(ENST00000331789):His73Asp
ACTR1A	78	Gly	78	ACTA1(ENST00000366684):Gly76Asp;ACTA2(ENST00000458208):Gly76Ser;ACTB(ENST00000331789):Gly74Ser
ACTR1A	79	Ile	79	ACTA1(ENST00000366684):Ile77Ser;ACTA1(ENST00000366684):Ile77Leu;ACTB(ENST00000331789):Ile75Thr
ACTR1A	86	Met	86	ACTC1(ENST00000290378):Met84Thr;ACTG1(ENST00000575842):Met82Leu
ACTR1A	87	Glu	87	ACTA1(ENST00000366684):Glu85Lys
ACTR1A	90	Trp	90	ACTA2(ENST00000458208):Trp88Arg;ACTB(ENST00000331789):Trp86Cys
ACTR1A	99	Leu	99	ACTA1(ENST00000366684):Leu96Pro
ACTR1A	104	Glu	104	ACTC1(ENST00000290378):Glu101Lys
ACTR1A	106	His	106	ACTC1(ENST00000290378):His103Gln
ACTR1A	108	Val	108	ACTB(ENST00000331789):Val103Leu
ACTR1A	111	Thr	111	ACTA2(ENST00000458208):Thr108Met
ACTR1A	112	Glu	112	ACTA1(ENST00000366684):Glu109Asp
ACTR1A	116	Asn	116	ACTA1(ENST00000366684):Asn113Ser
ACTR1A	120	Asn	120	ACTA1(ENST00000366684):Asn117Ser;ACTA1(ENST00000366684):Asn117Thr;ACTA2(ENST00000458208):Asn117Ile;ACTA2(ENST00000458208):Asn117Thr;ACTG2(ENST00000409624):Asn116Ser
ACTR1A	121	Arg	121	ACTA1(ENST00000366684):Arg118His;ACTA2(ENST00000458208):Arg118Gln
ACTR1A	122	Glu	122	ACTA1(ENST00000366684):Glu119Gln;ACTC1(ENST00000290378):Glu119Gln;ACTB(ENST00000331789):Glu117Asp;ACTB(ENST00000331789):Glu117Val;ACTB(ENST00000331789):Glu117Lys
ACTR1A	131	Thr	131	ACTC1(ENST00000290378):Thr128Ile
ACTR1A	142	Gln	142	ACTA1(ENST00000366684):Gln139His
ACTR1A	143	Ala	143	ACTA1(ENST00000366684):Ala140Gly;ACTA1(ENST00000366684):Ala140Asp;ACTA1(ENST00000366684):Ala140Pro
ACTR1A	144	Val	144	ACTA1(ENST00000366684):Val141Ala;ACTA2(ENST00000458208):Val141Ala
ACTR1A	145	Leu	145	ACTA1(ENST00000366684):Leu142Pro
ACTR1A	147	Leu	147	ACTA1(ENST00000366684):Leu144Phe
ACTR1A	148	Tyr	148	ACTA2(ENST00000458208):Tyr145Cys
ACTR1A	149	Ala	149	ACTA1(ENST00000366684):Ala146Val;ACTG1(ENST00000575842):Ala144Thr
ACTR1A	151	Gly	151	ACTA1(ENST00000366684):Gly148Asp;ACTA1(ENST00000366684):Gly148Arg;ACTA1(ENST00000366684):Gly148Ser;ACTA2(ENST00000458208):Gly148Arg;ACTG2(ENST00000409624):Gly147Cys
ACTR1A	152	Arg	152	ACTA1(ENST00000366684):Arg149Lys;ACTA2(ENST00000458208):Arg149Leu;ACTA2(ENST00000458208):Arg149Cys;ACTG2(ENST00000409624):Arg148Ser;ACTG2(ENST00000409624):Arg148Leu
ACTR1A	153	Thr	153	ACTA1(ENST00000366684):Thr150Ile;ACTA1(ENST00000366684):Thr150Ser;ACTA1(ENST00000366684):Thr150Asn;ACTA1(ENST00000366684):Thr150Ala
ACTR1A	154	Thr	154	ACTB(ENST00000331789):Thr149Ile
ACTR1A	155	Gly	155	ACTA1(ENST00000366684):Gly152Ala
ACTR1A	157	Val	157	ACTA1(ENST00000366684):Val154Ala;ACTA1(ENST00000366684):Val154Leu;ACTA2(ENST00000458208):Val154Ala
ACTR1A	159	Asp	159	ACTA1(ENST00000366684):Asp156Asn
ACTR1A	160	Ser	160	ACTG1(ENST00000575842):Ser155Phe
ACTR1A	163	Gly	163	ACTA1(ENST00000366684):Gly160Cys;ACTA2(ENST00000458208):Gly160Asp
ACTR1A	164	Val	164	ACTA2(ENST00000458208):Val161Ala
ACTR1A	165	Thr	165	ACTB(ENST00000331789):Thr160Ile
ACTR1A	166	His	166	ACTA1(ENST00000366684):His163Asp;ACTA2(ENST00000458208):His163Gln
ACTR1A	168	Val	168	ACTA1(ENST00000366684):Val165Leu;ACTA1(ENST00000366684):Val165Met
ACTR1A	169	Pro	169	ACTA2(ENST00000458208):Pro166Thr;ACTC1(ENST00000290378):Pro166Ala
ACTR1A	170	Ile	170	ACTB(ENST00000331789):Ile165Met
ACTR1A	171	Tyr	171	ACTA2(ENST00000458208):Tyr168Asn;ACTC1(ENST00000290378):Tyr168Cys
ACTR1A	175	Ala	175	ACTA1(ENST00000366684):Ala172Gly;ACTA1(ENST00000366684):Ala172Glu;ACTC1(ENST00000290378):Ala172Thr
ACTR1A	177	Pro	177	ACTA1(ENST00000366684):Pro174Leu
ACTR1A	178	His	178	ACTC1(ENST00000290378):His175Arg
ACTR1A	180	Ile	180	ACTA1(ENST00000366684):Ile177Val
ACTR1A	181	Met	181	ACTC1(ENST00000290378):Met178Leu
ACTR1A	182	Arg	182	ACTA1(ENST00000366684):Arg179Leu;ACTA2(ENST00000458208):Arg179Leu;ACTA2(ENST00000458208):Arg179His;ACTA2(ENST00000458208):Arg179Cys;ACTA2(ENST00000458208):Arg179Ser;ACTG2(ENST00000409624):Arg178Cys;ACTG2(ENST00000409624):Arg178His;ACTG2(ENST00000409624):Arg178Leu
ACTR1A	184	Asp	184	ACTA1(ENST00000366684):Asp181Gly;ACTA1(ENST00000366684):Asp181His;ACTA1(ENST00000366684):Asp181Asn;ACTG1(ENST00000575842):Asp179Tyr;ACTB(ENST00000331789):Asp179Glu
ACTR1A	186	Ala	186	ACTA1(ENST00000366684):Ala183Thr;ACTG1(ENST00000575842):Ala181Gly
ACTR1A	187	Gly	187	ACTA1(ENST00000366684):Gly184Asp
ACTR1A	188	Arg	188	ACTA1(ENST00000366684):Arg185Leu;ACTA1(ENST00000366684):Arg185Cys;ACTA1(ENST00000366684):Arg185Gly;ACTA1(ENST00000366684):Arg185Ser;ACTA2(ENST00000458208):Arg185Gln;ACTC1(ENST00000290378):Arg185Trp;ACTB(ENST00000331789):Arg183Trp
ACTR1A	189	Asp	189	ACTA1(ENST00000366684):Asp186Gly
ACTR1A	194	Leu	194	ACTA1(ENST00000366684):Leu191Pro
ACTR1A	202	Gly	202	ACTA1(ENST00000366684):Gly199Ser;ACTG2(ENST00000409624):Gly198Asp
ACTR1A	203	Tyr	203	ACTA1(ENST00000366684):Tyr200Cys
ACTR1A	205	Phe	205	ACTG1(ENST00000575842):Phe200Ile
ACTR1A	210	Glu	210	ACTA1(ENST00000366684):Glu207Asp;ACTA1(ENST00000366684):Glu207Gly
ACTR1A	212	Glu	212	ACTA1(ENST00000366684):Glu209Asp
ACTR1A	214	Val	214	ACTB(ENST00000331789):Val209Leu;ACTB(ENST00000331789):Val209Met
ACTR1A	218	Lys	218	ACTG1(ENST00000575842):Lys213Arg;ACTG1(ENST00000575842):Lys213Gln
ACTR1A	223	Tyr	223	ACTC1(ENST00000290378):Tyr220Ser;ACTC1(ENST00000290378):Tyr220His
ACTR1A	243	Leu	247	ACTA2(ENST00000458208):Leu244Phe
ACTR1A	244	Pro	248	ACTA2(ENST00000458208):Pro245Leu;ACTA2(ENST00000458208):Pro245His
ACTR1A	245	Asp	249	ACTA1(ENST00000366684):Asp246Glu
ACTR1A	246	Gly	250	ACTA1(ENST00000366684):Gly247Arg;ACTC1(ENST00000290378):Gly247Asp;ACTB(ENST00000331789):Gly245Ser
ACTR1A	249	Ile	253	ACTA1(ENST00000366684):Ile250Thr;ACTA2(ENST00000458208):Ile250Leu
ACTR1A	251	Ile	255	ACTC1(ENST00000290378):Ile252Met;ACTC1(ENST00000290378):Ile252Thr
ACTR1A	252	Gly	256	ACTA1(ENST00000366684):Gly253Asp;ACTA1(ENST00000366684):Gly253Arg
ACTR1A	255	Arg	259	ACTA1(ENST00000366684):Arg256His;ACTA1(ENST00000366684):Arg256Cys;ACTG1(ENST00000575842):Arg254Trp
ACTR1A	256	Phe	260	ACTA1(ENST00000366684):Phe257Cys
ACTR1A	257	Arg	261	ACTA1(ENST00000366684):Arg258Leu;ACTA1(ENST00000366684):Arg258His;ACTA2(ENST00000458208):Arg258His;ACTA2(ENST00000458208):Arg258Cys;ACTG1(ENST00000575842):Arg256Trp;ACTG2(ENST00000409624):Arg257Cys;ACTG2(ENST00000409624):Arg257His
ACTR1A	259	Pro	263	ACTG1(ENST00000575842):Pro258Leu;ACTB(ENST00000331789):Pro258Leu
ACTR1A	260	Glu	264	ACTA1(ENST00000366684):Glu261Val
ACTR1A	265	Pro	269	ACTA1(ENST00000366684):Pro266Thr;ACTG1(ENST00000575842):Pro264Leu
ACTR1A	268	Ile	272	ACTC1(ENST00000290378):Ile269Thr
ACTR1A	269	Gly	273	ACTA1(ENST00000366684):Gly270Asp;ACTA1(ENST00000366684):Gly270Cys;ACTA1(ENST00000366684):Gly270Arg;ACTA1(ENST00000366684):Gly270Ser;ACTA2(ENST00000458208):Gly270Glu;ACTA2(ENST00000458208):Gly270Arg;ACTB(ENST00000331789):Gly268Arg
ACTR1A	271	Glu	275	ACTA1(ENST00000366684):Glu272Gln
ACTR1A	272	Ser	276	ACTC1(ENST00000290378):Ser273Phe
ACTR1A	274	Gly	278	ACTA2(ENST00000458208):Gly275Ala
ACTR1A	277	Glu	281	ACTB(ENST00000331789):Glu276Lys
ACTR1A	287	Asp	291	ACTA1(ENST00000366684):Asp288Gly
ACTR1A	289	Asp	293	ACTA1(ENST00000366684):Asp290His;ACTA1(ENST00000366684):Asp290Asn;ACTG1(ENST00000575842):Asp288Gly
ACTR1A	291	Arg	295	ACTA2(ENST00000458208):Arg292Gly;ACTB(ENST00000331789):Arg290Cys
ACTR1A	297	Asn	301	ACTC1(ENST00000290378):Asn298Lys;ACTB(ENST00000331789):Asn296Lys
ACTR1A	300	Leu	304	ACTG1(ENST00000575842):Leu299Val
ACTR1A	301	Ser	305	ACTA2(ENST00000458208):Ser302Ala
ACTR1A	303	Gly	307	ACTA2(ENST00000458208):Gly304Arg;ACTA2(ENST00000458208):Gly304Ser
ACTR1A	312	Asp	316	ACTC1(ENST00000290378):Asp313His
ACTR1A	313	Arg	317	ACTC1(ENST00000290378):Arg314His;ACTC1(ENST00000290378):Arg314Cys
ACTR1A	317	Glu	321	ACTC1(ENST00000290378):Glu318Lys;ACTG1(ENST00000575842):Glu316Lys
ACTR1A	322	Ala	326	ACTC1(ENST00000290378):Ala323Val
ACTR1A	327	Lys	331	ACTA1(ENST00000366684):Lys328Asn;ACTA2(ENST00000458208):Lys328Asn
ACTR1A	328	Ile	332	ACTC1(ENST00000290378):Ile329Thr
ACTR1A	330	Ile	334	ACTC1(ENST00000290378):Ile331Asn
ACTR1A	332	Ala	336	ACTC1(ENST00000290378):Ala333Val;ACTC1(ENST00000290378):Ala333Pro
ACTR1A	333	Pro	337	ACTA1(ENST00000366684):Pro334Arg;ACTA1(ENST00000366684):Pro334Ser;ACTG1(ENST00000575842):Pro332Ser;ACTG1(ENST00000575842):Pro332Ala
ACTR1A	335	Glu	339	ACTA1(ENST00000366684):Glu336Ala;ACTA1(ENST00000366684):Glu336Lys;ACTG1(ENST00000575842):Glu334Gln
ACTR1A	336	Arg	340	ACTG1(ENST00000575842):Arg335His
ACTR1A	339	Ser	343	ACTB(ENST00000331789):Ser338Phe
ACTR1A	341	Trp	345	ACTB(ENST00000331789):Trp340Cys
ACTR1A	347	Leu	351	ACTA1(ENST00000366684):Leu348Gln;ACTA2(ENST00000458208):Leu348Arg
ACTR1A	349	Ser	353	ACTA1(ENST00000366684):Ser350Leu;ACTB(ENST00000331789):Ser348Leu
ACTR1A	350	Leu	354	ACTG1(ENST00000575842):Leu349Met
ACTR1A	352	Thr	356	ACTA1(ENST00000366684):Thr353Ala;ACTA2(ENST00000458208):Thr353Asn
ACTR1A	353	Phe	357	ACTA1(ENST00000366684):Phe354Ser;ACTA1(ENST00000366684):Phe354Tyr
ACTR1A	357	Trp	361	ACTA1(ENST00000366684):Trp358Cys
ACTR1A	362	Glu	366	ACTC1(ENST00000290378):Glu363Gly
ACTR1A	365	Glu	369	ACTB(ENST00000331789):Glu364Lys
ACTR1A	373	Arg	377	ACTA1(ENST00000366684):Arg374Cys;ACTA1(ENST00000366684):Arg374Ser
ACTR1A	374	Lys	378	ACTA1(ENST00000366684):Lys375Asn;ACTA1(ENST00000366684):Lys375Glu;ACTA1(ENST00000366684):Lys375Gln
ACTR1A	376	Phe	380	ACTA1(ENST00000366684):Phe377Cys;ACTA1(ENST00000366684):Phe377Tyr
ACTR1B	5	Asp	5	ACTA1(ENST00000366684):Asp3Tyr
ACTR1B	15	Asp	15	ACTA1(ENST00000366684):Asp13Asn
ACTR1B	16	Asn	16	ACTG1(ENST00000575842):Asn12Asp;ACTB(ENST00000331789):Asn12Asp;ACTB(ENST00000331789):Asn12His
ACTR1B	19	Gly	19	ACTA1(ENST00000366684):Gly17Asp;ACTA1(ENST00000366684):Gly17Arg;ACTA1(ENST00000366684):Gly17Ser;ACTG1(ENST00000575842):Gly15Arg
ACTR1B	23	Ala	23	ACTC1(ENST00000290378):Ala21Val
ACTR1B	24	Gly	24	ACTA2(ENST00000458208):Gly22Ser
ACTR1B	25	Phe	25	ACTC1(ENST00000290378):Phe23Leu
ACTR1B	26	Ala	26	ACTB(ENST00000331789):Ala22Thr
ACTR1B	28	Asp	28	ACTA2(ENST00000458208):Asp26Tyr
ACTR1B	36	Pro	36	ACTG1(ENST00000575842):Pro32Ser
ACTR1B	39	Val	39	ACTA1(ENST00000366684):Val37Ala;ACTA1(ENST00000366684):Val37Leu
ACTR1B	40	Gly	40	ACTA1(ENST00000366684):Gly38Ala;ACTA2(ENST00000458208):Gly38Arg
ACTR1B	41	Arg	41	ACTA1(ENST00000366684):Arg39His;ACTA2(ENST00000458208):Arg39His;ACTA2(ENST00000458208):Arg39Cys;ACTA2(ENST00000458208):Arg39Gly;ACTG2(ENST00000409624):Arg38His
ACTR1B	42	Pro	42	ACTA1(ENST00000366684):Pro40Leu;ACTA2(ENST00000458208):Pro40Ser;ACTB(ENST00000331789):Pro38Leu
ACTR1B	44	His	44	ACTA1(ENST00000366684):His42Tyr;ACTA2(ENST00000458208):His42Asn;ACTG1(ENST00000575842):His40Tyr
ACTR1B	47	Val	47	ACTA1(ENST00000366684):Val45Phe;ACTA2(ENST00000458208):Val45Leu;ACTB(ENST00000331789):Val43Met
ACTR1B	48	Met	48	ACTA1(ENST00000366684):Met46Thr;ACTA2(ENST00000458208):Met46Arg;ACTG1(ENST00000575842):Met44Lys;ACTG2(ENST00000409624):Met45Thr
ACTR1B	50	Gly	50	ACTA1(ENST00000366684):Gly48Ala;ACTA1(ENST00000366684):Gly48Asp;ACTA1(ENST00000366684):Gly48Cys;ACTA1(ENST00000366684):Gly48Ser;ACTA2(ENST00000458208):Gly48Val
ACTR1B	55	Asp	55	ACTG1(ENST00000575842):Asp51Asn
ACTR1B	59	Gly	59	ACTA1(ENST00000366684):Gly57Arg
ACTR1B	62	Ala	62	ACTG1(ENST00000575842):Ala58Val
ACTR1B	66	Arg	66	ACTA2(ENST00000458208):Arg64Lys;ACTG2(ENST00000409624):Arg63Gly;ACTG2(ENST00000409624):Arg63Gln
ACTR1B	67	Gly	67	ACTC1(ENST00000290378):Gly65Asp
ACTR1B	69	Leu	69	ACTB(ENST00000331789):Leu65Phe;ACTB(ENST00000331789):Leu65Val
ACTR1B	70	Thr	70	ACTA1(ENST00000366684):Thr68Ile;ACTA1(ENST00000366684):Thr68Asn;ACTG1(ENST00000575842):Thr66Ile
ACTR1B	74	Pro	74	ACTA1(ENST00000366684):Pro72Arg;ACTA2(ENST00000458208):Pro72Gln;ACTG1(ENST00000575842):Pro70Leu;ACTB(ENST00000331789):Pro70Leu;ACTB(ENST00000331789):Pro70Ala
ACTR1B	76	Glu	76	ACTA1(ENST00000366684):Glu74Lys;ACTB(ENST00000331789):Glu72Gly
ACTR1B	77	His	77	ACTA1(ENST00000366684):His75Leu;ACTA1(ENST00000366684):His75Arg;ACTA1(ENST00000366684):His75Asn;ACTB(ENST00000331789):His73Gln;ACTB(ENST00000331789):His73Tyr;ACTB(ENST00000331789):His73Asp
ACTR1B	78	Gly	78	ACTA1(ENST00000366684):Gly76Asp;ACTA2(ENST00000458208):Gly76Ser;ACTB(ENST00000331789):Gly74Ser
ACTR1B	86	Met	86	ACTC1(ENST00000290378):Met84Thr;ACTG1(ENST00000575842):Met82Leu
ACTR1B	87	Glu	87	ACTA1(ENST00000366684):Glu85Lys
ACTR1B	90	Trp	90	ACTA2(ENST00000458208):Trp88Arg;ACTB(ENST00000331789):Trp86Cys
ACTR1B	99	Leu	99	ACTA1(ENST00000366684):Leu96Pro
ACTR1B	104	Glu	104	ACTC1(ENST00000290378):Glu101Lys
ACTR1B	106	His	106	ACTC1(ENST00000290378):His103Gln
ACTR1B	108	Val	108	ACTB(ENST00000331789):Val103Leu
ACTR1B	111	Thr	111	ACTA2(ENST00000458208):Thr108Met
ACTR1B	112	Glu	112	ACTA1(ENST00000366684):Glu109Asp
ACTR1B	116	Asn	116	ACTA1(ENST00000366684):Asn113Ser
ACTR1B	120	Asn	120	ACTA1(ENST00000366684):Asn117Ser;ACTA1(ENST00000366684):Asn117Thr;ACTA2(ENST00000458208):Asn117Ile;ACTA2(ENST00000458208):Asn117Thr;ACTG2(ENST00000409624):Asn116Ser
ACTR1B	121	Arg	121	ACTA1(ENST00000366684):Arg118His;ACTA2(ENST00000458208):Arg118Gln
ACTR1B	122	Glu	122	ACTA1(ENST00000366684):Glu119Gln;ACTC1(ENST00000290378):Glu119Gln;ACTB(ENST00000331789):Glu117Asp;ACTB(ENST00000331789):Glu117Val;ACTB(ENST00000331789):Glu117Lys
ACTR1B	123	Lys	123	ACTG1(ENST00000575842):Lys118Asn;ACTG1(ENST00000575842):Lys118Met
ACTR1B	131	Thr	131	ACTC1(ENST00000290378):Thr128Ile
ACTR1B	142	Gln	142	ACTA1(ENST00000366684):Gln139His
ACTR1B	143	Ala	143	ACTA1(ENST00000366684):Ala140Gly;ACTA1(ENST00000366684):Ala140Asp;ACTA1(ENST00000366684):Ala140Pro
ACTR1B	144	Val	144	ACTA1(ENST00000366684):Val141Ala;ACTA2(ENST00000458208):Val141Ala
ACTR1B	145	Leu	145	ACTA1(ENST00000366684):Leu142Pro
ACTR1B	147	Leu	147	ACTA1(ENST00000366684):Leu144Phe
ACTR1B	148	Tyr	148	ACTA2(ENST00000458208):Tyr145Cys
ACTR1B	149	Ala	149	ACTA1(ENST00000366684):Ala146Val;ACTG1(ENST00000575842):Ala144Thr
ACTR1B	151	Gly	151	ACTA1(ENST00000366684):Gly148Asp;ACTA1(ENST00000366684):Gly148Arg;ACTA1(ENST00000366684):Gly148Ser;ACTA2(ENST00000458208):Gly148Arg;ACTG2(ENST00000409624):Gly147Cys
ACTR1B	152	Arg	152	ACTA1(ENST00000366684):Arg149Lys;ACTA2(ENST00000458208):Arg149Leu;ACTA2(ENST00000458208):Arg149Cys;ACTG2(ENST00000409624):Arg148Ser;ACTG2(ENST00000409624):Arg148Leu
ACTR1B	153	Thr	153	ACTA1(ENST00000366684):Thr150Ile;ACTA1(ENST00000366684):Thr150Ser;ACTA1(ENST00000366684):Thr150Asn;ACTA1(ENST00000366684):Thr150Ala
ACTR1B	154	Thr	154	ACTB(ENST00000331789):Thr149Ile
ACTR1B	155	Gly	155	ACTA1(ENST00000366684):Gly152Ala
ACTR1B	157	Val	157	ACTA1(ENST00000366684):Val154Ala;ACTA1(ENST00000366684):Val154Leu;ACTA2(ENST00000458208):Val154Ala
ACTR1B	159	Asp	159	ACTA1(ENST00000366684):Asp156Asn
ACTR1B	160	Ser	160	ACTG1(ENST00000575842):Ser155Phe
ACTR1B	163	Gly	163	ACTA1(ENST00000366684):Gly160Cys;ACTA2(ENST00000458208):Gly160Asp
ACTR1B	164	Val	164	ACTA2(ENST00000458208):Val161Ala
ACTR1B	165	Thr	165	ACTB(ENST00000331789):Thr160Ile
ACTR1B	166	His	166	ACTA1(ENST00000366684):His163Asp;ACTA2(ENST00000458208):His163Gln
ACTR1B	168	Val	168	ACTA1(ENST00000366684):Val165Leu;ACTA1(ENST00000366684):Val165Met
ACTR1B	169	Pro	169	ACTA2(ENST00000458208):Pro166Thr;ACTC1(ENST00000290378):Pro166Ala
ACTR1B	170	Ile	170	ACTB(ENST00000331789):Ile165Met
ACTR1B	171	Tyr	171	ACTA2(ENST00000458208):Tyr168Asn;ACTC1(ENST00000290378):Tyr168Cys
ACTR1B	175	Ala	175	ACTA1(ENST00000366684):Ala172Gly;ACTA1(ENST00000366684):Ala172Glu;ACTC1(ENST00000290378):Ala172Thr
ACTR1B	177	Pro	177	ACTA1(ENST00000366684):Pro174Leu
ACTR1B	178	His	178	ACTC1(ENST00000290378):His175Arg
ACTR1B	180	Ile	180	ACTA1(ENST00000366684):Ile177Val
ACTR1B	181	Met	181	ACTC1(ENST00000290378):Met178Leu
ACTR1B	182	Arg	182	ACTA1(ENST00000366684):Arg179Leu;ACTA2(ENST00000458208):Arg179Leu;ACTA2(ENST00000458208):Arg179His;ACTA2(ENST00000458208):Arg179Cys;ACTA2(ENST00000458208):Arg179Ser;ACTG2(ENST00000409624):Arg178Cys;ACTG2(ENST00000409624):Arg178His;ACTG2(ENST00000409624):Arg178Leu
ACTR1B	184	Asp	184	ACTA1(ENST00000366684):Asp181Gly;ACTA1(ENST00000366684):Asp181His;ACTA1(ENST00000366684):Asp181Asn;ACTG1(ENST00000575842):Asp179Tyr;ACTB(ENST00000331789):Asp179Glu
ACTR1B	186	Ala	186	ACTA1(ENST00000366684):Ala183Thr;ACTG1(ENST00000575842):Ala181Gly
ACTR1B	187	Gly	187	ACTA1(ENST00000366684):Gly184Asp
ACTR1B	188	Arg	188	ACTA1(ENST00000366684):Arg185Leu;ACTA1(ENST00000366684):Arg185Cys;ACTA1(ENST00000366684):Arg185Gly;ACTA1(ENST00000366684):Arg185Ser;ACTA2(ENST00000458208):Arg185Gln;ACTC1(ENST00000290378):Arg185Trp;ACTB(ENST00000331789):Arg183Trp
ACTR1B	189	Asp	189	ACTA1(ENST00000366684):Asp186Gly
ACTR1B	194	Leu	194	ACTA1(ENST00000366684):Leu191Pro
ACTR1B	202	Gly	202	ACTA1(ENST00000366684):Gly199Ser;ACTG2(ENST00000409624):Gly198Asp
ACTR1B	205	Phe	205	ACTG1(ENST00000575842):Phe200Ile
ACTR1B	207	Thr	207	ACTA1(ENST00000366684):Thr204Ile
ACTR1B	209	Ala	209	ACTA1(ENST00000366684):Ala206Thr;ACTG1(ENST00000575842):Ala204Gly;ACTG2(ENST00000409624):Ala205Thr;ACTB(ENST00000331789):Ala204Gly
ACTR1B	210	Glu	210	ACTA1(ENST00000366684):Glu207Asp;ACTA1(ENST00000366684):Glu207Gly
ACTR1B	212	Glu	212	ACTA1(ENST00000366684):Glu209Asp
ACTR1B	214	Val	214	ACTB(ENST00000331789):Val209Leu;ACTB(ENST00000331789):Val209Met
ACTR1B	215	Arg	215	ACTA2(ENST00000458208):Arg212Gln;ACTC1(ENST00000290378):Arg212His;ACTG1(ENST00000575842):Arg210His;ACTG1(ENST00000575842):Arg210Cys;ACTG2(ENST00000409624):Arg211Gln;ACTB(ENST00000331789):Arg210His
ACTR1B	218	Lys	218	ACTG1(ENST00000575842):Lys213Arg;ACTG1(ENST00000575842):Lys213Gln
ACTR1B	223	Tyr	223	ACTC1(ENST00000290378):Tyr220Ser;ACTC1(ENST00000290378):Tyr220His
ACTR1B	243	Leu	247	ACTA2(ENST00000458208):Leu244Phe
ACTR1B	244	Pro	248	ACTA2(ENST00000458208):Pro245Leu;ACTA2(ENST00000458208):Pro245His
ACTR1B	245	Asp	249	ACTA1(ENST00000366684):Asp246Glu
ACTR1B	246	Gly	250	ACTA1(ENST00000366684):Gly247Arg;ACTC1(ENST00000290378):Gly247Asp;ACTB(ENST00000331789):Gly245Ser
ACTR1B	252	Gly	256	ACTA1(ENST00000366684):Gly253Asp;ACTA1(ENST00000366684):Gly253Arg
ACTR1B	255	Arg	259	ACTA1(ENST00000366684):Arg256His;ACTA1(ENST00000366684):Arg256Cys;ACTG1(ENST00000575842):Arg254Trp
ACTR1B	256	Phe	260	ACTA1(ENST00000366684):Phe257Cys
ACTR1B	257	Arg	261	ACTA1(ENST00000366684):Arg258Leu;ACTA1(ENST00000366684):Arg258His;ACTA2(ENST00000458208):Arg258His;ACTA2(ENST00000458208):Arg258Cys;ACTG1(ENST00000575842):Arg256Trp;ACTG2(ENST00000409624):Arg257Cys;ACTG2(ENST00000409624):Arg257His
ACTR1B	259	Pro	263	ACTG1(ENST00000575842):Pro258Leu;ACTB(ENST00000331789):Pro258Leu
ACTR1B	260	Glu	264	ACTA1(ENST00000366684):Glu261Val
ACTR1B	264	Gln	268	ACTA1(ENST00000366684):Gln265Leu;ACTC1(ENST00000290378):Gln265Glu
ACTR1B	265	Pro	269	ACTA1(ENST00000366684):Pro266Thr;ACTG1(ENST00000575842):Pro264Leu
ACTR1B	269	Gly	273	ACTA1(ENST00000366684):Gly270Asp;ACTA1(ENST00000366684):Gly270Cys;ACTA1(ENST00000366684):Gly270Arg;ACTA1(ENST00000366684):Gly270Ser;ACTA2(ENST00000458208):Gly270Glu;ACTA2(ENST00000458208):Gly270Arg;ACTB(ENST00000331789):Gly268Arg
ACTR1B	271	Glu	275	ACTA1(ENST00000366684):Glu272Gln
ACTR1B	272	Ser	276	ACTC1(ENST00000290378):Ser273Phe
ACTR1B	274	Gly	278	ACTA2(ENST00000458208):Gly275Ala
ACTR1B	277	Glu	281	ACTB(ENST00000331789):Glu276Lys
ACTR1B	287	Asp	291	ACTA1(ENST00000366684):Asp288Gly
ACTR1B	289	Asp	293	ACTA1(ENST00000366684):Asp290His;ACTA1(ENST00000366684):Asp290Asn;ACTG1(ENST00000575842):Asp288Gly
ACTR1B	291	Arg	295	ACTA2(ENST00000458208):Arg292Gly;ACTB(ENST00000331789):Arg290Cys
ACTR1B	296	Ala	300	ACTA1(ENST00000366684):Ala297Thr;ACTC1(ENST00000290378):Ala297Ser
ACTR1B	297	Asn	301	ACTC1(ENST00000290378):Asn298Lys;ACTB(ENST00000331789):Asn296Lys
ACTR1B	300	Leu	304	ACTG1(ENST00000575842):Leu299Val
ACTR1B	301	Ser	305	ACTA2(ENST00000458208):Ser302Ala
ACTR1B	303	Gly	307	ACTA2(ENST00000458208):Gly304Arg;ACTA2(ENST00000458208):Gly304Ser
ACTR1B	312	Asp	316	ACTC1(ENST00000290378):Asp313His
ACTR1B	313	Arg	317	ACTC1(ENST00000290378):Arg314His;ACTC1(ENST00000290378):Arg314Cys
ACTR1B	317	Glu	321	ACTC1(ENST00000290378):Glu318Lys;ACTG1(ENST00000575842):Glu316Lys
ACTR1B	322	Ala	326	ACTC1(ENST00000290378):Ala323Val
ACTR1B	327	Lys	331	ACTA1(ENST00000366684):Lys328Asn;ACTA2(ENST00000458208):Lys328Asn
ACTR1B	328	Ile	332	ACTC1(ENST00000290378):Ile329Thr
ACTR1B	330	Ile	334	ACTC1(ENST00000290378):Ile331Asn
ACTR1B	332	Ala	336	ACTC1(ENST00000290378):Ala333Val;ACTC1(ENST00000290378):Ala333Pro
ACTR1B	333	Pro	337	ACTA1(ENST00000366684):Pro334Arg;ACTA1(ENST00000366684):Pro334Ser;ACTG1(ENST00000575842):Pro332Ser;ACTG1(ENST00000575842):Pro332Ala
ACTR1B	335	Glu	339	ACTA1(ENST00000366684):Glu336Ala;ACTA1(ENST00000366684):Glu336Lys;ACTG1(ENST00000575842):Glu334Gln
ACTR1B	336	Arg	340	ACTG1(ENST00000575842):Arg335His
ACTR1B	339	Ser	343	ACTB(ENST00000331789):Ser338Phe
ACTR1B	341	Trp	345	ACTB(ENST00000331789):Trp340Cys
ACTR1B	347	Leu	351	ACTA1(ENST00000366684):Leu348Gln;ACTA2(ENST00000458208):Leu348Arg
ACTR1B	349	Ser	353	ACTA1(ENST00000366684):Ser350Leu;ACTB(ENST00000331789):Ser348Leu
ACTR1B	350	Leu	354	ACTG1(ENST00000575842):Leu349Met
ACTR1B	352	Thr	356	ACTA1(ENST00000366684):Thr353Ala;ACTA2(ENST00000458208):Thr353Asn
ACTR1B	353	Phe	357	ACTA1(ENST00000366684):Phe354Ser;ACTA1(ENST00000366684):Phe354Tyr
ACTR1B	357	Trp	361	ACTA1(ENST00000366684):Trp358Cys
ACTR1B	362	Glu	366	ACTC1(ENST00000290378):Glu363Gly
ACTR1B	365	Glu	369	ACTB(ENST00000331789):Glu364Lys
ACTR1B	373	Arg	377	ACTA1(ENST00000366684):Arg374Cys;ACTA1(ENST00000366684):Arg374Ser
ACTR1B	374	Lys	378	ACTA1(ENST00000366684):Lys375Asn;ACTA1(ENST00000366684):Lys375Glu;ACTA1(ENST00000366684):Lys375Gln
ACTR1B	376	Phe	380	ACTA1(ENST00000366684):Phe377Cys;ACTA1(ENST00000366684):Phe377Tyr
ACTRT1	11	Ala	11	ACTB(ENST00000331789):Ala7Thr
ACTRT1	15	Asp	15	ACTA1(ENST00000366684):Asp13Asn
ACTRT1	16	Asn	16	ACTG1(ENST00000575842):Asn12Asp;ACTB(ENST00000331789):Asn12Asp;ACTB(ENST00000331789):Asn12His
ACTRT1	19	Gly	19	ACTA1(ENST00000366684):Gly17Asp;ACTA1(ENST00000366684):Gly17Arg;ACTA1(ENST00000366684):Gly17Ser;ACTG1(ENST00000575842):Gly15Arg
ACTRT1	21	Cys	21	ACTA2(ENST00000458208):Cys19Arg
ACTRT1	23	Ala	23	ACTC1(ENST00000290378):Ala21Val
ACTRT1	24	Gly	24	ACTA2(ENST00000458208):Gly22Ser
ACTRT1	40	Gly	40	ACTA1(ENST00000366684):Gly38Ala;ACTA2(ENST00000458208):Gly38Arg
ACTRT1	58	Gly	59	ACTA1(ENST00000366684):Gly57Arg
ACTRT1	61	Ala	62	ACTG1(ENST00000575842):Ala58Val
ACTRT1	68	Leu	69	ACTB(ENST00000331789):Leu65Phe;ACTB(ENST00000331789):Leu65Val
ACTRT1	70	Leu	71	ACTA2(ENST00000458208):Leu69Gln
ACTRT1	73	Pro	74	ACTA1(ENST00000366684):Pro72Arg;ACTA2(ENST00000458208):Pro72Gln;ACTG1(ENST00000575842):Pro70Leu;ACTB(ENST00000331789):Pro70Leu;ACTB(ENST00000331789):Pro70Ala
ACTRT1	74	Ile	75	ACTA1(ENST00000366684):Ile73Ser;ACTA1(ENST00000366684):Ile73Phe;ACTA1(ENST00000366684):Ile73Val
ACTRT1	75	Glu	76	ACTA1(ENST00000366684):Glu74Lys;ACTB(ENST00000331789):Glu72Gly
ACTRT1	77	Gly	78	ACTA1(ENST00000366684):Gly76Asp;ACTA2(ENST00000458208):Gly76Ser;ACTB(ENST00000331789):Gly74Ser
ACTRT1	80	Thr	81	ACTA1(ENST00000366684):Thr79Ala
ACTRT1	83	Asp	84	ACTA2(ENST00000458208):Asp82Glu
ACTRT1	85	Met	86	ACTC1(ENST00000290378):Met84Thr;ACTG1(ENST00000575842):Met82Leu
ACTRT1	86	Glu	87	ACTA1(ENST00000366684):Glu85Lys
ACTRT1	89	Trp	90	ACTA2(ENST00000458208):Trp88Arg;ACTB(ENST00000331789):Trp86Cys
ACTRT1	91	His	92	ACTC1(ENST00000290378):His90Tyr
ACTRT1	96	Glu	98	ACTG1(ENST00000575842):Glu93Lys
ACTRT1	97	Leu	99	ACTA1(ENST00000366684):Leu96Pro
ACTRT1	106	Val	108	ACTB(ENST00000331789):Val103Leu
ACTRT1	109	Thr	111	ACTA2(ENST00000458208):Thr108Met
ACTRT1	110	Glu	112	ACTA1(ENST00000366684):Glu109Asp
ACTRT1	114	Asn	116	ACTA1(ENST00000366684):Asn113Ser
ACTRT1	119	Arg	121	ACTA1(ENST00000366684):Arg118His;ACTA2(ENST00000458208):Arg118Gln
ACTRT1	120	Glu	122	ACTA1(ENST00000366684):Glu119Gln;ACTC1(ENST00000290378):Glu119Gln;ACTB(ENST00000331789):Glu117Asp;ACTB(ENST00000331789):Glu117Val;ACTB(ENST00000331789):Glu117Lys
ACTRT1	121	Lys	123	ACTG1(ENST00000575842):Lys118Asn;ACTG1(ENST00000575842):Lys118Met
ACTRT1	126	Met	128	ACTC1(ENST00000290378):Met125Val
ACTRT1	129	Thr	131	ACTC1(ENST00000290378):Thr128Ile
ACTRT1	136	Tyr	138	ACTA2(ENST00000458208):Tyr135His;ACTG2(ENST00000409624):Tyr134Asn
ACTRT1	141	Ala	143	ACTA1(ENST00000366684):Ala140Gly;ACTA1(ENST00000366684):Ala140Asp;ACTA1(ENST00000366684):Ala140Pro
ACTRT1	142	Val	144	ACTA1(ENST00000366684):Val141Ala;ACTA2(ENST00000458208):Val141Ala
ACTRT1	145	Leu	147	ACTA1(ENST00000366684):Leu144Phe
ACTRT1	146	Tyr	148	ACTA2(ENST00000458208):Tyr145Cys
ACTRT1	147	Ala	149	ACTA1(ENST00000366684):Ala146Val;ACTG1(ENST00000575842):Ala144Thr
ACTRT1	152	Thr	154	ACTB(ENST00000331789):Thr149Ile
ACTRT1	153	Gly	155	ACTA1(ENST00000366684):Gly152Ala
ACTRT1	155	Val	157	ACTA1(ENST00000366684):Val154Ala;ACTA1(ENST00000366684):Val154Leu;ACTA2(ENST00000458208):Val154Ala
ACTRT1	157	Asp	159	ACTA1(ENST00000366684):Asp156Asn
ACTRT1	158	Ser	160	ACTG1(ENST00000575842):Ser155Phe
ACTRT1	161	Gly	163	ACTA1(ENST00000366684):Gly160Cys;ACTA2(ENST00000458208):Gly160Asp
ACTRT1	162	Val	164	ACTA2(ENST00000458208):Val161Ala
ACTRT1	163	Thr	165	ACTB(ENST00000331789):Thr160Ile
ACTRT1	165	Thr	167	ACTG1(ENST00000575842):Thr162Met;ACTB(ENST00000331789):Thr162Ala
ACTRT1	166	Val	168	ACTA1(ENST00000366684):Val165Leu;ACTA1(ENST00000366684):Val165Met
ACTRT1	167	Pro	169	ACTA2(ENST00000458208):Pro166Thr;ACTC1(ENST00000290378):Pro166Ala
ACTRT1	168	Ile	170	ACTB(ENST00000331789):Ile165Met
ACTRT1	174	Leu	176	ACTB(ENST00000331789):Leu171Phe
ACTRT1	175	Pro	177	ACTA1(ENST00000366684):Pro174Leu
ACTRT1	176	His	178	ACTC1(ENST00000290378):His175Arg
ACTRT1	181	Leu	183	ACTA1(ENST00000366684):Leu180Pro
ACTRT1	184	Ala	186	ACTA1(ENST00000366684):Ala183Thr;ACTG1(ENST00000575842):Ala181Gly
ACTRT1	185	Gly	187	ACTA1(ENST00000366684):Gly184Asp
ACTRT1	186	Arg	188	ACTA1(ENST00000366684):Arg185Leu;ACTA1(ENST00000366684):Arg185Cys;ACTA1(ENST00000366684):Arg185Gly;ACTA1(ENST00000366684):Arg185Ser;ACTA2(ENST00000458208):Arg185Gln;ACTC1(ENST00000290378):Arg185Trp;ACTB(ENST00000331789):Arg183Trp
ACTRT1	187	Asp	189	ACTA1(ENST00000366684):Asp186Gly
ACTRT1	192	Leu	194	ACTA1(ENST00000366684):Leu191Pro
ACTRT1	200	Gly	202	ACTA1(ENST00000366684):Gly199Ser;ACTG2(ENST00000409624):Gly198Asp
ACTRT1	203	Phe	205	ACTG1(ENST00000575842):Phe200Ile
ACTRT1	212	Val	214	ACTB(ENST00000331789):Val209Leu;ACTB(ENST00000331789):Val209Met
ACTRT1	216	Lys	218	ACTG1(ENST00000575842):Lys213Arg;ACTG1(ENST00000575842):Lys213Gln
ACTRT1	221	Tyr	223	ACTC1(ENST00000290378):Tyr220Ser;ACTC1(ENST00000290378):Tyr220His
ACTRT1	224	Leu	226	ACTA1(ENST00000366684):Leu223Pro
ACTRT1	227	Glu	229	ACTA1(ENST00000366684):Glu226Gly;ACTA1(ENST00000366684):Glu226Gln
ACTRT1	229	Glu	231	ACTA1(ENST00000366684):Glu228Gln
ACTRT1	243	Leu	247	ACTA2(ENST00000458208):Leu244Phe
ACTRT1	244	Pro	248	ACTA2(ENST00000458208):Pro245Leu;ACTA2(ENST00000458208):Pro245His
ACTRT1	245	Asp	249	ACTA1(ENST00000366684):Asp246Glu
ACTRT1	246	Gly	250	ACTA1(ENST00000366684):Gly247Arg;ACTC1(ENST00000290378):Gly247Asp;ACTB(ENST00000331789):Gly245Ser
ACTRT1	249	Ile	253	ACTA1(ENST00000366684):Ile250Thr;ACTA2(ENST00000458208):Ile250Leu
ACTRT1	252	Gly	256	ACTA1(ENST00000366684):Gly253Asp;ACTA1(ENST00000366684):Gly253Arg
ACTRT1	254	Glu	258	ACTA1(ENST00000366684):Glu255Gly
ACTRT1	259	Pro	263	ACTG1(ENST00000575842):Pro258Leu;ACTB(ENST00000331789):Pro258Leu
ACTRT1	260	Glu	264	ACTA1(ENST00000366684):Glu261Val
ACTRT1	265	Pro	269	ACTA1(ENST00000366684):Pro266Thr;ACTG1(ENST00000575842):Pro264Leu
ACTRT1	269	Gly	273	ACTA1(ENST00000366684):Gly270Asp;ACTA1(ENST00000366684):Gly270Cys;ACTA1(ENST00000366684):Gly270Arg;ACTA1(ENST00000366684):Gly270Ser;ACTA2(ENST00000458208):Gly270Glu;ACTA2(ENST00000458208):Gly270Arg;ACTB(ENST00000331789):Gly268Arg
ACTRT1	272	Ser	276	ACTC1(ENST00000290378):Ser273Phe
ACTRT1	274	Gly	278	ACTA2(ENST00000458208):Gly275Ala
ACTRT1	284	Met	288	ACTA1(ENST00000366684):Met285Arg;ACTA1(ENST00000366684):Met285Lys;ACTG1(ENST00000575842):Met283Val
ACTRT1	287	Asp	291	ACTA1(ENST00000366684):Asp288Gly
ACTRT1	289	Asp	293	ACTA1(ENST00000366684):Asp290His;ACTA1(ENST00000366684):Asp290Asn;ACTG1(ENST00000575842):Asp288Gly
ACTRT1	290	Ile	294	ACTA1(ENST00000366684):Ile291Phe
ACTRT1	295	Tyr	299	ACTC1(ENST00000290378):Tyr296His
ACTRT1	296	Ala	300	ACTA1(ENST00000366684):Ala297Thr;ACTC1(ENST00000290378):Ala297Ser
ACTRT1	300	Leu	304	ACTG1(ENST00000575842):Leu299Val
ACTRT1	301	Ser	305	ACTA2(ENST00000458208):Ser302Ala
ACTRT1	303	Gly	307	ACTA2(ENST00000458208):Gly304Arg;ACTA2(ENST00000458208):Gly304Ser
ACTRT1	313	Arg	317	ACTC1(ENST00000290378):Arg314His;ACTC1(ENST00000290378):Arg314Cys
ACTRT1	317	Glu	321	ACTC1(ENST00000290378):Glu318Lys;ACTG1(ENST00000575842):Glu316Lys
ACTRT1	322	Ala	326	ACTC1(ENST00000290378):Ala323Val
ACTRT1	328	Ile	332	ACTC1(ENST00000290378):Ile329Thr
ACTRT1	330	Ile	334	ACTC1(ENST00000290378):Ile331Asn
ACTRT1	332	Ala	336	ACTC1(ENST00000290378):Ala333Val;ACTC1(ENST00000290378):Ala333Pro
ACTRT1	334	Pro	338	ACTA1(ENST00000366684):Pro335Gln
ACTRT1	336	Arg	340	ACTG1(ENST00000575842):Arg335His
ACTRT1	339	Ser	343	ACTB(ENST00000331789):Ser338Phe
ACTRT1	341	Trp	345	ACTB(ENST00000331789):Trp340Cys
ACTRT1	349	Ser	353	ACTA1(ENST00000366684):Ser350Leu;ACTB(ENST00000331789):Ser348Leu
ACTRT1	351	Ser	355	ACTA1(ENST00000366684):Ser352Pro
ACTRT1	353	Phe	357	ACTA1(ENST00000366684):Phe354Ser;ACTA1(ENST00000366684):Phe354Tyr
ACTRT1	357	Trp	361	ACTA1(ENST00000366684):Trp358Cys
ACTRT1	365	Glu	369	ACTB(ENST00000331789):Glu364Lys
ACTRT1	371	Val	375	ACTA1(ENST00000366684):Val372Phe;ACTG1(ENST00000575842):Val370Ala
ACTRT1	373	Arg	377	ACTA1(ENST00000366684):Arg374Cys;ACTA1(ENST00000366684):Arg374Ser
ACTRT1	375	Cys	379	ACTA1(ENST00000366684):Cys376Ser
ACTRT1	376	Phe	380	ACTA1(ENST00000366684):Phe377Cys;ACTA1(ENST00000366684):Phe377Tyr
ACTRT2	11	Ala	11	ACTB(ENST00000331789):Ala7Thr
ACTRT2	15	Asp	15	ACTA1(ENST00000366684):Asp13Asn
ACTRT2	16	Asn	16	ACTG1(ENST00000575842):Asn12Asp;ACTB(ENST00000331789):Asn12Asp;ACTB(ENST00000331789):Asn12His
ACTRT2	19	Gly	19	ACTA1(ENST00000366684):Gly17Asp;ACTA1(ENST00000366684):Gly17Arg;ACTA1(ENST00000366684):Gly17Ser;ACTG1(ENST00000575842):Gly15Arg
ACTRT2	21	Cys	21	ACTA2(ENST00000458208):Cys19Arg
ACTRT2	23	Ala	23	ACTC1(ENST00000290378):Ala21Val
ACTRT2	24	Gly	24	ACTA2(ENST00000458208):Gly22Ser
ACTRT2	39	Val	39	ACTA1(ENST00000366684):Val37Ala;ACTA1(ENST00000366684):Val37Leu
ACTRT2	40	Gly	40	ACTA1(ENST00000366684):Gly38Ala;ACTA2(ENST00000458208):Gly38Arg
ACTRT2	45	Gln	45	ACTA1(ENST00000366684):Gln43Arg
ACTRT2	59	Gly	59	ACTA1(ENST00000366684):Gly57Arg
ACTRT2	62	Ala	62	ACTG1(ENST00000575842):Ala58Val
ACTRT2	69	Leu	69	ACTB(ENST00000331789):Leu65Phe;ACTB(ENST00000331789):Leu65Val
ACTRT2	71	Leu	71	ACTA2(ENST00000458208):Leu69Gln
ACTRT2	74	Pro	74	ACTA1(ENST00000366684):Pro72Arg;ACTA2(ENST00000458208):Pro72Gln;ACTG1(ENST00000575842):Pro70Leu;ACTB(ENST00000331789):Pro70Leu;ACTB(ENST00000331789):Pro70Ala
ACTRT2	76	Glu	76	ACTA1(ENST00000366684):Glu74Lys;ACTB(ENST00000331789):Glu72Gly
ACTRT2	78	Gly	78	ACTA1(ENST00000366684):Gly76Asp;ACTA2(ENST00000458208):Gly76Ser;ACTB(ENST00000331789):Gly74Ser
ACTRT2	81	Thr	81	ACTA1(ENST00000366684):Thr79Ala
ACTRT2	84	Asp	84	ACTA2(ENST00000458208):Asp82Glu
ACTRT2	87	Glu	87	ACTA1(ENST00000366684):Glu85Lys
ACTRT2	90	Trp	90	ACTA2(ENST00000458208):Trp88Arg;ACTB(ENST00000331789):Trp86Cys
ACTRT2	92	His	92	ACTC1(ENST00000290378):His90Tyr
ACTRT2	97	Glu	98	ACTG1(ENST00000575842):Glu93Lys
ACTRT2	98	Leu	99	ACTA1(ENST00000366684):Leu96Pro
ACTRT2	110	Thr	111	ACTA2(ENST00000458208):Thr108Met
ACTRT2	111	Glu	112	ACTA1(ENST00000366684):Glu109Asp
ACTRT2	115	Asn	116	ACTA1(ENST00000366684):Asn113Ser
ACTRT2	119	Asn	120	ACTA1(ENST00000366684):Asn117Ser;ACTA1(ENST00000366684):Asn117Thr;ACTA2(ENST00000458208):Asn117Ile;ACTA2(ENST00000458208):Asn117Thr;ACTG2(ENST00000409624):Asn116Ser
ACTRT2	120	Arg	121	ACTA1(ENST00000366684):Arg118His;ACTA2(ENST00000458208):Arg118Gln
ACTRT2	121	Glu	122	ACTA1(ENST00000366684):Glu119Gln;ACTC1(ENST00000290378):Glu119Gln;ACTB(ENST00000331789):Glu117Asp;ACTB(ENST00000331789):Glu117Val;ACTB(ENST00000331789):Glu117Lys
ACTRT2	122	Lys	123	ACTG1(ENST00000575842):Lys118Asn;ACTG1(ENST00000575842):Lys118Met
ACTRT2	123	Met	124	ACTB(ENST00000331789):Met119Thr
ACTRT2	127	Met	128	ACTC1(ENST00000290378):Met125Val
ACTRT2	137	Tyr	138	ACTA2(ENST00000458208):Tyr135His;ACTG2(ENST00000409624):Tyr134Asn
ACTRT2	141	Gln	142	ACTA1(ENST00000366684):Gln139His
ACTRT2	142	Ala	143	ACTA1(ENST00000366684):Ala140Gly;ACTA1(ENST00000366684):Ala140Asp;ACTA1(ENST00000366684):Ala140Pro
ACTRT2	143	Val	144	ACTA1(ENST00000366684):Val141Ala;ACTA2(ENST00000458208):Val141Ala
ACTRT2	144	Leu	145	ACTA1(ENST00000366684):Leu142Pro
ACTRT2	146	Leu	147	ACTA1(ENST00000366684):Leu144Phe
ACTRT2	147	Tyr	148	ACTA2(ENST00000458208):Tyr145Cys
ACTRT2	148	Ala	149	ACTA1(ENST00000366684):Ala146Val;ACTG1(ENST00000575842):Ala144Thr
ACTRT2	153	Thr	154	ACTB(ENST00000331789):Thr149Ile
ACTRT2	154	Gly	155	ACTA1(ENST00000366684):Gly152Ala
ACTRT2	156	Val	157	ACTA1(ENST00000366684):Val154Ala;ACTA1(ENST00000366684):Val154Leu;ACTA2(ENST00000458208):Val154Ala
ACTRT2	158	Asp	159	ACTA1(ENST00000366684):Asp156Asn
ACTRT2	159	Ser	160	ACTG1(ENST00000575842):Ser155Phe
ACTRT2	163	Val	164	ACTA2(ENST00000458208):Val161Ala
ACTRT2	164	Thr	165	ACTB(ENST00000331789):Thr160Ile
ACTRT2	166	Thr	167	ACTG1(ENST00000575842):Thr162Met;ACTB(ENST00000331789):Thr162Ala
ACTRT2	167	Val	168	ACTA1(ENST00000366684):Val165Leu;ACTA1(ENST00000366684):Val165Met
ACTRT2	168	Pro	169	ACTA2(ENST00000458208):Pro166Thr;ACTC1(ENST00000290378):Pro166Ala
ACTRT2	169	Ile	170	ACTB(ENST00000331789):Ile165Met
ACTRT2	175	Leu	176	ACTB(ENST00000331789):Leu171Phe
ACTRT2	176	Pro	177	ACTA1(ENST00000366684):Pro174Leu
ACTRT2	177	His	178	ACTC1(ENST00000290378):His175Arg
ACTRT2	182	Leu	183	ACTA1(ENST00000366684):Leu180Pro
ACTRT2	185	Ala	186	ACTA1(ENST00000366684):Ala183Thr;ACTG1(ENST00000575842):Ala181Gly
ACTRT2	186	Gly	187	ACTA1(ENST00000366684):Gly184Asp
ACTRT2	187	Arg	188	ACTA1(ENST00000366684):Arg185Leu;ACTA1(ENST00000366684):Arg185Cys;ACTA1(ENST00000366684):Arg185Gly;ACTA1(ENST00000366684):Arg185Ser;ACTA2(ENST00000458208):Arg185Gln;ACTC1(ENST00000290378):Arg185Trp;ACTB(ENST00000331789):Arg183Trp
ACTRT2	188	Asp	189	ACTA1(ENST00000366684):Asp186Gly
ACTRT2	193	Leu	194	ACTA1(ENST00000366684):Leu191Pro
ACTRT2	201	Gly	202	ACTA1(ENST00000366684):Gly199Ser;ACTG2(ENST00000409624):Gly198Asp
ACTRT2	204	Phe	205	ACTG1(ENST00000575842):Phe200Ile
ACTRT2	213	Val	214	ACTB(ENST00000331789):Val209Leu;ACTB(ENST00000331789):Val209Met
ACTRT2	217	Lys	218	ACTG1(ENST00000575842):Lys213Arg;ACTG1(ENST00000575842):Lys213Gln
ACTRT2	222	Tyr	223	ACTC1(ENST00000290378):Tyr220Ser;ACTC1(ENST00000290378):Tyr220His
ACTRT2	225	Leu	226	ACTA1(ENST00000366684):Leu223Pro
ACTRT2	228	Glu	229	ACTA1(ENST00000366684):Glu226Gly;ACTA1(ENST00000366684):Glu226Gln
ACTRT2	230	Glu	231	ACTA1(ENST00000366684):Glu228Gln
ACTRT2	244	Leu	247	ACTA2(ENST00000458208):Leu244Phe
ACTRT2	245	Pro	248	ACTA2(ENST00000458208):Pro245Leu;ACTA2(ENST00000458208):Pro245His
ACTRT2	246	Asp	249	ACTA1(ENST00000366684):Asp246Glu
ACTRT2	247	Gly	250	ACTA1(ENST00000366684):Gly247Arg;ACTC1(ENST00000290378):Gly247Asp;ACTB(ENST00000331789):Gly245Ser
ACTRT2	250	Ile	253	ACTA1(ENST00000366684):Ile250Thr;ACTA2(ENST00000458208):Ile250Leu
ACTRT2	253	Gly	256	ACTA1(ENST00000366684):Gly253Asp;ACTA1(ENST00000366684):Gly253Arg
ACTRT2	260	Pro	263	ACTG1(ENST00000575842):Pro258Leu;ACTB(ENST00000331789):Pro258Leu
ACTRT2	261	Glu	264	ACTA1(ENST00000366684):Glu261Val
ACTRT2	266	Pro	269	ACTA1(ENST00000366684):Pro266Thr;ACTG1(ENST00000575842):Pro264Leu
ACTRT2	270	Gly	273	ACTA1(ENST00000366684):Gly270Asp;ACTA1(ENST00000366684):Gly270Cys;ACTA1(ENST00000366684):Gly270Arg;ACTA1(ENST00000366684):Gly270Ser;ACTA2(ENST00000458208):Gly270Glu;ACTA2(ENST00000458208):Gly270Arg;ACTB(ENST00000331789):Gly268Arg
ACTRT2	273	Ser	276	ACTC1(ENST00000290378):Ser273Phe
ACTRT2	275	Gly	278	ACTA2(ENST00000458208):Gly275Ala
ACTRT2	288	Asp	291	ACTA1(ENST00000366684):Asp288Gly
ACTRT2	290	Asp	293	ACTA1(ENST00000366684):Asp290His;ACTA1(ENST00000366684):Asp290Asn;ACTG1(ENST00000575842):Asp288Gly
ACTRT2	291	Ile	294	ACTA1(ENST00000366684):Ile291Phe
ACTRT2	301	Leu	304	ACTG1(ENST00000575842):Leu299Val
ACTRT2	302	Ser	305	ACTA2(ENST00000458208):Ser302Ala
ACTRT2	304	Gly	307	ACTA2(ENST00000458208):Gly304Arg;ACTA2(ENST00000458208):Gly304Ser
ACTRT2	313	Asp	316	ACTC1(ENST00000290378):Asp313His
ACTRT2	314	Arg	317	ACTC1(ENST00000290378):Arg314His;ACTC1(ENST00000290378):Arg314Cys
ACTRT2	318	Glu	321	ACTC1(ENST00000290378):Glu318Lys;ACTG1(ENST00000575842):Glu316Lys
ACTRT2	323	Ala	326	ACTC1(ENST00000290378):Ala323Val
ACTRT2	329	Ile	332	ACTC1(ENST00000290378):Ile329Thr
ACTRT2	331	Ile	334	ACTC1(ENST00000290378):Ile331Asn
ACTRT2	333	Ala	336	ACTC1(ENST00000290378):Ala333Val;ACTC1(ENST00000290378):Ala333Pro
ACTRT2	334	Pro	337	ACTA1(ENST00000366684):Pro334Arg;ACTA1(ENST00000366684):Pro334Ser;ACTG1(ENST00000575842):Pro332Ser;ACTG1(ENST00000575842):Pro332Ala
ACTRT2	335	Pro	338	ACTA1(ENST00000366684):Pro335Gln
ACTRT2	337	Arg	340	ACTG1(ENST00000575842):Arg335His
ACTRT2	340	Ser	343	ACTB(ENST00000331789):Ser338Phe
ACTRT2	342	Trp	345	ACTB(ENST00000331789):Trp340Cys
ACTRT2	350	Ser	353	ACTA1(ENST00000366684):Ser350Leu;ACTB(ENST00000331789):Ser348Leu
ACTRT2	351	Leu	354	ACTG1(ENST00000575842):Leu349Met
ACTRT2	352	Ser	355	ACTA1(ENST00000366684):Ser352Pro
ACTRT2	354	Phe	357	ACTA1(ENST00000366684):Phe354Ser;ACTA1(ENST00000366684):Phe354Tyr
ACTRT2	358	Trp	361	ACTA1(ENST00000366684):Trp358Cys
ACTRT2	366	Glu	369	ACTB(ENST00000331789):Glu364Lys
ACTRT2	372	Val	375	ACTA1(ENST00000366684):Val372Phe;ACTG1(ENST00000575842):Val370Ala
ACTRT2	374	Arg	377	ACTA1(ENST00000366684):Arg374Cys;ACTA1(ENST00000366684):Arg374Ser
ACTRT2	376	Cys	379	ACTA1(ENST00000366684):Cys376Ser
ACTRT2	377	Phe	380	ACTA1(ENST00000366684):Phe377Cys;ACTA1(ENST00000366684):Phe377Tyr
ACTRT3	11	Asp	15	ACTA1(ENST00000366684):Asp13Asn
ACTRT3	12	Asn	16	ACTG1(ENST00000575842):Asn12Asp;ACTB(ENST00000331789):Asn12Asp;ACTB(ENST00000331789):Asn12His
ACTRT3	15	Gly	19	ACTA1(ENST00000366684):Gly17Asp;ACTA1(ENST00000366684):Gly17Arg;ACTA1(ENST00000366684):Gly17Ser;ACTG1(ENST00000575842):Gly15Arg
ACTRT3	19	Ala	23	ACTC1(ENST00000290378):Ala21Val
ACTRT3	20	Gly	24	ACTA2(ENST00000458208):Gly22Ser
ACTRT3	22	Ala	26	ACTB(ENST00000331789):Ala22Thr
ACTRT3	32	Pro	36	ACTG1(ENST00000575842):Pro32Ser
ACTRT3	36	Gly	40	ACTA1(ENST00000366684):Gly38Ala;ACTA2(ENST00000458208):Gly38Arg
ACTRT3	37	Arg	41	ACTA1(ENST00000366684):Arg39His;ACTA2(ENST00000458208):Arg39His;ACTA2(ENST00000458208):Arg39Cys;ACTA2(ENST00000458208):Arg39Gly;ACTG2(ENST00000409624):Arg38His
ACTRT3	41	Gln	45	ACTA1(ENST00000366684):Gln43Arg
ACTRT3	47	Gly	52	ACTA1(ENST00000366684):Gly50Cys;ACTC1(ENST00000290378):Gly50Ser;ACTG1(ENST00000575842):Gly48Arg
ACTRT3	54	Gly	59	ACTA1(ENST00000366684):Gly57Arg
ACTRT3	55	Asp	60	ACTA1(ENST00000366684):Asp58Asn
ACTRT3	57	Ala	62	ACTG1(ENST00000575842):Ala58Val
ACTRT3	58	Gln	63	ACTA2(ENST00000458208):Gln61Arg;ACTB(ENST00000331789):Gln59Arg
ACTRT3	61	Arg	66	ACTA2(ENST00000458208):Arg64Lys;ACTG2(ENST00000409624):Arg63Gly;ACTG2(ENST00000409624):Arg63Gln
ACTRT3	64	Leu	69	ACTB(ENST00000331789):Leu65Phe;ACTB(ENST00000331789):Leu65Val
ACTRT3	69	Pro	74	ACTA1(ENST00000366684):Pro72Arg;ACTA2(ENST00000458208):Pro72Gln;ACTG1(ENST00000575842):Pro70Leu;ACTB(ENST00000331789):Pro70Leu;ACTB(ENST00000331789):Pro70Ala
ACTRT3	71	Glu	76	ACTA1(ENST00000366684):Glu74Lys;ACTB(ENST00000331789):Glu72Gly
ACTRT3	73	Gly	78	ACTA1(ENST00000366684):Gly76Asp;ACTA2(ENST00000458208):Gly76Ser;ACTB(ENST00000331789):Gly74Ser
ACTRT3	76	Thr	81	ACTA1(ENST00000366684):Thr79Ala
ACTRT3	81	Met	86	ACTC1(ENST00000290378):Met84Thr;ACTG1(ENST00000575842):Met82Leu
ACTRT3	82	Glu	87	ACTA1(ENST00000366684):Glu85Lys
ACTRT3	85	Trp	90	ACTA2(ENST00000458208):Trp88Arg;ACTB(ENST00000331789):Trp86Cys
ACTRT3	87	His	92	ACTC1(ENST00000290378):His90Tyr
ACTRT3	93	Leu	99	ACTA1(ENST00000366684):Leu96Pro
ACTRT3	102	Val	108	ACTB(ENST00000331789):Val103Leu
ACTRT3	105	Thr	111	ACTA2(ENST00000458208):Thr108Met
ACTRT3	106	Glu	112	ACTA1(ENST00000366684):Glu109Asp
ACTRT3	110	Asn	116	ACTA1(ENST00000366684):Asn113Ser
ACTRT3	113	Ala	119	ACTA1(ENST00000366684):Ala116Val;ACTA1(ENST00000366684):Ala116Ser;ACTA1(ENST00000366684):Ala116Thr
ACTRT3	114	Asn	120	ACTA1(ENST00000366684):Asn117Ser;ACTA1(ENST00000366684):Asn117Thr;ACTA2(ENST00000458208):Asn117Ile;ACTA2(ENST00000458208):Asn117Thr;ACTG2(ENST00000409624):Asn116Ser
ACTRT3	115	Arg	121	ACTA1(ENST00000366684):Arg118His;ACTA2(ENST00000458208):Arg118Gln
ACTRT3	119	Thr	125	ACTA1(ENST00000366684):Thr122Ser;ACTG1(ENST00000575842):Thr120Ile;ACTB(ENST00000331789):Thr120Ile
ACTRT3	132	Tyr	138	ACTA2(ENST00000458208):Tyr135His;ACTG2(ENST00000409624):Tyr134Asn
ACTRT3	135	Ile	141	ACTA1(ENST00000366684):Ile138Met;ACTA1(ENST00000366684):Ile138Thr;ACTA1(ENST00000366684):Ile138Asn
ACTRT3	136	Gln	142	ACTA1(ENST00000366684):Gln139His
ACTRT3	137	Ala	143	ACTA1(ENST00000366684):Ala140Gly;ACTA1(ENST00000366684):Ala140Asp;ACTA1(ENST00000366684):Ala140Pro
ACTRT3	138	Val	144	ACTA1(ENST00000366684):Val141Ala;ACTA2(ENST00000458208):Val141Ala
ACTRT3	139	Leu	145	ACTA1(ENST00000366684):Leu142Pro
ACTRT3	141	Leu	147	ACTA1(ENST00000366684):Leu144Phe
ACTRT3	143	Ala	149	ACTA1(ENST00000366684):Ala146Val;ACTG1(ENST00000575842):Ala144Thr
ACTRT3	145	Gly	151	ACTA1(ENST00000366684):Gly148Asp;ACTA1(ENST00000366684):Gly148Arg;ACTA1(ENST00000366684):Gly148Ser;ACTA2(ENST00000458208):Gly148Arg;ACTG2(ENST00000409624):Gly147Cys
ACTRT3	147	Thr	153	ACTA1(ENST00000366684):Thr150Ile;ACTA1(ENST00000366684):Thr150Ser;ACTA1(ENST00000366684):Thr150Asn;ACTA1(ENST00000366684):Thr150Ala
ACTRT3	148	Thr	154	ACTB(ENST00000331789):Thr149Ile
ACTRT3	149	Gly	155	ACTA1(ENST00000366684):Gly152Ala
ACTRT3	151	Val	157	ACTA1(ENST00000366684):Val154Ala;ACTA1(ENST00000366684):Val154Leu;ACTA2(ENST00000458208):Val154Ala
ACTRT3	154	Ser	160	ACTG1(ENST00000575842):Ser155Phe
ACTRT3	157	Gly	163	ACTA1(ENST00000366684):Gly160Cys;ACTA2(ENST00000458208):Gly160Asp
ACTRT3	158	Val	164	ACTA2(ENST00000458208):Val161Ala
ACTRT3	159	Thr	165	ACTB(ENST00000331789):Thr160Ile
ACTRT3	162	Val	168	ACTA1(ENST00000366684):Val165Leu;ACTA1(ENST00000366684):Val165Met
ACTRT3	163	Pro	169	ACTA2(ENST00000458208):Pro166Thr;ACTC1(ENST00000290378):Pro166Ala
ACTRT3	164	Ile	170	ACTB(ENST00000331789):Ile165Met
ACTRT3	170	Leu	176	ACTB(ENST00000331789):Leu171Phe
ACTRT3	171	Pro	177	ACTA1(ENST00000366684):Pro174Leu
ACTRT3	172	His	178	ACTC1(ENST00000290378):His175Arg
ACTRT3	177	Leu	183	ACTA1(ENST00000366684):Leu180Pro
ACTRT3	178	Asp	184	ACTA1(ENST00000366684):Asp181Gly;ACTA1(ENST00000366684):Asp181His;ACTA1(ENST00000366684):Asp181Asn;ACTG1(ENST00000575842):Asp179Tyr;ACTB(ENST00000331789):Asp179Glu
ACTRT3	180	Ala	186	ACTA1(ENST00000366684):Ala183Thr;ACTG1(ENST00000575842):Ala181Gly
ACTRT3	181	Gly	187	ACTA1(ENST00000366684):Gly184Asp
ACTRT3	183	Asp	189	ACTA1(ENST00000366684):Asp186Gly
ACTRT3	188	Leu	194	ACTA1(ENST00000366684):Leu191Pro
ACTRT3	196	Gly	202	ACTA1(ENST00000366684):Gly199Ser;ACTG2(ENST00000409624):Gly198Asp
ACTRT3	205	Arg	211	ACTC1(ENST00000290378):Arg208His;ACTG1(ENST00000575842):Arg206Gln;ACTB(ENST00000331789):Arg206Gln;ACTB(ENST00000331789):Arg206Gly
ACTRT3	208	Val	214	ACTB(ENST00000331789):Val209Leu;ACTB(ENST00000331789):Val209Met
ACTRT3	212	Lys	218	ACTG1(ENST00000575842):Lys213Arg;ACTG1(ENST00000575842):Lys213Gln
ACTRT3	217	Tyr	223	ACTC1(ENST00000290378):Tyr220Ser;ACTC1(ENST00000290378):Tyr220His
ACTRT3	223	Glu	229	ACTA1(ENST00000366684):Glu226Gly;ACTA1(ENST00000366684):Glu226Gln
ACTRT3	225	Glu	231	ACTA1(ENST00000366684):Glu228Gln
ACTRT3	226	Met	232	ACTA1(ENST00000366684):Met229Ile;ACTA1(ENST00000366684):Met229Thr;ACTA1(ENST00000366684):Met229Val
ACTRT3	234	Glu	242	ACTA1(ENST00000366684):Glu239Lys;ACTC1(ENST00000290378):Glu239Gln
ACTRT3	239	Leu	247	ACTA2(ENST00000458208):Leu244Phe
ACTRT3	240	Pro	248	ACTA2(ENST00000458208):Pro245Leu;ACTA2(ENST00000458208):Pro245His
ACTRT3	241	Asp	249	ACTA1(ENST00000366684):Asp246Glu
ACTRT3	242	Gly	250	ACTA1(ENST00000366684):Gly247Arg;ACTC1(ENST00000290378):Gly247Asp;ACTB(ENST00000331789):Gly245Ser
ACTRT3	245	Ile	253	ACTA1(ENST00000366684):Ile250Thr;ACTA2(ENST00000458208):Ile250Leu
ACTRT3	252	Phe	260	ACTA1(ENST00000366684):Phe257Cys
ACTRT3	255	Pro	263	ACTG1(ENST00000575842):Pro258Leu;ACTB(ENST00000331789):Pro258Leu
ACTRT3	256	Glu	264	ACTA1(ENST00000366684):Glu261Val
ACTRT3	261	Pro	269	ACTA1(ENST00000366684):Pro266Thr;ACTG1(ENST00000575842):Pro264Leu
ACTRT3	267	Glu	275	ACTA1(ENST00000366684):Glu272Gln
ACTRT3	270	Gly	278	ACTA2(ENST00000458208):Gly275Ala
ACTRT3	280	Met	288	ACTA1(ENST00000366684):Met285Arg;ACTA1(ENST00000366684):Met285Lys;ACTG1(ENST00000575842):Met283Val
ACTRT3	283	Asp	291	ACTA1(ENST00000366684):Asp288Gly
ACTRT3	287	Arg	295	ACTA2(ENST00000458208):Arg292Gly;ACTB(ENST00000331789):Arg290Cys
ACTRT3	293	Asn	301	ACTC1(ENST00000290378):Asn298Lys;ACTB(ENST00000331789):Asn296Lys
ACTRT3	296	Leu	304	ACTG1(ENST00000575842):Leu299Val
ACTRT3	299	Gly	307	ACTA2(ENST00000458208):Gly304Arg;ACTA2(ENST00000458208):Gly304Ser
ACTRT3	309	Arg	317	ACTC1(ENST00000290378):Arg314His;ACTC1(ENST00000290378):Arg314Cys
ACTRT3	318	Ala	326	ACTC1(ENST00000290378):Ala323Val
ACTRT3	328	Ala	336	ACTC1(ENST00000290378):Ala333Val;ACTC1(ENST00000290378):Ala333Pro
ACTRT3	329	Pro	337	ACTA1(ENST00000366684):Pro334Arg;ACTA1(ENST00000366684):Pro334Ser;ACTG1(ENST00000575842):Pro332Ser;ACTG1(ENST00000575842):Pro332Ala
ACTRT3	330	Pro	338	ACTA1(ENST00000366684):Pro335Gln
ACTRT3	331	Glu	339	ACTA1(ENST00000366684):Glu336Ala;ACTA1(ENST00000366684):Glu336Lys;ACTG1(ENST00000575842):Glu334Gln
ACTRT3	332	Arg	340	ACTG1(ENST00000575842):Arg335His
ACTRT3	333	Lys	341	ACTA1(ENST00000366684):Lys338Ile;ACTA1(ENST00000366684):Lys338Thr;ACTA1(ENST00000366684):Lys338Glu
ACTRT3	335	Ser	343	ACTB(ENST00000331789):Ser338Phe
ACTRT3	337	Trp	345	ACTB(ENST00000331789):Trp340Cys
ACTRT3	343	Leu	351	ACTA1(ENST00000366684):Leu348Gln;ACTA2(ENST00000458208):Leu348Arg
ACTRT3	345	Ser	353	ACTA1(ENST00000366684):Ser350Leu;ACTB(ENST00000331789):Ser348Leu
ACTRT3	346	Leu	354	ACTG1(ENST00000575842):Leu349Met
ACTRT3	347	Ser	355	ACTA1(ENST00000366684):Ser352Pro
ACTRT3	349	Phe	357	ACTA1(ENST00000366684):Phe354Ser;ACTA1(ENST00000366684):Phe354Tyr
ACTRT3	353	Trp	361	ACTA1(ENST00000366684):Trp358Cys
ACTRT3	354	Ile	362	ACTA1(ENST00000366684):Ile359Leu
ACTRT3	358	Glu	366	ACTC1(ENST00000290378):Glu363Gly
ACTRT3	361	Glu	369	ACTB(ENST00000331789):Glu364Lys
ACTRT3	364	Pro	372	ACTA1(ENST00000366684):Pro369Leu
ACTRT3	366	Ile	374	ACTA1(ENST00000366684):Ile371Phe;ACTA1(ENST00000366684):Ile371Leu
ACTRT3	367	Val	375	ACTA1(ENST00000366684):Val372Phe;ACTG1(ENST00000575842):Val370Ala
ACTRT3	371	Cys	379	ACTA1(ENST00000366684):Cys376Ser
ACTRT3	372	Phe	380	ACTA1(ENST00000366684):Phe377Cys;ACTA1(ENST00000366684):Phe377Tyr
ACVR1	30	Pro	57	ACVRL1(ENST00000388922):Pro30Ser
ACVR1	35	Cys	79	ACVRL1(ENST00000388922):Cys34Tyr
ACVR1	37	Cys	81	ACVRL1(ENST00000388922):Cys36Arg;ACVRL1(ENST00000388922):Cys36Tyr
ACVR1	42	Cys	86	ACVRL1(ENST00000388922):Cys41Arg;ACVRL1(ENST00000388922):Cys41Gly;ACVRL1(ENST00000388922):Cys41Tyr
ACVR1	48	Cys	107	ACVRL1(ENST00000388922):Cys46Gly
ACVR1	53	Cys	120	BMPR1A(ENST00000372037):Cys82Tyr;BMPR1A(ENST00000372037):Cys82Phe;ACVRL1(ENST00000388922):Cys51Tyr;BMPR1B(ENST00000440890):Cys83Arg
ACVR1	69	Gly	137	ACVRL1(ENST00000388922):Gly68Cys
ACVR1	70	Cys	138	ACVRL1(ENST00000388922):Cys69Arg;ACVRL1(ENST00000388922):Cys69Tyr;ACVRL1(ENST00000388922):Cys69Phe;AMHR2(ENST00000257863):Cys79Trp
ACVR1	81	Cys	158	ACVRL1(ENST00000388922):Cys77Arg;ACVRL1(ENST00000388922):Cys77Tyr;ACVRL1(ENST00000388922):Cys77Phe;ACVRL1(ENST00000388922):Cys77Trp
ACVR1	93	Cys	175	BMPR1A(ENST00000372037):Cys124Arg;BMPR1A(ENST00000372037):Cys124Tyr;ACVRL1(ENST00000388922):Cys89Arg;ACVRL1(ENST00000388922):Cys89Tyr
ACVR1	94	Cys	176	BMPR1A(ENST00000372037):Cys125Gly;ACVRL1(ENST00000388922):Cys90Tyr;ACVRL1(ENST00000388922):Cys90Trp
ACVR1	99	Cys	182	BMPR1A(ENST00000372037):Cys130Arg;ACVRL1(ENST00000388922):Cys95Arg
ACVR1	100	Asn	183	ACVRL1(ENST00000388922):Asn96Asp;ACVRL1(ENST00000388922):Asn96Ser
ACVR1	102	Asn	185	ACVRL1(ENST00000388922):Asn98Ser
ACVR1	134	Ala	223	ACVRL1(ENST00000388922):Ala128Asp
ACVR1	145	Ala	234	AMHR2(ENST00000257863):Ala168Thr
ACVR1	151	Arg	240	ACVRL1(ENST00000388922):Arg145Trp
ACVR1	182	Asp	271	ACVRL1(ENST00000388922):Asp176Tyr
ACVR1	185	Asp	274	ACVRL1(ENST00000388922):Asp179Ala
ACVR1	187	Ser	276	BMPR1B(ENST00000440890):Ser213Pro
ACVR1	191	Gly	280	TGFBR1(ENST00000374994):Gly192Asp
ACVR1	199	Leu	288	ACVRL1(ENST00000388922):Leu193Pro
ACVR1	203	Thr	292	ACVRL1(ENST00000388922):Thr197Lys;ACVRL1(ENST00000388922):Thr197Arg;ACVRL1(ENST00000388922):Thr197Ile
ACVR1	204	Val	293	ACVRL1(ENST00000388922):Val198Glu
ACVR1	205	Ala	294	ACVRL1(ENST00000388922):Ala199Pro
ACVR1	206	Arg	295	ACVRL1(ENST00000388922):Arg200Gly;ACVRL1(ENST00000388922):Arg200Trp
ACVR1	207	Gln	296	ACVRL1(ENST00000388922):Gln201Lys;ACVRL1(ENST00000388922):Gln201Arg
ACVR1	212	Glu	301	ACVRL1(ENST00000388922):Glu206Gly
ACVR1	217	Gly	306	ACVRL1(ENST00000388922):Gly211Ser;ACVRL1(ENST00000388922):Gly211Cys;ACVRL1(ENST00000388922):Gly211Asp;ACVRL1(ENST00000388922):Gly211Ala;TGFBR2(ENST00000359013):Gly278Ser
ACVR1	218	Arg	307	ACVRL1(ENST00000388922):Arg212Leu;TGFBR2(ENST00000359013):Arg279His;BMPR1B(ENST00000440890):Arg244Ser;BMPR1B(ENST00000440890):Arg244Cys
ACVR1	221	Glu	310	ACVRL1(ENST00000388922):Glu215Lys
ACVR1	222	Val	311	TGFBR2(ENST00000359013):Val283Gly
ACVR1	223	Trp	312	ACVRL1(ENST00000388922):Trp217Gly
ACVR1	224	Arg	313	ACVRL1(ENST00000388922):Arg218Trp
ACVR1	225	Gly	314	ACVRL1(ENST00000388922):Gly219Asp
ACVR1	229	Gly	318	ACVRL1(ENST00000388922):Gly223Arg;ACVRL1(ENST00000388922):Gly223Val
ACVR1	230	Glu	325	ACVRL1(ENST00000388922):Glu224Lys
ACVR1	232	Val	327	ACVRL1(ENST00000388922):Val226Met;ACVRL1(ENST00000388922):Val226Leu;ACVRL1(ENST00000388922):Val226Glu
ACVR1	234	Val	329	ACVRL1(ENST00000388922):Val228Ile
ACVR1	235	Lys	330	ACVRL1(ENST00000388922):Lys229Arg;ACVRL1(ENST00000388922):Lys229Met;TGFBR2(ENST00000359013):Lys302Asn
ACVR1	239	Ser	334	ACVRL1(ENST00000388922):Ser233Leu
ACVR1	245	Trp	340	TGFBR2(ENST00000359013):Trp312Arg
ACVR1	258	Arg	353	BMPR1A(ENST00000372037):Arg284Leu
ACVR1	259	His	354	AMHR2(ENST00000257863):His254Gln;TGFBR2(ENST00000359013):His326Arg
ACVR1	262	Ile	357	AMHR2(ENST00000257863):Ile257Thr;AMHR2(ENST00000257863):Ile257Met
ACVR1	263	Leu	358	TGFBR2(ENST00000359013):Leu330Phe
ACVR1	265	Phe	360	BMPR1A(ENST00000372037):Phe291Ser
ACVR1	266	Ile	361	ACVRL1(ENST00000388922):Ile260Leu
ACVR1	269	Asp	364	ACVRL1(ENST00000388922):Asp263Gly
ACVR1	271	Thr	366	ACVRL1(ENST00000388922):Thr265Pro
ACVR1	279	Leu	416	ACVRL1(ENST00000388922):Leu273Pro
ACVR1	282	Ile	419	ACVRL1(ENST00000388922):Ile276Thr
ACVR1	283	Thr	420	ACVRL1(ENST00000388922):Thr277Lys;TGFBR2(ENST00000359013):Thr350Pro
ACVR1	286	His	423	ACVRL1(ENST00000388922):His280Asp;ACVRL1(ENST00000388922):His280Arg;AMHR2(ENST00000257863):His282Gln
ACVR1	290	Ser	427	ACVRL1(ENST00000388922):Ser284Phe
ACVR1	291	Leu	428	ACVRL1(ENST00000388922):Leu285Phe;ACVRL1(ENST00000388922):Leu285Pro;TGFBR2(ENST00000359013):Leu358Gln
ACVR1	294	Tyr	431	TGFBR2(ENST00000359013):Tyr361Asn
ACVR1	295	Leu	432	ACVRL1(ENST00000388922):Leu289Pro
ACVR1	300	Leu	437	ACVRL1(ENST00000388922):Leu294Arg
ACVR1	307	Arg	444	AMHR2(ENST00000257863):Arg303Trp
ACVR1	311	Ser	448	ACVRL1(ENST00000388922):Ser305Pro;ACVRL1(ENST00000388922):Ser305Phe
ACVR1	313	Ala	450	TGFBR2(ENST00000359013):Ala380Pro
ACVR1	315	Gly	452	BMPR1A(ENST00000372037):Gly341Cys;ACVRL1(ENST00000388922):Gly309Ser;ACVRL1(ENST00000388922):Gly309Cys;TGFBR2(ENST00000359013):Gly382Arg;TGFBR2(ENST00000359013):Gly382Trp
ACVR1	317	Ala	454	ACVRL1(ENST00000388922):Ala311Pro
ACVR1	318	His	455	ACVRL1(ENST00000388922):His312Gln;TGFBR2(ENST00000359013):His385Pro
ACVR1	319	Leu	456	ACVRL1(ENST00000388922):Leu313Val;ACVRL1(ENST00000388922):Leu313Pro
ACVR1	320	His	457	ACVRL1(ENST00000388922):His314Tyr;TGFBR2(ENST00000359013):His387Asn;TGFBR2(ENST00000359013):His387Tyr;TGFBR2(ENST00000359013):His387Arg
ACVR1	323	Ile	460	ACVRL1(ENST00000388922):Ile317Thr
ACVR1	325	Gly	462	ACVRL1(ENST00000388922):Gly319Arg;ACVRL1(ENST00000388922):Gly319Asp
ACVR1	328	Gly	465	AMHR2(ENST00000257863):Gly323Ser
ACVR1	329	Lys	469	TGFBR2(ENST00000359013):Lys397Arg;BMPR1B(ENST00000440890):Lys355Asn
ACVR1	332	Ile	472	ACVRL1(ENST00000388922):Ile326Val
ACVR1	334	His	474	ACVRL1(ENST00000388922):His328Asp;ACVRL1(ENST00000388922):His328Tyr;ACVRL1(ENST00000388922):His328Pro;ACVRL1(ENST00000388922):His328Gln;TGFBR2(ENST00000359013):His402Pro;TGFBR2(ENST00000359013):His402Arg
ACVR1	335	Arg	475	ACVRL1(ENST00000388922):Arg329His;TGFBR2(ENST00000359013):Arg403Gly
ACVR1	336	Asp	476	ACVRL1(ENST00000388922):Asp330Asn;ACVRL1(ENST00000388922):Asp330His;ACVRL1(ENST00000388922):Asp330Tyr;AMHR2(ENST00000257863):Asp333Tyr;TGFBR2(ENST00000359013):Asp404Val
ACVR1	337	Leu	477	TGFBR2(ENST00000359013):Leu405Arg
ACVR1	338	Lys	478	ACVRL1(ENST00000388922):Lys332Glu
ACVR1	339	Ser	479	ACVRL1(ENST00000388922):Ser333Gly;ACVRL1(ENST00000388922):Ser333Ile;TGFBR2(ENST00000359013):Ser407Asn
ACVR1	341	Asn	481	ACVRL1(ENST00000388922):Asn335His;TGFBR2(ENST00000359013):Asn409Ser
ACVR1	343	Leu	483	ACVRL1(ENST00000388922):Leu337Pro
ACVR1	344	Val	484	ACVRL1(ENST00000388922):Val338Asp
ACVR1	347	Asn	487	ACVRL1(ENST00000388922):Asn341Ile;ACVRL1(ENST00000388922):Asn341Lys
ACVR1	348	Gly	488	AMHR2(ENST00000257863):Gly345Ala
ACVR1	350	Cys	490	BMPR1A(ENST00000372037):Cys376Tyr;ACVRL1(ENST00000388922):Cys344Arg;ACVRL1(ENST00000388922):Cys344Tyr;ACVRL1(ENST00000388922):Cys344Phe;TGFBR2(ENST00000359013):Cys418Gly;TGFBR2(ENST00000359013):Cys418Tyr
ACVR1	351	Cys	491	TGFBR2(ENST00000359013):Cys419Tyr;TGFBR2(ENST00000359013):Cys419Trp
ACVR1	353	Ala	493	ACVRL1(ENST00000388922):Ala347Pro;ACVRL1(ENST00000388922):Ala347Asp;ACVRL1(ENST00000388922):Ala347Gly
ACVR1	355	Leu	495	ACVRL1(ENST00000388922):Leu349Pro
ACVR1	356	Gly	496	ACVRL1(ENST00000388922):Gly350Ser;ACVRL1(ENST00000388922):Gly350Arg
ACVR1	358	Ala	498	ACVRL1(ENST00000388922):Ala352Pro;ACVRL1(ENST00000388922):Ala352Asp
ACVR1	360	Met	500	ACVRL1(ENST00000388922):Met354Lys
ACVR1	375	Arg	523	BMPR1B(ENST00000440890):Arg401Gln
ACVR1	376	Val	524	TGFBR2(ENST00000359013):Val444Leu;TGFBR2(ENST00000359013):Val444Glu
ACVR1	377	Gly	525	TGFBR2(ENST00000359013):Gly445Val
ACVR1	378	Thr	526	ACVRL1(ENST00000388922):Thr372Ile;TGFBR2(ENST00000359013):Thr446Ala;TGFBR2(ENST00000359013):Thr446Asn
ACVR1	380	Arg	528	ACVRL1(ENST00000388922):Arg374Trp;ACVRL1(ENST00000388922):Arg374Gln
ACVR1	381	Tyr	529	ACVRL1(ENST00000388922):Tyr375His;ACVRL1(ENST00000388922):Tyr375Cys;TGFBR2(ENST00000359013):Tyr449His;TGFBR2(ENST00000359013):Tyr449Cys
ACVR1	382	Met	530	ACVRL1(ENST00000388922):Met376Leu;ACVRL1(ENST00000388922):Met376Val;ACVRL1(ENST00000388922):Met376Lys;ACVRL1(ENST00000388922):Met376Thr;ACVRL1(ENST00000388922):Met376Arg;TGFBR2(ENST00000359013):Met450Val
ACVR1	383	Ala	531	ACVRL1(ENST00000388922):Ala377Thr;TGFBR2(ENST00000359013):Ala451Thr;TGFBR2(ENST00000359013):Ala451Asp;TGFBR2(ENST00000359013):Ala451Val
ACVR1	384	Pro	532	BMPR1A(ENST00000372037):Pro410Leu;ACVRL1(ENST00000388922):Pro378Ser;ACVRL1(ENST00000388922):Pro378His;ACVRL1(ENST00000388922):Pro378Leu;TGFBR2(ENST00000359013):Pro452Ser;TGFBR2(ENST00000359013):Pro452Leu
ACVR1	385	Glu	533	BMPR1A(ENST00000372037):Glu411Lys;ACVRL1(ENST00000388922):Glu379Lys;ACVRL1(ENST00000388922):Glu379Asp
ACVR1	386	Val	534	ACVRL1(ENST00000388922):Val380Gly
ACVR1	387	Leu	535	ACVRL1(ENST00000388922):Leu381Pro
ACVR1	396	Phe	544	BMPR1B(ENST00000440890):Phe422Leu
ACVR1	398	Ser	547	TGFBR2(ENST00000359013):Ser466Phe
ACVR1	403	Asp	552	ACVRL1(ENST00000388922):Asp397Asn;ACVRL1(ENST00000388922):Asp397Gly;AMHR2(ENST00000257863):Asp409Tyr;TGFBR2(ENST00000359013):Asp471Asn;TGFBR2(ENST00000359013):Asp471His;TGFBR2(ENST00000359013):Asp471Val;TGFBR2(ENST00000359013):Asp471Glu
ACVR1	404	Ile	553	ACVRL1(ENST00000388922):Ile398Asn
ACVR1	405	Trp	554	ACVRL1(ENST00000388922):Trp399Arg;ACVRL1(ENST00000388922):Trp399Ser;ACVRL1(ENST00000388922):Trp399Leu
ACVR1	406	Ala	555	ACVRL1(ENST00000388922):Ala400Thr;ACVRL1(ENST00000388922):Ala400Asp;ACVRL1(ENST00000388922):Ala400Val
ACVR1	408	Gly	557	ACVRL1(ENST00000388922):Gly402Ser;ACVRL1(ENST00000388922):Gly402Asp
ACVR1	409	Leu	558	ACVRL1(ENST00000388922):Leu403Pro
ACVR1	410	Val	559	ACVRL1(ENST00000388922):Val404Gly;TGFBR2(ENST00000359013):Val478Glu
ACVR1	411	Leu	560	TGFBR2(ENST00000359013):Leu479Pro
ACVR1	412	Trp	561	ACVRL1(ENST00000388922):Trp406Cys
ACVR1	413	Glu	562	ACVRL1(ENST00000388922):Glu407Gly;ACVRL1(ENST00000388922):Glu407Asp
ACVR1	417	Arg	566	ACVRL1(ENST00000388922):Arg411Trp;ACVRL1(ENST00000388922):Arg411Gln;ACVRL1(ENST00000388922):Arg411Pro;AMHR2(ENST00000257863):Arg423Cys;TGFBR2(ENST00000359013):Arg485Cys;TGFBR2(ENST00000359013):Arg485His;TGFBR2(ENST00000359013):Arg485Leu
ACVR1	422	Gly	574	ACVRL1(ENST00000388922):Gly416Ser
ACVR1	427	Tyr	579	ACVRL1(ENST00000388922):Tyr421Asp;TGFBR2(ENST00000359013):Tyr495Asp;TGFBR2(ENST00000359013):Tyr495Ser
ACVR1	430	Pro	582	ACVRL1(ENST00000388922):Pro424Thr;ACVRL1(ENST00000388922):Pro424Ser;ACVRL1(ENST00000388922):Pro424Arg;ACVRL1(ENST00000388922):Pro424Leu
ACVR1	431	Phe	583	ACVRL1(ENST00000388922):Phe425Val;ACVRL1(ENST00000388922):Phe425Leu
ACVR1	432	Tyr	584	ACVRL1(ENST00000388922):Tyr426Cys
ACVR1	433	Asp	585	ACVRL1(ENST00000388922):Asp427Val
ACVR1	435	Val	587	ACVRL1(ENST00000388922):Val429Leu
ACVR1	439	Pro	591	ACVRL1(ENST00000388922):Pro433Ser;ACVRL1(ENST00000388922):Pro433Arg;AMHR2(ENST00000257863):Pro448Arg
ACVR1	444	Met	596	BMPR1A(ENST00000372037):Met470Thr;ACVRL1(ENST00000388922):Met438Lys;ACVRL1(ENST00000388922):Met438Thr
ACVR1	447	Val	599	ACVRL1(ENST00000388922):Val441Met
ACVR1	448	Val	600	ACVRL1(ENST00000388922):Val442Met;ACVRL1(ENST00000388922):Val442Ala
ACVR1	449	Cys	601	ACVRL1(ENST00000388922):Cys443Tyr
ACVR1	453	Gln	605	ACVRL1(ENST00000388922):Gln447Pro
ACVR1	454	Arg	606	BMPR1A(ENST00000372037):Arg480Trp;AMHR2(ENST00000257863):Arg463Cys;AMHR2(ENST00000257863):Arg463His
ACVR1	455	Pro	607	ACVRL1(ENST00000388922):Pro449Thr;ACVRL1(ENST00000388922):Pro449Ser;ACVRL1(ENST00000388922):Pro449Leu;TGFBR2(ENST00000359013):Pro523Thr
ACVR1	458	Pro	610	ACVRL1(ENST00000388922):Pro452Leu
ACVR1	465	Pro	617	ACVRL1(ENST00000388922):Pro459Leu
ACVR1	474	Met	627	BMPR1A(ENST00000372037):Met500Val
ACVR1	476	Glu	629	TGFBR2(ENST00000359013):Glu544Lys
ACVR1	477	Cys	630	TGFBR2(ENST00000359013):Cys545Arg;TGFBR2(ENST00000359013):Cys545Tyr;TGFBR2(ENST00000359013):Cys545Phe
ACVR1	478	Trp	631	TGFBR2(ENST00000359013):Trp546Arg
ACVR1	482	Pro	635	TGFBR2(ENST00000359013):Pro550Arg
ACVR1	484	Ala	637	ACVRL1(ENST00000388922):Ala478Asp;ACVRL1(ENST00000388922):Ala478Val;AMHR2(ENST00000257863):Ala494Gly;TGFBR2(ENST00000359013):Ala552Thr;TGFBR2(ENST00000359013):Ala552Val
ACVR1	485	Arg	638	ACVRL1(ENST00000388922):Arg479Gln;ACVRL1(ENST00000388922):Arg479Pro;ACVRL1(ENST00000388922):Arg479Leu;TGFBR2(ENST00000359013):Arg553Ser;TGFBR2(ENST00000359013):Arg553Cys;TGFBR2(ENST00000359013):Arg553His;TGFBR2(ENST00000359013):Arg553Pro
ACVR1	486	Leu	639	ACVRL1(ENST00000388922):Leu480Phe;TGFBR2(ENST00000359013):Leu554Phe
ACVR1	487	Thr	640	TGFBR2(ENST00000359013):Thr555Ile;BMPR1B(ENST00000440890):Thr513Ile
ACVR1	488	Ala	641	ACVRL1(ENST00000388922):Ala482Glu;TGFBR2(ENST00000359013):Ala556Thr
ACVR1	490	Arg	643	ACVRL1(ENST00000388922):Arg484Gly;ACVRL1(ENST00000388922):Arg484Trp;ACVRL1(ENST00000388922):Arg484Gln;ACVRL1(ENST00000388922):Arg484Leu;BMPR1B(ENST00000440890):Arg516Trp;BMPR1B(ENST00000440890):Arg516Gln;BMPR1B(ENST00000440890):Arg516Leu
ACVR1	491	Ile	644	ACVRL1(ENST00000388922):Ile485Phe
ACVR1	492	Lys	645	ACVRL1(ENST00000388922):Lys486Met
ACVR1	493	Lys	646	ACVRL1(ENST00000388922):Lys487Thr
ACVR1	498	Ile	651	ACVRL1(ENST00000388922):Ile492Asn
ACVR1B	34	Cys	79	ACVRL1(ENST00000388922):Cys34Tyr
ACVR1B	36	Cys	81	ACVRL1(ENST00000388922):Cys36Arg;ACVRL1(ENST00000388922):Cys36Tyr
ACVR1B	39	Cys	85	TGFBR1(ENST00000374994):Cys41Tyr
ACVR1B	43	Asn	104	TGFBR1(ENST00000374994):Asn45Ser
ACVR1B	46	Cys	107	ACVRL1(ENST00000388922):Cys46Gly
ACVR1B	48	Thr	109	BMPR1A(ENST00000372037):Thr78Ile
ACVR1B	50	Gly	111	BMPR1A(ENST00000372037):Gly80Arg;TGFBR1(ENST00000374994):Gly52Arg
ACVR1B	52	Cys	120	BMPR1A(ENST00000372037):Cys82Tyr;BMPR1A(ENST00000372037):Cys82Phe;ACVRL1(ENST00000388922):Cys51Tyr;BMPR1B(ENST00000440890):Cys83Arg
ACVR1B	81	Pro	155	TGFBR1(ENST00000374994):Pro83Leu
ACVR1B	84	Cys	158	ACVRL1(ENST00000388922):Cys77Arg;ACVRL1(ENST00000388922):Cys77Tyr;ACVRL1(ENST00000388922):Cys77Phe;ACVRL1(ENST00000388922):Cys77Trp
ACVR1B	91	Arg	170	BMPR1A(ENST00000372037):Arg120Pro
ACVR1B	95	Cys	175	BMPR1A(ENST00000372037):Cys124Arg;BMPR1A(ENST00000372037):Cys124Tyr;ACVRL1(ENST00000388922):Cys89Arg;ACVRL1(ENST00000388922):Cys89Tyr
ACVR1B	96	Cys	176	BMPR1A(ENST00000372037):Cys125Gly;ACVRL1(ENST00000388922):Cys90Tyr;ACVRL1(ENST00000388922):Cys90Trp
ACVR1B	101	Cys	182	BMPR1A(ENST00000372037):Cys130Arg;ACVRL1(ENST00000388922):Cys95Arg
ACVR1B	102	Asn	183	ACVRL1(ENST00000388922):Asn96Asp;ACVRL1(ENST00000388922):Asn96Ser
ACVR1B	123	Gly	208	AMHR2(ENST00000257863):Gly142Val
ACVR1B	154	Arg	240	ACVRL1(ENST00000388922):Arg145Trp
ACVR1B	181	Asp	271	ACVRL1(ENST00000388922):Asp176Tyr
ACVR1B	190	Gly	280	TGFBR1(ENST00000374994):Gly192Asp
ACVR1B	195	Leu	285	ACVR1(ENST00000263640):Leu196Pro
ACVR1B	201	Arg	291	ACVR1(ENST00000263640):Arg202Ile
ACVR1B	202	Thr	292	ACVRL1(ENST00000388922):Thr197Lys;ACVRL1(ENST00000388922):Thr197Arg;ACVRL1(ENST00000388922):Thr197Ile
ACVR1B	203	Val	293	ACVRL1(ENST00000388922):Val198Glu
ACVR1B	204	Ala	294	ACVRL1(ENST00000388922):Ala199Pro
ACVR1B	205	Arg	295	ACVRL1(ENST00000388922):Arg200Gly;ACVRL1(ENST00000388922):Arg200Trp;ACVR1(ENST00000263640):Arg206His
ACVR1B	211	Glu	301	ACVRL1(ENST00000388922):Glu206Gly
ACVR1B	213	Ile	303	AMHR2(ENST00000257863):Ile209Asn
ACVR1B	216	Gly	306	ACVRL1(ENST00000388922):Gly211Ser;ACVRL1(ENST00000388922):Gly211Cys;ACVRL1(ENST00000388922):Gly211Asp;ACVRL1(ENST00000388922):Gly211Ala;TGFBR2(ENST00000359013):Gly278Ser
ACVR1B	217	Arg	307	ACVRL1(ENST00000388922):Arg212Leu;TGFBR2(ENST00000359013):Arg279His;BMPR1B(ENST00000440890):Arg244Ser;BMPR1B(ENST00000440890):Arg244Cys
ACVR1B	220	Glu	310	ACVRL1(ENST00000388922):Glu215Lys
ACVR1B	221	Val	311	TGFBR2(ENST00000359013):Val283Gly
ACVR1B	222	Trp	312	ACVRL1(ENST00000388922):Trp217Gly
ACVR1B	223	Arg	313	ACVRL1(ENST00000388922):Arg218Trp
ACVR1B	224	Gly	314	ACVRL1(ENST00000388922):Gly219Asp
ACVR1B	227	Arg	317	BMPR1A(ENST00000372037):Arg254His
ACVR1B	228	Gly	318	ACVRL1(ENST00000388922):Gly223Arg;ACVRL1(ENST00000388922):Gly223Val
ACVR1B	231	Val	327	ACVRL1(ENST00000388922):Val226Met;ACVRL1(ENST00000388922):Val226Leu;ACVRL1(ENST00000388922):Val226Glu
ACVR1B	233	Val	329	ACVRL1(ENST00000388922):Val228Ile
ACVR1B	234	Lys	330	ACVRL1(ENST00000388922):Lys229Arg;ACVRL1(ENST00000388922):Lys229Met;TGFBR2(ENST00000359013):Lys302Asn
ACVR1B	238	Ser	334	ACVRL1(ENST00000388922):Ser233Leu
ACVR1B	244	Trp	340	TGFBR2(ENST00000359013):Trp312Arg
ACVR1B	245	Phe	341	ACVR1(ENST00000263640):Phe246Tyr
ACVR1B	250	Ile	346	ACVRL1(ENST00000388922):Ile245Val
ACVR1B	257	Arg	353	BMPR1A(ENST00000372037):Arg284Leu;ACVR1(ENST00000263640):Arg258Ser;ACVR1(ENST00000263640):Arg258Met;ACVR1(ENST00000263640):Arg258Gly
ACVR1B	258	His	354	AMHR2(ENST00000257863):His254Gln;TGFBR2(ENST00000359013):His326Arg
ACVR1B	261	Ile	357	AMHR2(ENST00000257863):Ile257Thr;AMHR2(ENST00000257863):Ile257Met
ACVR1B	262	Leu	358	TGFBR2(ENST00000359013):Leu330Phe
ACVR1B	264	Phe	360	BMPR1A(ENST00000372037):Phe291Ser
ACVR1B	265	Ile	361	ACVRL1(ENST00000388922):Ile260Leu
ACVR1B	268	Asp	364	ACVRL1(ENST00000388922):Asp263Gly
ACVR1B	319	Leu	416	ACVRL1(ENST00000388922):Leu273Pro
ACVR1B	326	His	423	ACVRL1(ENST00000388922):His280Asp;ACVRL1(ENST00000388922):His280Arg;AMHR2(ENST00000257863):His282Gln;ACVR1(ENST00000263640):His286Asp
ACVR1B	330	Ser	427	ACVRL1(ENST00000388922):Ser284Phe
ACVR1B	331	Leu	428	ACVRL1(ENST00000388922):Leu285Phe;ACVRL1(ENST00000388922):Leu285Pro;TGFBR2(ENST00000359013):Leu358Gln
ACVR1B	334	Tyr	431	TGFBR2(ENST00000359013):Tyr361Asn
ACVR1B	335	Leu	432	ACVRL1(ENST00000388922):Leu289Pro
ACVR1B	348	Leu	445	ACVRL1(ENST00000388922):Leu302Arg
ACVR1B	351	Ser	448	ACVRL1(ENST00000388922):Ser305Pro;ACVRL1(ENST00000388922):Ser305Phe
ACVR1B	352	Ala	449	BMPR1A(ENST00000372037):Ala338Asp;ACVRL1(ENST00000388922):Ala306Pro;ACVRL1(ENST00000388922):Ala306Glu
ACVR1B	353	Ala	450	TGFBR2(ENST00000359013):Ala380Pro
ACVR1B	355	Gly	452	BMPR1A(ENST00000372037):Gly341Cys;ACVRL1(ENST00000388922):Gly309Ser;ACVRL1(ENST00000388922):Gly309Cys;TGFBR2(ENST00000359013):Gly382Arg;TGFBR2(ENST00000359013):Gly382Trp
ACVR1B	357	Ala	454	ACVRL1(ENST00000388922):Ala311Pro
ACVR1B	358	His	455	ACVRL1(ENST00000388922):His312Gln;TGFBR2(ENST00000359013):His385Pro
ACVR1B	359	Leu	456	ACVRL1(ENST00000388922):Leu313Val;ACVRL1(ENST00000388922):Leu313Pro
ACVR1B	360	His	457	ACVRL1(ENST00000388922):His314Tyr;TGFBR2(ENST00000359013):His387Asn;TGFBR2(ENST00000359013):His387Tyr;TGFBR2(ENST00000359013):His387Arg
ACVR1B	363	Ile	460	ACVRL1(ENST00000388922):Ile317Thr
ACVR1B	365	Gly	462	ACVRL1(ENST00000388922):Gly319Arg;ACVRL1(ENST00000388922):Gly319Asp;ACVR1(ENST00000263640):Gly325Ala
ACVR1B	368	Gly	465	AMHR2(ENST00000257863):Gly323Ser;ACVR1(ENST00000263640):Gly328Val;ACVR1(ENST00000263640):Gly328Glu;ACVR1(ENST00000263640):Gly328Trp;ACVR1(ENST00000263640):Gly328Arg
ACVR1B	369	Lys	469	TGFBR2(ENST00000359013):Lys397Arg;BMPR1B(ENST00000440890):Lys355Asn
ACVR1B	371	Gly	471	AMHR2(ENST00000257863):Gly328Asp
ACVR1B	372	Ile	472	ACVRL1(ENST00000388922):Ile326Val
ACVR1B	374	His	474	ACVRL1(ENST00000388922):His328Asp;ACVRL1(ENST00000388922):His328Tyr;ACVRL1(ENST00000388922):His328Pro;ACVRL1(ENST00000388922):His328Gln;TGFBR2(ENST00000359013):His402Pro;TGFBR2(ENST00000359013):His402Arg
ACVR1B	375	Arg	475	ACVRL1(ENST00000388922):Arg329His;TGFBR2(ENST00000359013):Arg403Gly
ACVR1B	376	Asp	476	ACVRL1(ENST00000388922):Asp330Asn;ACVRL1(ENST00000388922):Asp330His;ACVRL1(ENST00000388922):Asp330Tyr;AMHR2(ENST00000257863):Asp333Tyr;TGFBR2(ENST00000359013):Asp404Val
ACVR1B	377	Leu	477	TGFBR2(ENST00000359013):Leu405Arg
ACVR1B	378	Lys	478	ACVRL1(ENST00000388922):Lys332Glu
ACVR1B	379	Ser	479	ACVRL1(ENST00000388922):Ser333Gly;ACVRL1(ENST00000388922):Ser333Ile;TGFBR2(ENST00000359013):Ser407Asn
ACVR1B	381	Asn	481	ACVRL1(ENST00000388922):Asn335His;TGFBR2(ENST00000359013):Asn409Ser
ACVR1B	383	Leu	483	ACVRL1(ENST00000388922):Leu337Pro;ACVR1(ENST00000263640):Leu343Pro
ACVR1B	384	Val	484	ACVRL1(ENST00000388922):Val338Asp
ACVR1B	387	Asn	487	ACVRL1(ENST00000388922):Asn341Ile;ACVRL1(ENST00000388922):Asn341Lys
ACVR1B	388	Gly	488	AMHR2(ENST00000257863):Gly345Ala
ACVR1B	390	Cys	490	BMPR1A(ENST00000372037):Cys376Tyr;ACVRL1(ENST00000388922):Cys344Arg;ACVRL1(ENST00000388922):Cys344Tyr;ACVRL1(ENST00000388922):Cys344Phe;TGFBR2(ENST00000359013):Cys418Gly;TGFBR2(ENST00000359013):Cys418Tyr
ACVR1B	393	Ala	493	ACVRL1(ENST00000388922):Ala347Pro;ACVRL1(ENST00000388922):Ala347Asp;ACVRL1(ENST00000388922):Ala347Gly
ACVR1B	395	Leu	495	ACVRL1(ENST00000388922):Leu349Pro
ACVR1B	396	Gly	496	ACVRL1(ENST00000388922):Gly350Ser;ACVRL1(ENST00000388922):Gly350Arg;ACVR1(ENST00000263640):Gly356Asp
ACVR1B	398	Ala	498	ACVRL1(ENST00000388922):Ala352Pro;ACVRL1(ENST00000388922):Ala352Asp
ACVR1B	411	Ala	511	TGFBR2(ENST00000359013):Ala439Thr;TGFBR2(ENST00000359013):Ala439Pro
ACVR1B	413	Asn	513	ACVR1(ENST00000263640):Asn373Ser
ACVR1B	415	Arg	523	ACVR1(ENST00000263640):Arg375Pro;BMPR1B(ENST00000440890):Arg401Gln
ACVR1B	416	Val	524	TGFBR2(ENST00000359013):Val444Leu;TGFBR2(ENST00000359013):Val444Glu
ACVR1B	417	Gly	525	TGFBR2(ENST00000359013):Gly445Val
ACVR1B	418	Thr	526	ACVRL1(ENST00000388922):Thr372Ile;TGFBR2(ENST00000359013):Thr446Ala;TGFBR2(ENST00000359013):Thr446Asn
ACVR1B	420	Arg	528	ACVRL1(ENST00000388922):Arg374Trp;ACVRL1(ENST00000388922):Arg374Gln
ACVR1B	421	Tyr	529	ACVRL1(ENST00000388922):Tyr375His;ACVRL1(ENST00000388922):Tyr375Cys;TGFBR2(ENST00000359013):Tyr449His;TGFBR2(ENST00000359013):Tyr449Cys
ACVR1B	422	Met	530	ACVRL1(ENST00000388922):Met376Leu;ACVRL1(ENST00000388922):Met376Val;ACVRL1(ENST00000388922):Met376Lys;ACVRL1(ENST00000388922):Met376Thr;ACVRL1(ENST00000388922):Met376Arg;TGFBR2(ENST00000359013):Met450Val
ACVR1B	423	Ala	531	ACVRL1(ENST00000388922):Ala377Thr;TGFBR2(ENST00000359013):Ala451Thr;TGFBR2(ENST00000359013):Ala451Asp;TGFBR2(ENST00000359013):Ala451Val
ACVR1B	424	Pro	532	BMPR1A(ENST00000372037):Pro410Leu;ACVRL1(ENST00000388922):Pro378Ser;ACVRL1(ENST00000388922):Pro378His;ACVRL1(ENST00000388922):Pro378Leu;TGFBR2(ENST00000359013):Pro452Ser;TGFBR2(ENST00000359013):Pro452Leu
ACVR1B	425	Glu	533	BMPR1A(ENST00000372037):Glu411Lys;ACVRL1(ENST00000388922):Glu379Lys;ACVRL1(ENST00000388922):Glu379Asp
ACVR1B	426	Val	534	ACVRL1(ENST00000388922):Val380Gly
ACVR1B	427	Leu	535	ACVRL1(ENST00000388922):Leu381Pro
ACVR1B	436	Phe	544	BMPR1B(ENST00000440890):Phe422Leu
ACVR1B	438	Ser	547	TGFBR2(ENST00000359013):Ser466Phe
ACVR1B	439	Phe	548	TGFBR2(ENST00000359013):Phe467Leu
ACVR1B	443	Asp	552	ACVRL1(ENST00000388922):Asp397Asn;ACVRL1(ENST00000388922):Asp397Gly;AMHR2(ENST00000257863):Asp409Tyr;TGFBR2(ENST00000359013):Asp471Asn;TGFBR2(ENST00000359013):Asp471His;TGFBR2(ENST00000359013):Asp471Val;TGFBR2(ENST00000359013):Asp471Glu
ACVR1B	444	Ile	553	ACVRL1(ENST00000388922):Ile398Asn
ACVR1B	445	Tyr	554	TGFBR2(ENST00000359013):Tyr473His;TGFBR2(ENST00000359013):Tyr473Cys
ACVR1B	446	Ala	555	ACVRL1(ENST00000388922):Ala400Thr;ACVRL1(ENST00000388922):Ala400Asp;ACVRL1(ENST00000388922):Ala400Val
ACVR1B	448	Gly	557	ACVRL1(ENST00000388922):Gly402Ser;ACVRL1(ENST00000388922):Gly402Asp
ACVR1B	449	Leu	558	ACVRL1(ENST00000388922):Leu403Pro
ACVR1B	450	Val	559	ACVRL1(ENST00000388922):Val404Gly;TGFBR2(ENST00000359013):Val478Glu
ACVR1B	452	Trp	561	ACVRL1(ENST00000388922):Trp406Cys
ACVR1B	453	Glu	562	ACVRL1(ENST00000388922):Glu407Gly;ACVRL1(ENST00000388922):Glu407Asp
ACVR1B	457	Arg	566	ACVRL1(ENST00000388922):Arg411Trp;ACVRL1(ENST00000388922):Arg411Gln;ACVRL1(ENST00000388922):Arg411Pro;AMHR2(ENST00000257863):Arg423Cys;TGFBR2(ENST00000359013):Arg485Cys;TGFBR2(ENST00000359013):Arg485His;TGFBR2(ENST00000359013):Arg485Leu
ACVR1B	458	Cys	567	TGFBR2(ENST00000359013):Cys486Arg;TGFBR2(ENST00000359013):Cys486Tyr
ACVR1B	462	Gly	574	ACVRL1(ENST00000388922):Gly416Ser
ACVR1B	467	Tyr	579	ACVRL1(ENST00000388922):Tyr421Asp;TGFBR2(ENST00000359013):Tyr495Asp;TGFBR2(ENST00000359013):Tyr495Ser
ACVR1B	470	Pro	582	ACVRL1(ENST00000388922):Pro424Thr;ACVRL1(ENST00000388922):Pro424Ser;ACVRL1(ENST00000388922):Pro424Arg;ACVRL1(ENST00000388922):Pro424Leu
ACVR1B	472	Tyr	584	ACVRL1(ENST00000388922):Tyr426Cys
ACVR1B	473	Asp	585	ACVRL1(ENST00000388922):Asp427Val
ACVR1B	475	Val	587	ACVRL1(ENST00000388922):Val429Leu
ACVR1B	479	Pro	591	ACVRL1(ENST00000388922):Pro433Ser;ACVRL1(ENST00000388922):Pro433Arg;AMHR2(ENST00000257863):Pro448Arg
ACVR1B	484	Met	596	BMPR1A(ENST00000372037):Met470Thr;ACVRL1(ENST00000388922):Met438Lys;ACVRL1(ENST00000388922):Met438Thr
ACVR1B	487	Val	599	ACVRL1(ENST00000388922):Val441Met
ACVR1B	488	Val	600	ACVRL1(ENST00000388922):Val442Met;ACVRL1(ENST00000388922):Val442Ala
ACVR1B	489	Cys	601	ACVRL1(ENST00000388922):Cys443Tyr
ACVR1B	494	Arg	606	BMPR1A(ENST00000372037):Arg480Trp;AMHR2(ENST00000257863):Arg463Cys;AMHR2(ENST00000257863):Arg463His
ACVR1B	495	Pro	607	ACVRL1(ENST00000388922):Pro449Thr;ACVRL1(ENST00000388922):Pro449Ser;ACVRL1(ENST00000388922):Pro449Leu;TGFBR2(ENST00000359013):Pro523Thr
ACVR1B	498	Pro	610	ACVRL1(ENST00000388922):Pro452Leu
ACVR1B	514	Met	627	BMPR1A(ENST00000372037):Met500Val
ACVR1B	516	Glu	629	TGFBR2(ENST00000359013):Glu544Lys
ACVR1B	517	Cys	630	TGFBR2(ENST00000359013):Cys545Arg;TGFBR2(ENST00000359013):Cys545Tyr;TGFBR2(ENST00000359013):Cys545Phe
ACVR1B	518	Trp	631	TGFBR2(ENST00000359013):Trp546Arg
ACVR1B	524	Ala	637	ACVRL1(ENST00000388922):Ala478Asp;ACVRL1(ENST00000388922):Ala478Val;AMHR2(ENST00000257863):Ala494Gly;TGFBR2(ENST00000359013):Ala552Thr;TGFBR2(ENST00000359013):Ala552Val
ACVR1B	525	Arg	638	ACVRL1(ENST00000388922):Arg479Gln;ACVRL1(ENST00000388922):Arg479Pro;ACVRL1(ENST00000388922):Arg479Leu;TGFBR2(ENST00000359013):Arg553Ser;TGFBR2(ENST00000359013):Arg553Cys;TGFBR2(ENST00000359013):Arg553His;TGFBR2(ENST00000359013):Arg553Pro
ACVR1B	526	Leu	639	ACVRL1(ENST00000388922):Leu480Phe;TGFBR2(ENST00000359013):Leu554Phe
ACVR1B	527	Thr	640	TGFBR2(ENST00000359013):Thr555Ile;BMPR1B(ENST00000440890):Thr513Ile
ACVR1B	528	Ala	641	ACVRL1(ENST00000388922):Ala482Glu;TGFBR2(ENST00000359013):Ala556Thr
ACVR1B	530	Arg	643	ACVRL1(ENST00000388922):Arg484Gly;ACVRL1(ENST00000388922):Arg484Trp;ACVRL1(ENST00000388922):Arg484Gln;ACVRL1(ENST00000388922):Arg484Leu;BMPR1B(ENST00000440890):Arg516Trp;BMPR1B(ENST00000440890):Arg516Gln;BMPR1B(ENST00000440890):Arg516Leu
ACVR1B	531	Ile	644	ACVRL1(ENST00000388922):Ile485Phe
ACVR1B	532	Lys	645	ACVRL1(ENST00000388922):Lys486Met
ACVR1B	533	Lys	646	ACVRL1(ENST00000388922):Lys487Thr
ACVR1C	28	Cys	79	ACVRL1(ENST00000388922):Cys34Tyr
ACVR1C	30	Cys	81	ACVRL1(ENST00000388922):Cys36Arg;ACVRL1(ENST00000388922):Cys36Tyr
ACVR1C	33	Cys	85	TGFBR1(ENST00000374994):Cys41Tyr
ACVR1C	37	Asn	104	TGFBR1(ENST00000374994):Asn45Ser
ACVR1C	40	Cys	107	ACVRL1(ENST00000388922):Cys46Gly
ACVR1C	42	Thr	109	BMPR1A(ENST00000372037):Thr78Ile
ACVR1C	44	Gly	111	BMPR1A(ENST00000372037):Gly80Arg;TGFBR1(ENST00000374994):Gly52Arg
ACVR1C	46	Cys	120	BMPR1A(ENST00000372037):Cys82Tyr;BMPR1A(ENST00000372037):Cys82Phe;ACVRL1(ENST00000388922):Cys51Tyr;BMPR1B(ENST00000440890):Cys83Arg
ACVR1C	67	Pro	141	TGFBR2(ENST00000359013):Pro129Ser
ACVR1C	75	Cys	158	ACVRL1(ENST00000388922):Cys77Arg;ACVRL1(ENST00000388922):Cys77Tyr;ACVRL1(ENST00000388922):Cys77Phe;ACVRL1(ENST00000388922):Cys77Trp
ACVR1C	86	Cys	175	BMPR1A(ENST00000372037):Cys124Arg;BMPR1A(ENST00000372037):Cys124Tyr;ACVRL1(ENST00000388922):Cys89Arg;ACVRL1(ENST00000388922):Cys89Tyr
ACVR1C	87	Cys	176	BMPR1A(ENST00000372037):Cys125Gly;ACVRL1(ENST00000388922):Cys90Tyr;ACVRL1(ENST00000388922):Cys90Trp
ACVR1C	92	Cys	182	BMPR1A(ENST00000372037):Cys130Arg;ACVRL1(ENST00000388922):Cys95Arg
ACVR1C	93	Asn	183	ACVRL1(ENST00000388922):Asn96Asp;ACVRL1(ENST00000388922):Asn96Ser
ACVR1C	135	Ala	234	AMHR2(ENST00000257863):Ala168Thr
ACVR1C	144	Arg	243	TGFBR2(ENST00000359013):Arg218Trp
ACVR1C	169	Asp	271	ACVRL1(ENST00000388922):Asp176Tyr
ACVR1C	178	Gly	280	TGFBR1(ENST00000374994):Gly192Asp
ACVR1C	183	Leu	285	ACVR1(ENST00000263640):Leu196Pro
ACVR1C	186	Leu	288	ACVRL1(ENST00000388922):Leu193Pro
ACVR1C	189	Arg	291	ACVR1(ENST00000263640):Arg202Ile
ACVR1C	190	Thr	292	ACVRL1(ENST00000388922):Thr197Lys;ACVRL1(ENST00000388922):Thr197Arg;ACVRL1(ENST00000388922):Thr197Ile
ACVR1C	191	Ile	293	BMPR1B(ENST00000440890):Ile230Lys
ACVR1C	192	Ala	294	ACVRL1(ENST00000388922):Ala199Pro
ACVR1C	193	Arg	295	ACVRL1(ENST00000388922):Arg200Gly;ACVRL1(ENST00000388922):Arg200Trp;ACVR1(ENST00000263640):Arg206His
ACVR1C	199	Glu	301	ACVRL1(ENST00000388922):Glu206Gly
ACVR1C	204	Gly	306	ACVRL1(ENST00000388922):Gly211Ser;ACVRL1(ENST00000388922):Gly211Cys;ACVRL1(ENST00000388922):Gly211Asp;ACVRL1(ENST00000388922):Gly211Ala;TGFBR2(ENST00000359013):Gly278Ser
ACVR1C	205	Arg	307	ACVRL1(ENST00000388922):Arg212Leu;TGFBR2(ENST00000359013):Arg279His;BMPR1B(ENST00000440890):Arg244Ser;BMPR1B(ENST00000440890):Arg244Cys
ACVR1C	208	Glu	310	ACVRL1(ENST00000388922):Glu215Lys
ACVR1C	209	Val	311	TGFBR2(ENST00000359013):Val283Gly
ACVR1C	210	Trp	312	ACVRL1(ENST00000388922):Trp217Gly
ACVR1C	212	Gly	314	ACVRL1(ENST00000388922):Gly219Asp
ACVR1C	216	Gly	318	ACVRL1(ENST00000388922):Gly223Arg;ACVRL1(ENST00000388922):Gly223Val
ACVR1C	217	Glu	325	ACVRL1(ENST00000388922):Glu224Lys
ACVR1C	219	Val	327	ACVRL1(ENST00000388922):Val226Met;ACVRL1(ENST00000388922):Val226Leu;ACVRL1(ENST00000388922):Val226Glu
ACVR1C	221	Val	329	ACVRL1(ENST00000388922):Val228Ile
ACVR1C	222	Lys	330	ACVRL1(ENST00000388922):Lys229Arg;ACVRL1(ENST00000388922):Lys229Met;TGFBR2(ENST00000359013):Lys302Asn
ACVR1C	226	Ser	334	ACVRL1(ENST00000388922):Ser233Leu
ACVR1C	232	Trp	340	TGFBR2(ENST00000359013):Trp312Arg
ACVR1C	233	Phe	341	ACVR1(ENST00000263640):Phe246Tyr
ACVR1C	238	Ile	346	ACVRL1(ENST00000388922):Ile245Val
ACVR1C	245	Arg	353	BMPR1A(ENST00000372037):Arg284Leu;ACVR1(ENST00000263640):Arg258Ser;ACVR1(ENST00000263640):Arg258Met;ACVR1(ENST00000263640):Arg258Gly
ACVR1C	246	His	354	AMHR2(ENST00000257863):His254Gln;TGFBR2(ENST00000359013):His326Arg
ACVR1C	249	Ile	357	AMHR2(ENST00000257863):Ile257Thr;AMHR2(ENST00000257863):Ile257Met
ACVR1C	250	Leu	358	TGFBR2(ENST00000359013):Leu330Phe
ACVR1C	252	Phe	360	BMPR1A(ENST00000372037):Phe291Ser
ACVR1C	253	Ile	361	ACVRL1(ENST00000388922):Ile260Leu
ACVR1C	256	Asp	364	ACVRL1(ENST00000388922):Asp263Gly
ACVR1C	266	Leu	416	ACVRL1(ENST00000388922):Leu273Pro
ACVR1C	273	His	423	ACVRL1(ENST00000388922):His280Asp;ACVRL1(ENST00000388922):His280Arg;AMHR2(ENST00000257863):His282Gln;ACVR1(ENST00000263640):His286Asp
ACVR1C	277	Ser	427	ACVRL1(ENST00000388922):Ser284Phe
ACVR1C	278	Leu	428	ACVRL1(ENST00000388922):Leu285Phe;ACVRL1(ENST00000388922):Leu285Pro;TGFBR2(ENST00000359013):Leu358Gln
ACVR1C	281	Tyr	431	TGFBR2(ENST00000359013):Tyr361Asn
ACVR1C	282	Leu	432	ACVRL1(ENST00000388922):Leu289Pro
ACVR1C	295	Leu	445	ACVRL1(ENST00000388922):Leu302Arg
ACVR1C	298	Ser	448	ACVRL1(ENST00000388922):Ser305Pro;ACVRL1(ENST00000388922):Ser305Phe
ACVR1C	300	Ala	450	TGFBR2(ENST00000359013):Ala380Pro
ACVR1C	302	Gly	452	BMPR1A(ENST00000372037):Gly341Cys;ACVRL1(ENST00000388922):Gly309Ser;ACVRL1(ENST00000388922):Gly309Cys;TGFBR2(ENST00000359013):Gly382Arg;TGFBR2(ENST00000359013):Gly382Trp
ACVR1C	304	Ala	454	ACVRL1(ENST00000388922):Ala311Pro
ACVR1C	305	His	455	ACVRL1(ENST00000388922):His312Gln;TGFBR2(ENST00000359013):His385Pro
ACVR1C	306	Leu	456	ACVRL1(ENST00000388922):Leu313Val;ACVRL1(ENST00000388922):Leu313Pro
ACVR1C	307	His	457	ACVRL1(ENST00000388922):His314Tyr;TGFBR2(ENST00000359013):His387Asn;TGFBR2(ENST00000359013):His387Tyr;TGFBR2(ENST00000359013):His387Arg
ACVR1C	310	Ile	460	ACVRL1(ENST00000388922):Ile317Thr
ACVR1C	312	Gly	462	ACVRL1(ENST00000388922):Gly319Arg;ACVRL1(ENST00000388922):Gly319Asp;ACVR1(ENST00000263640):Gly325Ala
ACVR1C	315	Gly	465	AMHR2(ENST00000257863):Gly323Ser;ACVR1(ENST00000263640):Gly328Val;ACVR1(ENST00000263640):Gly328Glu;ACVR1(ENST00000263640):Gly328Trp;ACVR1(ENST00000263640):Gly328Arg
ACVR1C	316	Lys	469	TGFBR2(ENST00000359013):Lys397Arg;BMPR1B(ENST00000440890):Lys355Asn
ACVR1C	319	Ile	472	ACVRL1(ENST00000388922):Ile326Val
ACVR1C	321	His	474	ACVRL1(ENST00000388922):His328Asp;ACVRL1(ENST00000388922):His328Tyr;ACVRL1(ENST00000388922):His328Pro;ACVRL1(ENST00000388922):His328Gln;TGFBR2(ENST00000359013):His402Pro;TGFBR2(ENST00000359013):His402Arg
ACVR1C	322	Arg	475	ACVRL1(ENST00000388922):Arg329His;TGFBR2(ENST00000359013):Arg403Gly
ACVR1C	323	Asp	476	ACVRL1(ENST00000388922):Asp330Asn;ACVRL1(ENST00000388922):Asp330His;ACVRL1(ENST00000388922):Asp330Tyr;AMHR2(ENST00000257863):Asp333Tyr;TGFBR2(ENST00000359013):Asp404Val
ACVR1C	325	Lys	478	ACVRL1(ENST00000388922):Lys332Glu
ACVR1C	326	Ser	479	ACVRL1(ENST00000388922):Ser333Gly;ACVRL1(ENST00000388922):Ser333Ile;TGFBR2(ENST00000359013):Ser407Asn
ACVR1C	328	Asn	481	ACVRL1(ENST00000388922):Asn335His;TGFBR2(ENST00000359013):Asn409Ser
ACVR1C	330	Leu	483	ACVRL1(ENST00000388922):Leu337Pro;ACVR1(ENST00000263640):Leu343Pro
ACVR1C	331	Val	484	ACVRL1(ENST00000388922):Val338Asp
ACVR1C	337	Cys	490	BMPR1A(ENST00000372037):Cys376Tyr;ACVRL1(ENST00000388922):Cys344Arg;ACVRL1(ENST00000388922):Cys344Tyr;ACVRL1(ENST00000388922):Cys344Phe;TGFBR2(ENST00000359013):Cys418Gly;TGFBR2(ENST00000359013):Cys418Tyr
ACVR1C	340	Ala	493	ACVRL1(ENST00000388922):Ala347Pro;ACVRL1(ENST00000388922):Ala347Asp;ACVRL1(ENST00000388922):Ala347Gly
ACVR1C	342	Leu	495	ACVRL1(ENST00000388922):Leu349Pro
ACVR1C	343	Gly	496	ACVRL1(ENST00000388922):Gly350Ser;ACVRL1(ENST00000388922):Gly350Arg;ACVR1(ENST00000263640):Gly356Asp
ACVR1C	345	Ala	498	ACVRL1(ENST00000388922):Ala352Pro;ACVRL1(ENST00000388922):Ala352Asp
ACVR1C	352	Leu	505	TGFBR2(ENST00000359013):Leu433Met
ACVR1C	360	Asn	513	ACVR1(ENST00000263640):Asn373Ser
ACVR1C	363	Val	524	TGFBR2(ENST00000359013):Val444Leu;TGFBR2(ENST00000359013):Val444Glu
ACVR1C	364	Gly	525	TGFBR2(ENST00000359013):Gly445Val
ACVR1C	365	Thr	526	ACVRL1(ENST00000388922):Thr372Ile;TGFBR2(ENST00000359013):Thr446Ala;TGFBR2(ENST00000359013):Thr446Asn
ACVR1C	367	Arg	528	ACVRL1(ENST00000388922):Arg374Trp;ACVRL1(ENST00000388922):Arg374Gln
ACVR1C	368	Tyr	529	ACVRL1(ENST00000388922):Tyr375His;ACVRL1(ENST00000388922):Tyr375Cys;TGFBR2(ENST00000359013):Tyr449His;TGFBR2(ENST00000359013):Tyr449Cys
ACVR1C	369	Met	530	ACVRL1(ENST00000388922):Met376Leu;ACVRL1(ENST00000388922):Met376Val;ACVRL1(ENST00000388922):Met376Lys;ACVRL1(ENST00000388922):Met376Thr;ACVRL1(ENST00000388922):Met376Arg;TGFBR2(ENST00000359013):Met450Val
ACVR1C	370	Ala	531	ACVRL1(ENST00000388922):Ala377Thr;TGFBR2(ENST00000359013):Ala451Thr;TGFBR2(ENST00000359013):Ala451Asp;TGFBR2(ENST00000359013):Ala451Val
ACVR1C	371	Pro	532	BMPR1A(ENST00000372037):Pro410Leu;ACVRL1(ENST00000388922):Pro378Ser;ACVRL1(ENST00000388922):Pro378His;ACVRL1(ENST00000388922):Pro378Leu;TGFBR2(ENST00000359013):Pro452Ser;TGFBR2(ENST00000359013):Pro452Leu
ACVR1C	372	Glu	533	BMPR1A(ENST00000372037):Glu411Lys;ACVRL1(ENST00000388922):Glu379Lys;ACVRL1(ENST00000388922):Glu379Asp
ACVR1C	374	Leu	535	ACVRL1(ENST00000388922):Leu381Pro
ACVR1C	383	Phe	544	BMPR1B(ENST00000440890):Phe422Leu
ACVR1C	384	Glu	545	TGFBR2(ENST00000359013):Glu465Lys
ACVR1C	385	Ser	547	TGFBR2(ENST00000359013):Ser466Phe
ACVR1C	386	Phe	548	TGFBR2(ENST00000359013):Phe467Leu
ACVR1C	390	Asp	552	ACVRL1(ENST00000388922):Asp397Asn;ACVRL1(ENST00000388922):Asp397Gly;AMHR2(ENST00000257863):Asp409Tyr;TGFBR2(ENST00000359013):Asp471Asn;TGFBR2(ENST00000359013):Asp471His;TGFBR2(ENST00000359013):Asp471Val;TGFBR2(ENST00000359013):Asp471Glu
ACVR1C	391	Ile	553	ACVRL1(ENST00000388922):Ile398Asn
ACVR1C	392	Tyr	554	TGFBR2(ENST00000359013):Tyr473His;TGFBR2(ENST00000359013):Tyr473Cys
ACVR1C	393	Ser	555	TGFBR2(ENST00000359013):Ser474Cys;TGFBR2(ENST00000359013):Ser474Phe
ACVR1C	395	Gly	557	ACVRL1(ENST00000388922):Gly402Ser;ACVRL1(ENST00000388922):Gly402Asp
ACVR1C	396	Leu	558	ACVRL1(ENST00000388922):Leu403Pro
ACVR1C	397	Val	559	ACVRL1(ENST00000388922):Val404Gly;TGFBR2(ENST00000359013):Val478Glu
ACVR1C	399	Trp	561	ACVRL1(ENST00000388922):Trp406Cys
ACVR1C	400	Glu	562	ACVRL1(ENST00000388922):Glu407Gly;ACVRL1(ENST00000388922):Glu407Asp
ACVR1C	404	Arg	566	ACVRL1(ENST00000388922):Arg411Trp;ACVRL1(ENST00000388922):Arg411Gln;ACVRL1(ENST00000388922):Arg411Pro;AMHR2(ENST00000257863):Arg423Cys;TGFBR2(ENST00000359013):Arg485Cys;TGFBR2(ENST00000359013):Arg485His;TGFBR2(ENST00000359013):Arg485Leu
ACVR1C	405	Cys	567	TGFBR2(ENST00000359013):Cys486Arg;TGFBR2(ENST00000359013):Cys486Tyr
ACVR1C	409	Gly	574	ACVRL1(ENST00000388922):Gly416Ser
ACVR1C	414	Tyr	579	ACVRL1(ENST00000388922):Tyr421Asp;TGFBR2(ENST00000359013):Tyr495Asp;TGFBR2(ENST00000359013):Tyr495Ser
ACVR1C	417	Pro	582	ACVRL1(ENST00000388922):Pro424Thr;ACVRL1(ENST00000388922):Pro424Ser;ACVRL1(ENST00000388922):Pro424Arg;ACVRL1(ENST00000388922):Pro424Leu
ACVR1C	419	Tyr	584	ACVRL1(ENST00000388922):Tyr426Cys
ACVR1C	420	Asp	585	ACVRL1(ENST00000388922):Asp427Val
ACVR1C	422	Val	587	ACVRL1(ENST00000388922):Val429Leu
ACVR1C	426	Pro	591	ACVRL1(ENST00000388922):Pro433Ser;ACVRL1(ENST00000388922):Pro433Arg;AMHR2(ENST00000257863):Pro448Arg
ACVR1C	431	Met	596	BMPR1A(ENST00000372037):Met470Thr;ACVRL1(ENST00000388922):Met438Lys;ACVRL1(ENST00000388922):Met438Thr
ACVR1C	434	Val	599	ACVRL1(ENST00000388922):Val441Met
ACVR1C	435	Val	600	ACVRL1(ENST00000388922):Val442Met;ACVRL1(ENST00000388922):Val442Ala
ACVR1C	436	Cys	601	ACVRL1(ENST00000388922):Cys443Tyr
ACVR1C	441	Arg	606	BMPR1A(ENST00000372037):Arg480Trp;AMHR2(ENST00000257863):Arg463Cys;AMHR2(ENST00000257863):Arg463His
ACVR1C	442	Pro	607	ACVRL1(ENST00000388922):Pro449Thr;ACVRL1(ENST00000388922):Pro449Ser;ACVRL1(ENST00000388922):Pro449Leu;TGFBR2(ENST00000359013):Pro523Thr
ACVR1C	445	Pro	610	ACVRL1(ENST00000388922):Pro452Leu
ACVR1C	461	Met	627	BMPR1A(ENST00000372037):Met500Val
ACVR1C	463	Glu	629	TGFBR2(ENST00000359013):Glu544Lys
ACVR1C	464	Cys	630	TGFBR2(ENST00000359013):Cys545Arg;TGFBR2(ENST00000359013):Cys545Tyr;TGFBR2(ENST00000359013):Cys545Phe
ACVR1C	465	Trp	631	TGFBR2(ENST00000359013):Trp546Arg
ACVR1C	471	Ala	637	ACVRL1(ENST00000388922):Ala478Asp;ACVRL1(ENST00000388922):Ala478Val;AMHR2(ENST00000257863):Ala494Gly;TGFBR2(ENST00000359013):Ala552Thr;TGFBR2(ENST00000359013):Ala552Val
ACVR1C	472	Arg	638	ACVRL1(ENST00000388922):Arg479Gln;ACVRL1(ENST00000388922):Arg479Pro;ACVRL1(ENST00000388922):Arg479Leu;TGFBR2(ENST00000359013):Arg553Ser;TGFBR2(ENST00000359013):Arg553Cys;TGFBR2(ENST00000359013):Arg553His;TGFBR2(ENST00000359013):Arg553Pro
ACVR1C	473	Leu	639	ACVRL1(ENST00000388922):Leu480Phe;TGFBR2(ENST00000359013):Leu554Phe
ACVR1C	474	Thr	640	TGFBR2(ENST00000359013):Thr555Ile;BMPR1B(ENST00000440890):Thr513Ile
ACVR1C	475	Ala	641	ACVRL1(ENST00000388922):Ala482Glu;TGFBR2(ENST00000359013):Ala556Thr
ACVR1C	477	Arg	643	ACVRL1(ENST00000388922):Arg484Gly;ACVRL1(ENST00000388922):Arg484Trp;ACVRL1(ENST00000388922):Arg484Gln;ACVRL1(ENST00000388922):Arg484Leu;BMPR1B(ENST00000440890):Arg516Trp;BMPR1B(ENST00000440890):Arg516Gln;BMPR1B(ENST00000440890):Arg516Leu
ACVR1C	478	Ile	644	ACVRL1(ENST00000388922):Ile485Phe
ACVR1C	479	Lys	645	ACVRL1(ENST00000388922):Lys486Met
ACVR1C	480	Lys	646	ACVRL1(ENST00000388922):Lys487Thr
ACVR2A	41	Arg	87	ACVR2B(ENST00000352511):Arg40His
ACVR2A	46	Gly	92	AMHR2(ENST00000257863):Gly40Arg;AMHR2(ENST00000257863):Gly40Ala
ACVR2A	50	Cys	107	ACVRL1(ENST00000388922):Cys46Gly
ACVR2A	52	Gly	109	ACVRL1(ENST00000388922):Gly48Arg;ACVRL1(ENST00000388922):Gly48Glu
ACVR2A	60	Cys	120	BMPR1A(ENST00000372037):Cys82Tyr;BMPR1A(ENST00000372037):Cys82Phe;ACVRL1(ENST00000388922):Cys51Tyr;BMPR1B(ENST00000440890):Cys83Arg
ACVR2A	77	Gly	137	ACVRL1(ENST00000388922):Gly68Cys
ACVR2A	78	Cys	138	ACVRL1(ENST00000388922):Cys69Arg;ACVRL1(ENST00000388922):Cys69Tyr;ACVRL1(ENST00000388922):Cys69Phe;AMHR2(ENST00000257863):Cys79Trp
ACVR2A	91	Cys	158	ACVRL1(ENST00000388922):Cys77Arg;ACVRL1(ENST00000388922):Cys77Tyr;ACVRL1(ENST00000388922):Cys77Phe;ACVRL1(ENST00000388922):Cys77Trp
ACVR2A	103	Cys	175	BMPR1A(ENST00000372037):Cys124Arg;BMPR1A(ENST00000372037):Cys124Tyr;ACVRL1(ENST00000388922):Cys89Arg;ACVRL1(ENST00000388922):Cys89Tyr
ACVR2A	104	Cys	176	BMPR1A(ENST00000372037):Cys125Gly;ACVRL1(ENST00000388922):Cys90Tyr;ACVRL1(ENST00000388922):Cys90Trp
ACVR2A	105	Cys	177	TGFBR2(ENST00000359013):Cys163Arg
ACVR2A	110	Cys	182	BMPR1A(ENST00000372037):Cys130Arg;ACVRL1(ENST00000388922):Cys95Arg
ACVR2A	111	Asn	183	ACVRL1(ENST00000388922):Asn96Asp;ACVRL1(ENST00000388922):Asn96Ser
ACVR2A	162	Arg	237	TGFBR2(ENST00000359013):Arg215His
ACVR2A	179	Gly	280	TGFBR1(ENST00000374994):Gly192Asp
ACVR2A	187	Leu	288	ACVRL1(ENST00000388922):Leu193Pro
ACVR2A	196	Glu	301	ACVRL1(ENST00000388922):Glu206Gly
ACVR2A	201	Gly	306	ACVRL1(ENST00000388922):Gly211Ser;ACVRL1(ENST00000388922):Gly211Cys;ACVRL1(ENST00000388922):Gly211Asp;ACVRL1(ENST00000388922):Gly211Ala;TGFBR2(ENST00000359013):Gly278Ser
ACVR2A	202	Arg	307	ACVRL1(ENST00000388922):Arg212Leu;TGFBR2(ENST00000359013):Arg279His;BMPR1B(ENST00000440890):Arg244Ser;BMPR1B(ENST00000440890):Arg244Cys
ACVR2A	206	Val	311	TGFBR2(ENST00000359013):Val283Gly
ACVR2A	207	Trp	312	ACVRL1(ENST00000388922):Trp217Gly
ACVR2A	214	Glu	325	ACVRL1(ENST00000388922):Glu224Lys
ACVR2A	216	Val	327	ACVRL1(ENST00000388922):Val226Met;ACVRL1(ENST00000388922):Val226Leu;ACVRL1(ENST00000388922):Val226Glu
ACVR2A	218	Val	329	ACVRL1(ENST00000388922):Val228Ile
ACVR2A	219	Lys	330	ACVRL1(ENST00000388922):Lys229Arg;ACVRL1(ENST00000388922):Lys229Met;TGFBR2(ENST00000359013):Lys302Asn
ACVR2A	229	Trp	340	TGFBR2(ENST00000359013):Trp312Arg
ACVR2A	238	Leu	349	AMHR2(ENST00000257863):Leu249Phe
ACVR2A	243	His	354	AMHR2(ENST00000257863):His254Gln;TGFBR2(ENST00000359013):His326Arg
ACVR2A	246	Ile	357	AMHR2(ENST00000257863):Ile257Thr;AMHR2(ENST00000257863):Ile257Met
ACVR2A	247	Leu	358	TGFBR2(ENST00000359013):Leu330Phe
ACVR2A	249	Phe	360	BMPR1A(ENST00000372037):Phe291Ser
ACVR2A	250	Ile	361	ACVRL1(ENST00000388922):Ile260Leu
ACVR2A	263	Leu	416	ACVRL1(ENST00000388922):Leu273Pro
ACVR2A	266	Ile	419	ACVRL1(ENST00000388922):Ile276Thr
ACVR2A	267	Thr	420	ACVRL1(ENST00000388922):Thr277Lys;TGFBR2(ENST00000359013):Thr350Pro
ACVR2A	270	His	423	ACVRL1(ENST00000388922):His280Asp;ACVRL1(ENST00000388922):His280Arg;AMHR2(ENST00000257863):His282Gln;ACVR1(ENST00000263640):His286Asp
ACVR2A	274	Ser	427	ACVRL1(ENST00000388922):Ser284Phe
ACVR2A	275	Leu	428	ACVRL1(ENST00000388922):Leu285Phe;ACVRL1(ENST00000388922):Leu285Pro;TGFBR2(ENST00000359013):Leu358Gln
ACVR2A	279	Leu	432	ACVRL1(ENST00000388922):Leu289Pro
ACVR2A	297	Ala	450	TGFBR2(ENST00000359013):Ala380Pro
ACVR2A	298	Arg	451	TGFBR2(ENST00000359013):Arg381Gly;TGFBR2(ENST00000359013):Arg381Trp;TGFBR2(ENST00000359013):Arg381Pro
ACVR2A	299	Gly	452	BMPR1A(ENST00000372037):Gly341Cys;ACVRL1(ENST00000388922):Gly309Ser;ACVRL1(ENST00000388922):Gly309Cys;TGFBR2(ENST00000359013):Gly382Arg;TGFBR2(ENST00000359013):Gly382Trp
ACVR2A	301	Ala	454	ACVRL1(ENST00000388922):Ala311Pro
ACVR2A	303	Leu	456	ACVRL1(ENST00000388922):Leu313Val;ACVRL1(ENST00000388922):Leu313Pro
ACVR2A	304	His	457	ACVRL1(ENST00000388922):His314Tyr;TGFBR2(ENST00000359013):His387Asn;TGFBR2(ENST00000359013):His387Tyr;TGFBR2(ENST00000359013):His387Arg
ACVR2A	307	Ile	460	ACVRL1(ENST00000388922):Ile317Thr
ACVR2A	309	Gly	462	ACVRL1(ENST00000388922):Gly319Arg;ACVRL1(ENST00000388922):Gly319Asp;ACVR1(ENST00000263640):Gly325Ala
ACVR2A	315	Lys	469	TGFBR2(ENST00000359013):Lys397Arg;BMPR1B(ENST00000440890):Lys355Asn
ACVR2A	318	Ile	472	ACVRL1(ENST00000388922):Ile326Val
ACVR2A	320	His	474	ACVRL1(ENST00000388922):His328Asp;ACVRL1(ENST00000388922):His328Tyr;ACVRL1(ENST00000388922):His328Pro;ACVRL1(ENST00000388922):His328Gln;TGFBR2(ENST00000359013):His402Pro;TGFBR2(ENST00000359013):His402Arg
ACVR2A	321	Arg	475	ACVRL1(ENST00000388922):Arg329His;TGFBR2(ENST00000359013):Arg403Gly
ACVR2A	322	Asp	476	ACVRL1(ENST00000388922):Asp330Asn;ACVRL1(ENST00000388922):Asp330His;ACVRL1(ENST00000388922):Asp330Tyr;AMHR2(ENST00000257863):Asp333Tyr;TGFBR2(ENST00000359013):Asp404Val
ACVR2A	324	Lys	478	ACVRL1(ENST00000388922):Lys332Glu
ACVR2A	325	Ser	479	ACVRL1(ENST00000388922):Ser333Gly;ACVRL1(ENST00000388922):Ser333Ile;TGFBR2(ENST00000359013):Ser407Asn
ACVR2A	327	Asn	481	ACVRL1(ENST00000388922):Asn335His;TGFBR2(ENST00000359013):Asn409Ser
ACVR2A	329	Leu	483	ACVRL1(ENST00000388922):Leu337Pro;ACVR1(ENST00000263640):Leu343Pro
ACVR2A	333	Asn	487	ACVRL1(ENST00000388922):Asn341Ile;ACVRL1(ENST00000388922):Asn341Lys
ACVR2A	337	Cys	491	TGFBR2(ENST00000359013):Cys419Tyr;TGFBR2(ENST00000359013):Cys419Trp
ACVR2A	339	Ala	493	ACVRL1(ENST00000388922):Ala347Pro;ACVRL1(ENST00000388922):Ala347Asp;ACVRL1(ENST00000388922):Ala347Gly
ACVR2A	341	Phe	495	TGFBR2(ENST00000359013):Phe423Ser
ACVR2A	342	Gly	496	ACVRL1(ENST00000388922):Gly350Ser;ACVRL1(ENST00000388922):Gly350Arg;ACVR1(ENST00000263640):Gly356Asp
ACVR2A	344	Ala	498	ACVRL1(ENST00000388922):Ala352Pro;ACVRL1(ENST00000388922):Ala352Asp
ACVR2A	360	Val	524	TGFBR2(ENST00000359013):Val444Leu;TGFBR2(ENST00000359013):Val444Glu
ACVR2A	361	Gly	525	TGFBR2(ENST00000359013):Gly445Val
ACVR2A	362	Thr	526	ACVRL1(ENST00000388922):Thr372Ile;TGFBR2(ENST00000359013):Thr446Ala;TGFBR2(ENST00000359013):Thr446Asn
ACVR2A	364	Arg	528	ACVRL1(ENST00000388922):Arg374Trp;ACVRL1(ENST00000388922):Arg374Gln
ACVR2A	365	Tyr	529	ACVRL1(ENST00000388922):Tyr375His;ACVRL1(ENST00000388922):Tyr375Cys;TGFBR2(ENST00000359013):Tyr449His;TGFBR2(ENST00000359013):Tyr449Cys
ACVR2A	366	Met	530	ACVRL1(ENST00000388922):Met376Leu;ACVRL1(ENST00000388922):Met376Val;ACVRL1(ENST00000388922):Met376Lys;ACVRL1(ENST00000388922):Met376Thr;ACVRL1(ENST00000388922):Met376Arg;TGFBR2(ENST00000359013):Met450Val
ACVR2A	367	Ala	531	ACVRL1(ENST00000388922):Ala377Thr;TGFBR2(ENST00000359013):Ala451Thr;TGFBR2(ENST00000359013):Ala451Asp;TGFBR2(ENST00000359013):Ala451Val
ACVR2A	368	Pro	532	BMPR1A(ENST00000372037):Pro410Leu;ACVRL1(ENST00000388922):Pro378Ser;ACVRL1(ENST00000388922):Pro378His;ACVRL1(ENST00000388922):Pro378Leu;TGFBR2(ENST00000359013):Pro452Ser;TGFBR2(ENST00000359013):Pro452Leu
ACVR2A	369	Glu	533	BMPR1A(ENST00000372037):Glu411Lys;ACVRL1(ENST00000388922):Glu379Lys;ACVRL1(ENST00000388922):Glu379Asp
ACVR2A	370	Val	534	ACVRL1(ENST00000388922):Val380Gly
ACVR2A	371	Leu	535	ACVRL1(ENST00000388922):Leu381Pro
ACVR2A	382	Phe	548	TGFBR2(ENST00000359013):Phe467Leu
ACVR2A	386	Asp	552	ACVRL1(ENST00000388922):Asp397Asn;ACVRL1(ENST00000388922):Asp397Gly;AMHR2(ENST00000257863):Asp409Tyr;TGFBR2(ENST00000359013):Asp471Asn;TGFBR2(ENST00000359013):Asp471His;TGFBR2(ENST00000359013):Asp471Val;TGFBR2(ENST00000359013):Asp471Glu
ACVR2A	388	Tyr	554	TGFBR2(ENST00000359013):Tyr473His;TGFBR2(ENST00000359013):Tyr473Cys
ACVR2A	389	Ala	555	ACVRL1(ENST00000388922):Ala400Thr;ACVRL1(ENST00000388922):Ala400Asp;ACVRL1(ENST00000388922):Ala400Val
ACVR2A	391	Gly	557	ACVRL1(ENST00000388922):Gly402Ser;ACVRL1(ENST00000388922):Gly402Asp
ACVR2A	392	Leu	558	ACVRL1(ENST00000388922):Leu403Pro
ACVR2A	393	Val	559	ACVRL1(ENST00000388922):Val404Gly;TGFBR2(ENST00000359013):Val478Glu
ACVR2A	394	Leu	560	TGFBR2(ENST00000359013):Leu479Pro
ACVR2A	395	Trp	561	ACVRL1(ENST00000388922):Trp406Cys
ACVR2A	396	Glu	562	ACVRL1(ENST00000388922):Glu407Gly;ACVRL1(ENST00000388922):Glu407Asp
ACVR2A	400	Arg	566	ACVRL1(ENST00000388922):Arg411Trp;ACVRL1(ENST00000388922):Arg411Gln;ACVRL1(ENST00000388922):Arg411Pro;AMHR2(ENST00000257863):Arg423Cys;TGFBR2(ENST00000359013):Arg485Cys;TGFBR2(ENST00000359013):Arg485His;TGFBR2(ENST00000359013):Arg485Leu
ACVR2A	401	Cys	567	TGFBR2(ENST00000359013):Cys486Arg;TGFBR2(ENST00000359013):Cys486Tyr
ACVR2A	406	Gly	574	ACVRL1(ENST00000388922):Gly416Ser
ACVR2A	411	Tyr	579	ACVRL1(ENST00000388922):Tyr421Asp;TGFBR2(ENST00000359013):Tyr495Asp;TGFBR2(ENST00000359013):Tyr495Ser
ACVR2A	414	Pro	582	ACVRL1(ENST00000388922):Pro424Thr;ACVRL1(ENST00000388922):Pro424Ser;ACVRL1(ENST00000388922):Pro424Arg;ACVRL1(ENST00000388922):Pro424Leu
ACVR2A	415	Phe	583	ACVRL1(ENST00000388922):Phe425Val;ACVRL1(ENST00000388922):Phe425Leu
ACVR2A	423	Pro	591	ACVRL1(ENST00000388922):Pro433Ser;ACVRL1(ENST00000388922):Pro433Arg;AMHR2(ENST00000257863):Pro448Arg
ACVR2A	428	Met	596	BMPR1A(ENST00000372037):Met470Thr;ACVRL1(ENST00000388922):Met438Lys;ACVRL1(ENST00000388922):Met438Thr
ACVR2A	431	Val	599	ACVRL1(ENST00000388922):Val441Met
ACVR2A	432	Val	600	ACVRL1(ENST00000388922):Val442Met;ACVRL1(ENST00000388922):Val442Ala
ACVR2A	433	Val	601	AMHR2(ENST00000257863):Val458Leu;AMHR2(ENST00000257863):Val458Ala
ACVR2A	438	Arg	606	BMPR1A(ENST00000372037):Arg480Trp;AMHR2(ENST00000257863):Arg463Cys;AMHR2(ENST00000257863):Arg463His
ACVR2A	439	Pro	607	ACVRL1(ENST00000388922):Pro449Thr;ACVRL1(ENST00000388922):Pro449Ser;ACVRL1(ENST00000388922):Pro449Leu;TGFBR2(ENST00000359013):Pro523Thr
ACVR2A	450	Gly	618	TGFBR2(ENST00000359013):Gly534Val
ACVR2A	455	Cys	624	TGFBR2(ENST00000359013):Cys539Arg
ACVR2A	457	Thr	626	TGFBR2(ENST00000359013):Thr541Lys
ACVR2A	460	Glu	629	TGFBR2(ENST00000359013):Glu544Lys
ACVR2A	461	Cys	630	TGFBR2(ENST00000359013):Cys545Arg;TGFBR2(ENST00000359013):Cys545Tyr;TGFBR2(ENST00000359013):Cys545Phe
ACVR2A	462	Trp	631	TGFBR2(ENST00000359013):Trp546Arg
ACVR2A	463	Asp	632	TGFBR2(ENST00000359013):Asp547Asn
ACVR2A	465	Asp	634	AMHR2(ENST00000257863):Asp491His;TGFBR2(ENST00000359013):Asp549Asn;TGFBR2(ENST00000359013):Asp549Tyr
ACVR2A	468	Ala	637	ACVRL1(ENST00000388922):Ala478Asp;ACVRL1(ENST00000388922):Ala478Val;AMHR2(ENST00000257863):Ala494Gly;TGFBR2(ENST00000359013):Ala552Thr;TGFBR2(ENST00000359013):Ala552Val
ACVR2A	469	Arg	638	ACVRL1(ENST00000388922):Arg479Gln;ACVRL1(ENST00000388922):Arg479Pro;ACVRL1(ENST00000388922):Arg479Leu;TGFBR2(ENST00000359013):Arg553Ser;TGFBR2(ENST00000359013):Arg553Cys;TGFBR2(ENST00000359013):Arg553His;TGFBR2(ENST00000359013):Arg553Pro
ACVR2A	470	Leu	639	ACVRL1(ENST00000388922):Leu480Phe;TGFBR2(ENST00000359013):Leu554Phe
ACVR2A	472	Ala	641	ACVRL1(ENST00000388922):Ala482Glu;TGFBR2(ENST00000359013):Ala556Thr
ACVR2A	474	Cys	643	AMHR2(ENST00000257863):Cys500Tyr;TGFBR2(ENST00000359013):Cys558Arg;TGFBR2(ENST00000359013):Cys558Phe
ACVR2A	478	Arg	647	AMHR2(ENST00000257863):Arg504Cys;AMHR2(ENST00000257863):Arg504His;TGFBR2(ENST00000359013):Arg562Gly;TGFBR2(ENST00000359013):Arg562Cys;TGFBR2(ENST00000359013):Arg562His;TGFBR2(ENST00000359013):Arg562Pro
ACVR2A	495	Val	678	ACVR2B(ENST00000352511):Val494Ile
ACVR2B	45	Gly	92	AMHR2(ENST00000257863):Gly40Arg;AMHR2(ENST00000257863):Gly40Ala
ACVR2B	48	Arg	106	AMHR2(ENST00000257863):Arg54Cys
ACVR2B	49	Cys	107	ACVRL1(ENST00000388922):Cys46Gly
ACVR2B	51	Gly	109	ACVRL1(ENST00000388922):Gly48Arg;ACVRL1(ENST00000388922):Gly48Glu
ACVR2B	59	Cys	120	BMPR1A(ENST00000372037):Cys82Tyr;BMPR1A(ENST00000372037):Cys82Phe;ACVRL1(ENST00000388922):Cys51Tyr;BMPR1B(ENST00000440890):Cys83Arg
ACVR2B	76	Gly	137	ACVRL1(ENST00000388922):Gly68Cys
ACVR2B	77	Cys	138	ACVRL1(ENST00000388922):Cys69Arg;ACVRL1(ENST00000388922):Cys69Tyr;ACVRL1(ENST00000388922):Cys69Phe;AMHR2(ENST00000257863):Cys79Trp
ACVR2B	90	Cys	158	ACVRL1(ENST00000388922):Cys77Arg;ACVRL1(ENST00000388922):Cys77Tyr;ACVRL1(ENST00000388922):Cys77Phe;ACVRL1(ENST00000388922):Cys77Trp
ACVR2B	102	Cys	175	BMPR1A(ENST00000372037):Cys124Arg;BMPR1A(ENST00000372037):Cys124Tyr;ACVRL1(ENST00000388922):Cys89Arg;ACVRL1(ENST00000388922):Cys89Tyr
ACVR2B	103	Cys	176	BMPR1A(ENST00000372037):Cys125Gly;ACVRL1(ENST00000388922):Cys90Tyr;ACVRL1(ENST00000388922):Cys90Trp
ACVR2B	104	Cys	177	TGFBR2(ENST00000359013):Cys163Arg
ACVR2B	109	Cys	182	BMPR1A(ENST00000372037):Cys130Arg;ACVRL1(ENST00000388922):Cys95Arg
ACVR2B	110	Asn	183	ACVRL1(ENST00000388922):Asn96Asp;ACVRL1(ENST00000388922):Asn96Ser
ACVR2B	161	Arg	237	TGFBR2(ENST00000359013):Arg215His
ACVR2B	171	Asp	274	ACVRL1(ENST00000388922):Asp179Ala
ACVR2B	177	Gly	280	TGFBR1(ENST00000374994):Gly192Asp
ACVR2B	194	Glu	301	ACVRL1(ENST00000388922):Glu206Gly
ACVR2B	199	Gly	306	ACVRL1(ENST00000388922):Gly211Ser;ACVRL1(ENST00000388922):Gly211Cys;ACVRL1(ENST00000388922):Gly211Asp;ACVRL1(ENST00000388922):Gly211Ala;TGFBR2(ENST00000359013):Gly278Ser
ACVR2B	200	Arg	307	ACVRL1(ENST00000388922):Arg212Leu;TGFBR2(ENST00000359013):Arg279His;BMPR1B(ENST00000440890):Arg244Ser;BMPR1B(ENST00000440890):Arg244Cys
ACVR2B	204	Val	311	TGFBR2(ENST00000359013):Val283Gly
ACVR2B	205	Trp	312	ACVRL1(ENST00000388922):Trp217Gly
ACVR2B	214	Val	327	ACVRL1(ENST00000388922):Val226Met;ACVRL1(ENST00000388922):Val226Leu;ACVRL1(ENST00000388922):Val226Glu
ACVR2B	216	Val	329	ACVRL1(ENST00000388922):Val228Ile
ACVR2B	217	Lys	330	ACVRL1(ENST00000388922):Lys229Arg;ACVRL1(ENST00000388922):Lys229Met;TGFBR2(ENST00000359013):Lys302Asn
ACVR2B	227	Trp	340	TGFBR2(ENST00000359013):Trp312Arg
ACVR2B	233	Ile	346	ACVRL1(ENST00000388922):Ile245Val
ACVR2B	241	His	354	AMHR2(ENST00000257863):His254Gln;TGFBR2(ENST00000359013):His326Arg
ACVR2B	245	Leu	358	TGFBR2(ENST00000359013):Leu330Phe
ACVR2B	247	Phe	360	BMPR1A(ENST00000372037):Phe291Ser
ACVR2B	248	Ile	361	ACVRL1(ENST00000388922):Ile260Leu
ACVR2B	261	Leu	416	ACVRL1(ENST00000388922):Leu273Pro
ACVR2B	264	Ile	419	ACVRL1(ENST00000388922):Ile276Thr
ACVR2B	265	Thr	420	ACVRL1(ENST00000388922):Thr277Lys;TGFBR2(ENST00000359013):Thr350Pro
ACVR2B	268	His	423	ACVRL1(ENST00000388922):His280Asp;ACVRL1(ENST00000388922):His280Arg;AMHR2(ENST00000257863):His282Gln;ACVR1(ENST00000263640):His286Asp
ACVR2B	272	Ser	427	ACVRL1(ENST00000388922):Ser284Phe
ACVR2B	273	Leu	428	ACVRL1(ENST00000388922):Leu285Phe;ACVRL1(ENST00000388922):Leu285Pro;TGFBR2(ENST00000359013):Leu358Gln
ACVR2B	276	Tyr	431	TGFBR2(ENST00000359013):Tyr361Asn
ACVR2B	277	Leu	432	ACVRL1(ENST00000388922):Leu289Pro
ACVR2B	296	Arg	451	TGFBR2(ENST00000359013):Arg381Gly;TGFBR2(ENST00000359013):Arg381Trp;TGFBR2(ENST00000359013):Arg381Pro
ACVR2B	297	Gly	452	BMPR1A(ENST00000372037):Gly341Cys;ACVRL1(ENST00000388922):Gly309Ser;ACVRL1(ENST00000388922):Gly309Cys;TGFBR2(ENST00000359013):Gly382Arg;TGFBR2(ENST00000359013):Gly382Trp
ACVR2B	301	Leu	456	ACVRL1(ENST00000388922):Leu313Val;ACVRL1(ENST00000388922):Leu313Pro
ACVR2B	302	His	457	ACVRL1(ENST00000388922):His314Tyr;TGFBR2(ENST00000359013):His387Asn;TGFBR2(ENST00000359013):His387Tyr;TGFBR2(ENST00000359013):His387Arg
ACVR2B	310	Gly	465	AMHR2(ENST00000257863):Gly323Ser;ACVR1(ENST00000263640):Gly328Val;ACVR1(ENST00000263640):Gly328Glu;ACVR1(ENST00000263640):Gly328Trp;ACVR1(ENST00000263640):Gly328Arg
ACVR2B	314	Lys	469	TGFBR2(ENST00000359013):Lys397Arg;BMPR1B(ENST00000440890):Lys355Asn
ACVR2B	317	Ile	472	ACVRL1(ENST00000388922):Ile326Val
ACVR2B	319	His	474	ACVRL1(ENST00000388922):His328Asp;ACVRL1(ENST00000388922):His328Tyr;ACVRL1(ENST00000388922):His328Pro;ACVRL1(ENST00000388922):His328Gln;TGFBR2(ENST00000359013):His402Pro;TGFBR2(ENST00000359013):His402Arg
ACVR2B	320	Arg	475	ACVRL1(ENST00000388922):Arg329His;TGFBR2(ENST00000359013):Arg403Gly
ACVR2B	321	Asp	476	ACVRL1(ENST00000388922):Asp330Asn;ACVRL1(ENST00000388922):Asp330His;ACVRL1(ENST00000388922):Asp330Tyr;AMHR2(ENST00000257863):Asp333Tyr;TGFBR2(ENST00000359013):Asp404Val
ACVR2B	322	Phe	477	ACVRL1(ENST00000388922):Phe331Ser
ACVR2B	323	Lys	478	ACVRL1(ENST00000388922):Lys332Glu
ACVR2B	324	Ser	479	ACVRL1(ENST00000388922):Ser333Gly;ACVRL1(ENST00000388922):Ser333Ile;TGFBR2(ENST00000359013):Ser407Asn
ACVR2B	326	Asn	481	ACVRL1(ENST00000388922):Asn335His;TGFBR2(ENST00000359013):Asn409Ser
ACVR2B	328	Leu	483	ACVRL1(ENST00000388922):Leu337Pro;ACVR1(ENST00000263640):Leu343Pro
ACVR2B	338	Ala	493	ACVRL1(ENST00000388922):Ala347Pro;ACVRL1(ENST00000388922):Ala347Asp;ACVRL1(ENST00000388922):Ala347Gly
ACVR2B	340	Phe	495	TGFBR2(ENST00000359013):Phe423Ser
ACVR2B	341	Gly	496	ACVRL1(ENST00000388922):Gly350Ser;ACVRL1(ENST00000388922):Gly350Arg;ACVR1(ENST00000263640):Gly356Asp
ACVR2B	343	Ala	498	ACVRL1(ENST00000388922):Ala352Pro;ACVRL1(ENST00000388922):Ala352Asp
ACVR2B	359	Val	524	TGFBR2(ENST00000359013):Val444Leu;TGFBR2(ENST00000359013):Val444Glu
ACVR2B	360	Gly	525	TGFBR2(ENST00000359013):Gly445Val
ACVR2B	361	Thr	526	ACVRL1(ENST00000388922):Thr372Ile;TGFBR2(ENST00000359013):Thr446Ala;TGFBR2(ENST00000359013):Thr446Asn
ACVR2B	363	Arg	528	ACVRL1(ENST00000388922):Arg374Trp;ACVRL1(ENST00000388922):Arg374Gln
ACVR2B	364	Tyr	529	ACVRL1(ENST00000388922):Tyr375His;ACVRL1(ENST00000388922):Tyr375Cys;TGFBR2(ENST00000359013):Tyr449His;TGFBR2(ENST00000359013):Tyr449Cys
ACVR2B	365	Met	530	ACVRL1(ENST00000388922):Met376Leu;ACVRL1(ENST00000388922):Met376Val;ACVRL1(ENST00000388922):Met376Lys;ACVRL1(ENST00000388922):Met376Thr;ACVRL1(ENST00000388922):Met376Arg;TGFBR2(ENST00000359013):Met450Val
ACVR2B	366	Ala	531	ACVRL1(ENST00000388922):Ala377Thr;TGFBR2(ENST00000359013):Ala451Thr;TGFBR2(ENST00000359013):Ala451Asp;TGFBR2(ENST00000359013):Ala451Val
ACVR2B	367	Pro	532	BMPR1A(ENST00000372037):Pro410Leu;ACVRL1(ENST00000388922):Pro378Ser;ACVRL1(ENST00000388922):Pro378His;ACVRL1(ENST00000388922):Pro378Leu;TGFBR2(ENST00000359013):Pro452Ser;TGFBR2(ENST00000359013):Pro452Leu
ACVR2B	368	Glu	533	BMPR1A(ENST00000372037):Glu411Lys;ACVRL1(ENST00000388922):Glu379Lys;ACVRL1(ENST00000388922):Glu379Asp
ACVR2B	369	Val	534	ACVRL1(ENST00000388922):Val380Gly
ACVR2B	370	Leu	535	ACVRL1(ENST00000388922):Leu381Pro
ACVR2B	381	Phe	548	TGFBR2(ENST00000359013):Phe467Leu
ACVR2B	385	Asp	552	ACVRL1(ENST00000388922):Asp397Asn;ACVRL1(ENST00000388922):Asp397Gly;AMHR2(ENST00000257863):Asp409Tyr;TGFBR2(ENST00000359013):Asp471Asn;TGFBR2(ENST00000359013):Asp471His;TGFBR2(ENST00000359013):Asp471Val;TGFBR2(ENST00000359013):Asp471Glu
ACVR2B	387	Tyr	554	TGFBR2(ENST00000359013):Tyr473His;TGFBR2(ENST00000359013):Tyr473Cys
ACVR2B	388	Ala	555	ACVRL1(ENST00000388922):Ala400Thr;ACVRL1(ENST00000388922):Ala400Asp;ACVRL1(ENST00000388922):Ala400Val
ACVR2B	390	Gly	557	ACVRL1(ENST00000388922):Gly402Ser;ACVRL1(ENST00000388922):Gly402Asp
ACVR2B	391	Leu	558	ACVRL1(ENST00000388922):Leu403Pro
ACVR2B	392	Val	559	ACVRL1(ENST00000388922):Val404Gly;TGFBR2(ENST00000359013):Val478Glu
ACVR2B	393	Leu	560	TGFBR2(ENST00000359013):Leu479Pro
ACVR2B	394	Trp	561	ACVRL1(ENST00000388922):Trp406Cys
ACVR2B	395	Glu	562	ACVRL1(ENST00000388922):Glu407Gly;ACVRL1(ENST00000388922):Glu407Asp
ACVR2B	399	Arg	566	ACVRL1(ENST00000388922):Arg411Trp;ACVRL1(ENST00000388922):Arg411Gln;ACVRL1(ENST00000388922):Arg411Pro;AMHR2(ENST00000257863):Arg423Cys;TGFBR2(ENST00000359013):Arg485Cys;TGFBR2(ENST00000359013):Arg485His;TGFBR2(ENST00000359013):Arg485Leu
ACVR2B	400	Cys	567	TGFBR2(ENST00000359013):Cys486Arg;TGFBR2(ENST00000359013):Cys486Tyr
ACVR2B	405	Gly	574	ACVRL1(ENST00000388922):Gly416Ser
ACVR2B	410	Tyr	579	ACVRL1(ENST00000388922):Tyr421Asp;TGFBR2(ENST00000359013):Tyr495Asp;TGFBR2(ENST00000359013):Tyr495Ser
ACVR2B	413	Pro	582	ACVRL1(ENST00000388922):Pro424Thr;ACVRL1(ENST00000388922):Pro424Ser;ACVRL1(ENST00000388922):Pro424Arg;ACVRL1(ENST00000388922):Pro424Leu
ACVR2B	414	Phe	583	ACVRL1(ENST00000388922):Phe425Val;ACVRL1(ENST00000388922):Phe425Leu
ACVR2B	422	Pro	591	ACVRL1(ENST00000388922):Pro433Ser;ACVRL1(ENST00000388922):Pro433Arg;AMHR2(ENST00000257863):Pro448Arg
ACVR2B	430	Val	599	ACVRL1(ENST00000388922):Val441Met
ACVR2B	431	Val	600	ACVRL1(ENST00000388922):Val442Met;ACVRL1(ENST00000388922):Val442Ala
ACVR2B	432	Val	601	AMHR2(ENST00000257863):Val458Leu;AMHR2(ENST00000257863):Val458Ala
ACVR2B	437	Arg	606	BMPR1A(ENST00000372037):Arg480Trp;AMHR2(ENST00000257863):Arg463Cys;AMHR2(ENST00000257863):Arg463His
ACVR2B	438	Pro	607	ACVRL1(ENST00000388922):Pro449Thr;ACVRL1(ENST00000388922):Pro449Ser;ACVRL1(ENST00000388922):Pro449Leu;TGFBR2(ENST00000359013):Pro523Thr
ACVR2B	448	Pro	617	ACVRL1(ENST00000388922):Pro459Leu
ACVR2B	449	Gly	618	TGFBR2(ENST00000359013):Gly534Val
ACVR2B	454	Cys	624	TGFBR2(ENST00000359013):Cys539Arg
ACVR2B	456	Thr	626	TGFBR2(ENST00000359013):Thr541Lys
ACVR2B	459	Glu	629	TGFBR2(ENST00000359013):Glu544Lys
ACVR2B	460	Cys	630	TGFBR2(ENST00000359013):Cys545Arg;TGFBR2(ENST00000359013):Cys545Tyr;TGFBR2(ENST00000359013):Cys545Phe
ACVR2B	461	Trp	631	TGFBR2(ENST00000359013):Trp546Arg
ACVR2B	462	Asp	632	TGFBR2(ENST00000359013):Asp547Asn
ACVR2B	464	Asp	634	AMHR2(ENST00000257863):Asp491His;TGFBR2(ENST00000359013):Asp549Asn;TGFBR2(ENST00000359013):Asp549Tyr
ACVR2B	467	Ala	637	ACVRL1(ENST00000388922):Ala478Asp;ACVRL1(ENST00000388922):Ala478Val;AMHR2(ENST00000257863):Ala494Gly;TGFBR2(ENST00000359013):Ala552Thr;TGFBR2(ENST00000359013):Ala552Val
ACVR2B	468	Arg	638	ACVRL1(ENST00000388922):Arg479Gln;ACVRL1(ENST00000388922):Arg479Pro;ACVRL1(ENST00000388922):Arg479Leu;TGFBR2(ENST00000359013):Arg553Ser;TGFBR2(ENST00000359013):Arg553Cys;TGFBR2(ENST00000359013):Arg553His;TGFBR2(ENST00000359013):Arg553Pro
ACVR2B	469	Leu	639	ACVRL1(ENST00000388922):Leu480Phe;TGFBR2(ENST00000359013):Leu554Phe
ACVR2B	471	Ala	641	ACVRL1(ENST00000388922):Ala482Glu;TGFBR2(ENST00000359013):Ala556Thr
ACVR2B	473	Cys	643	AMHR2(ENST00000257863):Cys500Tyr;TGFBR2(ENST00000359013):Cys558Arg;TGFBR2(ENST00000359013):Cys558Phe
ACVR2B	477	Arg	647	AMHR2(ENST00000257863):Arg504Cys;AMHR2(ENST00000257863):Arg504His;TGFBR2(ENST00000359013):Arg562Gly;TGFBR2(ENST00000359013):Arg562Cys;TGFBR2(ENST00000359013):Arg562His;TGFBR2(ENST00000359013):Arg562Pro
ACVR2B	481	Ile	651	ACVRL1(ENST00000388922):Ile492Asn
ACVRL1	51	Cys	120	BMPR1A(ENST00000372037):Cys82Tyr;BMPR1A(ENST00000372037):Cys82Phe;BMPR1B(ENST00000440890):Cys83Arg
ACVRL1	69	Cys	138	AMHR2(ENST00000257863):Cys79Trp
ACVRL1	89	Cys	175	BMPR1A(ENST00000372037):Cys124Arg;BMPR1A(ENST00000372037):Cys124Tyr
ACVRL1	90	Cys	176	BMPR1A(ENST00000372037):Cys125Gly
ACVRL1	94	Leu	181	BMPR1A(ENST00000372037):Leu129Ile
ACVRL1	95	Cys	182	BMPR1A(ENST00000372037):Cys130Arg
ACVRL1	117	Gly	208	AMHR2(ENST00000257863):Gly142Val
ACVRL1	155	Ser	250	BMPR1B(ENST00000440890):Ser190Asn
ACVRL1	185	Gly	280	TGFBR1(ENST00000374994):Gly192Asp
ACVRL1	190	Leu	285	ACVR1(ENST00000263640):Leu196Pro
ACVRL1	196	Arg	291	ACVR1(ENST00000263640):Arg202Ile
ACVRL1	200	Arg	295	ACVR1(ENST00000263640):Arg206His
ACVRL1	201	Gln	296	ACVR1(ENST00000263640):Gln207Glu
ACVRL1	211	Gly	306	TGFBR2(ENST00000359013):Gly278Ser
ACVRL1	212	Arg	307	TGFBR2(ENST00000359013):Arg279His;BMPR1B(ENST00000440890):Arg244Ser;BMPR1B(ENST00000440890):Arg244Cys
ACVRL1	216	Val	311	TGFBR2(ENST00000359013):Val283Gly
ACVRL1	229	Lys	330	TGFBR2(ENST00000359013):Lys302Asn
ACVRL1	239	Trp	340	TGFBR2(ENST00000359013):Trp312Arg
ACVRL1	240	Phe	341	ACVR1(ENST00000263640):Phe246Tyr
ACVRL1	252	Arg	353	BMPR1A(ENST00000372037):Arg284Leu;ACVR1(ENST00000263640):Arg258Ser;ACVR1(ENST00000263640):Arg258Met;ACVR1(ENST00000263640):Arg258Gly
ACVRL1	253	His	354	AMHR2(ENST00000257863):His254Gln;TGFBR2(ENST00000359013):His326Arg
ACVRL1	256	Ile	357	AMHR2(ENST00000257863):Ile257Thr;AMHR2(ENST00000257863):Ile257Met
ACVRL1	257	Leu	358	TGFBR2(ENST00000359013):Leu330Phe
ACVRL1	259	Phe	360	BMPR1A(ENST00000372037):Phe291Ser
ACVRL1	277	Thr	420	TGFBR2(ENST00000359013):Thr350Pro
ACVRL1	280	His	423	AMHR2(ENST00000257863):His282Gln;ACVR1(ENST00000263640):His286Asp
ACVRL1	285	Leu	428	TGFBR2(ENST00000359013):Leu358Gln
ACVRL1	301	Arg	444	AMHR2(ENST00000257863):Arg303Trp
ACVRL1	306	Ala	449	BMPR1A(ENST00000372037):Ala338Asp
ACVRL1	307	Ala	450	TGFBR2(ENST00000359013):Ala380Pro
ACVRL1	309	Gly	452	BMPR1A(ENST00000372037):Gly341Cys;TGFBR2(ENST00000359013):Gly382Arg;TGFBR2(ENST00000359013):Gly382Trp
ACVRL1	312	His	455	TGFBR2(ENST00000359013):His385Pro
ACVRL1	314	His	457	TGFBR2(ENST00000359013):His387Asn;TGFBR2(ENST00000359013):His387Tyr;TGFBR2(ENST00000359013):His387Arg
ACVRL1	319	Gly	462	ACVR1(ENST00000263640):Gly325Ala
ACVRL1	322	Gly	465	AMHR2(ENST00000257863):Gly323Ser;ACVR1(ENST00000263640):Gly328Val;ACVR1(ENST00000263640):Gly328Glu;ACVR1(ENST00000263640):Gly328Trp;ACVR1(ENST00000263640):Gly328Arg
ACVRL1	323	Lys	469	TGFBR2(ENST00000359013):Lys397Arg;BMPR1B(ENST00000440890):Lys355Asn
ACVRL1	328	His	474	TGFBR2(ENST00000359013):His402Pro;TGFBR2(ENST00000359013):His402Arg
ACVRL1	329	Arg	475	TGFBR2(ENST00000359013):Arg403Gly
ACVRL1	330	Asp	476	AMHR2(ENST00000257863):Asp333Tyr;TGFBR2(ENST00000359013):Asp404Val
ACVRL1	333	Ser	479	TGFBR2(ENST00000359013):Ser407Asn
ACVRL1	335	Asn	481	TGFBR2(ENST00000359013):Asn409Ser
ACVRL1	337	Leu	483	ACVR1(ENST00000263640):Leu343Pro
ACVRL1	344	Cys	490	BMPR1A(ENST00000372037):Cys376Tyr;TGFBR2(ENST00000359013):Cys418Gly;TGFBR2(ENST00000359013):Cys418Tyr
ACVRL1	345	Cys	491	TGFBR2(ENST00000359013):Cys419Tyr;TGFBR2(ENST00000359013):Cys419Trp
ACVRL1	350	Gly	496	ACVR1(ENST00000263640):Gly356Asp
ACVRL1	367	Asn	513	ACVR1(ENST00000263640):Asn373Ser
ACVRL1	369	Arg	523	ACVR1(ENST00000263640):Arg375Pro;BMPR1B(ENST00000440890):Arg401Gln
ACVRL1	370	Val	524	TGFBR2(ENST00000359013):Val444Leu;TGFBR2(ENST00000359013):Val444Glu
ACVRL1	371	Gly	525	TGFBR2(ENST00000359013):Gly445Val
ACVRL1	372	Thr	526	TGFBR2(ENST00000359013):Thr446Ala;TGFBR2(ENST00000359013):Thr446Asn
ACVRL1	375	Tyr	529	TGFBR2(ENST00000359013):Tyr449His;TGFBR2(ENST00000359013):Tyr449Cys
ACVRL1	376	Met	530	TGFBR2(ENST00000359013):Met450Val
ACVRL1	377	Ala	531	TGFBR2(ENST00000359013):Ala451Thr;TGFBR2(ENST00000359013):Ala451Asp;TGFBR2(ENST00000359013):Ala451Val
ACVRL1	378	Pro	532	BMPR1A(ENST00000372037):Pro410Leu;TGFBR2(ENST00000359013):Pro452Ser;TGFBR2(ENST00000359013):Pro452Leu
ACVRL1	379	Glu	533	BMPR1A(ENST00000372037):Glu411Lys
ACVRL1	390	Phe	544	BMPR1B(ENST00000440890):Phe422Leu
ACVRL1	391	Glu	545	TGFBR2(ENST00000359013):Glu465Lys
ACVRL1	392	Ser	547	TGFBR2(ENST00000359013):Ser466Phe
ACVRL1	397	Asp	552	AMHR2(ENST00000257863):Asp409Tyr;TGFBR2(ENST00000359013):Asp471Asn;TGFBR2(ENST00000359013):Asp471His;TGFBR2(ENST00000359013):Asp471Val;TGFBR2(ENST00000359013):Asp471Glu
ACVRL1	404	Val	559	TGFBR2(ENST00000359013):Val478Glu
ACVRL1	405	Leu	560	TGFBR2(ENST00000359013):Leu479Pro
ACVRL1	411	Arg	566	AMHR2(ENST00000257863):Arg423Cys;TGFBR2(ENST00000359013):Arg485Cys;TGFBR2(ENST00000359013):Arg485His;TGFBR2(ENST00000359013):Arg485Leu
ACVRL1	421	Tyr	579	TGFBR2(ENST00000359013):Tyr495Asp;TGFBR2(ENST00000359013):Tyr495Ser
ACVRL1	433	Pro	591	AMHR2(ENST00000257863):Pro448Arg
ACVRL1	438	Met	596	BMPR1A(ENST00000372037):Met470Thr
ACVRL1	449	Pro	607	TGFBR2(ENST00000359013):Pro523Thr
ACVRL1	468	Met	627	BMPR1A(ENST00000372037):Met500Val
ACVRL1	470	Glu	629	TGFBR2(ENST00000359013):Glu544Lys
ACVRL1	471	Cys	630	TGFBR2(ENST00000359013):Cys545Arg;TGFBR2(ENST00000359013):Cys545Tyr;TGFBR2(ENST00000359013):Cys545Phe
ACVRL1	472	Trp	631	TGFBR2(ENST00000359013):Trp546Arg
ACVRL1	476	Pro	635	TGFBR2(ENST00000359013):Pro550Arg
ACVRL1	478	Ala	637	AMHR2(ENST00000257863):Ala494Gly;TGFBR2(ENST00000359013):Ala552Thr;TGFBR2(ENST00000359013):Ala552Val
ACVRL1	479	Arg	638	TGFBR2(ENST00000359013):Arg553Ser;TGFBR2(ENST00000359013):Arg553Cys;TGFBR2(ENST00000359013):Arg553His;TGFBR2(ENST00000359013):Arg553Pro
ACVRL1	480	Leu	639	TGFBR2(ENST00000359013):Leu554Phe
ACVRL1	481	Thr	640	TGFBR2(ENST00000359013):Thr555Ile;BMPR1B(ENST00000440890):Thr513Ile
ACVRL1	482	Ala	641	TGFBR2(ENST00000359013):Ala556Thr
ACVRL1	484	Arg	643	BMPR1B(ENST00000440890):Arg516Trp;BMPR1B(ENST00000440890):Arg516Gln;BMPR1B(ENST00000440890):Arg516Leu
ADAM12	367	Cys	441	ADAM9(ENST00000487273):Cys363Ser
ADAM15	365	Cys	441	ADAM9(ENST00000487273):Cys363Ser
ADAM17	151	Pro	153	ADAM10(ENST00000260408):Pro139Ser
ADAM17	354	Gly	365	ADAM10(ENST00000260408):Gly334Arg
ADAM17	458	Ile	475	ADAM10(ENST00000260408):Ile440Arg
ADAM17	515	Ser	539	ADAM10(ENST00000260408):Ser504Asn
ADAM17	534	Cys	559	ADAM10(ENST00000260408):Cys524Tyr
ADAM19	360	Cys	441	ADAM9(ENST00000487273):Cys363Ser
ADAM20	407	Cys	441	ADAM9(ENST00000487273):Cys363Ser
ADAM21	356	Cys	441	ADAM9(ENST00000487273):Cys363Ser
ADAM28	354	Cys	441	ADAM9(ENST00000487273):Cys363Ser
ADAM29	347	Cys	441	ADAM9(ENST00000487273):Cys363Ser
ADAM30	353	Cys	441	ADAM9(ENST00000487273):Cys363Ser
ADAM33	360	Cys	441	ADAM9(ENST00000487273):Cys363Ser
ADAM7	350	Cys	441	ADAM9(ENST00000487273):Cys363Ser
ADAM8	351	Cys	441	ADAM9(ENST00000487273):Cys363Ser
ADAMTS1	37	Leu	50	ADAMTS10(ENST00000270328):Leu14Gln
ADAMTS1	186	Leu	330	ADAMTS18(ENST00000282849):Leu202Pro
ADAMTS1	398	Thr	591	ADAMTS18(ENST00000282849):Thr433Asn
ADAMTS1	531	Gly	736	ADAMTS10(ENST00000270328):Gly518Asp
ADAMTS1	545	Cys	754	ADAMTS18(ENST00000282849):Cys577Trp
ADAMTS1	622	Arg	832	ADAMTS18(ENST00000282849):Arg651Gln
ADAMTS1	696	Cys	907	ADAMTS18(ENST00000282849):Cys720Ser
ADAMTS1	719	Gly	930	ADAMTS10(ENST00000270328):Gly700Cys
ADAMTS10	145	Leu	288	ADAMTS3(ENST00000286657):Leu168Pro
ADAMTS10	389	Thr	591	ADAMTS18(ENST00000282849):Thr433Asn
ADAMTS10	536	Cys	754	ADAMTS18(ENST00000282849):Cys577Trp
ADAMTS10	609	Arg	832	ADAMTS18(ENST00000282849):Arg651Gln
ADAMTS10	677	Cys	907	ADAMTS18(ENST00000282849):Cys720Ser
ADAMTS10	1030	Cys	1327	ADAMTS18(ENST00000282849):Cys1079Arg
ADAMTS14	14	Leu	50	ADAMTS10(ENST00000270328):Leu14Gln
ADAMTS14	22	Ala	75	ADAMTS10(ENST00000270328):Ala25Thr
ADAMTS14	174	Leu	288	ADAMTS3(ENST00000286657):Leu168Pro
ADAMTS14	294	Ile	467	ADAMTS3(ENST00000286657):Ile291Thr
ADAMTS14	529	Gly	736	ADAMTS10(ENST00000270328):Gly518Asp
ADAMTS14	543	Cys	754	ADAMTS18(ENST00000282849):Cys577Trp
ADAMTS14	617	Arg	832	ADAMTS18(ENST00000282849):Arg651Gln
ADAMTS14	688	Cys	907	ADAMTS18(ENST00000282849):Cys720Ser
ADAMTS14	711	Gly	930	ADAMTS10(ENST00000270328):Gly700Cys
ADAMTS14	820	Gly	1049	ADAMTS18(ENST00000282849):Gly849Asp
ADAMTS14	854	Trp	1083	ADAMTS10(ENST00000270328):Trp829Arg
ADAMTS15	16	Ala	75	ADAMTS10(ENST00000270328):Ala25Thr
ADAMTS15	123	Leu	288	ADAMTS3(ENST00000286657):Leu168Pro
ADAMTS15	157	Leu	330	ADAMTS18(ENST00000282849):Leu202Pro
ADAMTS15	358	Thr	591	ADAMTS18(ENST00000282849):Thr433Asn
ADAMTS15	490	Gly	736	ADAMTS10(ENST00000270328):Gly518Asp
ADAMTS15	504	Cys	754	ADAMTS18(ENST00000282849):Cys577Trp
ADAMTS15	580	Arg	832	ADAMTS18(ENST00000282849):Arg651Gln
ADAMTS15	654	Cys	907	ADAMTS18(ENST00000282849):Cys720Ser
ADAMTS15	677	Gly	930	ADAMTS10(ENST00000270328):Gly700Cys
ADAMTS16	167	Leu	288	ADAMTS3(ENST00000286657):Leu168Pro
ADAMTS16	204	Leu	330	ADAMTS18(ENST00000282849):Leu202Pro
ADAMTS16	430	Thr	591	ADAMTS18(ENST00000282849):Thr433Asn
ADAMTS16	560	Gly	736	ADAMTS10(ENST00000270328):Gly518Asp
ADAMTS16	574	Cys	754	ADAMTS18(ENST00000282849):Cys577Trp
ADAMTS16	648	Arg	832	ADAMTS18(ENST00000282849):Arg651Gln
ADAMTS16	717	Cys	907	ADAMTS18(ENST00000282849):Cys720Ser
ADAMTS16	740	Gly	930	ADAMTS10(ENST00000270328):Gly700Cys
ADAMTS16	846	Gly	1049	ADAMTS18(ENST00000282849):Gly849Asp
ADAMTS16	874	Trp	1083	ADAMTS10(ENST00000270328):Trp829Arg
ADAMTS16	1078	Cys	1327	ADAMTS18(ENST00000282849):Cys1079Arg
ADAMTS17	150	Leu	288	ADAMTS3(ENST00000286657):Leu168Pro
ADAMTS17	386	Thr	591	ADAMTS18(ENST00000282849):Thr433Asn
ADAMTS17	518	Gly	736	ADAMTS10(ENST00000270328):Gly518Asp
ADAMTS17	532	Cys	754	ADAMTS18(ENST00000282849):Cys577Trp
ADAMTS17	605	Arg	832	ADAMTS18(ENST00000282849):Arg651Gln
ADAMTS17	671	Cys	907	ADAMTS18(ENST00000282849):Cys720Ser
ADAMTS17	694	Gly	930	ADAMTS10(ENST00000270328):Gly700Cys
ADAMTS17	804	Trp	1083	ADAMTS10(ENST00000270328):Trp829Arg
ADAMTS17	999	Cys	1327	ADAMTS18(ENST00000282849):Cys1079Arg
ADAMTS18	45	Ala	75	ADAMTS10(ENST00000270328):Ala25Thr
ADAMTS18	165	Leu	288	ADAMTS3(ENST00000286657):Leu168Pro
ADAMTS18	563	Gly	736	ADAMTS10(ENST00000270328):Gly518Asp
ADAMTS18	743	Gly	930	ADAMTS10(ENST00000270328):Gly700Cys
ADAMTS18	878	Trp	1083	ADAMTS10(ENST00000270328):Trp829Arg
ADAMTS19	243	Leu	288	ADAMTS3(ENST00000286657):Leu168Pro
ADAMTS19	479	Thr	591	ADAMTS18(ENST00000282849):Thr433Asn
ADAMTS19	611	Gly	736	ADAMTS10(ENST00000270328):Gly518Asp
ADAMTS19	625	Cys	754	ADAMTS18(ENST00000282849):Cys577Trp
ADAMTS19	693	Arg	832	ADAMTS18(ENST00000282849):Arg651Gln
ADAMTS19	761	Cys	907	ADAMTS18(ENST00000282849):Cys720Ser
ADAMTS19	784	Gly	930	ADAMTS10(ENST00000270328):Gly700Cys
ADAMTS19	919	Trp	1083	ADAMTS10(ENST00000270328):Trp829Arg
ADAMTS19	1114	Cys	1327	ADAMTS18(ENST00000282849):Cys1079Arg
ADAMTS2	23	Leu	50	ADAMTS10(ENST00000270328):Leu14Gln
ADAMTS2	40	Ala	75	ADAMTS10(ENST00000270328):Ala25Thr
ADAMTS2	178	Leu	288	ADAMTS3(ENST00000286657):Leu168Pro
ADAMTS2	301	Ile	467	ADAMTS3(ENST00000286657):Ile291Thr
ADAMTS2	536	Gly	736	ADAMTS10(ENST00000270328):Gly518Asp
ADAMTS2	550	Cys	754	ADAMTS18(ENST00000282849):Cys577Trp
ADAMTS2	623	Arg	832	ADAMTS18(ENST00000282849):Arg651Gln
ADAMTS2	694	Cys	907	ADAMTS18(ENST00000282849):Cys720Ser
ADAMTS2	717	Gly	930	ADAMTS10(ENST00000270328):Gly700Cys
ADAMTS2	858	Trp	1083	ADAMTS10(ENST00000270328):Trp829Arg
ADAMTS3	526	Gly	736	ADAMTS10(ENST00000270328):Gly518Asp
ADAMTS3	540	Cys	754	ADAMTS18(ENST00000282849):Cys577Trp
ADAMTS3	613	Arg	832	ADAMTS18(ENST00000282849):Arg651Gln
ADAMTS3	684	Cys	907	ADAMTS18(ENST00000282849):Cys720Ser
ADAMTS3	707	Gly	930	ADAMTS10(ENST00000270328):Gly700Cys
ADAMTS3	849	Trp	1083	ADAMTS10(ENST00000270328):Trp829Arg
ADAMTS4	38	Leu	50	ADAMTS10(ENST00000270328):Leu14Gln
ADAMTS4	52	Ala	75	ADAMTS10(ENST00000270328):Ala25Thr
ADAMTS4	149	Leu	288	ADAMTS3(ENST00000286657):Leu168Pro
ADAMTS4	181	Leu	330	ADAMTS18(ENST00000282849):Leu202Pro
ADAMTS4	358	Thr	591	ADAMTS18(ENST00000282849):Thr433Asn
ADAMTS4	492	Gly	736	ADAMTS10(ENST00000270328):Gly518Asp
ADAMTS4	506	Cys	754	ADAMTS18(ENST00000282849):Cys577Trp
ADAMTS4	583	Arg	832	ADAMTS18(ENST00000282849):Arg651Gln
ADAMTS4	657	Cys	907	ADAMTS18(ENST00000282849):Cys720Ser
ADAMTS4	680	Gly	930	ADAMTS10(ENST00000270328):Gly700Cys
ADAMTS5	15	Leu	50	ADAMTS10(ENST00000270328):Leu14Gln
ADAMTS5	152	Leu	288	ADAMTS3(ENST00000286657):Leu168Pro
ADAMTS5	407	Thr	591	ADAMTS18(ENST00000282849):Thr433Asn
ADAMTS5	539	Gly	736	ADAMTS10(ENST00000270328):Gly518Asp
ADAMTS5	553	Cys	754	ADAMTS18(ENST00000282849):Cys577Trp
ADAMTS5	629	Arg	832	ADAMTS18(ENST00000282849):Arg651Gln
ADAMTS5	703	Cys	907	ADAMTS18(ENST00000282849):Cys720Ser
ADAMTS5	726	Gly	930	ADAMTS10(ENST00000270328):Gly700Cys
ADAMTS6	14	Leu	50	ADAMTS10(ENST00000270328):Leu14Gln
ADAMTS6	154	Leu	288	ADAMTS3(ENST00000286657):Leu168Pro
ADAMTS6	400	Thr	591	ADAMTS18(ENST00000282849):Thr433Asn
ADAMTS6	529	Gly	736	ADAMTS10(ENST00000270328):Gly518Asp
ADAMTS6	540	Gly	747	ADAMTS10(ENST00000270328):Gly529Glu
ADAMTS6	547	Cys	754	ADAMTS18(ENST00000282849):Cys577Trp
ADAMTS6	620	Arg	832	ADAMTS18(ENST00000282849):Arg651Gln
ADAMTS6	688	Cys	907	ADAMTS18(ENST00000282849):Cys720Ser
ADAMTS6	711	Gly	930	ADAMTS10(ENST00000270328):Gly700Cys
ADAMTS6	844	Trp	1083	ADAMTS10(ENST00000270328):Trp829Arg
ADAMTS6	1045	Cys	1327	ADAMTS18(ENST00000282849):Cys1079Arg
ADAMTS8	15	Leu	50	ADAMTS10(ENST00000270328):Leu14Gln
ADAMTS8	29	Ala	75	ADAMTS10(ENST00000270328):Ala25Thr
ADAMTS8	122	Leu	288	ADAMTS3(ENST00000286657):Leu168Pro
ADAMTS8	150	Leu	330	ADAMTS18(ENST00000282849):Leu202Pro
ADAMTS8	253	Ile	467	ADAMTS3(ENST00000286657):Ile291Thr
ADAMTS8	360	Thr	591	ADAMTS18(ENST00000282849):Thr433Asn
ADAMTS8	498	Gly	736	ADAMTS10(ENST00000270328):Gly518Asp
ADAMTS8	512	Cys	754	ADAMTS18(ENST00000282849):Cys577Trp
ADAMTS8	588	Arg	832	ADAMTS18(ENST00000282849):Arg651Gln
ADAMTS8	661	Cys	907	ADAMTS18(ENST00000282849):Cys720Ser
ADAMTS8	684	Gly	930	ADAMTS10(ENST00000270328):Gly700Cys
ADCY1	253	Arg	448	ADCY5(ENST00000462833):Arg418Gln;ADCY5(ENST00000462833):Arg418Trp;ADCY5(ENST00000462833):Arg418Gly
ADCY1	273	Arg	468	ADCY5(ENST00000462833):Arg438Pro
ADCY1	294	Ile	499	ADCY5(ENST00000462833):Ile460Phe
ADCY1	301	Asn	506	ADCY5(ENST00000462833):Asn467Ser
ADCY1	309	Ile	514	ADCY5(ENST00000462833):Ile475Met
ADCY1	422	Asp	627	ADCY5(ENST00000462833):Asp588Asn
ADCY1	535	Lys	745	ADCY5(ENST00000462833):Lys691Asn
ADCY1	575	Ala	794	ADCY5(ENST00000462833):Ala726Thr
ADCY1	576	Arg	795	ADCY5(ENST00000462833):Arg727Lys
ADCY1	812	Asp	1104	ADCY5(ENST00000462833):Asp1015Glu
ADCY1	822	Glu	1114	ADCY5(ENST00000462833):Glu1025Val
ADCY1	826	Met	1118	ADCY5(ENST00000462833):Met1029Arg;ADCY5(ENST00000462833):Met1029Lys
ADCY1	881	Tyr	1173	ADCY6(ENST00000307885):Tyr992Cys
ADCY1	1008	Arg	1310	ADCY6(ENST00000307885):Arg1116Cys
ADCY1	1009	Met	1311	ADCY5(ENST00000462833):Met1209Val
ADCY2	230	Arg	448	ADCY5(ENST00000462833):Arg418Gln;ADCY5(ENST00000462833):Arg418Trp;ADCY5(ENST00000462833):Arg418Gly
ADCY2	288	Asn	506	ADCY5(ENST00000462833):Asn467Ser
ADCY2	296	Ile	514	ADCY5(ENST00000462833):Ile475Met
ADCY2	409	Asp	627	ADCY5(ENST00000462833):Asp588Asn
ADCY2	831	Asp	1104	ADCY5(ENST00000462833):Asp1015Glu
ADCY2	841	Glu	1114	ADCY5(ENST00000462833):Glu1025Val
ADCY2	900	Tyr	1173	ADCY6(ENST00000307885):Tyr992Cys
ADCY2	1030	Arg	1310	ADCY6(ENST00000307885):Arg1116Cys
ADCY2	1031	Met	1311	ADCY5(ENST00000462833):Met1209Val
ADCY3	317	Asn	506	ADCY5(ENST00000462833):Asn467Ser
ADCY3	325	Ile	514	ADCY5(ENST00000462833):Ile475Met
ADCY3	438	Asp	627	ADCY5(ENST00000462833):Asp588Asn
ADCY3	597	Arg	795	ADCY5(ENST00000462833):Arg727Lys
ADCY3	936	Tyr	1173	ADCY6(ENST00000307885):Tyr992Cys
ADCY3	1073	Arg	1310	ADCY6(ENST00000307885):Arg1116Cys
ADCY3	1074	Met	1311	ADCY5(ENST00000462833):Met1209Val
ADCY4	213	Arg	448	ADCY5(ENST00000462833):Arg418Gln;ADCY5(ENST00000462833):Arg418Trp;ADCY5(ENST00000462833):Arg418Gly
ADCY4	279	Ile	514	ADCY5(ENST00000462833):Ile475Met
ADCY4	392	Asp	627	ADCY5(ENST00000462833):Asp588Asn
ADCY4	817	Asp	1104	ADCY5(ENST00000462833):Asp1015Glu
ADCY4	827	Glu	1114	ADCY5(ENST00000462833):Glu1025Val
ADCY4	886	Tyr	1173	ADCY6(ENST00000307885):Tyr992Cys
ADCY4	1016	Arg	1310	ADCY6(ENST00000307885):Arg1116Cys
ADCY4	1017	Met	1311	ADCY5(ENST00000462833):Met1209Val
ADCY5	1084	Tyr	1173	ADCY6(ENST00000307885):Tyr992Cys
ADCY5	1208	Arg	1310	ADCY6(ENST00000307885):Arg1116Cys
ADCY6	309	Pro	429	ADCY5(ENST00000462833):Pro399Leu
ADCY6	328	Arg	448	ADCY5(ENST00000462833):Arg418Gln;ADCY5(ENST00000462833):Arg418Trp;ADCY5(ENST00000462833):Arg418Gly
ADCY6	370	Ile	499	ADCY5(ENST00000462833):Ile460Phe
ADCY6	377	Asn	506	ADCY5(ENST00000462833):Asn467Ser
ADCY6	385	Ile	514	ADCY5(ENST00000462833):Ile475Met
ADCY6	498	Asp	627	ADCY5(ENST00000462833):Asp588Asn
ADCY6	597	Lys	745	ADCY5(ENST00000462833):Lys691Asn
ADCY6	603	Gly	751	ADCY5(ENST00000462833):Gly697Val
ADCY6	634	Ala	794	ADCY5(ENST00000462833):Ala726Thr
ADCY6	635	Arg	795	ADCY5(ENST00000462833):Arg727Lys
ADCY6	814	Glu	987	ADCY5(ENST00000462833):Glu908Lys
ADCY6	923	Asp	1104	ADCY5(ENST00000462833):Asp1015Glu
ADCY6	933	Glu	1114	ADCY5(ENST00000462833):Glu1025Val
ADCY6	937	Met	1118	ADCY5(ENST00000462833):Met1029Arg;ADCY5(ENST00000462833):Met1029Lys
ADCY6	1117	Met	1311	ADCY5(ENST00000462833):Met1209Val
ADCY7	219	Arg	448	ADCY5(ENST00000462833):Arg418Gln;ADCY5(ENST00000462833):Arg418Trp;ADCY5(ENST00000462833):Arg418Gly
ADCY7	277	Asn	506	ADCY5(ENST00000462833):Asn467Ser
ADCY7	285	Ile	514	ADCY5(ENST00000462833):Ile475Met
ADCY7	398	Asp	627	ADCY5(ENST00000462833):Asp588Asn
ADCY7	824	Asp	1104	ADCY5(ENST00000462833):Asp1015Glu
ADCY7	834	Glu	1114	ADCY5(ENST00000462833):Glu1025Val
ADCY7	892	Tyr	1173	ADCY6(ENST00000307885):Tyr992Cys
ADCY7	1021	Arg	1310	ADCY6(ENST00000307885):Arg1116Cys
ADCY7	1022	Met	1311	ADCY5(ENST00000462833):Met1209Val
ADCY8	360	Arg	448	ADCY5(ENST00000462833):Arg418Gln;ADCY5(ENST00000462833):Arg418Trp;ADCY5(ENST00000462833):Arg418Gly
ADCY8	380	Arg	468	ADCY5(ENST00000462833):Arg438Pro
ADCY8	405	Ile	499	ADCY5(ENST00000462833):Ile460Phe
ADCY8	412	Asn	506	ADCY5(ENST00000462833):Asn467Ser
ADCY8	533	Asp	627	ADCY5(ENST00000462833):Asp588Asn
ADCY8	644	Arg	749	ADCY5(ENST00000462833):Arg695Pro;ADCY5(ENST00000462833):Arg695Trp
ADCY8	678	Arg	795	ADCY5(ENST00000462833):Arg727Lys
ADCY8	834	Glu	987	ADCY5(ENST00000462833):Glu908Lys
ADCY8	926	Asp	1104	ADCY5(ENST00000462833):Asp1015Glu
ADCY8	936	Glu	1114	ADCY5(ENST00000462833):Glu1025Val
ADCY8	940	Met	1118	ADCY5(ENST00000462833):Met1029Arg;ADCY5(ENST00000462833):Met1029Lys
ADCY8	995	Tyr	1173	ADCY6(ENST00000307885):Tyr992Cys
ADCY8	1120	Arg	1310	ADCY6(ENST00000307885):Arg1116Cys
ADCY8	1121	Met	1311	ADCY5(ENST00000462833):Met1209Val
ADCYAP1R1	59	Asp	153	GCGR(ENST00000400723):Asp63Asn
ADCYAP1R1	63	Cys	158	GHRHR(ENST00000326139):Cys64Gly
ADCYAP1R1	78	Pro	173	PTH1R(ENST00000313049):Pro132Leu;GHRHR(ENST00000326139):Pro79Leu
ADCYAP1R1	112	Gly	207	PTH1R(ENST00000313049):Gly142Val
ADCYAP1R1	116	Arg	211	GHRHR(ENST00000326139):Arg94Trp;GHRHR(ENST00000326139):Arg94Gln;GHRHR(ENST00000326139):Arg94Leu
ADCYAP1R1	134	Cys	237	GHRHR(ENST00000326139):Cys112Tyr
ADCYAP1R1	158	Thr	263	GLP1R(ENST00000373256):Thr149Met
ADCYAP1R1	160	Gly	265	GHRHR(ENST00000326139):Gly136Val
ADCYAP1R1	164	Ser	269	GHRHR(ENST00000326139):Ser140Pro
ADCYAP1R1	168	Leu	273	GHRHR(ENST00000326139):Leu144His
ADCYAP1R1	185	Arg	319	GHRHR(ENST00000326139):Arg161Trp
ADCYAP1R1	189	His	323	PTH1R(ENST00000313049):His223Arg;GHRHR(ENST00000326139):His165Gln
ADCYAP1R1	200	Ala	334	GHRHR(ENST00000326139):Ala176Val
ADCYAP1R1	243	Trp	398	PTH1R(ENST00000313049):Trp298Gly
ADCYAP1R1	266	Phe	421	GHRHR(ENST00000326139):Phe242Cys
ADCYAP1R1	275	Gly	430	PTH1R(ENST00000313049):Gly330Val
ADCYAP1R1	277	Pro	432	GHRHR(ENST00000326139):Pro253Leu
ADCYAP1R1	297	Trp	452	GHRHR(ENST00000326139):Trp273Ser
ADCYAP1R1	382	Ser	538	GHRHR(ENST00000326139):Ser330Leu
ADCYAP1R1	383	Thr	539	PTH1R(ENST00000313049):Thr410Pro;PTH1R(ENST00000313049):Thr410Arg
ADCYAP1R1	409	Arg	569	GHRHR(ENST00000326139):Arg357Cys
ADCYAP1R1	421	Gly	581	GHRHR(ENST00000326139):Gly369Val
ADIPOQ	24	Gly	76	C1QC(ENST00000374639):Gly34Arg
ADIPOQ	54	Gly	113	C1QC(ENST00000374639):Gly61Arg
ADIPOQ	69	Gly	148	C1QC(ENST00000374639):Gly76Arg
ADIPOQ	81	Gly	160	C1QB(ENST00000314933):Gly90Ser
ADIPOQ	156	Gly	264	C1QA(ENST00000374642):Gly157Asp;C1QC(ENST00000374639):Gly164Ser
ADIPOQ	223	Gly	341	C1QTNF5(ENST00000445041):Gly216Cys
ADIPOQ	236	Gly	355	C1QB(ENST00000314933):Gly244Arg
AFF1	298	Thr	338	AFF4(ENST00000265343):Thr254Ser;AFF4(ENST00000265343):Thr254Ala
AFF1	299	Ala	339	AFF3(ENST00000356421):Ala258Thr
AFF1	302	Arg	342	AFF4(ENST00000265343):Arg258Trp
AFF2	286	Thr	338	AFF4(ENST00000265343):Thr254Ser;AFF4(ENST00000265343):Thr254Ala
AFF2	287	Ala	339	AFF3(ENST00000356421):Ala258Thr
AFF2	290	Arg	342	AFF4(ENST00000265343):Arg258Trp
AFF3	257	Thr	338	AFF4(ENST00000265343):Thr254Ser;AFF4(ENST00000265343):Thr254Ala
AFF3	261	Arg	342	AFF4(ENST00000265343):Arg258Trp
AFF4	255	Ala	339	AFF3(ENST00000356421):Ala258Thr
AGA	216	Gly	228	ASRGL1(ENST00000415229):Gly178Arg
AGXT2	314	Gly	322	PHYKPL(ENST00000308158):Gly240Arg
AIP	15	Lys	15	AIPL1(ENST00000381129):Lys14Glu
AIP	39	Arg	39	AIPL1(ENST00000381129):Arg38Cys
AIP	40	Thr	40	AIPL1(ENST00000381129):Thr39Asn
AIP	52	Asp	52	AIPL1(ENST00000381129):Asp51Gly
AIP	54	Arg	54	AIPL1(ENST00000381129):Arg53Trp
AIP	65	Gly	65	AIPL1(ENST00000381129):Gly64Arg
AIP	72	Val	72	AIPL1(ENST00000381129):Val71Phe
AIP	73	Trp	73	AIPL1(ENST00000381129):Trp72Ser;AIPL1(ENST00000381129):Trp72Arg
AIP	80	Met	80	AIPL1(ENST00000381129):Met79Thr
AIP	84	Glu	84	AIPL1(ENST00000381129):Glu83Lys
AIP	90	Cys	90	AIPL1(ENST00000381129):Cys89Arg
AIP	123	Gly	123	AIPL1(ENST00000381129):Gly122Arg
AIP	198	Ala	198	AIPL1(ENST00000381129):Ala197Pro
AIP	215	Lys	215	AIPL1(ENST00000381129):Lys214Asn
AIP	240	Cys	240	AIPL1(ENST00000381129):Cys239Arg
AIP	257	Ile	257	AIPL1(ENST00000381129):Ile256Ser
AIP	258	Leu	258	AIPL1(ENST00000381129):Leu257Phe
AIP	271	Arg	271	AIPL1(ENST00000381129):Arg270His
AIP	294	Leu	294	AIPL1(ENST00000381129):Leu293Pro
AIPL1	48	Val	49	AIP(ENST00000279146):Val49Met
AIPL1	83	Glu	84	AIP(ENST00000279146):Glu84Lys
AIPL1	187	Arg	188	AIP(ENST00000279146):Arg188Gln
AIPL1	237	Cys	238	AIP(ENST00000279146):Cys238Tyr
AIPL1	256	Ile	257	AIP(ENST00000279146):Ile257Val
AIPL1	267	Tyr	268	AIP(ENST00000279146):Tyr268Cys
AIPL1	270	Arg	271	AIP(ENST00000279146):Arg271Trp
AIPL1	290	Val	291	AIP(ENST00000279146):Val291Met;AIP(ENST00000279146):Val291Glu
AIPL1	293	Leu	294	AIP(ENST00000279146):Leu294Pro
AIPL1	303	Arg	304	AIP(ENST00000279146):Arg304Gln
AIPL1	318	Glu	319	AIP(ENST00000279146):Glu319Lys
AIPL1	322	Arg	323	AIP(ENST00000279146):Arg323Trp
AIPL1	324	Arg	325	AIP(ENST00000279146):Arg325Gln
AIPL1	328	Ser	329	AIP(ENST00000279146):Ser329Phe
AKR1A1	45	Asp	72	AKR1D1(ENST00000242375):Asp53Gly
AKR1A1	86	His	113	AKR1C2(ENST00000380753):His90Gln
AKR1A1	99	Leu	126	AKR1D1(ENST00000242375):Leu106Phe
AKR1A1	126	Pro	172	AKR1D1(ENST00000242375):Pro133Arg
AKR1A1	189	Pro	237	AKR1D1(ENST00000242375):Pro198Leu
AKR1A1	214	Gly	262	AKR1D1(ENST00000242375):Gly223Glu
AKR1A1	251	Arg	300	AKR1D1(ENST00000242375):Arg261Cys
AKR1A1	256	Arg	305	AKR1D1(ENST00000242375):Arg266Gln
AKR1A1	293	Asn	342	AKR1C2(ENST00000380753):Asn300Thr
AKR1A1	297	Arg	346	AKR1D1(ENST00000242375):Arg307Cys
AKR1B1	44	Asp	72	AKR1D1(ENST00000242375):Asp53Gly
AKR1B1	84	His	113	AKR1C2(ENST00000380753):His90Gln
AKR1B1	97	Leu	126	AKR1D1(ENST00000242375):Leu106Phe
AKR1B1	124	Pro	172	AKR1D1(ENST00000242375):Pro133Arg
AKR1B1	189	Pro	237	AKR1D1(ENST00000242375):Pro198Leu
AKR1B1	214	Gly	262	AKR1D1(ENST00000242375):Gly223Glu
AKR1B1	231	Asp	280	AKR1D1(ENST00000242375):Asp241Val
AKR1B1	251	Arg	300	AKR1D1(ENST00000242375):Arg261Cys
AKR1B1	256	Arg	305	AKR1D1(ENST00000242375):Arg266Gln
AKR1B1	293	Asn	342	AKR1C2(ENST00000380753):Asn300Thr
AKR1B1	297	Arg	346	AKR1D1(ENST00000242375):Arg307Cys
AKR1B10	44	Asp	72	AKR1D1(ENST00000242375):Asp53Gly
AKR1B10	97	Leu	126	AKR1D1(ENST00000242375):Leu106Phe
AKR1B10	124	Pro	172	AKR1D1(ENST00000242375):Pro133Arg
AKR1B10	189	Pro	237	AKR1D1(ENST00000242375):Pro198Leu
AKR1B10	214	Gly	262	AKR1D1(ENST00000242375):Gly223Glu
AKR1B10	231	Asp	280	AKR1D1(ENST00000242375):Asp241Val
AKR1B10	251	Arg	300	AKR1D1(ENST00000242375):Arg261Cys
AKR1B10	256	Arg	305	AKR1D1(ENST00000242375):Arg266Gln
AKR1B10	293	Asn	342	AKR1C2(ENST00000380753):Asn300Thr
AKR1B10	297	Arg	346	AKR1D1(ENST00000242375):Arg307Cys
AKR1B15	72	Asp	72	AKR1D1(ENST00000242375):Asp53Gly
AKR1B15	125	Leu	126	AKR1D1(ENST00000242375):Leu106Phe
AKR1B15	152	Pro	172	AKR1D1(ENST00000242375):Pro133Arg
AKR1B15	217	Pro	237	AKR1D1(ENST00000242375):Pro198Leu
AKR1B15	242	Gly	262	AKR1D1(ENST00000242375):Gly223Glu
AKR1B15	259	Asp	280	AKR1D1(ENST00000242375):Asp241Val
AKR1B15	279	Arg	300	AKR1D1(ENST00000242375):Arg261Cys
AKR1B15	284	Arg	305	AKR1D1(ENST00000242375):Arg266Gln
AKR1B15	321	Asn	342	AKR1C2(ENST00000380753):Asn300Thr
AKR1B15	325	Arg	346	AKR1D1(ENST00000242375):Arg307Cys
AKR1C1	50	Asp	72	AKR1D1(ENST00000242375):Asp53Gly
AKR1C1	79	Ile	102	AKR1C2(ENST00000380753):Ile79Val
AKR1C1	90	His	113	AKR1C2(ENST00000380753):His90Gln
AKR1C1	103	Leu	126	AKR1D1(ENST00000242375):Leu106Phe
AKR1C1	130	Pro	172	AKR1D1(ENST00000242375):Pro133Arg
AKR1C1	195	Pro	237	AKR1D1(ENST00000242375):Pro198Leu
AKR1C1	220	Gly	262	AKR1D1(ENST00000242375):Gly223Glu
AKR1C1	222	His	264	AKR1C2(ENST00000380753):His222Gln
AKR1C1	238	Asp	280	AKR1D1(ENST00000242375):Asp241Val
AKR1C1	258	Arg	300	AKR1D1(ENST00000242375):Arg261Cys
AKR1C1	263	Arg	305	AKR1D1(ENST00000242375):Arg266Gln
AKR1C1	300	Asn	342	AKR1C2(ENST00000380753):Asn300Thr
AKR1C1	304	Arg	346	AKR1D1(ENST00000242375):Arg307Cys
AKR1C2	50	Asp	72	AKR1D1(ENST00000242375):Asp53Gly
AKR1C2	103	Leu	126	AKR1D1(ENST00000242375):Leu106Phe
AKR1C2	130	Pro	172	AKR1D1(ENST00000242375):Pro133Arg
AKR1C2	195	Pro	237	AKR1D1(ENST00000242375):Pro198Leu
AKR1C2	220	Gly	262	AKR1D1(ENST00000242375):Gly223Glu
AKR1C2	238	Asp	280	AKR1D1(ENST00000242375):Asp241Val
AKR1C2	258	Arg	300	AKR1D1(ENST00000242375):Arg261Cys
AKR1C2	263	Arg	305	AKR1D1(ENST00000242375):Arg266Gln
AKR1C2	304	Arg	346	AKR1D1(ENST00000242375):Arg307Cys
AKR1C3	50	Asp	72	AKR1D1(ENST00000242375):Asp53Gly
AKR1C3	79	Ile	102	AKR1C2(ENST00000380753):Ile79Val
AKR1C3	90	His	113	AKR1C2(ENST00000380753):His90Gln
AKR1C3	103	Leu	126	AKR1D1(ENST00000242375):Leu106Phe
AKR1C3	130	Pro	172	AKR1D1(ENST00000242375):Pro133Arg
AKR1C3	195	Pro	237	AKR1D1(ENST00000242375):Pro198Leu
AKR1C3	220	Gly	262	AKR1D1(ENST00000242375):Gly223Glu
AKR1C3	238	Asp	280	AKR1D1(ENST00000242375):Asp241Val
AKR1C3	258	Arg	300	AKR1D1(ENST00000242375):Arg261Cys
AKR1C3	263	Arg	305	AKR1D1(ENST00000242375):Arg266Gln
AKR1C4	50	Asp	72	AKR1D1(ENST00000242375):Asp53Gly
AKR1C4	79	Ile	102	AKR1C2(ENST00000380753):Ile79Val
AKR1C4	103	Leu	126	AKR1D1(ENST00000242375):Leu106Phe
AKR1C4	130	Pro	172	AKR1D1(ENST00000242375):Pro133Arg
AKR1C4	195	Pro	237	AKR1D1(ENST00000242375):Pro198Leu
AKR1C4	220	Gly	262	AKR1D1(ENST00000242375):Gly223Glu
AKR1C4	238	Asp	280	AKR1D1(ENST00000242375):Asp241Val
AKR1C4	258	Arg	300	AKR1D1(ENST00000242375):Arg261Cys
AKR1C4	263	Arg	305	AKR1D1(ENST00000242375):Arg266Gln
AKR1C4	300	Asn	342	AKR1C2(ENST00000380753):Asn300Thr
AKR1C4	304	Arg	346	AKR1D1(ENST00000242375):Arg307Cys
AKR1D1	82	Ile	102	AKR1C2(ENST00000380753):Ile79Val
AKR1D1	93	His	113	AKR1C2(ENST00000380753):His90Gln
AKR1D1	303	Asn	342	AKR1C2(ENST00000380753):Asn300Thr
AKR1E2	35	Asp	72	AKR1D1(ENST00000242375):Asp53Gly
AKR1E2	75	His	113	AKR1C2(ENST00000380753):His90Gln
AKR1E2	88	Leu	126	AKR1D1(ENST00000242375):Leu106Phe
AKR1E2	134	Pro	172	AKR1D1(ENST00000242375):Pro133Arg
AKR1E2	199	Pro	237	AKR1D1(ENST00000242375):Pro198Leu
AKR1E2	224	Gly	262	AKR1D1(ENST00000242375):Gly223Glu
AKR1E2	255	Arg	300	AKR1D1(ENST00000242375):Arg261Cys
AKR1E2	260	Arg	305	AKR1D1(ENST00000242375):Arg266Gln
AKR1E2	297	Asn	342	AKR1C2(ENST00000380753):Asn300Thr
AKR1E2	301	Arg	346	AKR1D1(ENST00000242375):Arg307Cys
AKT1	17	Glu	18	AKT3(ENST00000366539):Glu17Lys;AKT2(ENST00000392038):Glu17Lys
AKT1	40	Glu	41	AKT3(ENST00000366539):Glu40Lys
AKT1	54	Asn	55	AKT3(ENST00000366539):Asn53Lys
AKT1	55	Phe	56	AKT3(ENST00000366539):Phe54Tyr
AKT1	80	Trp	102	AKT3(ENST00000366539):Trp79Cys
AKT1	163	Lys	226	AKT3(ENST00000366539):Lys161Gln
AKT1	185	Val	248	AKT3(ENST00000366539):Val183Asp
AKT1	231	Asn	295	AKT3(ENST00000366539):Asn229Ser
AKT1	271	Val	335	AKT3(ENST00000366539):Val268Ala
AKT1	273	Arg	337	AKT2(ENST00000392038):Arg274His
AKT1	325	Asp	389	AKT3(ENST00000366539):Asp322Asn
AKT1	370	Arg	434	AKT2(ENST00000392038):Arg371His
AKT1	444	Ala	508	AKT2(ENST00000392038):Ala445Thr
AKT1	448	Thr	512	AKT2(ENST00000392038):Thr449Ala
AKT1	466	Arg	532	AKT3(ENST00000366539):Arg465Trp
AKT2	17	Glu	18	AKT3(ENST00000366539):Glu17Lys;AKT1(ENST00000554581):Glu17Lys
AKT2	25	Arg	26	AKT1(ENST00000554581):Arg25Cys
AKT2	40	Glu	41	AKT3(ENST00000366539):Glu40Lys
AKT2	54	Asn	55	AKT3(ENST00000366539):Asn53Lys
AKT2	55	Phe	56	AKT3(ENST00000366539):Phe54Tyr
AKT2	79	Gln	101	AKT1(ENST00000554581):Gln79Arg;AKT1(ENST00000554581):Gln79Lys
AKT2	80	Trp	102	AKT3(ENST00000366539):Trp79Cys
AKT2	165	Lys	226	AKT3(ENST00000366539):Lys161Gln
AKT2	187	Val	248	AKT3(ENST00000366539):Val183Asp
AKT2	233	Asn	295	AKT3(ENST00000366539):Asn229Ser
AKT2	272	Val	335	AKT3(ENST00000366539):Val268Ala
AKT2	326	Asp	389	AKT3(ENST00000366539):Asp322Asn
AKT2	436	Thr	499	AKT1(ENST00000554581):Thr435Pro
AKT2	467	Arg	532	AKT3(ENST00000366539):Arg465Trp
AKT3	17	Glu	18	AKT1(ENST00000554581):Glu17Lys;AKT2(ENST00000392038):Glu17Lys
AKT3	25	Arg	26	AKT1(ENST00000554581):Arg25Cys
AKT3	78	Gln	101	AKT1(ENST00000554581):Gln79Arg;AKT1(ENST00000554581):Gln79Lys
AKT3	270	Arg	337	AKT2(ENST00000392038):Arg274His
AKT3	367	Arg	434	AKT2(ENST00000392038):Arg371His
AKT3	432	Thr	499	AKT1(ENST00000554581):Thr435Pro
AKT3	441	Ala	508	AKT2(ENST00000392038):Ala445Thr
AKT3	445	Thr	512	AKT2(ENST00000392038):Thr449Ala
ALDH1A1	52	Val	88	ALDH7A1(ENST00000409134):Val80Gly
ALDH1A1	60	Val	96	ALDH1A3(ENST00000329841):Val71Met
ALDH1A1	78	Arg	114	ALDH1A3(ENST00000329841):Arg89Cys
ALDH1A1	85	Arg	121	ALDH1A3(ENST00000329841):Arg96His
ALDH1A1	86	Gly	122	ALDH7A1(ENST00000409134):Gly111Glu
ALDH1A1	112	Gly	148	ALDH7A1(ENST00000409134):Gly137Glu
ALDH1A1	134	Ala	170	ALDH1A2(ENST00000249750):Ala151Ser;ALDH1A3(ENST00000329841):Ala145Val
ALDH1A1	140	Ile	176	ALDH1A2(ENST00000249750):Ile157Thr
ALDH1A1	163	Cys	200	ALDH1A3(ENST00000329841):Cys174Tyr
ALDH1A1	164	Gly	201	ALDH7A1(ENST00000409134):Gly189Glu
ALDH1A1	166	Ile	203	ALDH7A1(ENST00000409134):Ile191Val
ALDH1A1	170	Asn	207	ALDH7A1(ENST00000409134):Asn195Ser
ALDH1A1	172	Pro	209	ALDH7A1(ENST00000409134):Pro197Ser
ALDH1A1	178	Trp	215	ALDH7A1(ENST00000409134):Trp203Gly
ALDH1A1	186	Cys	223	ALDH7A1(ENST00000409134):Cys211Phe
ALDH1A1	226	Gly	267	ALDH1A3(ENST00000329841):Gly237Arg
ALDH1A1	248	Thr	289	ALDH7A1(ENST00000409134):Thr276Pro
ALDH1A1	271	Gly	312	ALDH1A3(ENST00000329841):Gly282Glu;ALDH1A3(ENST00000329841):Gly282Ala
ALDH1A1	291	Ala	332	ALDH7A1(ENST00000409134):Ala318Pro
ALDH1A1	300	Gly	341	ALDH7A1(ENST00000409134):Gly327Ser
ALDH1A1	301	Gln	342	ALDH7A1(ENST00000409134):Gln328Arg
ALDH1A1	308	Arg	349	ALDH7A1(ENST00000409134):Arg335Gln
ALDH1A1	311	Val	352	ALDH1A3(ENST00000329841):Val322Met
ALDH1A1	344	Pro	385	ALDH1A3(ENST00000329841):Pro355Arg;ALDH7A1(ENST00000409134):Pro371Leu
ALDH1A1	358	Ile	399	ALDH1A3(ENST00000329841):Ile369Phe
ALDH1A1	371	Gly	412	ALDH1A3(ENST00000329841):Gly382Arg;ALDH7A1(ENST00000409134):Gly398Val;ALDH7A1(ENST00000409134):Gly398Trp;ALDH7A1(ENST00000409134):Gly398Arg
ALDH1A1	372	Gly	413	ALDH7A1(ENST00000409134):Gly399Arg
ALDH1A1	379	Gly	420	ALDH7A1(ENST00000409134):Gly406Arg
ALDH1A1	384	Pro	425	ALDH7A1(ENST00000409134):Pro411Leu
ALDH1A1	400	Glu	441	ALDH1A3(ENST00000329841):Glu411Lys;ALDH7A1(ENST00000409134):Glu427Asp;ALDH7A1(ENST00000409134):Glu427Gly;ALDH7A1(ENST00000409134):Glu427Gln
ALDH1A1	403	Gly	444	ALDH1A3(ENST00000329841):Gly414Arg
ALDH1A1	404	Pro	445	ALDH7A1(ENST00000409134):Pro431Leu
ALDH1A1	422	Asn	463	ALDH7A1(ENST00000409134):Asn449Lys
ALDH1A1	428	Leu	469	ALDH7A1(ENST00000409134):Leu455Pro
ALDH1A1	429	Ser	470	ALDH7A1(ENST00000409134):Ser456Leu
ALDH1A1	452	Val	495	ALDH7A1(ENST00000409134):Val481Glu;ALDH7A1(ENST00000409134):Val481Leu
ALDH1A1	455	Asn	498	ALDH1A3(ENST00000329841):Asn466Lys
ALDH1A1	468	Gly	512	ALDH1A3(ENST00000329841):Gly479Asp
ALDH1A1	475	Gly	519	ALDH7A1(ENST00000409134):Gly505Arg
ALDH1A1	486	Tyr	530	ALDH7A1(ENST00000409134):Tyr516Cys
ALDH1A2	69	Val	88	ALDH7A1(ENST00000409134):Val80Gly
ALDH1A2	95	Arg	114	ALDH1A3(ENST00000329841):Arg89Cys
ALDH1A2	102	Arg	121	ALDH1A3(ENST00000329841):Arg96His
ALDH1A2	103	Gly	122	ALDH7A1(ENST00000409134):Gly111Glu
ALDH1A2	129	Gly	148	ALDH7A1(ENST00000409134):Gly137Glu
ALDH1A2	151	Ala	170	ALDH1A3(ENST00000329841):Ala145Val
ALDH1A2	180	Cys	200	ALDH1A3(ENST00000329841):Cys174Tyr
ALDH1A2	181	Gly	201	ALDH7A1(ENST00000409134):Gly189Glu
ALDH1A2	183	Ile	203	ALDH7A1(ENST00000409134):Ile191Val
ALDH1A2	187	Asn	207	ALDH7A1(ENST00000409134):Asn195Ser
ALDH1A2	189	Pro	209	ALDH7A1(ENST00000409134):Pro197Ser
ALDH1A2	195	Trp	215	ALDH7A1(ENST00000409134):Trp203Gly
ALDH1A2	203	Cys	223	ALDH7A1(ENST00000409134):Cys211Phe
ALDH1A2	243	Gly	267	ALDH1A3(ENST00000329841):Gly237Arg
ALDH1A2	265	Thr	289	ALDH7A1(ENST00000409134):Thr276Pro
ALDH1A2	288	Gly	312	ALDH1A3(ENST00000329841):Gly282Glu;ALDH1A3(ENST00000329841):Gly282Ala
ALDH1A2	308	Ala	332	ALDH7A1(ENST00000409134):Ala318Pro
ALDH1A2	317	Gly	341	ALDH7A1(ENST00000409134):Gly327Ser
ALDH1A2	318	Gln	342	ALDH7A1(ENST00000409134):Gln328Arg
ALDH1A2	325	Arg	349	ALDH7A1(ENST00000409134):Arg335Gln
ALDH1A2	328	Val	352	ALDH1A3(ENST00000329841):Val322Met
ALDH1A2	361	Pro	385	ALDH1A3(ENST00000329841):Pro355Arg;ALDH7A1(ENST00000409134):Pro371Leu
ALDH1A2	375	Ile	399	ALDH1A3(ENST00000329841):Ile369Phe
ALDH1A2	388	Gly	412	ALDH1A3(ENST00000329841):Gly382Arg;ALDH7A1(ENST00000409134):Gly398Val;ALDH7A1(ENST00000409134):Gly398Trp;ALDH7A1(ENST00000409134):Gly398Arg
ALDH1A2	389	Gly	413	ALDH7A1(ENST00000409134):Gly399Arg
ALDH1A2	396	Gly	420	ALDH7A1(ENST00000409134):Gly406Arg
ALDH1A2	401	Pro	425	ALDH7A1(ENST00000409134):Pro411Leu
ALDH1A2	417	Glu	441	ALDH1A3(ENST00000329841):Glu411Lys;ALDH7A1(ENST00000409134):Glu427Asp;ALDH7A1(ENST00000409134):Glu427Gly;ALDH7A1(ENST00000409134):Glu427Gln
ALDH1A2	420	Gly	444	ALDH1A3(ENST00000329841):Gly414Arg
ALDH1A2	421	Pro	445	ALDH7A1(ENST00000409134):Pro431Leu
ALDH1A2	439	Asn	463	ALDH7A1(ENST00000409134):Asn449Lys
ALDH1A2	445	Leu	469	ALDH7A1(ENST00000409134):Leu455Pro
ALDH1A2	469	Val	495	ALDH7A1(ENST00000409134):Val481Glu;ALDH7A1(ENST00000409134):Val481Leu
ALDH1A2	472	Asn	498	ALDH1A3(ENST00000329841):Asn466Lys
ALDH1A2	485	Gly	512	ALDH1A3(ENST00000329841):Gly479Asp
ALDH1A2	492	Gly	519	ALDH7A1(ENST00000409134):Gly505Arg
ALDH1A2	503	Tyr	530	ALDH7A1(ENST00000409134):Tyr516Cys
ALDH1A3	63	Val	88	ALDH7A1(ENST00000409134):Val80Gly
ALDH1A3	97	Gly	122	ALDH7A1(ENST00000409134):Gly111Glu
ALDH1A3	123	Gly	148	ALDH7A1(ENST00000409134):Gly137Glu
ALDH1A3	145	Ala	170	ALDH1A2(ENST00000249750):Ala151Ser
ALDH1A3	151	Ile	176	ALDH1A2(ENST00000249750):Ile157Thr
ALDH1A3	175	Gly	201	ALDH7A1(ENST00000409134):Gly189Glu
ALDH1A3	177	Ile	203	ALDH7A1(ENST00000409134):Ile191Val
ALDH1A3	178	Thr	204	ALDH7A1(ENST00000409134):Thr192Met
ALDH1A3	181	Asn	207	ALDH7A1(ENST00000409134):Asn195Ser
ALDH1A3	183	Pro	209	ALDH7A1(ENST00000409134):Pro197Ser
ALDH1A3	189	Trp	215	ALDH7A1(ENST00000409134):Trp203Gly
ALDH1A3	197	Cys	223	ALDH7A1(ENST00000409134):Cys211Phe
ALDH1A3	259	Thr	289	ALDH7A1(ENST00000409134):Thr276Pro
ALDH1A3	285	Asn	315	ALDH7A1(ENST00000409134):Asn301Ile
ALDH1A3	302	Ala	332	ALDH7A1(ENST00000409134):Ala318Pro
ALDH1A3	311	Gly	341	ALDH7A1(ENST00000409134):Gly327Ser
ALDH1A3	312	Gln	342	ALDH7A1(ENST00000409134):Gln328Arg
ALDH1A3	319	Arg	349	ALDH7A1(ENST00000409134):Arg335Gln
ALDH1A3	355	Pro	385	ALDH7A1(ENST00000409134):Pro371Leu
ALDH1A3	382	Gly	412	ALDH7A1(ENST00000409134):Gly398Val;ALDH7A1(ENST00000409134):Gly398Trp;ALDH7A1(ENST00000409134):Gly398Arg
ALDH1A3	383	Gly	413	ALDH7A1(ENST00000409134):Gly399Arg
ALDH1A3	390	Gly	420	ALDH7A1(ENST00000409134):Gly406Arg
ALDH1A3	395	Pro	425	ALDH7A1(ENST00000409134):Pro411Leu
ALDH1A3	411	Glu	441	ALDH7A1(ENST00000409134):Glu427Asp;ALDH7A1(ENST00000409134):Glu427Gly;ALDH7A1(ENST00000409134):Glu427Gln
ALDH1A3	415	Pro	445	ALDH7A1(ENST00000409134):Pro431Leu
ALDH1A3	433	Asn	463	ALDH7A1(ENST00000409134):Asn449Lys
ALDH1A3	439	Leu	469	ALDH7A1(ENST00000409134):Leu455Pro
ALDH1A3	463	Val	495	ALDH7A1(ENST00000409134):Val481Glu;ALDH7A1(ENST00000409134):Val481Leu
ALDH1A3	486	Gly	519	ALDH7A1(ENST00000409134):Gly505Arg
ALDH1A3	497	Tyr	530	ALDH7A1(ENST00000409134):Tyr516Cys
ALDH1B1	68	Val	88	ALDH7A1(ENST00000409134):Val80Gly
ALDH1B1	76	Val	96	ALDH1A3(ENST00000329841):Val71Met
ALDH1B1	94	Arg	114	ALDH1A3(ENST00000329841):Arg89Cys
ALDH1B1	101	Arg	121	ALDH1A3(ENST00000329841):Arg96His
ALDH1B1	102	Gly	122	ALDH7A1(ENST00000409134):Gly111Glu
ALDH1B1	128	Gly	148	ALDH7A1(ENST00000409134):Gly137Glu
ALDH1B1	150	Ala	170	ALDH1A2(ENST00000249750):Ala151Ser;ALDH1A3(ENST00000329841):Ala145Val
ALDH1B1	179	Cys	200	ALDH1A3(ENST00000329841):Cys174Tyr
ALDH1B1	180	Gly	201	ALDH7A1(ENST00000409134):Gly189Glu
ALDH1B1	182	Ile	203	ALDH7A1(ENST00000409134):Ile191Val
ALDH1B1	186	Asn	207	ALDH7A1(ENST00000409134):Asn195Ser
ALDH1B1	188	Pro	209	ALDH7A1(ENST00000409134):Pro197Ser
ALDH1B1	193	Gly	214	ALDH7A1(ENST00000409134):Gly202Val
ALDH1B1	194	Trp	215	ALDH7A1(ENST00000409134):Trp203Gly
ALDH1B1	242	Gly	267	ALDH1A3(ENST00000329841):Gly237Arg
ALDH1B1	264	Thr	289	ALDH7A1(ENST00000409134):Thr276Pro
ALDH1B1	287	Gly	312	ALDH1A3(ENST00000329841):Gly282Glu;ALDH1A3(ENST00000329841):Gly282Ala
ALDH1B1	316	Gly	341	ALDH7A1(ENST00000409134):Gly327Ser
ALDH1B1	317	Gln	342	ALDH7A1(ENST00000409134):Gln328Arg
ALDH1B1	324	Arg	349	ALDH7A1(ENST00000409134):Arg335Gln
ALDH1B1	327	Val	352	ALDH1A3(ENST00000329841):Val322Met
ALDH1B1	360	Pro	385	ALDH1A3(ENST00000329841):Pro355Arg;ALDH7A1(ENST00000409134):Pro371Leu
ALDH1B1	374	Ile	399	ALDH1A3(ENST00000329841):Ile369Phe
ALDH1B1	387	Gly	412	ALDH1A3(ENST00000329841):Gly382Arg;ALDH7A1(ENST00000409134):Gly398Val;ALDH7A1(ENST00000409134):Gly398Trp;ALDH7A1(ENST00000409134):Gly398Arg
ALDH1B1	388	Gly	413	ALDH7A1(ENST00000409134):Gly399Arg
ALDH1B1	395	Gly	420	ALDH7A1(ENST00000409134):Gly406Arg
ALDH1B1	400	Pro	425	ALDH7A1(ENST00000409134):Pro411Leu
ALDH1B1	416	Glu	441	ALDH1A3(ENST00000329841):Glu411Lys;ALDH7A1(ENST00000409134):Glu427Asp;ALDH7A1(ENST00000409134):Glu427Gly;ALDH7A1(ENST00000409134):Glu427Gln
ALDH1B1	419	Gly	444	ALDH1A3(ENST00000329841):Gly414Arg
ALDH1B1	420	Pro	445	ALDH7A1(ENST00000409134):Pro431Leu
ALDH1B1	438	Asn	463	ALDH7A1(ENST00000409134):Asn449Lys
ALDH1B1	444	Leu	469	ALDH7A1(ENST00000409134):Leu455Pro
ALDH1B1	468	Val	495	ALDH7A1(ENST00000409134):Val481Glu;ALDH7A1(ENST00000409134):Val481Leu
ALDH1B1	471	Asn	498	ALDH1A3(ENST00000329841):Asn466Lys
ALDH1B1	484	Gly	512	ALDH1A3(ENST00000329841):Gly479Asp
ALDH1B1	491	Gly	519	ALDH7A1(ENST00000409134):Gly505Arg
ALDH1B1	497	Asp	525	ALDH7A1(ENST00000409134):Asp511Asn
ALDH1B1	502	Tyr	530	ALDH7A1(ENST00000409134):Tyr516Cys
ALDH1B1	510	Ile	538	ALDH1A3(ENST00000329841):Ile505Thr
ALDH2	68	Val	88	ALDH7A1(ENST00000409134):Val80Gly
ALDH2	76	Val	96	ALDH1A3(ENST00000329841):Val71Met
ALDH2	94	Arg	114	ALDH1A3(ENST00000329841):Arg89Cys
ALDH2	101	Arg	121	ALDH1A3(ENST00000329841):Arg96His
ALDH2	102	Gly	122	ALDH7A1(ENST00000409134):Gly111Glu
ALDH2	128	Gly	148	ALDH7A1(ENST00000409134):Gly137Glu
ALDH2	150	Ala	170	ALDH1A2(ENST00000249750):Ala151Ser;ALDH1A3(ENST00000329841):Ala145Val
ALDH2	179	Cys	200	ALDH1A3(ENST00000329841):Cys174Tyr
ALDH2	180	Gly	201	ALDH7A1(ENST00000409134):Gly189Glu
ALDH2	182	Ile	203	ALDH7A1(ENST00000409134):Ile191Val
ALDH2	186	Asn	207	ALDH7A1(ENST00000409134):Asn195Ser
ALDH2	188	Pro	209	ALDH7A1(ENST00000409134):Pro197Ser
ALDH2	194	Trp	215	ALDH7A1(ENST00000409134):Trp203Gly
ALDH2	242	Gly	267	ALDH1A3(ENST00000329841):Gly237Arg
ALDH2	255	Val	280	ALDH1B1(ENST00000377698):Val255Ala
ALDH2	264	Thr	289	ALDH7A1(ENST00000409134):Thr276Pro
ALDH2	287	Gly	312	ALDH1A3(ENST00000329841):Gly282Glu;ALDH1A3(ENST00000329841):Gly282Ala
ALDH2	307	Ala	332	ALDH7A1(ENST00000409134):Ala318Pro
ALDH2	316	Gly	341	ALDH7A1(ENST00000409134):Gly327Ser
ALDH2	317	Gln	342	ALDH7A1(ENST00000409134):Gln328Arg
ALDH2	324	Arg	349	ALDH7A1(ENST00000409134):Arg335Gln
ALDH2	327	Val	352	ALDH1A3(ENST00000329841):Val322Met
ALDH2	360	Pro	385	ALDH1A3(ENST00000329841):Pro355Arg;ALDH7A1(ENST00000409134):Pro371Leu
ALDH2	374	Ile	399	ALDH1A3(ENST00000329841):Ile369Phe
ALDH2	387	Gly	412	ALDH1A3(ENST00000329841):Gly382Arg;ALDH7A1(ENST00000409134):Gly398Val;ALDH7A1(ENST00000409134):Gly398Trp;ALDH7A1(ENST00000409134):Gly398Arg
ALDH2	388	Gly	413	ALDH7A1(ENST00000409134):Gly399Arg
ALDH2	395	Gly	420	ALDH7A1(ENST00000409134):Gly406Arg
ALDH2	400	Pro	425	ALDH7A1(ENST00000409134):Pro411Leu
ALDH2	416	Glu	441	ALDH1A3(ENST00000329841):Glu411Lys;ALDH7A1(ENST00000409134):Glu427Asp;ALDH7A1(ENST00000409134):Glu427Gly;ALDH7A1(ENST00000409134):Glu427Gln
ALDH2	419	Gly	444	ALDH1A3(ENST00000329841):Gly414Arg
ALDH2	420	Pro	445	ALDH7A1(ENST00000409134):Pro431Leu
ALDH2	438	Asn	463	ALDH7A1(ENST00000409134):Asn449Lys
ALDH2	444	Leu	469	ALDH7A1(ENST00000409134):Leu455Pro
ALDH2	468	Val	495	ALDH7A1(ENST00000409134):Val481Glu;ALDH7A1(ENST00000409134):Val481Leu
ALDH2	471	Asn	498	ALDH1A3(ENST00000329841):Asn466Lys
ALDH2	484	Gly	512	ALDH1A3(ENST00000329841):Gly479Asp
ALDH2	491	Gly	519	ALDH7A1(ENST00000409134):Gly505Arg
ALDH2	502	Tyr	530	ALDH7A1(ENST00000409134):Tyr516Cys
ALDH5A1	81	Pro	83	ALDH6A1(ENST00000553458):Pro62Ser
ALDH5A1	298	Ser	300	ALDH6A1(ENST00000553458):Ser262Tyr
ALDH6A1	157	Gly	178	ALDH5A1(ENST00000348925):Gly176Arg;ALDH5A1(ENST00000348925):Gly176Glu
ALDH6A1	177	Gly	198	ALDH5A1(ENST00000348925):Gly196Asp
ALDH6A1	178	Val	199	ALDH5A1(ENST00000348925):Val197Met
ALDH6A1	184	Pro	205	ALDH5A1(ENST00000348925):Pro203Arg;ALDH5A1(ENST00000348925):Pro203Leu
ALDH6A1	212	Glu	233	ALDH5A1(ENST00000348925):Glu231Lys
ALDH6A1	236	Asn	270	ALDH5A1(ENST00000348925):Asn268Ser
ALDH6A1	278	Lys	316	ALDH5A1(ENST00000348925):Lys314Glu
ALDH6A1	357	Pro	398	ALDH5A1(ENST00000348925):Pro395Gln;ALDH5A1(ENST00000348925):Pro395Leu
ALDH6A1	402	Thr	443	ALDH5A1(ENST00000348925):Thr436Ser
ALDH6A1	411	Met	452	ALDH5A1(ENST00000348925):Met445Leu
ALDH6A1	490	Ser	531	ALDH5A1(ENST00000348925):Ser523Phe
ALDH7A1	110	Arg	121	ALDH1A3(ENST00000329841):Arg96His
ALDH7A1	164	Ile	176	ALDH1A2(ENST00000249750):Ile157Thr
ALDH7A1	254	Gly	267	ALDH1A3(ENST00000329841):Gly237Arg
ALDH7A1	267	Val	280	ALDH1B1(ENST00000377698):Val255Ala
ALDH7A1	298	Gly	312	ALDH1A3(ENST00000329841):Gly282Glu;ALDH1A3(ENST00000329841):Gly282Ala
ALDH7A1	371	Pro	385	ALDH1A3(ENST00000329841):Pro355Arg
ALDH7A1	398	Gly	412	ALDH1A3(ENST00000329841):Gly382Arg
ALDH7A1	427	Glu	441	ALDH1A3(ENST00000329841):Glu411Lys
ALDH7A1	484	Asn	498	ALDH1A3(ENST00000329841):Asn466Lys
ALDH7A1	498	Gly	512	ALDH1A3(ENST00000329841):Gly479Asp
ALDH7A1	512	Ala	526	ALDH1A3(ENST00000329841):Ala493Pro
ALDH7A1	524	Ile	538	ALDH1A3(ENST00000329841):Ile505Thr
ALDOA	111	Arg	111	ALDOB(ENST00000374855):Arg57Pro
ALDOA	128	Ile	128	ALDOB(ENST00000374855):Ile74Thr
ALDOA	189	Cys	189	ALDOB(ENST00000374855):Cys135Arg
ALDOA	202	Trp	202	ALDOB(ENST00000374855):Trp148Arg
ALDOA	229	Ala	229	ALDOB(ENST00000374855):Ala175Asp
ALDOA	232	Cys	232	ALDOB(ENST00000374855):Cys178Arg
ALDOA	239	Pro	239	ALDOB(ENST00000374855):Pro185Arg
ALDOA	280	Gly	280	ALDOB(ENST00000374855):Gly226Asp
ALDOA	283	Leu	283	ALDOB(ENST00000374855):Leu229Pro
ALDOA	311	Leu	311	ALDOB(ENST00000374855):Leu257Pro
ALDOA	334	Ala	334	ALDOB(ENST00000374855):Ala280Asp
ALDOA	338	Leu	338	ALDOB(ENST00000374855):Leu284Pro
ALDOA	358	Arg	358	ALDOB(ENST00000374855):Arg304Gln;ALDOB(ENST00000374855):Arg304Trp
ALDOA	365	Leu	365	ALDOB(ENST00000374855):Leu311Pro
ALDOA	389	Asn	389	ALDOB(ENST00000374855):Asn335Lys
ALDOA	392	Ala	392	ALDOB(ENST00000374855):Ala338Val
ALDOA	397	Tyr	397	ALDOB(ENST00000374855):Tyr343His
ALDOB	129	Asp	183	ALDOA(ENST00000395248):Asp183Gly
ALDOB	207	Glu	261	ALDOA(ENST00000395248):Glu261Lys
ALDOB	280	Ala	334	ALDOA(ENST00000395248):Ala334Val
ALDOC	57	Arg	111	ALDOB(ENST00000374855):Arg57Pro
ALDOC	74	Ile	128	ALDOB(ENST00000374855):Ile74Thr
ALDOC	88	Asp	142	ALDOB(ENST00000374855):Asp88Glu
ALDOC	129	Asp	183	ALDOA(ENST00000395248):Asp183Gly
ALDOC	135	Cys	189	ALDOB(ENST00000374855):Cys135Arg
ALDOC	148	Trp	202	ALDOB(ENST00000374855):Trp148Arg
ALDOC	175	Ala	229	ALDOB(ENST00000374855):Ala175Asp
ALDOC	178	Cys	232	ALDOB(ENST00000374855):Cys178Arg
ALDOC	185	Pro	239	ALDOB(ENST00000374855):Pro185Arg
ALDOC	207	Glu	261	ALDOA(ENST00000395248):Glu261Lys
ALDOC	222	Val	276	ALDOB(ENST00000374855):Val222Phe
ALDOC	226	Gly	280	ALDOB(ENST00000374855):Gly226Asp
ALDOC	229	Leu	283	ALDOB(ENST00000374855):Leu229Pro
ALDOC	257	Leu	311	ALDOB(ENST00000374855):Leu257Pro
ALDOC	280	Ala	334	ALDOA(ENST00000395248):Ala334Val;ALDOB(ENST00000374855):Ala280Asp
ALDOC	284	Leu	338	ALDOB(ENST00000374855):Leu284Pro
ALDOC	304	Arg	358	ALDOB(ENST00000374855):Arg304Gln;ALDOB(ENST00000374855):Arg304Trp
ALDOC	311	Leu	365	ALDOB(ENST00000374855):Leu311Pro
ALDOC	335	Asn	389	ALDOB(ENST00000374855):Asn335Lys
ALDOC	338	Ala	392	ALDOB(ENST00000374855):Ala338Val
ALDOC	343	Tyr	397	ALDOB(ENST00000374855):Tyr343His
ALOX12	24	Leu	156	ALOX12B(ENST00000319144):Leu24Pro
ALOX12	28	Gly	160	ALOX12B(ENST00000319144):Gly28Glu
ALOX12	108	Leu	254	ALOX12B(ENST00000319144):Leu113Pro
ALOX12	128	Arg	274	ALOX12B(ENST00000319144):Arg133Gly
ALOX12	235	Gly	423	ALOXE3(ENST00000318227):Gly413Val;ALOXE3(ENST00000318227):Gly413Asp
ALOX12	317	Gln	511	ALOX12B(ENST00000319144):Gln357His
ALOX12	344	Lys	538	ALOX12B(ENST00000319144):Lys382Glu
ALOX12	348	Arg	542	ALOX12B(ENST00000319144):Arg386His;ALOX12B(ENST00000319144):Arg386Cys;ALOXE3(ENST00000318227):Arg528Ser
ALOX12	355	His	549	ALOXE3(ENST00000318227):His535Arg
ALOX12	356	Glu	550	ALOX12B(ENST00000319144):Glu394Lys
ALOX12	360	His	554	ALOX12B(ENST00000319144):His398Tyr
ALOX12	365	His	559	ALOX12B(ENST00000319144):His403Tyr
ALOX12	379	Leu	573	ALOXE3(ENST00000318227):Leu559Pro
ALOX12	383	His	577	ALOX12B(ENST00000319144):His421Tyr
ALOX12	384	Pro	578	ALOX12B(ENST00000319144):Pro422Leu
ALOX12	404	Arg	598	ALOX12B(ENST00000319144):Arg442Leu
ALOX12	424	Gly	618	ALOX12B(ENST00000319144):Gly462Asp;ALOX12B(ENST00000319144):Gly462Ser
ALOX12	431	Arg	625	ALOX12B(ENST00000319144):Arg469Trp
ALOX12	450	Arg	644	ALOX12B(ENST00000319144):Arg488His
ALOX12	483	Tyr	680	ALOX12B(ENST00000319144):Tyr521Cys
ALOX12	489	Val	686	ALOX12B(ENST00000319144):Val527Met
ALOX12	494	Glu	691	ALOX12B(ENST00000319144):Glu532Gln
ALOX12	525	Leu	722	ALOX12B(ENST00000319144):Leu563Pro
ALOX12	540	His	737	ALOX12B(ENST00000319144):His578Gln
ALOX12	569	Lys	766	ALOX12B(ENST00000319144):Lys607Asn
ALOX12	582	Pro	779	ALOX12B(ENST00000319144):Pro620Gln;ALOXE3(ENST00000318227):Pro762Leu
ALOX12	641	Arg	838	ALOX12B(ENST00000319144):Arg679Leu;ALOX12B(ENST00000319144):Arg679Ser;ALOXE3(ENST00000318227):Arg821Trp
ALOX12B	271	Gly	423	ALOXE3(ENST00000318227):Gly413Val;ALOXE3(ENST00000318227):Gly413Asp
ALOX12B	386	Arg	542	ALOXE3(ENST00000318227):Arg528Ser
ALOX12B	393	His	549	ALOXE3(ENST00000318227):His535Arg
ALOX12B	417	Leu	573	ALOXE3(ENST00000318227):Leu559Pro
ALOX12B	426	Leu	582	ALOXE3(ENST00000318227):Leu568Pro
ALOX12B	490	Val	646	ALOXE3(ENST00000318227):Val632Phe
ALOX12B	620	Pro	779	ALOXE3(ENST00000318227):Pro762Leu
ALOX12B	679	Arg	838	ALOXE3(ENST00000318227):Arg821Trp
ALOX15	24	Leu	156	ALOX12B(ENST00000319144):Leu24Pro
ALOX15	28	Gly	160	ALOX12B(ENST00000319144):Gly28Glu
ALOX15	108	Leu	254	ALOX12B(ENST00000319144):Leu113Pro
ALOX15	128	Arg	274	ALOX12B(ENST00000319144):Arg133Gly
ALOX15	140	Arg	286	ALOXE3(ENST00000318227):Arg277His
ALOX15	235	Gly	423	ALOXE3(ENST00000318227):Gly413Val;ALOXE3(ENST00000318227):Gly413Asp
ALOX15	317	Gln	511	ALOX12B(ENST00000319144):Gln357His
ALOX15	344	Lys	538	ALOX12B(ENST00000319144):Lys382Glu
ALOX15	348	Arg	542	ALOX12B(ENST00000319144):Arg386His;ALOX12B(ENST00000319144):Arg386Cys;ALOXE3(ENST00000318227):Arg528Ser
ALOX15	355	His	549	ALOXE3(ENST00000318227):His535Arg
ALOX15	356	Glu	550	ALOX12B(ENST00000319144):Glu394Lys
ALOX15	360	His	554	ALOX12B(ENST00000319144):His398Tyr
ALOX15	365	His	559	ALOX12B(ENST00000319144):His403Tyr
ALOX15	379	Leu	573	ALOXE3(ENST00000318227):Leu559Pro
ALOX15	383	His	577	ALOX12B(ENST00000319144):His421Tyr
ALOX15	384	Pro	578	ALOX12B(ENST00000319144):Pro422Leu
ALOX15	388	Leu	582	ALOX12B(ENST00000319144):Leu426Pro;ALOXE3(ENST00000318227):Leu568Pro
ALOX15	404	Arg	598	ALOX12B(ENST00000319144):Arg442Leu
ALOX15	424	Gly	618	ALOX12B(ENST00000319144):Gly462Asp;ALOX12B(ENST00000319144):Gly462Ser
ALOX15	450	Arg	644	ALOX12B(ENST00000319144):Arg488His
ALOX15	483	Tyr	680	ALOX12B(ENST00000319144):Tyr521Cys
ALOX15	489	Val	686	ALOX12B(ENST00000319144):Val527Met
ALOX15	494	Glu	691	ALOX12B(ENST00000319144):Glu532Gln
ALOX15	540	His	737	ALOX12B(ENST00000319144):His578Gln
ALOX15	569	Lys	766	ALOX12B(ENST00000319144):Lys607Asn
ALOX15	581	Pro	779	ALOX12B(ENST00000319144):Pro620Gln;ALOXE3(ENST00000318227):Pro762Leu
ALOX15	640	Arg	838	ALOX12B(ENST00000319144):Arg679Leu;ALOX12B(ENST00000319144):Arg679Ser;ALOXE3(ENST00000318227):Arg821Trp
ALOX15B	28	Gly	160	ALOX12B(ENST00000319144):Gly28Glu
ALOX15B	118	Leu	254	ALOX12B(ENST00000319144):Leu113Pro
ALOX15B	138	Arg	274	ALOX12B(ENST00000319144):Arg133Gly
ALOX15B	196	Lys	373	ALOX12B(ENST00000319144):Lys222Ile
ALOX15B	245	Gly	423	ALOXE3(ENST00000318227):Gly413Val;ALOXE3(ENST00000318227):Gly413Asp
ALOX15B	289	Leu	467	ALOX12B(ENST00000319144):Leu315Pro
ALOX15B	332	Gln	511	ALOX12B(ENST00000319144):Gln357His
ALOX15B	335	Gln	516	ALOX12B(ENST00000319144):Gln360Glu
ALOX15B	357	Lys	538	ALOX12B(ENST00000319144):Lys382Glu
ALOX15B	358	Thr	539	ALOX12B(ENST00000319144):Thr383Met
ALOX15B	361	Arg	542	ALOX12B(ENST00000319144):Arg386His;ALOX12B(ENST00000319144):Arg386Cys;ALOXE3(ENST00000318227):Arg528Ser
ALOX15B	368	His	549	ALOXE3(ENST00000318227):His535Arg
ALOX15B	369	Glu	550	ALOX12B(ENST00000319144):Glu394Lys
ALOX15B	373	His	554	ALOX12B(ENST00000319144):His398Tyr
ALOX15B	378	His	559	ALOX12B(ENST00000319144):His403Tyr
ALOX15B	392	Leu	573	ALOXE3(ENST00000318227):Leu559Pro
ALOX15B	396	His	577	ALOX12B(ENST00000319144):His421Tyr
ALOX15B	397	Pro	578	ALOX12B(ENST00000319144):Pro422Leu
ALOX15B	401	Leu	582	ALOX12B(ENST00000319144):Leu426Pro;ALOXE3(ENST00000318227):Leu568Pro
ALOX15B	417	Arg	598	ALOX12B(ENST00000319144):Arg442Leu
ALOX15B	437	Gly	618	ALOX12B(ENST00000319144):Gly462Asp;ALOX12B(ENST00000319144):Gly462Ser
ALOX15B	444	Arg	625	ALOX12B(ENST00000319144):Arg469Trp
ALOX15B	463	Arg	644	ALOX12B(ENST00000319144):Arg488His
ALOX15B	465	Val	646	ALOXE3(ENST00000318227):Val632Phe
ALOX15B	474	Arg	658	ALOX12B(ENST00000319144):Arg499His
ALOX15B	496	Tyr	680	ALOX12B(ENST00000319144):Tyr521Cys
ALOX15B	502	Val	686	ALOX12B(ENST00000319144):Val527Met
ALOX15B	507	Glu	691	ALOX12B(ENST00000319144):Glu532Gln
ALOX15B	538	Leu	722	ALOX12B(ENST00000319144):Leu563Pro
ALOX15B	541	Tyr	725	ALOX12B(ENST00000319144):Tyr566Cys
ALOX15B	553	His	737	ALOX12B(ENST00000319144):His578Gln
ALOX15B	582	Lys	766	ALOX12B(ENST00000319144):Lys607Asn
ALOX15B	595	Pro	779	ALOX12B(ENST00000319144):Pro620Gln;ALOXE3(ENST00000318227):Pro762Leu
ALOX15B	654	Arg	838	ALOX12B(ENST00000319144):Arg679Leu;ALOX12B(ENST00000319144):Arg679Ser;ALOXE3(ENST00000318227):Arg821Trp
ALOX5	24	Leu	156	ALOX12B(ENST00000319144):Leu24Pro
ALOX5	28	Gly	160	ALOX12B(ENST00000319144):Gly28Glu
ALOX5	112	Leu	254	ALOX12B(ENST00000319144):Leu113Pro
ALOX5	113	Arg	255	ALOX12B(ENST00000319144):Arg114Trp
ALOX5	132	Arg	274	ALOX12B(ENST00000319144):Arg133Gly
ALOX5	144	Arg	286	ALOXE3(ENST00000318227):Arg277His
ALOX5	240	Gly	423	ALOXE3(ENST00000318227):Gly413Val;ALOXE3(ENST00000318227):Gly413Asp
ALOX5	327	Gln	511	ALOX12B(ENST00000319144):Gln357His
ALOX5	330	Gln	516	ALOX12B(ENST00000319144):Gln360Glu
ALOX5	352	Lys	538	ALOX12B(ENST00000319144):Lys382Glu
ALOX5	356	Arg	542	ALOX12B(ENST00000319144):Arg386His;ALOX12B(ENST00000319144):Arg386Cys;ALOXE3(ENST00000318227):Arg528Ser
ALOX5	363	His	549	ALOXE3(ENST00000318227):His535Arg
ALOX5	368	His	554	ALOX12B(ENST00000319144):His398Tyr
ALOX5	373	His	559	ALOX12B(ENST00000319144):His403Tyr
ALOX5	387	Leu	573	ALOXE3(ENST00000318227):Leu559Pro
ALOX5	391	His	577	ALOX12B(ENST00000319144):His421Tyr
ALOX5	392	Pro	578	ALOX12B(ENST00000319144):Pro422Leu
ALOX5	396	Leu	582	ALOX12B(ENST00000319144):Leu426Pro;ALOXE3(ENST00000318227):Leu568Pro
ALOX5	412	Arg	598	ALOX12B(ENST00000319144):Arg442Leu
ALOX5	432	Gly	618	ALOX12B(ENST00000319144):Gly462Asp;ALOX12B(ENST00000319144):Gly462Ser
ALOX5	439	Arg	625	ALOX12B(ENST00000319144):Arg469Trp
ALOX5	458	Arg	644	ALOX12B(ENST00000319144):Arg488His
ALOX5	472	Arg	658	ALOX12B(ENST00000319144):Arg499His
ALOX5	494	Tyr	680	ALOX12B(ENST00000319144):Tyr521Cys
ALOX5	500	Val	686	ALOX12B(ENST00000319144):Val527Met
ALOX5	505	Glu	691	ALOX12B(ENST00000319144):Glu532Gln
ALOX5	521	Arg	707	ALOX12B(ENST00000319144):Arg548Trp
ALOX5	536	Leu	722	ALOX12B(ENST00000319144):Leu563Pro
ALOX5	539	Tyr	725	ALOX12B(ENST00000319144):Tyr566Cys
ALOX5	551	His	737	ALOX12B(ENST00000319144):His578Gln
ALOX5	580	Lys	766	ALOX12B(ENST00000319144):Lys607Asn
ALOX5	593	Pro	779	ALOX12B(ENST00000319144):Pro620Gln;ALOXE3(ENST00000318227):Pro762Leu
ALOX5	652	Arg	838	ALOX12B(ENST00000319144):Arg679Leu;ALOX12B(ENST00000319144):Arg679Ser;ALOXE3(ENST00000318227):Arg821Trp
ALOXE3	160	Gly	160	ALOX12B(ENST00000319144):Gly28Glu
ALOXE3	245	Leu	254	ALOX12B(ENST00000319144):Leu113Pro
ALOXE3	246	Arg	255	ALOX12B(ENST00000319144):Arg114Trp
ALOXE3	265	Arg	274	ALOX12B(ENST00000319144):Arg133Gly
ALOXE3	364	Lys	373	ALOX12B(ENST00000319144):Lys222Ile
ALOXE3	457	Leu	467	ALOX12B(ENST00000319144):Leu315Pro
ALOXE3	460	Tyr	470	ALOX12B(ENST00000319144):Tyr318Cys
ALOXE3	499	Gln	511	ALOX12B(ENST00000319144):Gln357His
ALOXE3	502	Gln	516	ALOX12B(ENST00000319144):Gln360Glu
ALOXE3	524	Lys	538	ALOX12B(ENST00000319144):Lys382Glu
ALOXE3	525	Thr	539	ALOX12B(ENST00000319144):Thr383Met
ALOXE3	528	Arg	542	ALOX12B(ENST00000319144):Arg386His;ALOX12B(ENST00000319144):Arg386Cys
ALOXE3	536	Glu	550	ALOX12B(ENST00000319144):Glu394Lys
ALOXE3	540	His	554	ALOX12B(ENST00000319144):His398Tyr
ALOXE3	545	His	559	ALOX12B(ENST00000319144):His403Tyr
ALOXE3	563	His	577	ALOX12B(ENST00000319144):His421Tyr
ALOXE3	564	Pro	578	ALOX12B(ENST00000319144):Pro422Leu
ALOXE3	568	Leu	582	ALOX12B(ENST00000319144):Leu426Pro
ALOXE3	584	Arg	598	ALOX12B(ENST00000319144):Arg442Leu
ALOXE3	604	Gly	618	ALOX12B(ENST00000319144):Gly462Asp;ALOX12B(ENST00000319144):Gly462Ser
ALOXE3	613	Leu	627	ALOX12B(ENST00000319144):Leu471Pro
ALOXE3	630	Arg	644	ALOX12B(ENST00000319144):Arg488His
ALOXE3	641	Arg	658	ALOX12B(ENST00000319144):Arg499His
ALOXE3	663	Tyr	680	ALOX12B(ENST00000319144):Tyr521Cys
ALOXE3	669	Val	686	ALOX12B(ENST00000319144):Val527Met
ALOXE3	674	Glu	691	ALOX12B(ENST00000319144):Glu532Gln
ALOXE3	690	Arg	707	ALOX12B(ENST00000319144):Arg548Trp
ALOXE3	720	His	737	ALOX12B(ENST00000319144):His578Gln
ALOXE3	749	Lys	766	ALOX12B(ENST00000319144):Lys607Asn
ALOXE3	762	Pro	779	ALOX12B(ENST00000319144):Pro620Gln
ALOXE3	806	Ala	823	ALOX12B(ENST00000319144):Ala664Pro
ALOXE3	821	Arg	838	ALOX12B(ENST00000319144):Arg679Leu;ALOX12B(ENST00000319144):Arg679Ser
ALPI	17	Ser	20	ALPL(ENST00000374840):Ser17Phe
ALPI	31	Trp	34	ALPL(ENST00000374840):Trp29Arg
ALPI	35	Ala	38	ALPL(ENST00000374840):Ala33Val
ALPI	39	Leu	42	ALPL(ENST00000374840):Leu37Pro
ALPI	42	Ala	45	ALPL(ENST00000374840):Ala40Val
ALPI	52	Ala	56	ALPL(ENST00000374840):Ala51Ser;ALPL(ENST00000374840):Ala51Val
ALPI	61	Asp	65	ALPL(ENST00000374840):Asp60Glu
ALPI	64	Gly	68	ALPL(ENST00000374840):Gly63Arg;ALPL(ENST00000374840):Gly63Val
ALPI	69	Thr	73	ALPL(ENST00000374840):Thr68Met
ALPI	72	Arg	76	ALPL(ENST00000374840):Arg71Ser;ALPL(ENST00000374840):Arg71Gly;ALPL(ENST00000374840):Arg71Cys;ALPL(ENST00000374840):Arg71His;ALPL(ENST00000374840):Arg71Pro
ALPI	73	Ile	77	ALPL(ENST00000374840):Ile72Thr
ALPI	76	Gly	80	ALPL(ENST00000374840):Gly75Ser
ALPI	77	Gln	81	ALPL(ENST00000374840):Gln76Arg;ALPL(ENST00000374840):Gln76His
ALPI	85	Glu	89	ALPL(ENST00000374840):Glu84Val
ALPI	101	Thr	105	ALPL(ENST00000374840):Thr100Met
ALPI	107	Gln	111	ALPL(ENST00000374840):Gln106His
ALPI	109	Pro	113	ALPL(ENST00000374840):Pro108Leu
ALPI	112	Ala	116	ALPL(ENST00000374840):Ala111Thr
ALPI	115	Ala	119	ALPL(ENST00000374840):Ala114Thr;ALPL(ENST00000374840):Ala114Gly
ALPI	117	Ala	121	ALPL(ENST00000374840):Ala116Thr;ALPL(ENST00000374840):Ala116Ser
ALPI	118	Tyr	122	ALPL(ENST00000374840):Tyr117Cys
ALPI	121	Gly	125	ALPL(ENST00000374840):Gly120Arg
ALPI	124	Ala	128	ALPL(ENST00000374840):Ala123Asp
ALPI	130	Gly	134	ALPL(ENST00000374840):Gly129Arg
ALPI	133	Ala	137	ALPL(ENST00000374840):Ala132Thr;ALPL(ENST00000374840):Ala132Val
ALPI	142	Thr	146	ALPL(ENST00000374840):Thr141Asn;ALPL(ENST00000374840):Thr141Ile
ALPI	147	Glu	151	ALPL(ENST00000374840):Glu146Lys
ALPI	155	Ala	159	ALPL(ENST00000374840):Ala154Val
ALPI	163	Gly	167	ALPL(ENST00000374840):Gly162Ser;ALPL(ENST00000374840):Gly162Val
ALPI	167	Thr	171	ALPL(ENST00000374840):Thr166Ile
ALPI	168	Thr	172	ALPL(ENST00000374840):Thr167Met
ALPI	172	His	176	ALPL(ENST00000374840):His171Tyr;ALPL(ENST00000374840):His171Arg
ALPI	179	Tyr	183	ALPL(ENST00000374840):Tyr178His
ALPI	180	Ala	184	ALPL(ENST00000374840):Ala179Thr
ALPI	185	Arg	189	ALPL(ENST00000374840):Arg184Trp
ALPI	189	Ser	193	ALPL(ENST00000374840):Ser188Pro
ALPI	190	Asp	194	ALPL(ENST00000374840):Asp189Glu
ALPI	193	Met	197	ALPL(ENST00000374840):Met192Thr
ALPI	194	Pro	198	ALPL(ENST00000374840):Pro193Ala
ALPI	201	Gly	205	ALPL(ENST00000374840):Gly200Ser;ALPL(ENST00000374840):Gly200Asp
ALPI	202	Cys	206	ALPL(ENST00000374840):Cys201Tyr
ALPI	204	Asp	208	ALPL(ENST00000374840):Asp203Glu
ALPI	208	Gln	212	ALPL(ENST00000374840):Gln207Pro
ALPI	212	Asn	216	ALPL(ENST00000374840):Asn211Asp
ALPI	218	Ile	223	ALPL(ENST00000374840):Ile218Thr
ALPI	220	Gly	225	ALPL(ENST00000374840):Gly220Arg;ALPL(ENST00000374840):Gly220Ala;ALPL(ENST00000374840):Gly220Val
ALPI	221	Gly	226	ALPL(ENST00000374840):Gly221Arg;ALPL(ENST00000374840):Gly221Val
ALPI	223	Arg	228	ALPL(ENST00000374840):Arg223Trp;ALPL(ENST00000374840):Arg223Gln
ALPI	224	Lys	229	ALPL(ENST00000374840):Lys224Glu
ALPI	226	Met	231	ALPL(ENST00000374840):Met226Thr
ALPI	235	Glu	240	ALPL(ENST00000374840):Glu235Gly
ALPI	246	Arg	251	ALPL(ENST00000374840):Arg246Ser
ALPI	249	Gly	254	ALPL(ENST00000374840):Gly249Val
ALPI	269	Arg	277	ALPL(ENST00000374840):Arg272Cys;ALPL(ENST00000374840):Arg272His;ALPL(ENST00000374840):Arg272Leu
ALPI	272	Leu	280	ALPL(ENST00000374840):Leu275Pro
ALPI	287	Leu	296	ALPL(ENST00000374840):Leu289Phe
ALPI	289	Glu	298	ALPL(ENST00000374840):Glu291Lys
ALPI	290	Pro	299	ALPL(ENST00000374840):Pro292Thr;ALPL(ENST00000374840):Pro292Ser
ALPI	292	Asp	301	ALPL(ENST00000374840):Asp294Tyr;ALPL(ENST00000374840):Asp294Ala
ALPI	295	Tyr	304	ALPL(ENST00000374840):Tyr297His;ALPL(ENST00000374840):Tyr297Asp
ALPI	296	Glu	305	ALPL(ENST00000374840):Glu298Lys
ALPI	304	Asp	313	ALPL(ENST00000374840):Asp306Val
ALPI	305	Pro	314	ALPL(ENST00000374840):Pro307Ser;ALPL(ENST00000374840):Pro307Leu
ALPI	309	Glu	318	ALPL(ENST00000374840):Glu311Lys
ALPI	324	Gly	333	ALPL(ENST00000374840):Gly326Arg;ALPL(ENST00000374840):Gly326Val
ALPI	325	Phe	334	ALPL(ENST00000374840):Phe327Leu;ALPL(ENST00000374840):Phe327Cys
ALPI	332	Gly	341	ALPL(ENST00000374840):Gly334Arg;ALPL(ENST00000374840):Gly334Asp
ALPI	335	Asp	344	ALPL(ENST00000374840):Asp337Gly
ALPI	337	Gly	346	ALPL(ENST00000374840):Gly339Arg;ALPL(ENST00000374840):Gly339Glu
ALPI	339	His	348	ALPL(ENST00000374840):His341Arg
ALPI	346	Ala	355	ALPL(ENST00000374840):Ala348Thr
ALPI	357	Ile	366	ALPL(ENST00000374840):Ile359Met
ALPI	369	Thr	378	ALPL(ENST00000374840):Thr371Ile
ALPI	375	Ala	384	ALPL(ENST00000374840):Ala377Val
ALPI	376	Asp	385	ALPL(ENST00000374840):Asp378His;ALPL(ENST00000374840):Asp378Gly;ALPL(ENST00000374840):Asp378Val
ALPI	379	His	388	ALPL(ENST00000374840):His381Arg
ALPI	380	Val	389	ALPL(ENST00000374840):Val382Ile
ALPI	386	Tyr	395	ALPL(ENST00000374840):Tyr388His
ALPI	387	Thr	396	ALPL(ENST00000374840):Thr389Asn;ALPL(ENST00000374840):Thr389Ile
ALPI	389	Arg	398	ALPL(ENST00000374840):Arg391Cys;ALPL(ENST00000374840):Arg391His
ALPI	390	Gly	399	ALPL(ENST00000374840):Gly392Ala
ALPI	393	Ile	402	ALPL(ENST00000374840):Ile395Val;ALPL(ENST00000374840):Ile395Thr
ALPI	395	Gly	404	ALPL(ENST00000374840):Gly397Asp
ALPI	397	Ala	406	ALPL(ENST00000374840):Ala399Ser;ALPL(ENST00000374840):Ala399Val
ALPI	398	Pro	407	ALPL(ENST00000374840):Pro400Leu
ALPI	403	Asp	413	ALPL(ENST00000374840):Asp406Gly
ALPI	408	Thr	418	ALPL(ENST00000374840):Thr411Ala
ALPI	411	Leu	421	ALPL(ENST00000374840):Leu414Met
ALPI	414	Asn	424	ALPL(ENST00000374840):Asn417Ser
ALPI	417	Gly	427	ALPL(ENST00000374840):Gly420Ser;ALPL(ENST00000374840):Gly420Ala
ALPI	423	Gly	433	ALPL(ENST00000374840):Gly426Ser;ALPL(ENST00000374840):Gly426Cys;ALPL(ENST00000374840):Gly426Asp
ALPI	425	Arg	435	ALPL(ENST00000374840):Arg428Pro
ALPI	428	Val	438	ALPL(ENST00000374840):Val431Asp;ALPL(ENST00000374840):Val431Ala
ALPI	443	Ala	453	ALPL(ENST00000374840):Ala446Thr;ALPL(ENST00000374840):Ala446Gly
ALPI	445	Pro	455	ALPL(ENST00000374840):Pro448Leu
ALPI	449	Glu	459	ALPL(ENST00000374840):Glu452Lys
ALPI	451	His	461	ALPL(ENST00000374840):His454Arg
ALPI	452	Gly	462	ALPL(ENST00000374840):Gly455Ser;ALPL(ENST00000374840):Gly455Asp
ALPI	453	Gly	463	ALPL(ENST00000374840):Gly456Arg;ALPL(ENST00000374840):Gly456Trp
ALPI	456	Val	466	ALPL(ENST00000374840):Val459Met;ALPL(ENST00000374840):Val459Leu
ALPI	463	Pro	473	ALPL(ENST00000374840):Pro466Leu
ALPI	465	Ala	475	ALPL(ENST00000374840):Ala468Thr
ALPI	470	Gly	480	ALPL(ENST00000374840):Gly473Ser
ALPI	473	Glu	483	ALPL(ENST00000374840):Glu476Lys;ALPL(ENST00000374840):Glu476Ala;ALPL(ENST00000374840):Glu476Gly
ALPI	479	His	489	ALPL(ENST00000374840):His482Asn
ALPI	481	Met	491	ALPL(ENST00000374840):Met484Arg
ALPI	482	Ala	492	ALPL(ENST00000374840):Ala485Val
ALPI	484	Ala	494	ALPL(ENST00000374840):Ala487Val
ALPI	486	Cys	496	ALPL(ENST00000374840):Cys489Ser
ALPL	96	Ala	101	ALPI(ENST00000295463):Ala97Thr
ALPL	352	Ala	359	ALPI(ENST00000295463):Ala350Val
ALPL	362	Ala	369	ALPI(ENST00000295463):Ala360Val
ALPP	20	Ser	20	ALPL(ENST00000374840):Ser17Phe
ALPP	34	Trp	34	ALPL(ENST00000374840):Trp29Arg
ALPP	38	Ala	38	ALPL(ENST00000374840):Ala33Val
ALPP	42	Leu	42	ALPL(ENST00000374840):Leu37Pro
ALPP	45	Ala	45	ALPL(ENST00000374840):Ala40Val
ALPP	55	Ala	56	ALPL(ENST00000374840):Ala51Ser;ALPL(ENST00000374840):Ala51Val
ALPP	64	Asp	65	ALPL(ENST00000374840):Asp60Glu
ALPP	66	Met	67	ALPL(ENST00000374840):Met62Val;ALPL(ENST00000374840):Met62Leu;ALPL(ENST00000374840):Met62Ile
ALPP	67	Gly	68	ALPL(ENST00000374840):Gly63Arg;ALPL(ENST00000374840):Gly63Val
ALPP	72	Thr	73	ALPL(ENST00000374840):Thr68Met
ALPP	75	Arg	76	ALPL(ENST00000374840):Arg71Ser;ALPL(ENST00000374840):Arg71Gly;ALPL(ENST00000374840):Arg71Cys;ALPL(ENST00000374840):Arg71His;ALPL(ENST00000374840):Arg71Pro
ALPP	76	Ile	77	ALPL(ENST00000374840):Ile72Thr
ALPP	79	Gly	80	ALPL(ENST00000374840):Gly75Ser
ALPP	80	Gln	81	ALPL(ENST00000374840):Gln76Arg;ALPL(ENST00000374840):Gln76His
ALPP	88	Glu	89	ALPL(ENST00000374840):Glu84Val
ALPP	99	Val	100	ALPL(ENST00000374840):Val95Met
ALPP	100	Ala	101	ALPI(ENST00000295463):Ala97Thr
ALPP	104	Thr	105	ALPL(ENST00000374840):Thr100Met
ALPP	112	Pro	113	ALPL(ENST00000374840):Pro108Leu
ALPP	118	Ala	119	ALPL(ENST00000374840):Ala114Thr;ALPL(ENST00000374840):Ala114Gly
ALPP	120	Ala	121	ALPL(ENST00000374840):Ala116Thr;ALPL(ENST00000374840):Ala116Ser
ALPP	121	Tyr	122	ALPL(ENST00000374840):Tyr117Cys
ALPP	124	Gly	125	ALPL(ENST00000374840):Gly120Arg
ALPP	133	Gly	134	ALPL(ENST00000374840):Gly129Arg
ALPP	136	Ala	137	ALPL(ENST00000374840):Ala132Thr;ALPL(ENST00000374840):Ala132Val
ALPP	145	Thr	146	ALPL(ENST00000374840):Thr141Asn;ALPL(ENST00000374840):Thr141Ile
ALPP	150	Glu	151	ALPL(ENST00000374840):Glu146Lys
ALPP	158	Ala	159	ALPL(ENST00000374840):Ala154Val
ALPP	166	Gly	167	ALPL(ENST00000374840):Gly162Ser;ALPL(ENST00000374840):Gly162Val
ALPP	170	Thr	171	ALPL(ENST00000374840):Thr166Ile
ALPP	171	Thr	172	ALPL(ENST00000374840):Thr167Met
ALPP	175	His	176	ALPL(ENST00000374840):His171Tyr;ALPL(ENST00000374840):His171Arg
ALPP	182	Tyr	183	ALPL(ENST00000374840):Tyr178His
ALPP	183	Ala	184	ALPL(ENST00000374840):Ala179Thr
ALPP	188	Arg	189	ALPL(ENST00000374840):Arg184Trp
ALPP	192	Ser	193	ALPL(ENST00000374840):Ser188Pro
ALPP	193	Asp	194	ALPL(ENST00000374840):Asp189Glu
ALPP	197	Pro	198	ALPL(ENST00000374840):Pro193Ala
ALPP	204	Gly	205	ALPL(ENST00000374840):Gly200Ser;ALPL(ENST00000374840):Gly200Asp
ALPP	205	Cys	206	ALPL(ENST00000374840):Cys201Tyr
ALPP	207	Asp	208	ALPL(ENST00000374840):Asp203Glu
ALPP	211	Gln	212	ALPL(ENST00000374840):Gln207Pro
ALPP	215	Asn	216	ALPL(ENST00000374840):Asn211Asp
ALPP	221	Ile	223	ALPL(ENST00000374840):Ile218Thr
ALPP	223	Gly	225	ALPL(ENST00000374840):Gly220Arg;ALPL(ENST00000374840):Gly220Ala;ALPL(ENST00000374840):Gly220Val
ALPP	224	Gly	226	ALPL(ENST00000374840):Gly221Arg;ALPL(ENST00000374840):Gly221Val
ALPP	226	Arg	228	ALPL(ENST00000374840):Arg223Trp;ALPL(ENST00000374840):Arg223Gln
ALPP	227	Lys	229	ALPL(ENST00000374840):Lys224Glu
ALPP	229	Met	231	ALPL(ENST00000374840):Met226Thr
ALPP	238	Glu	240	ALPL(ENST00000374840):Glu235Gly
ALPP	249	Arg	251	ALPL(ENST00000374840):Arg246Ser
ALPP	252	Gly	254	ALPL(ENST00000374840):Gly249Val
ALPP	272	Arg	277	ALPL(ENST00000374840):Arg272Cys;ALPL(ENST00000374840):Arg272His;ALPL(ENST00000374840):Arg272Leu
ALPP	275	Leu	280	ALPL(ENST00000374840):Leu275Pro
ALPP	290	Leu	296	ALPL(ENST00000374840):Leu289Phe
ALPP	292	Glu	298	ALPL(ENST00000374840):Glu291Lys
ALPP	293	Pro	299	ALPL(ENST00000374840):Pro292Thr;ALPL(ENST00000374840):Pro292Ser
ALPP	295	Asp	301	ALPL(ENST00000374840):Asp294Tyr;ALPL(ENST00000374840):Asp294Ala
ALPP	296	Met	302	ALPL(ENST00000374840):Met295Val;ALPL(ENST00000374840):Met295Thr;ALPL(ENST00000374840):Met295Ile
ALPP	298	Tyr	304	ALPL(ENST00000374840):Tyr297His;ALPL(ENST00000374840):Tyr297Asp
ALPP	299	Glu	305	ALPL(ENST00000374840):Glu298Lys
ALPP	307	Asp	313	ALPL(ENST00000374840):Asp306Val
ALPP	308	Pro	314	ALPL(ENST00000374840):Pro307Ser;ALPL(ENST00000374840):Pro307Leu
ALPP	312	Glu	318	ALPL(ENST00000374840):Glu311Lys
ALPP	327	Gly	333	ALPL(ENST00000374840):Gly326Arg;ALPL(ENST00000374840):Gly326Val
ALPP	328	Phe	334	ALPL(ENST00000374840):Phe327Leu;ALPL(ENST00000374840):Phe327Cys
ALPP	329	Phe	335	ALPL(ENST00000374840):Phe328Leu
ALPP	335	Gly	341	ALPL(ENST00000374840):Gly334Arg;ALPL(ENST00000374840):Gly334Asp
ALPP	338	Asp	344	ALPL(ENST00000374840):Asp337Gly
ALPP	340	Gly	346	ALPL(ENST00000374840):Gly339Arg;ALPL(ENST00000374840):Gly339Glu
ALPP	342	His	348	ALPL(ENST00000374840):His341Arg
ALPP	349	Ala	355	ALPL(ENST00000374840):Ala348Thr
ALPP	360	Ile	366	ALPL(ENST00000374840):Ile359Met
ALPP	363	Ala	369	ALPI(ENST00000295463):Ala360Val
ALPP	372	Thr	378	ALPL(ENST00000374840):Thr371Ile
ALPP	378	Ala	384	ALPL(ENST00000374840):Ala377Val
ALPP	379	Asp	385	ALPL(ENST00000374840):Asp378His;ALPL(ENST00000374840):Asp378Gly;ALPL(ENST00000374840):Asp378Val
ALPP	382	His	388	ALPL(ENST00000374840):His381Arg
ALPP	383	Val	389	ALPL(ENST00000374840):Val382Ile
ALPP	389	Tyr	395	ALPL(ENST00000374840):Tyr388His
ALPP	392	Arg	398	ALPL(ENST00000374840):Arg391Cys;ALPL(ENST00000374840):Arg391His
ALPP	393	Gly	399	ALPL(ENST00000374840):Gly392Ala
ALPP	396	Ile	402	ALPL(ENST00000374840):Ile395Val;ALPL(ENST00000374840):Ile395Thr
ALPP	398	Gly	404	ALPL(ENST00000374840):Gly397Asp
ALPP	400	Ala	406	ALPL(ENST00000374840):Ala399Ser;ALPL(ENST00000374840):Ala399Val
ALPP	401	Pro	407	ALPL(ENST00000374840):Pro400Leu
ALPP	406	Asp	413	ALPL(ENST00000374840):Asp406Gly
ALPP	411	Thr	418	ALPL(ENST00000374840):Thr411Ala
ALPP	414	Leu	421	ALPL(ENST00000374840):Leu414Met
ALPP	417	Asn	424	ALPL(ENST00000374840):Asn417Ser
ALPP	420	Gly	427	ALPL(ENST00000374840):Gly420Ser;ALPL(ENST00000374840):Gly420Ala
ALPP	426	Gly	433	ALPL(ENST00000374840):Gly426Ser;ALPL(ENST00000374840):Gly426Cys;ALPL(ENST00000374840):Gly426Asp
ALPP	428	Arg	435	ALPL(ENST00000374840):Arg428Pro
ALPP	431	Val	438	ALPL(ENST00000374840):Val431Asp;ALPL(ENST00000374840):Val431Ala
ALPP	445	Ser	452	ALPL(ENST00000374840):Ser445Pro
ALPP	446	Ala	453	ALPL(ENST00000374840):Ala446Thr;ALPL(ENST00000374840):Ala446Gly
ALPP	448	Pro	455	ALPL(ENST00000374840):Pro448Leu
ALPP	452	Glu	459	ALPL(ENST00000374840):Glu452Lys
ALPP	454	His	461	ALPL(ENST00000374840):His454Arg
ALPP	456	Gly	463	ALPL(ENST00000374840):Gly456Arg;ALPL(ENST00000374840):Gly456Trp
ALPP	459	Val	466	ALPL(ENST00000374840):Val459Met;ALPL(ENST00000374840):Val459Leu
ALPP	466	Pro	473	ALPL(ENST00000374840):Pro466Leu
ALPP	468	Ala	475	ALPL(ENST00000374840):Ala468Thr
ALPP	473	Gly	480	ALPL(ENST00000374840):Gly473Ser
ALPP	476	Glu	483	ALPL(ENST00000374840):Glu476Lys;ALPL(ENST00000374840):Glu476Ala;ALPL(ENST00000374840):Glu476Gly
ALPP	482	His	489	ALPL(ENST00000374840):His482Asn
ALPP	484	Met	491	ALPL(ENST00000374840):Met484Arg
ALPP	485	Ala	492	ALPL(ENST00000374840):Ala485Val
ALPP	487	Ala	494	ALPL(ENST00000374840):Ala487Val
ALPP	489	Cys	496	ALPL(ENST00000374840):Cys489Ser
ALPPL2	17	Ser	20	ALPL(ENST00000374840):Ser17Phe
ALPPL2	31	Trp	34	ALPL(ENST00000374840):Trp29Arg
ALPPL2	35	Ala	38	ALPL(ENST00000374840):Ala33Val
ALPPL2	39	Leu	42	ALPL(ENST00000374840):Leu37Pro
ALPPL2	42	Ala	45	ALPL(ENST00000374840):Ala40Val
ALPPL2	52	Ala	56	ALPL(ENST00000374840):Ala51Ser;ALPL(ENST00000374840):Ala51Val
ALPPL2	61	Asp	65	ALPL(ENST00000374840):Asp60Glu
ALPPL2	63	Met	67	ALPL(ENST00000374840):Met62Val;ALPL(ENST00000374840):Met62Leu;ALPL(ENST00000374840):Met62Ile
ALPPL2	64	Gly	68	ALPL(ENST00000374840):Gly63Arg;ALPL(ENST00000374840):Gly63Val
ALPPL2	69	Thr	73	ALPL(ENST00000374840):Thr68Met
ALPPL2	72	Arg	76	ALPL(ENST00000374840):Arg71Ser;ALPL(ENST00000374840):Arg71Gly;ALPL(ENST00000374840):Arg71Cys;ALPL(ENST00000374840):Arg71His;ALPL(ENST00000374840):Arg71Pro
ALPPL2	73	Ile	77	ALPL(ENST00000374840):Ile72Thr
ALPPL2	76	Gly	80	ALPL(ENST00000374840):Gly75Ser
ALPPL2	77	Gln	81	ALPL(ENST00000374840):Gln76Arg;ALPL(ENST00000374840):Gln76His
ALPPL2	85	Glu	89	ALPL(ENST00000374840):Glu84Val
ALPPL2	96	Val	100	ALPL(ENST00000374840):Val95Met
ALPPL2	97	Ala	101	ALPI(ENST00000295463):Ala97Thr
ALPPL2	101	Thr	105	ALPL(ENST00000374840):Thr100Met
ALPPL2	109	Pro	113	ALPL(ENST00000374840):Pro108Leu
ALPPL2	115	Ala	119	ALPL(ENST00000374840):Ala114Thr;ALPL(ENST00000374840):Ala114Gly
ALPPL2	117	Ala	121	ALPL(ENST00000374840):Ala116Thr;ALPL(ENST00000374840):Ala116Ser
ALPPL2	118	Tyr	122	ALPL(ENST00000374840):Tyr117Cys
ALPPL2	121	Gly	125	ALPL(ENST00000374840):Gly120Arg
ALPPL2	130	Gly	134	ALPL(ENST00000374840):Gly129Arg
ALPPL2	133	Ala	137	ALPL(ENST00000374840):Ala132Thr;ALPL(ENST00000374840):Ala132Val
ALPPL2	142	Thr	146	ALPL(ENST00000374840):Thr141Asn;ALPL(ENST00000374840):Thr141Ile
ALPPL2	147	Glu	151	ALPL(ENST00000374840):Glu146Lys
ALPPL2	155	Ala	159	ALPL(ENST00000374840):Ala154Val
ALPPL2	163	Gly	167	ALPL(ENST00000374840):Gly162Ser;ALPL(ENST00000374840):Gly162Val
ALPPL2	167	Thr	171	ALPL(ENST00000374840):Thr166Ile
ALPPL2	168	Thr	172	ALPL(ENST00000374840):Thr167Met
ALPPL2	172	His	176	ALPL(ENST00000374840):His171Tyr;ALPL(ENST00000374840):His171Arg
ALPPL2	178	Ala	182	ALPL(ENST00000374840):Ala177Thr
ALPPL2	179	Tyr	183	ALPL(ENST00000374840):Tyr178His
ALPPL2	180	Ala	184	ALPL(ENST00000374840):Ala179Thr
ALPPL2	185	Arg	189	ALPL(ENST00000374840):Arg184Trp
ALPPL2	189	Ser	193	ALPL(ENST00000374840):Ser188Pro
ALPPL2	190	Asp	194	ALPL(ENST00000374840):Asp189Glu
ALPPL2	194	Pro	198	ALPL(ENST00000374840):Pro193Ala
ALPPL2	201	Gly	205	ALPL(ENST00000374840):Gly200Ser;ALPL(ENST00000374840):Gly200Asp
ALPPL2	202	Cys	206	ALPL(ENST00000374840):Cys201Tyr
ALPPL2	204	Asp	208	ALPL(ENST00000374840):Asp203Glu
ALPPL2	208	Gln	212	ALPL(ENST00000374840):Gln207Pro
ALPPL2	212	Asn	216	ALPL(ENST00000374840):Asn211Asp
ALPPL2	218	Ile	223	ALPL(ENST00000374840):Ile218Thr
ALPPL2	220	Gly	225	ALPL(ENST00000374840):Gly220Arg;ALPL(ENST00000374840):Gly220Ala;ALPL(ENST00000374840):Gly220Val
ALPPL2	221	Gly	226	ALPL(ENST00000374840):Gly221Arg;ALPL(ENST00000374840):Gly221Val
ALPPL2	223	Arg	228	ALPL(ENST00000374840):Arg223Trp;ALPL(ENST00000374840):Arg223Gln
ALPPL2	224	Lys	229	ALPL(ENST00000374840):Lys224Glu
ALPPL2	226	Met	231	ALPL(ENST00000374840):Met226Thr
ALPPL2	235	Glu	240	ALPL(ENST00000374840):Glu235Gly
ALPPL2	246	Arg	251	ALPL(ENST00000374840):Arg246Ser
ALPPL2	249	Gly	254	ALPL(ENST00000374840):Gly249Val
ALPPL2	269	Arg	277	ALPL(ENST00000374840):Arg272Cys;ALPL(ENST00000374840):Arg272His;ALPL(ENST00000374840):Arg272Leu
ALPPL2	272	Leu	280	ALPL(ENST00000374840):Leu275Pro
ALPPL2	287	Leu	296	ALPL(ENST00000374840):Leu289Phe
ALPPL2	289	Glu	298	ALPL(ENST00000374840):Glu291Lys
ALPPL2	290	Pro	299	ALPL(ENST00000374840):Pro292Thr;ALPL(ENST00000374840):Pro292Ser
ALPPL2	292	Asp	301	ALPL(ENST00000374840):Asp294Tyr;ALPL(ENST00000374840):Asp294Ala
ALPPL2	293	Met	302	ALPL(ENST00000374840):Met295Val;ALPL(ENST00000374840):Met295Thr;ALPL(ENST00000374840):Met295Ile
ALPPL2	295	Tyr	304	ALPL(ENST00000374840):Tyr297His;ALPL(ENST00000374840):Tyr297Asp
ALPPL2	296	Glu	305	ALPL(ENST00000374840):Glu298Lys
ALPPL2	304	Asp	313	ALPL(ENST00000374840):Asp306Val
ALPPL2	305	Pro	314	ALPL(ENST00000374840):Pro307Ser;ALPL(ENST00000374840):Pro307Leu
ALPPL2	309	Glu	318	ALPL(ENST00000374840):Glu311Lys
ALPPL2	324	Gly	333	ALPL(ENST00000374840):Gly326Arg;ALPL(ENST00000374840):Gly326Val
ALPPL2	325	Phe	334	ALPL(ENST00000374840):Phe327Leu;ALPL(ENST00000374840):Phe327Cys
ALPPL2	326	Phe	335	ALPL(ENST00000374840):Phe328Leu
ALPPL2	332	Gly	341	ALPL(ENST00000374840):Gly334Arg;ALPL(ENST00000374840):Gly334Asp
ALPPL2	335	Asp	344	ALPL(ENST00000374840):Asp337Gly
ALPPL2	337	Gly	346	ALPL(ENST00000374840):Gly339Arg;ALPL(ENST00000374840):Gly339Glu
ALPPL2	339	His	348	ALPL(ENST00000374840):His341Arg
ALPPL2	346	Ala	355	ALPL(ENST00000374840):Ala348Thr
ALPPL2	357	Ile	366	ALPL(ENST00000374840):Ile359Met
ALPPL2	360	Ala	369	ALPI(ENST00000295463):Ala360Val
ALPPL2	369	Thr	378	ALPL(ENST00000374840):Thr371Ile
ALPPL2	375	Ala	384	ALPL(ENST00000374840):Ala377Val
ALPPL2	376	Asp	385	ALPL(ENST00000374840):Asp378His;ALPL(ENST00000374840):Asp378Gly;ALPL(ENST00000374840):Asp378Val
ALPPL2	379	His	388	ALPL(ENST00000374840):His381Arg
ALPPL2	380	Val	389	ALPL(ENST00000374840):Val382Ile
ALPPL2	386	Tyr	395	ALPL(ENST00000374840):Tyr388His
ALPPL2	389	Arg	398	ALPL(ENST00000374840):Arg391Cys;ALPL(ENST00000374840):Arg391His
ALPPL2	390	Gly	399	ALPL(ENST00000374840):Gly392Ala
ALPPL2	393	Ile	402	ALPL(ENST00000374840):Ile395Val;ALPL(ENST00000374840):Ile395Thr
ALPPL2	395	Gly	404	ALPL(ENST00000374840):Gly397Asp
ALPPL2	397	Ala	406	ALPL(ENST00000374840):Ala399Ser;ALPL(ENST00000374840):Ala399Val
ALPPL2	398	Pro	407	ALPL(ENST00000374840):Pro400Leu
ALPPL2	403	Asp	413	ALPL(ENST00000374840):Asp406Gly
ALPPL2	408	Thr	418	ALPL(ENST00000374840):Thr411Ala
ALPPL2	411	Leu	421	ALPL(ENST00000374840):Leu414Met
ALPPL2	414	Asn	424	ALPL(ENST00000374840):Asn417Ser
ALPPL2	417	Gly	427	ALPL(ENST00000374840):Gly420Ser;ALPL(ENST00000374840):Gly420Ala
ALPPL2	423	Gly	433	ALPL(ENST00000374840):Gly426Ser;ALPL(ENST00000374840):Gly426Cys;ALPL(ENST00000374840):Gly426Asp
ALPPL2	425	Arg	435	ALPL(ENST00000374840):Arg428Pro
ALPPL2	428	Val	438	ALPL(ENST00000374840):Val431Asp;ALPL(ENST00000374840):Val431Ala
ALPPL2	442	Ser	452	ALPL(ENST00000374840):Ser445Pro
ALPPL2	443	Ala	453	ALPL(ENST00000374840):Ala446Thr;ALPL(ENST00000374840):Ala446Gly
ALPPL2	445	Pro	455	ALPL(ENST00000374840):Pro448Leu
ALPPL2	449	Glu	459	ALPL(ENST00000374840):Glu452Lys
ALPPL2	451	His	461	ALPL(ENST00000374840):His454Arg
ALPPL2	453	Gly	463	ALPL(ENST00000374840):Gly456Arg;ALPL(ENST00000374840):Gly456Trp
ALPPL2	456	Val	466	ALPL(ENST00000374840):Val459Met;ALPL(ENST00000374840):Val459Leu
ALPPL2	463	Pro	473	ALPL(ENST00000374840):Pro466Leu
ALPPL2	465	Ala	475	ALPL(ENST00000374840):Ala468Thr
ALPPL2	470	Gly	480	ALPL(ENST00000374840):Gly473Ser
ALPPL2	473	Glu	483	ALPL(ENST00000374840):Glu476Lys;ALPL(ENST00000374840):Glu476Ala;ALPL(ENST00000374840):Glu476Gly
ALPPL2	479	His	489	ALPL(ENST00000374840):His482Asn
ALPPL2	481	Met	491	ALPL(ENST00000374840):Met484Arg
ALPPL2	482	Ala	492	ALPL(ENST00000374840):Ala485Val
ALPPL2	484	Ala	494	ALPL(ENST00000374840):Ala487Val
ALPPL2	486	Cys	496	ALPL(ENST00000374840):Cys489Ser
ALX1	64	Arg	107	RAX(ENST00000334889):Arg66Thr
ALX1	147	Leu	198	ALX3(ENST00000369792):Leu168Val
ALX1	156	Tyr	207	RAX(ENST00000334889):Tyr160His
ALX1	162	Arg	213	ALX3(ENST00000369792):Arg183Trp
ALX1	175	Arg	226	ALX3(ENST00000369792):Arg196Trp
ALX1	182	Asn	233	ALX3(ENST00000369792):Asn203Ser
ALX1	183	Arg	234	RAX(ENST00000334889):Arg187Gln
ALX1	184	Arg	235	RAX(ENST00000334889):Arg188Gln
ALX1	188	Arg	239	RAX(ENST00000334889):Arg192Gln
ALX3	177	Tyr	207	RAX(ENST00000334889):Tyr160His
ALX3	204	Arg	234	RAX(ENST00000334889):Arg187Gln
ALX3	205	Arg	235	RAX(ENST00000334889):Arg188Gln
ALX3	209	Arg	239	RAX(ENST00000334889):Arg192Gln
AMHR2	55	Cys	107	ACVRL1(ENST00000388922):Cys46Gly
AMHR2	61	Cys	120	BMPR1A(ENST00000372037):Cys82Tyr;BMPR1A(ENST00000372037):Cys82Phe;ACVRL1(ENST00000388922):Cys51Tyr;BMPR1B(ENST00000440890):Cys83Arg
AMHR2	78	Gly	137	ACVRL1(ENST00000388922):Gly68Cys
AMHR2	79	Cys	138	ACVRL1(ENST00000388922):Cys69Arg;ACVRL1(ENST00000388922):Cys69Tyr;ACVRL1(ENST00000388922):Cys69Phe
AMHR2	92	Cys	158	ACVRL1(ENST00000388922):Cys77Arg;ACVRL1(ENST00000388922):Cys77Tyr;ACVRL1(ENST00000388922):Cys77Phe;ACVRL1(ENST00000388922):Cys77Trp
AMHR2	109	Cys	175	BMPR1A(ENST00000372037):Cys124Arg;BMPR1A(ENST00000372037):Cys124Tyr;ACVRL1(ENST00000388922):Cys89Arg;ACVRL1(ENST00000388922):Cys89Tyr
AMHR2	111	Cys	177	TGFBR2(ENST00000359013):Cys163Arg
AMHR2	116	Cys	182	BMPR1A(ENST00000372037):Cys130Arg;ACVRL1(ENST00000388922):Cys95Arg
AMHR2	117	Asn	183	ACVRL1(ENST00000388922):Asn96Asp;ACVRL1(ENST00000388922):Asn96Ser
AMHR2	119	Asn	185	ACVRL1(ENST00000388922):Asn98Ser
AMHR2	212	Gly	306	ACVRL1(ENST00000388922):Gly211Ser;ACVRL1(ENST00000388922):Gly211Cys;ACVRL1(ENST00000388922):Gly211Asp;ACVRL1(ENST00000388922):Gly211Ala;TGFBR2(ENST00000359013):Gly278Ser
AMHR2	217	Val	311	TGFBR2(ENST00000359013):Val283Gly
AMHR2	218	Trp	312	ACVRL1(ENST00000388922):Trp217Gly
AMHR2	220	Gly	314	ACVRL1(ENST00000388922):Gly219Asp
AMHR2	224	Gly	318	ACVRL1(ENST00000388922):Gly223Arg;ACVRL1(ENST00000388922):Gly223Val
AMHR2	227	Val	327	ACVRL1(ENST00000388922):Val226Met;ACVRL1(ENST00000388922):Val226Leu;ACVRL1(ENST00000388922):Val226Glu
AMHR2	230	Lys	330	ACVRL1(ENST00000388922):Lys229Arg;ACVRL1(ENST00000388922):Lys229Met;TGFBR2(ENST00000359013):Lys302Asn
AMHR2	254	His	354	TGFBR2(ENST00000359013):His326Arg
AMHR2	260	Phe	360	BMPR1A(ENST00000372037):Phe291Ser
AMHR2	261	Ile	361	ACVRL1(ENST00000388922):Ile260Leu
AMHR2	282	His	423	ACVRL1(ENST00000388922):His280Asp;ACVRL1(ENST00000388922):His280Arg;ACVR1(ENST00000263640):His286Asp
AMHR2	286	Ser	427	ACVRL1(ENST00000388922):Ser284Phe
AMHR2	287	Leu	428	ACVRL1(ENST00000388922):Leu285Phe;ACVRL1(ENST00000388922):Leu285Pro;TGFBR2(ENST00000359013):Leu358Gln
AMHR2	290	Tyr	431	TGFBR2(ENST00000359013):Tyr361Asn
AMHR2	291	Leu	432	ACVRL1(ENST00000388922):Leu289Pro
AMHR2	307	Ser	448	ACVRL1(ENST00000388922):Ser305Pro;ACVRL1(ENST00000388922):Ser305Phe
AMHR2	308	Leu	449	TGFBR2(ENST00000359013):Leu379Pro
AMHR2	309	Ala	450	TGFBR2(ENST00000359013):Ala380Pro
AMHR2	311	Gly	452	BMPR1A(ENST00000372037):Gly341Cys;ACVRL1(ENST00000388922):Gly309Ser;ACVRL1(ENST00000388922):Gly309Cys;TGFBR2(ENST00000359013):Gly382Arg;TGFBR2(ENST00000359013):Gly382Trp
AMHR2	313	Ala	454	ACVRL1(ENST00000388922):Ala311Pro
AMHR2	315	Leu	456	ACVRL1(ENST00000388922):Leu313Val;ACVRL1(ENST00000388922):Leu313Pro
AMHR2	316	His	457	ACVRL1(ENST00000388922):His314Tyr;TGFBR2(ENST00000359013):His387Asn;TGFBR2(ENST00000359013):His387Tyr;TGFBR2(ENST00000359013):His387Arg
AMHR2	323	Gly	465	ACVR1(ENST00000263640):Gly328Val;ACVR1(ENST00000263640):Gly328Glu;ACVR1(ENST00000263640):Gly328Trp;ACVR1(ENST00000263640):Gly328Arg
AMHR2	326	Lys	469	TGFBR2(ENST00000359013):Lys397Arg;BMPR1B(ENST00000440890):Lys355Asn
AMHR2	329	Ile	472	ACVRL1(ENST00000388922):Ile326Val
AMHR2	331	His	474	ACVRL1(ENST00000388922):His328Asp;ACVRL1(ENST00000388922):His328Tyr;ACVRL1(ENST00000388922):His328Pro;ACVRL1(ENST00000388922):His328Gln;TGFBR2(ENST00000359013):His402Pro;TGFBR2(ENST00000359013):His402Arg
AMHR2	332	Arg	475	ACVRL1(ENST00000388922):Arg329His;TGFBR2(ENST00000359013):Arg403Gly
AMHR2	333	Asp	476	ACVRL1(ENST00000388922):Asp330Asn;ACVRL1(ENST00000388922):Asp330His;ACVRL1(ENST00000388922):Asp330Tyr;TGFBR2(ENST00000359013):Asp404Val
AMHR2	334	Leu	477	TGFBR2(ENST00000359013):Leu405Arg
AMHR2	336	Ser	479	ACVRL1(ENST00000388922):Ser333Gly;ACVRL1(ENST00000388922):Ser333Ile;TGFBR2(ENST00000359013):Ser407Asn
AMHR2	338	Asn	481	ACVRL1(ENST00000388922):Asn335His;TGFBR2(ENST00000359013):Asn409Ser
AMHR2	340	Leu	483	ACVRL1(ENST00000388922):Leu337Pro;ACVR1(ENST00000263640):Leu343Pro
AMHR2	347	Cys	490	BMPR1A(ENST00000372037):Cys376Tyr;ACVRL1(ENST00000388922):Cys344Arg;ACVRL1(ENST00000388922):Cys344Tyr;ACVRL1(ENST00000388922):Cys344Phe;TGFBR2(ENST00000359013):Cys418Gly;TGFBR2(ENST00000359013):Cys418Tyr
AMHR2	352	Leu	495	ACVRL1(ENST00000388922):Leu349Pro
AMHR2	353	Gly	496	ACVRL1(ENST00000388922):Gly350Ser;ACVRL1(ENST00000388922):Gly350Arg;ACVR1(ENST00000263640):Gly356Asp
AMHR2	355	Ala	498	ACVRL1(ENST00000388922):Ala352Pro;ACVRL1(ENST00000388922):Ala352Asp
AMHR2	382	Gly	525	TGFBR2(ENST00000359013):Gly445Val
AMHR2	383	Thr	526	ACVRL1(ENST00000388922):Thr372Ile;TGFBR2(ENST00000359013):Thr446Ala;TGFBR2(ENST00000359013):Thr446Asn
AMHR2	385	Arg	528	ACVRL1(ENST00000388922):Arg374Trp;ACVRL1(ENST00000388922):Arg374Gln
AMHR2	386	Tyr	529	ACVRL1(ENST00000388922):Tyr375His;ACVRL1(ENST00000388922):Tyr375Cys;TGFBR2(ENST00000359013):Tyr449His;TGFBR2(ENST00000359013):Tyr449Cys
AMHR2	387	Met	530	ACVRL1(ENST00000388922):Met376Leu;ACVRL1(ENST00000388922):Met376Val;ACVRL1(ENST00000388922):Met376Lys;ACVRL1(ENST00000388922):Met376Thr;ACVRL1(ENST00000388922):Met376Arg;TGFBR2(ENST00000359013):Met450Val
AMHR2	388	Ala	531	ACVRL1(ENST00000388922):Ala377Thr;TGFBR2(ENST00000359013):Ala451Thr;TGFBR2(ENST00000359013):Ala451Asp;TGFBR2(ENST00000359013):Ala451Val
AMHR2	389	Pro	532	BMPR1A(ENST00000372037):Pro410Leu;ACVRL1(ENST00000388922):Pro378Ser;ACVRL1(ENST00000388922):Pro378His;ACVRL1(ENST00000388922):Pro378Leu;TGFBR2(ENST00000359013):Pro452Ser;TGFBR2(ENST00000359013):Pro452Leu
AMHR2	390	Glu	533	BMPR1A(ENST00000372037):Glu411Lys;ACVRL1(ENST00000388922):Glu379Lys;ACVRL1(ENST00000388922):Glu379Asp
AMHR2	392	Leu	535	ACVRL1(ENST00000388922):Leu381Pro
AMHR2	409	Asp	552	ACVRL1(ENST00000388922):Asp397Asn;ACVRL1(ENST00000388922):Asp397Gly;TGFBR2(ENST00000359013):Asp471Asn;TGFBR2(ENST00000359013):Asp471His;TGFBR2(ENST00000359013):Asp471Val;TGFBR2(ENST00000359013):Asp471Glu
AMHR2	410	Ile	553	ACVRL1(ENST00000388922):Ile398Asn
AMHR2	411	Tyr	554	TGFBR2(ENST00000359013):Tyr473His;TGFBR2(ENST00000359013):Tyr473Cys
AMHR2	412	Ser	555	TGFBR2(ENST00000359013):Ser474Cys;TGFBR2(ENST00000359013):Ser474Phe
AMHR2	415	Leu	558	ACVRL1(ENST00000388922):Leu403Pro
AMHR2	417	Leu	560	TGFBR2(ENST00000359013):Leu479Pro
AMHR2	418	Trp	561	ACVRL1(ENST00000388922):Trp406Cys
AMHR2	419	Glu	562	ACVRL1(ENST00000388922):Glu407Gly;ACVRL1(ENST00000388922):Glu407Asp
AMHR2	423	Arg	566	ACVRL1(ENST00000388922):Arg411Trp;ACVRL1(ENST00000388922):Arg411Gln;ACVRL1(ENST00000388922):Arg411Pro;TGFBR2(ENST00000359013):Arg485Cys;TGFBR2(ENST00000359013):Arg485His;TGFBR2(ENST00000359013):Arg485Leu
AMHR2	424	Cys	567	TGFBR2(ENST00000359013):Cys486Arg;TGFBR2(ENST00000359013):Cys486Tyr
AMHR2	448	Pro	591	ACVRL1(ENST00000388922):Pro433Ser;ACVRL1(ENST00000388922):Pro433Arg
AMHR2	461	Arg	604	TGFBR2(ENST00000359013):Arg520Gln
AMHR2	463	Arg	606	BMPR1A(ENST00000372037):Arg480Trp
AMHR2	464	Pro	607	ACVRL1(ENST00000388922):Pro449Thr;ACVRL1(ENST00000388922):Pro449Ser;ACVRL1(ENST00000388922):Pro449Leu;TGFBR2(ENST00000359013):Pro523Thr
AMHR2	467	Pro	610	ACVRL1(ENST00000388922):Pro452Leu
AMHR2	487	Cys	630	TGFBR2(ENST00000359013):Cys545Arg;TGFBR2(ENST00000359013):Cys545Tyr;TGFBR2(ENST00000359013):Cys545Phe
AMHR2	488	Trp	631	TGFBR2(ENST00000359013):Trp546Arg
AMHR2	489	Asp	632	TGFBR2(ENST00000359013):Asp547Asn
AMHR2	491	Asp	634	TGFBR2(ENST00000359013):Asp549Asn;TGFBR2(ENST00000359013):Asp549Tyr
AMHR2	492	Pro	635	TGFBR2(ENST00000359013):Pro550Arg
AMHR2	494	Ala	637	ACVRL1(ENST00000388922):Ala478Asp;ACVRL1(ENST00000388922):Ala478Val;TGFBR2(ENST00000359013):Ala552Thr;TGFBR2(ENST00000359013):Ala552Val
AMHR2	495	Arg	638	ACVRL1(ENST00000388922):Arg479Gln;ACVRL1(ENST00000388922):Arg479Pro;ACVRL1(ENST00000388922):Arg479Leu;TGFBR2(ENST00000359013):Arg553Ser;TGFBR2(ENST00000359013):Arg553Cys;TGFBR2(ENST00000359013):Arg553His;TGFBR2(ENST00000359013):Arg553Pro
AMHR2	496	Leu	639	ACVRL1(ENST00000388922):Leu480Phe;TGFBR2(ENST00000359013):Leu554Phe
AMHR2	497	Thr	640	TGFBR2(ENST00000359013):Thr555Ile;BMPR1B(ENST00000440890):Thr513Ile
AMHR2	498	Ala	641	ACVRL1(ENST00000388922):Ala482Glu;TGFBR2(ENST00000359013):Ala556Thr
AMHR2	500	Cys	643	TGFBR2(ENST00000359013):Cys558Arg;TGFBR2(ENST00000359013):Cys558Phe
AMHR2	504	Arg	647	TGFBR2(ENST00000359013):Arg562Gly;TGFBR2(ENST00000359013):Arg562Cys;TGFBR2(ENST00000359013):Arg562His;TGFBR2(ENST00000359013):Arg562Pro
AMPD1	180	Arg	272	AMPD2(ENST00000256578):Arg251Trp
AMPD1	296	Arg	402	AMPD2(ENST00000256578):Arg378Pro
AMPD1	329	Asn	435	AMPD2(ENST00000256578):Asn411Ser;AMPD3(ENST00000396554):Asn319Lys
AMPD1	339	Ala	445	AMPD3(ENST00000396554):Ala329Val
AMPD1	343	Met	449	AMPD3(ENST00000396554):Met333Thr
AMPD1	350	Arg	456	AMPD3(ENST00000396554):Arg340Cys
AMPD1	421	Arg	527	AMPD3(ENST00000396554):Arg411Cys
AMPD1	458	Arg	564	AMPD2(ENST00000256578):Arg540Gln
AMPD1	469	Trp	575	AMPD3(ENST00000396554):Trp459Arg
AMPD1	493	Pro	599	AMPD2(ENST00000256578):Pro575Leu
AMPD1	592	Arg	698	AMPD2(ENST00000256578):Arg674His;AMPD3(ENST00000396554):Arg582Cys
AMPD1	604	Pro	710	AMPD3(ENST00000396554):Pro594Leu
AMPD1	694	Leu	800	AMPD2(ENST00000256578):Leu776Arg
AMPD1	696	Glu	802	AMPD2(ENST00000256578):Glu778Asp
AMPD1	711	Asp	817	AMPD2(ENST00000256578):Asp793Tyr;AMPD2(ENST00000256578):Asp793Gly
AMPD1	761	Arg	867	AMPD2(ENST00000256578):Arg843His
AMPD2	260	Gln	281	AMPD1(ENST00000520113):Gln189His
AMPD2	411	Asn	435	AMPD3(ENST00000396554):Asn319Lys
AMPD2	421	Ala	445	AMPD3(ENST00000396554):Ala329Val
AMPD2	425	Met	449	AMPD1(ENST00000520113):Met343Ile;AMPD3(ENST00000396554):Met333Thr
AMPD2	432	Arg	456	AMPD3(ENST00000396554):Arg340Cys
AMPD2	503	Arg	527	AMPD1(ENST00000520113):Arg421Trp;AMPD3(ENST00000396554):Arg411Cys
AMPD2	540	Arg	564	AMPD1(ENST00000520113):Arg458His
AMPD2	551	Trp	575	AMPD3(ENST00000396554):Trp459Arg
AMPD2	674	Arg	698	AMPD3(ENST00000396554):Arg582Cys
AMPD2	686	Pro	710	AMPD3(ENST00000396554):Pro594Leu
AMPD3	171	Arg	272	AMPD2(ENST00000256578):Arg251Trp
AMPD3	286	Arg	402	AMPD2(ENST00000256578):Arg378Pro
AMPD3	319	Asn	435	AMPD2(ENST00000256578):Asn411Ser
AMPD3	333	Met	449	AMPD1(ENST00000520113):Met343Ile
AMPD3	411	Arg	527	AMPD1(ENST00000520113):Arg421Trp
AMPD3	448	Arg	564	AMPD2(ENST00000256578):Arg540Gln;AMPD1(ENST00000520113):Arg458His
AMPD3	463	Ala	579	AMPD2(ENST00000256578):Ala555Val
AMPD3	483	Pro	599	AMPD2(ENST00000256578):Pro575Leu
AMPD3	582	Arg	698	AMPD2(ENST00000256578):Arg674His
AMPD3	684	Leu	800	AMPD2(ENST00000256578):Leu776Arg
AMPD3	686	Glu	802	AMPD2(ENST00000256578):Glu778Asp
AMPD3	701	Asp	817	AMPD2(ENST00000256578):Asp793Tyr;AMPD2(ENST00000256578):Asp793Gly
AMPD3	713	Ser	829	AMPD2(ENST00000256578):Ser805Arg
AMPD3	751	Arg	867	AMPD2(ENST00000256578):Arg843His
ANGPT1	113	Ala	132	FGB(ENST00000302068):Ala98Thr
ANGPT1	237	Leu	267	FGB(ENST00000302068):Leu195Pro
ANGPT1	310	Pro	349	FGB(ENST00000302068):Pro265Leu
ANGPT1	315	Cys	354	FGB(ENST00000302068):Cys270Arg
ANGPT1	330	Arg	369	FGB(ENST00000302068):Arg285Cys;FGB(ENST00000302068):Arg285His
ANGPT1	333	Gly	372	FGB(ENST00000302068):Gly288Ser
ANGPT1	339	Arg	378	FGB(ENST00000302068):Arg294Gly;FGB(ENST00000302068):Arg294Ser
ANGPT1	344	Tyr	383	FGB(ENST00000302068):Tyr299His
ANGPT1	347	Gly	386	FGB(ENST00000302068):Gly302Arg
ANGPT1	358	Gly	409	FGB(ENST00000302068):Gly325Ala
ANGPT1	379	Asp	430	FGB(ENST00000302068):Asp346Tyr
ANGPT1	401	Tyr	452	FGB(ENST00000302068):Tyr368His
ANGPT1	410	Gly	461	FGB(ENST00000302068):Gly377Arg
ANGPT1	411	Thr	462	FGB(ENST00000302068):Thr378Ile
ANGPT1	427	Thr	491	FGB(ENST00000302068):Thr407Lys
ANGPT1	445	Gly	514	FGB(ENST00000302068):Gly430Asp
ANGPT1	446	Gly	515	FGB(ENST00000302068):Gly431Val
ANGPT1	447	Trp	516	FGB(ENST00000302068):Trp432Arg
ANGPT1	448	Trp	517	FGB(ENST00000302068):Trp433Leu
ANGPT1	458	Asn	527	FGB(ENST00000302068):Asn443Ser;FGB(ENST00000302068):Asn443Lys
ANGPT1	459	Gly	528	FGB(ENST00000302068):Gly444Ser;FGB(ENST00000302068):Gly444Ala
ANGPT1	473	Gly	548	FGB(ENST00000302068):Gly464Asp
ANGPT1	476	Trp	551	FGB(ENST00000302068):Trp467Gly
ANGPT1	481	Gly	556	FGB(ENST00000302068):Gly472Val
ANGPT1	494	Arg	569	FGB(ENST00000302068):Arg485Lys
ANGPT2	116	Ala	138	ANGPT1(ENST00000517746):Ala119Ser
ANGPT2	200	Asp	227	FGB(ENST00000302068):Asp164Asn
ANGPT2	313	Cys	354	FGB(ENST00000302068):Cys270Arg
ANGPT2	328	Arg	369	FGB(ENST00000302068):Arg285Cys;FGB(ENST00000302068):Arg285His
ANGPT2	331	Gly	372	FGB(ENST00000302068):Gly288Ser
ANGPT2	337	Arg	378	FGB(ENST00000302068):Arg294Gly;FGB(ENST00000302068):Arg294Ser
ANGPT2	342	Tyr	383	FGB(ENST00000302068):Tyr299His
ANGPT2	345	Gly	386	FGB(ENST00000302068):Gly302Arg
ANGPT2	356	Gly	409	FGB(ENST00000302068):Gly325Ala
ANGPT2	377	Asp	430	FGB(ENST00000302068):Asp346Tyr
ANGPT2	399	Tyr	452	FGB(ENST00000302068):Tyr368His
ANGPT2	408	Gly	461	FGB(ENST00000302068):Gly377Arg
ANGPT2	409	Thr	462	FGB(ENST00000302068):Thr378Ile
ANGPT2	425	Thr	491	FGB(ENST00000302068):Thr407Lys
ANGPT2	443	Gly	514	FGB(ENST00000302068):Gly430Asp
ANGPT2	444	Gly	515	FGB(ENST00000302068):Gly431Val
ANGPT2	445	Trp	516	FGB(ENST00000302068):Trp432Arg
ANGPT2	446	Trp	517	FGB(ENST00000302068):Trp433Leu
ANGPT2	456	Asn	527	FGB(ENST00000302068):Asn443Ser;FGB(ENST00000302068):Asn443Lys
ANGPT2	457	Gly	528	FGB(ENST00000302068):Gly444Ser;FGB(ENST00000302068):Gly444Ala
ANGPT2	471	Gly	548	FGB(ENST00000302068):Gly464Asp
ANGPT2	474	Trp	551	FGB(ENST00000302068):Trp467Gly
ANGPT2	479	Gly	556	FGB(ENST00000302068):Gly472Val
ANGPT2	492	Arg	569	FGB(ENST00000302068):Arg485Lys
ANGPT4	63	Arg	78	FGB(ENST00000302068):Arg44Cys
ANGPT4	236	Asn	262	FGB(ENST00000302068):Asn190Ser
ANGPT4	241	Leu	267	FGB(ENST00000302068):Leu195Pro
ANGPT4	242	Arg	268	FGB(ENST00000302068):Arg196Cys
ANGPT4	315	Pro	349	FGB(ENST00000302068):Pro265Leu
ANGPT4	320	Cys	354	FGB(ENST00000302068):Cys270Arg
ANGPT4	335	Arg	369	FGB(ENST00000302068):Arg285Cys;FGB(ENST00000302068):Arg285His
ANGPT4	338	Gly	372	FGB(ENST00000302068):Gly288Ser
ANGPT4	344	Arg	378	FGB(ENST00000302068):Arg294Gly;FGB(ENST00000302068):Arg294Ser
ANGPT4	349	Tyr	383	FGB(ENST00000302068):Tyr299His
ANGPT4	352	Gly	386	FGB(ENST00000302068):Gly302Arg
ANGPT4	357	Ala	391	FGB(ENST00000302068):Ala307Val
ANGPT4	363	Gly	409	FGB(ENST00000302068):Gly325Ala
ANGPT4	384	Asp	430	FGB(ENST00000302068):Asp346Tyr
ANGPT4	406	Tyr	452	FGB(ENST00000302068):Tyr368His
ANGPT4	413	Tyr	459	FGB(ENST00000302068):Tyr375Cys
ANGPT4	415	Gly	461	FGB(ENST00000302068):Gly377Arg
ANGPT4	432	Thr	491	FGB(ENST00000302068):Thr407Lys
ANGPT4	450	Gly	514	FGB(ENST00000302068):Gly430Asp
ANGPT4	451	Gly	515	FGB(ENST00000302068):Gly431Val
ANGPT4	452	Trp	516	FGB(ENST00000302068):Trp432Arg
ANGPT4	453	Trp	517	FGB(ENST00000302068):Trp433Leu
ANGPT4	463	Asn	527	FGB(ENST00000302068):Asn443Ser;FGB(ENST00000302068):Asn443Lys
ANGPT4	464	Gly	528	FGB(ENST00000302068):Gly444Ser;FGB(ENST00000302068):Gly444Ala
ANGPT4	478	Gly	548	FGB(ENST00000302068):Gly464Asp
ANGPT4	481	Trp	551	FGB(ENST00000302068):Trp467Gly
ANGPT4	486	Gly	556	FGB(ENST00000302068):Gly472Val
ANGPT4	499	Arg	569	FGB(ENST00000302068):Arg485Lys
ANGPTL1	184	Asp	227	FGB(ENST00000302068):Asp164Asn
ANGPTL1	213	Pro	257	ANGPTL2(ENST00000373425):Pro217Leu
ANGPTL1	248	Asp	292	FGB(ENST00000302068):Asp215Asn
ANGPTL1	304	Pro	349	FGB(ENST00000302068):Pro265Leu
ANGPTL1	309	Cys	354	FGB(ENST00000302068):Cys270Arg
ANGPTL1	324	Arg	369	FGB(ENST00000302068):Arg285Cys;FGB(ENST00000302068):Arg285His
ANGPTL1	327	Gly	372	FGB(ENST00000302068):Gly288Ser
ANGPTL1	333	Arg	378	FGB(ENST00000302068):Arg294Gly;FGB(ENST00000302068):Arg294Ser
ANGPTL1	338	Tyr	383	FGB(ENST00000302068):Tyr299His
ANGPTL1	341	Gly	386	FGB(ENST00000302068):Gly302Arg
ANGPTL1	352	Gly	409	FGB(ENST00000302068):Gly325Ala
ANGPTL1	373	Asp	430	FGB(ENST00000302068):Asp346Tyr
ANGPTL1	395	Tyr	452	FGB(ENST00000302068):Tyr368His
ANGPTL1	402	Tyr	459	FGB(ENST00000302068):Tyr375Cys
ANGPTL1	404	Gly	461	FGB(ENST00000302068):Gly377Arg
ANGPTL1	420	Thr	491	FGB(ENST00000302068):Thr407Lys
ANGPTL1	438	Gly	514	FGB(ENST00000302068):Gly430Asp
ANGPTL1	439	Gly	515	FGB(ENST00000302068):Gly431Val
ANGPTL1	440	Trp	516	FGB(ENST00000302068):Trp432Arg
ANGPTL1	441	Trp	517	FGB(ENST00000302068):Trp433Leu
ANGPTL1	451	Asn	527	FGB(ENST00000302068):Asn443Ser;FGB(ENST00000302068):Asn443Lys
ANGPTL1	452	Gly	528	FGB(ENST00000302068):Gly444Ser;FGB(ENST00000302068):Gly444Ala
ANGPTL1	467	Gly	548	FGB(ENST00000302068):Gly464Asp
ANGPTL1	470	Trp	551	FGB(ENST00000302068):Trp467Gly
ANGPTL1	475	Gly	556	FGB(ENST00000302068):Gly472Val
ANGPTL2	245	Asp	292	FGB(ENST00000302068):Asp215Asn
ANGPTL2	307	Cys	354	FGB(ENST00000302068):Cys270Arg
ANGPTL2	322	Arg	369	FGB(ENST00000302068):Arg285Cys;FGB(ENST00000302068):Arg285His
ANGPTL2	325	Gly	372	FGB(ENST00000302068):Gly288Ser
ANGPTL2	331	Arg	378	FGB(ENST00000302068):Arg294Gly;FGB(ENST00000302068):Arg294Ser
ANGPTL2	336	Tyr	383	FGB(ENST00000302068):Tyr299His
ANGPTL2	339	Gly	386	FGB(ENST00000302068):Gly302Arg
ANGPTL2	350	Gly	409	FGB(ENST00000302068):Gly325Ala
ANGPTL2	371	Asp	430	FGB(ENST00000302068):Asp346Tyr
ANGPTL2	393	Tyr	452	FGB(ENST00000302068):Tyr368His
ANGPTL2	400	Tyr	459	FGB(ENST00000302068):Tyr375Cys
ANGPTL2	402	Gly	461	FGB(ENST00000302068):Gly377Arg
ANGPTL2	418	Thr	491	FGB(ENST00000302068):Thr407Lys
ANGPTL2	436	Gly	514	FGB(ENST00000302068):Gly430Asp
ANGPTL2	437	Gly	515	FGB(ENST00000302068):Gly431Val
ANGPTL2	438	Trp	516	FGB(ENST00000302068):Trp432Arg
ANGPTL2	439	Trp	517	FGB(ENST00000302068):Trp433Leu
ANGPTL2	449	Asn	527	FGB(ENST00000302068):Asn443Ser;FGB(ENST00000302068):Asn443Lys
ANGPTL2	450	Gly	528	FGB(ENST00000302068):Gly444Ser;FGB(ENST00000302068):Gly444Ala
ANGPTL2	465	Gly	548	FGB(ENST00000302068):Gly464Asp
ANGPTL2	468	Trp	551	FGB(ENST00000302068):Trp467Gly
ANGPTL2	473	Gly	556	FGB(ENST00000302068):Gly472Val
ANGPTL2	486	Arg	569	FGB(ENST00000302068):Arg485Lys
ANGPTL6	68	Arg	108	FGB(ENST00000302068):Arg74Gly;FGB(ENST00000302068):Arg74Cys;FGB(ENST00000302068):Arg74Leu
ANGPTL6	199	Pro	257	ANGPTL2(ENST00000373425):Pro217Leu
ANGPTL6	209	Leu	267	FGB(ENST00000302068):Leu195Pro
ANGPTL6	229	Asp	292	FGB(ENST00000302068):Asp215Asn
ANGPTL6	232	Gln	296	FGB(ENST00000302068):Gln219Arg
ANGPTL6	287	Cys	354	FGB(ENST00000302068):Cys270Arg
ANGPTL6	302	Arg	369	FGB(ENST00000302068):Arg285Cys;FGB(ENST00000302068):Arg285His
ANGPTL6	305	Gly	372	FGB(ENST00000302068):Gly288Ser
ANGPTL6	316	Tyr	383	FGB(ENST00000302068):Tyr299His
ANGPTL6	319	Gly	386	FGB(ENST00000302068):Gly302Arg
ANGPTL6	330	Gly	409	FGB(ENST00000302068):Gly325Ala
ANGPTL6	351	Asp	430	FGB(ENST00000302068):Asp346Tyr
ANGPTL6	373	Tyr	452	FGB(ENST00000302068):Tyr368His
ANGPTL6	380	Tyr	459	FGB(ENST00000302068):Tyr375Cys
ANGPTL6	382	Gly	461	FGB(ENST00000302068):Gly377Arg
ANGPTL6	398	Thr	491	FGB(ENST00000302068):Thr407Lys
ANGPTL6	416	Gly	514	FGB(ENST00000302068):Gly430Asp
ANGPTL6	417	Gly	515	FGB(ENST00000302068):Gly431Val
ANGPTL6	418	Trp	516	FGB(ENST00000302068):Trp432Arg
ANGPTL6	419	Trp	517	FGB(ENST00000302068):Trp433Leu
ANGPTL6	429	Asn	527	FGB(ENST00000302068):Asn443Ser;FGB(ENST00000302068):Asn443Lys
ANGPTL6	430	Gly	528	FGB(ENST00000302068):Gly444Ser;FGB(ENST00000302068):Gly444Ala
ANGPTL6	445	Gly	548	FGB(ENST00000302068):Gly464Asp
ANGPTL6	448	Trp	551	FGB(ENST00000302068):Trp467Gly
ANGPTL6	453	Gly	556	FGB(ENST00000302068):Gly472Val
ANGPTL6	466	Arg	569	FGB(ENST00000302068):Arg485Lys
ANO1	63	Asp	178	ANO5(ENST00000324559):Asp81Gly
ANO1	135	Leu	250	ANO5(ENST00000324559):Leu108Arg
ANO1	158	Ile	275	ANO5(ENST00000324559):Ile133Phe
ANO1	159	His	276	ANO5(ENST00000324559):His134Tyr;ANO5(ENST00000324559):His134Arg
ANO1	249	Ile	375	ANO3(ENST00000256737):Ile308Leu
ANO1	284	His	414	ANO5(ENST00000324559):His253Pro
ANO1	301	Leu	436	ANO5(ENST00000324559):Leu273Phe
ANO1	315	Gln	450	ANO5(ENST00000324559):Gln287Glu
ANO1	329	Gly	464	ANO5(ENST00000324559):Gly301Val
ANO1	336	Gly	471	ANO3(ENST00000256737):Gly400Val
ANO1	370	Cys	505	ANO5(ENST00000324559):Cys342Tyr
ANO1	381	Leu	518	ANO5(ENST00000324559):Leu355Phe
ANO1	382	Cys	519	ANO5(ENST00000324559):Cys356Arg;ANO5(ENST00000324559):Cys356Gly;ANO5(ENST00000324559):Cys356Tyr;ANO5(ENST00000324559):Cys356Phe
ANO1	386	Cys	523	ANO5(ENST00000324559):Cys360Arg;ANO5(ENST00000324559):Cys360Tyr
ANO1	427	Trp	564	ANO3(ENST00000256737):Trp490Cys
ANO1	447	Glu	584	ANO3(ENST00000256737):Glu510Lys
ANO1	460	Ala	599	ANO5(ENST00000324559):Ala432Gly
ANO1	558	Ser	703	ANO5(ENST00000324559):Ser506Gly
ANO1	563	Thr	710	ANO5(ENST00000324559):Thr513Ile
ANO1	576	Ile	723	ANO3(ENST00000256737):Ile607Phe
ANO1	598	Thr	745	ANO5(ENST00000324559):Thr548Ile
ANO1	626	Ala	773	ANO3(ENST00000256737):Ala657Thr
ANO1	628	Phe	775	ANO5(ENST00000324559):Phe578Ser
ANO1	647	Arg	794	ANO5(ENST00000324559):Arg597Ile
ANO1	722	Phe	869	ANO5(ENST00000324559):Phe664Ser
ANO1	729	Tyr	878	ANO5(ENST00000324559):Tyr673Cys
ANO1	757	Asn	906	ANO5(ENST00000324559):Asn701Asp
ANO1	770	Thr	919	ANO5(ENST00000324559):Thr714Ser
ANO1	814	Arg	963	ANO5(ENST00000324559):Arg758Cys
ANO1	821	Tyr	970	ANO3(ENST00000256737):Tyr847Cys
ANO1	835	Leu	992	ANO5(ENST00000324559):Leu781Pro
ANO1	862	Cys	1021	ANO5(ENST00000324559):Cys804Ser
ANO1	864	Tyr	1023	ANO5(ENST00000324559):Tyr806Cys
ANO1	877	Tyr	1036	ANO5(ENST00000324559):Tyr819Cys
ANO1	888	Ala	1047	ANO5(ENST00000324559):Ala830Val
ANO1	923	Ile	1082	ANO5(ENST00000324559):Ile865Leu
ANO2	96	Asp	178	ANO5(ENST00000324559):Asp81Gly
ANO2	162	Leu	250	ANO5(ENST00000324559):Leu108Arg
ANO2	185	Ile	275	ANO5(ENST00000324559):Ile133Phe
ANO2	186	His	276	ANO5(ENST00000324559):His134Tyr;ANO5(ENST00000324559):His134Arg
ANO2	276	Arg	374	ANO5(ENST00000324559):Arg215Gly
ANO2	277	Ile	375	ANO3(ENST00000256737):Ile308Leu
ANO2	312	His	414	ANO5(ENST00000324559):His253Pro
ANO2	329	Leu	436	ANO5(ENST00000324559):Leu273Phe
ANO2	343	Gln	450	ANO5(ENST00000324559):Gln287Glu
ANO2	357	Gly	464	ANO5(ENST00000324559):Gly301Val
ANO2	364	Gly	471	ANO3(ENST00000256737):Gly400Val
ANO2	398	Cys	505	ANO5(ENST00000324559):Cys342Tyr
ANO2	409	Leu	518	ANO5(ENST00000324559):Leu355Phe
ANO2	410	Cys	519	ANO5(ENST00000324559):Cys356Arg;ANO5(ENST00000324559):Cys356Gly;ANO5(ENST00000324559):Cys356Tyr;ANO5(ENST00000324559):Cys356Phe
ANO2	414	Cys	523	ANO5(ENST00000324559):Cys360Arg;ANO5(ENST00000324559):Cys360Tyr
ANO2	455	Trp	564	ANO3(ENST00000256737):Trp490Cys
ANO2	475	Glu	584	ANO3(ENST00000256737):Glu510Lys
ANO2	536	Ala	660	ANO5(ENST00000324559):Ala464Asp
ANO2	571	Ser	703	ANO5(ENST00000324559):Ser506Gly
ANO2	576	Thr	710	ANO5(ENST00000324559):Thr513Ile
ANO2	589	Ile	723	ANO3(ENST00000256737):Ile607Phe
ANO2	611	Thr	745	ANO5(ENST00000324559):Thr548Ile
ANO2	633	Ser	767	ANO3(ENST00000256737):Ser651Asn
ANO2	639	Ala	773	ANO3(ENST00000256737):Ala657Thr
ANO2	641	Phe	775	ANO5(ENST00000324559):Phe578Ser
ANO2	660	Arg	794	ANO5(ENST00000324559):Arg597Ile
ANO2	742	Tyr	878	ANO5(ENST00000324559):Tyr673Cys
ANO2	770	Asn	906	ANO5(ENST00000324559):Asn701Asp
ANO2	783	Thr	919	ANO5(ENST00000324559):Thr714Ser
ANO2	827	Arg	963	ANO5(ENST00000324559):Arg758Cys
ANO2	834	Tyr	970	ANO3(ENST00000256737):Tyr847Cys
ANO2	848	Leu	992	ANO5(ENST00000324559):Leu781Pro
ANO2	874	Cys	1021	ANO5(ENST00000324559):Cys804Ser
ANO2	889	Tyr	1036	ANO5(ENST00000324559):Tyr819Cys
ANO2	935	Ile	1082	ANO5(ENST00000324559):Ile865Leu
ANO3	165	Asp	178	ANO5(ENST00000324559):Asp81Gly
ANO3	187	Leu	250	ANO5(ENST00000324559):Leu108Arg
ANO3	210	Ile	275	ANO5(ENST00000324559):Ile133Phe
ANO3	211	His	276	ANO5(ENST00000324559):His134Tyr;ANO5(ENST00000324559):His134Arg
ANO3	220	Tyr	285	ANO5(ENST00000324559):Tyr143Cys
ANO3	307	Arg	374	ANO5(ENST00000324559):Arg215Gly
ANO3	321	Gly	390	ANO5(ENST00000324559):Gly231Val
ANO3	343	His	414	ANO5(ENST00000324559):His253Pro
ANO3	358	Pro	429	ANO5(ENST00000324559):Pro266Leu
ANO3	365	Leu	436	ANO5(ENST00000324559):Leu273Phe
ANO3	379	Gln	450	ANO5(ENST00000324559):Gln287Glu
ANO3	393	Gly	464	ANO5(ENST00000324559):Gly301Val
ANO3	434	Cys	505	ANO5(ENST00000324559):Cys342Tyr
ANO3	444	Leu	518	ANO5(ENST00000324559):Leu355Phe
ANO3	445	Cys	519	ANO5(ENST00000324559):Cys356Arg;ANO5(ENST00000324559):Cys356Gly;ANO5(ENST00000324559):Cys356Tyr;ANO5(ENST00000324559):Cys356Phe
ANO3	449	Cys	523	ANO5(ENST00000324559):Cys360Arg;ANO5(ENST00000324559):Cys360Tyr
ANO3	455	Asn	529	ANO5(ENST00000324559):Asn366Ser
ANO3	493	Arg	567	ANO5(ENST00000324559):Arg404Leu
ANO3	519	Ala	599	ANO5(ENST00000324559):Ala432Gly
ANO3	595	Thr	711	ANO5(ENST00000324559):Thr514Ile
ANO3	628	Arg	744	ANO5(ENST00000324559):Arg547Gln
ANO3	629	Thr	745	ANO5(ENST00000324559):Thr548Ile
ANO3	636	Ser	752	ANO5(ENST00000324559):Ser555Ile
ANO3	645	Gln	761	ANO5(ENST00000324559):Gln564Leu
ANO3	659	Phe	775	ANO5(ENST00000324559):Phe578Ser
ANO3	678	Arg	794	ANO5(ENST00000324559):Arg597Ile
ANO3	755	Tyr	878	ANO5(ENST00000324559):Tyr673Cys
ANO3	783	Asn	906	ANO5(ENST00000324559):Asn701Asp
ANO3	796	Thr	919	ANO5(ENST00000324559):Thr714Ser
ANO3	840	Arg	963	ANO5(ENST00000324559):Arg758Cys
ANO3	869	Leu	992	ANO5(ENST00000324559):Leu781Pro
ANO3	885	Cys	1021	ANO5(ENST00000324559):Cys804Ser
ANO3	887	Tyr	1023	ANO5(ENST00000324559):Tyr806Cys
ANO3	900	Tyr	1036	ANO5(ENST00000324559):Tyr819Cys
ANO3	911	Ala	1047	ANO5(ENST00000324559):Ala830Val
ANO3	922	His	1058	ANO5(ENST00000324559):His841Asp
ANO3	946	Ile	1082	ANO5(ENST00000324559):Ile865Leu
ANO4	59	Asn	67	ANO5(ENST00000324559):Asn52Ser
ANO4	120	Asp	178	ANO5(ENST00000324559):Asp81Gly
ANO4	166	His	276	ANO5(ENST00000324559):His134Tyr;ANO5(ENST00000324559):His134Arg
ANO4	175	Tyr	285	ANO5(ENST00000324559):Tyr143Cys
ANO4	180	Asn	290	ANO3(ENST00000256737):Asn225Ser
ANO4	234	Tyr	345	ANO3(ENST00000256737):Tyr279Asn
ANO4	262	Arg	374	ANO5(ENST00000324559):Arg215Gly
ANO4	263	Ile	375	ANO3(ENST00000256737):Ile308Leu
ANO4	276	Gly	390	ANO5(ENST00000324559):Gly231Val
ANO4	298	His	414	ANO5(ENST00000324559):His253Pro
ANO4	320	Leu	436	ANO5(ENST00000324559):Leu273Phe
ANO4	334	Gln	450	ANO5(ENST00000324559):Gln287Glu
ANO4	348	Gly	464	ANO5(ENST00000324559):Gly301Val
ANO4	355	Gly	471	ANO3(ENST00000256737):Gly400Val
ANO4	389	Cys	505	ANO5(ENST00000324559):Cys342Tyr
ANO4	400	Cys	519	ANO5(ENST00000324559):Cys356Arg;ANO5(ENST00000324559):Cys356Gly;ANO5(ENST00000324559):Cys356Tyr;ANO5(ENST00000324559):Cys356Phe
ANO4	404	Cys	523	ANO5(ENST00000324559):Cys360Arg;ANO5(ENST00000324559):Cys360Tyr
ANO4	418	Val	537	ANO3(ENST00000256737):Val463Met
ANO4	445	Trp	564	ANO3(ENST00000256737):Trp490Cys
ANO4	448	Arg	567	ANO5(ENST00000324559):Arg404Leu
ANO4	449	Arg	568	ANO3(ENST00000256737):Arg494Trp
ANO4	465	Glu	584	ANO3(ENST00000256737):Glu510Lys
ANO4	474	Ala	599	ANO5(ENST00000324559):Ala432Gly
ANO4	516	Val	669	ANO3(ENST00000256737):Val561Glu
ANO4	550	Thr	711	ANO5(ENST00000324559):Thr514Ile
ANO4	562	Ile	723	ANO3(ENST00000256737):Ile607Phe
ANO4	583	Arg	744	ANO5(ENST00000324559):Arg547Gln
ANO4	584	Thr	745	ANO5(ENST00000324559):Thr548Ile
ANO4	591	Ser	752	ANO5(ENST00000324559):Ser555Ile
ANO4	600	Gln	761	ANO5(ENST00000324559):Gln564Leu
ANO4	606	Ser	767	ANO3(ENST00000256737):Ser651Asn
ANO4	612	Ala	773	ANO3(ENST00000256737):Ala657Thr
ANO4	614	Phe	775	ANO5(ENST00000324559):Phe578Ser
ANO4	633	Arg	794	ANO5(ENST00000324559):Arg597Ile
ANO4	640	Ser	801	ANO3(ENST00000256737):Ser685Gly
ANO4	678	Arg	840	ANO5(ENST00000324559):Arg642Leu
ANO4	713	Tyr	878	ANO5(ENST00000324559):Tyr673Cys
ANO4	741	Asn	906	ANO5(ENST00000324559):Asn701Asp
ANO4	754	Thr	919	ANO5(ENST00000324559):Thr714Ser
ANO4	798	Arg	963	ANO5(ENST00000324559):Arg758Cys
ANO4	805	Tyr	970	ANO3(ENST00000256737):Tyr847Cys
ANO4	827	Leu	992	ANO5(ENST00000324559):Leu781Pro
ANO4	856	Cys	1021	ANO5(ENST00000324559):Cys804Ser
ANO4	858	Tyr	1023	ANO5(ENST00000324559):Tyr806Cys
ANO4	871	Tyr	1036	ANO5(ENST00000324559):Tyr819Cys
ANO4	882	Ala	1047	ANO5(ENST00000324559):Ala830Val
ANO4	893	His	1058	ANO5(ENST00000324559):His841Asp
ANO5	216	Ile	375	ANO3(ENST00000256737):Ile308Leu
ANO5	308	Gly	471	ANO3(ENST00000256737):Gly400Val
ANO5	401	Trp	564	ANO3(ENST00000256737):Trp490Cys
ANO5	473	Val	669	ANO3(ENST00000256737):Val561Glu
ANO5	526	Ile	723	ANO3(ENST00000256737):Ile607Phe
ANO5	570	Ser	767	ANO3(ENST00000256737):Ser651Asn
ANO5	576	Ala	773	ANO3(ENST00000256737):Ala657Thr
ANO5	765	Tyr	970	ANO3(ENST00000256737):Tyr847Cys
ANO6	91	Asp	178	ANO5(ENST00000324559):Asp81Gly
ANO6	124	Leu	250	ANO5(ENST00000324559):Leu108Arg
ANO6	148	His	276	ANO5(ENST00000324559):His134Tyr;ANO5(ENST00000324559):His134Arg
ANO6	157	Tyr	285	ANO5(ENST00000324559):Tyr143Cys
ANO6	231	Arg	374	ANO5(ENST00000324559):Arg215Gly
ANO6	232	Ile	375	ANO3(ENST00000256737):Ile308Leu
ANO6	269	His	414	ANO5(ENST00000324559):His253Pro
ANO6	289	Leu	436	ANO5(ENST00000324559):Leu273Phe
ANO6	303	Gln	450	ANO5(ENST00000324559):Gln287Glu
ANO6	317	Gly	464	ANO5(ENST00000324559):Gly301Val
ANO6	324	Gly	471	ANO3(ENST00000256737):Gly400Val
ANO6	358	Cys	505	ANO5(ENST00000324559):Cys342Tyr
ANO6	372	Cys	519	ANO5(ENST00000324559):Cys356Arg;ANO5(ENST00000324559):Cys356Gly;ANO5(ENST00000324559):Cys356Tyr;ANO5(ENST00000324559):Cys356Phe
ANO6	376	Cys	523	ANO5(ENST00000324559):Cys360Arg;ANO5(ENST00000324559):Cys360Tyr
ANO6	382	Asn	529	ANO5(ENST00000324559):Asn366Ser
ANO6	384	Thr	531	ANO5(ENST00000324559):Thr368Met
ANO6	417	Trp	564	ANO3(ENST00000256737):Trp490Cys
ANO6	420	Arg	567	ANO5(ENST00000324559):Arg404Leu
ANO6	437	Glu	584	ANO3(ENST00000256737):Glu510Lys
ANO6	445	Ala	599	ANO5(ENST00000324559):Ala432Gly
ANO6	529	Thr	711	ANO5(ENST00000324559):Thr514Ile
ANO6	541	Ile	723	ANO3(ENST00000256737):Ile607Phe
ANO6	562	Arg	744	ANO5(ENST00000324559):Arg547Gln
ANO6	563	Thr	745	ANO5(ENST00000324559):Thr548Ile
ANO6	570	Ser	752	ANO5(ENST00000324559):Ser555Ile
ANO6	579	Gln	761	ANO5(ENST00000324559):Gln564Leu
ANO6	585	Ser	767	ANO3(ENST00000256737):Ser651Asn
ANO6	591	Ala	773	ANO3(ENST00000256737):Ala657Thr
ANO6	593	Phe	775	ANO5(ENST00000324559):Phe578Ser
ANO6	612	Arg	794	ANO5(ENST00000324559):Arg597Ile
ANO6	688	Tyr	878	ANO5(ENST00000324559):Tyr673Cys
ANO6	716	Asn	906	ANO5(ENST00000324559):Asn701Asp
ANO6	729	Thr	919	ANO5(ENST00000324559):Thr714Ser
ANO6	773	Arg	963	ANO5(ENST00000324559):Arg758Cys
ANO6	801	Leu	992	ANO5(ENST00000324559):Leu781Pro
ANO6	827	Cys	1021	ANO5(ENST00000324559):Cys804Ser
ANO6	829	Tyr	1023	ANO5(ENST00000324559):Tyr806Cys
ANO6	842	Tyr	1036	ANO5(ENST00000324559):Tyr819Cys
ANO6	853	Ala	1047	ANO5(ENST00000324559):Ala830Val
ANO6	862	Met	1056	ANO5(ENST00000324559):Met839Arg
ANO6	864	His	1058	ANO5(ENST00000324559):His841Asp
ANO6	888	Ile	1082	ANO5(ENST00000324559):Ile865Leu
ANO7	111	Asp	178	ANO5(ENST00000324559):Asp81Gly
ANO7	123	Asp	190	ANO5(ENST00000324559):Asp93Glu
ANO7	148	Leu	250	ANO5(ENST00000324559):Leu108Arg
ANO7	182	Tyr	285	ANO5(ENST00000324559):Tyr143Cys
ANO7	228	Tyr	345	ANO3(ENST00000256737):Tyr279Asn
ANO7	258	Ile	375	ANO3(ENST00000256737):Ile308Leu
ANO7	294	His	414	ANO5(ENST00000324559):His253Pro
ANO7	316	Leu	436	ANO5(ENST00000324559):Leu273Phe
ANO7	330	Gln	450	ANO5(ENST00000324559):Gln287Glu
ANO7	351	Gly	471	ANO3(ENST00000256737):Gly400Val
ANO7	385	Cys	505	ANO5(ENST00000324559):Cys342Tyr
ANO7	396	Leu	518	ANO5(ENST00000324559):Leu355Phe
ANO7	397	Cys	519	ANO5(ENST00000324559):Cys356Arg;ANO5(ENST00000324559):Cys356Gly;ANO5(ENST00000324559):Cys356Tyr;ANO5(ENST00000324559):Cys356Phe
ANO7	400	Cys	523	ANO5(ENST00000324559):Cys360Arg;ANO5(ENST00000324559):Cys360Tyr
ANO7	441	Trp	564	ANO3(ENST00000256737):Trp490Cys
ANO7	461	Glu	584	ANO3(ENST00000256737):Glu510Lys
ANO7	470	Ala	599	ANO5(ENST00000324559):Ala432Gly
ANO7	511	Val	669	ANO3(ENST00000256737):Val561Glu
ANO7	549	Gly	715	ANO5(ENST00000324559):Gly518Glu
ANO7	557	Ile	723	ANO3(ENST00000256737):Ile607Phe
ANO7	578	Arg	744	ANO5(ENST00000324559):Arg547Gln
ANO7	579	Thr	745	ANO5(ENST00000324559):Thr548Ile
ANO7	595	Gln	761	ANO5(ENST00000324559):Gln564Leu
ANO7	601	Ser	767	ANO3(ENST00000256737):Ser651Asn
ANO7	607	Ala	773	ANO3(ENST00000256737):Ala657Thr
ANO7	609	Phe	775	ANO5(ENST00000324559):Phe578Ser
ANO7	627	Arg	794	ANO5(ENST00000324559):Arg597Ile
ANO7	708	Tyr	878	ANO5(ENST00000324559):Tyr673Cys
ANO7	736	Asn	906	ANO5(ENST00000324559):Asn701Asp
ANO7	793	Arg	963	ANO5(ENST00000324559):Arg758Cys
ANO7	812	Leu	992	ANO5(ENST00000324559):Leu781Pro
ANO7	817	Ser	1009	ANO5(ENST00000324559):Ser796Leu
ANO7	827	Cys	1021	ANO5(ENST00000324559):Cys804Ser
ANO7	829	Tyr	1023	ANO5(ENST00000324559):Tyr806Cys
ANO7	848	Ala	1047	ANO5(ENST00000324559):Ala830Val
ANO7	859	His	1058	ANO5(ENST00000324559):His841Asp
ANO9	35	Asp	178	ANO5(ENST00000324559):Asp81Gly
ANO9	47	Asp	190	ANO5(ENST00000324559):Asp93Glu
ANO9	60	Leu	250	ANO5(ENST00000324559):Leu108Arg
ANO9	80	Ile	275	ANO5(ENST00000324559):Ile133Phe
ANO9	90	Tyr	285	ANO5(ENST00000324559):Tyr143Cys
ANO9	121	Arg	374	ANO5(ENST00000324559):Arg215Gly
ANO9	122	Ile	375	ANO3(ENST00000256737):Ile308Leu
ANO9	154	His	414	ANO5(ENST00000324559):His253Pro
ANO9	160	Leu	436	ANO5(ENST00000324559):Leu273Phe
ANO9	174	Gln	450	ANO5(ENST00000324559):Gln287Glu
ANO9	195	Gly	471	ANO3(ENST00000256737):Gly400Val
ANO9	229	Cys	505	ANO5(ENST00000324559):Cys342Tyr
ANO9	239	Leu	518	ANO5(ENST00000324559):Leu355Phe
ANO9	252	Thr	531	ANO5(ENST00000324559):Thr368Met
ANO9	285	Trp	564	ANO3(ENST00000256737):Trp490Cys
ANO9	289	Arg	568	ANO3(ENST00000256737):Arg494Trp
ANO9	382	Gly	715	ANO5(ENST00000324559):Gly518Glu
ANO9	390	Ile	723	ANO3(ENST00000256737):Ile607Phe
ANO9	411	Arg	744	ANO5(ENST00000324559):Arg547Gln
ANO9	412	Thr	745	ANO5(ENST00000324559):Thr548Ile
ANO9	428	Gln	761	ANO5(ENST00000324559):Gln564Leu
ANO9	434	Ser	767	ANO3(ENST00000256737):Ser651Asn
ANO9	440	Ala	773	ANO3(ENST00000256737):Ala657Thr
ANO9	468	Ser	801	ANO3(ENST00000256737):Ser685Gly
ANO9	569	Asn	906	ANO5(ENST00000324559):Asn701Asp
ANO9	626	Arg	963	ANO5(ENST00000324559):Arg758Cys
ANO9	633	Tyr	970	ANO3(ENST00000256737):Tyr847Cys
ANO9	648	Lys	985	ANO3(ENST00000256737):Lys862Asn
ANO9	655	Leu	992	ANO5(ENST00000324559):Leu781Pro
ANO9	678	Cys	1021	ANO5(ENST00000324559):Cys804Ser
ANO9	680	Tyr	1023	ANO5(ENST00000324559):Tyr806Cys
ANO9	689	Tyr	1036	ANO5(ENST00000324559):Tyr819Cys
ANO9	700	Ala	1047	ANO5(ENST00000324559):Ala830Val
ANO9	711	His	1058	ANO5(ENST00000324559):His841Asp
ANTXR1	39	Cys	74	ANTXR2(ENST00000307333):Cys39Phe
ANTXR1	45	Leu	80	ANTXR2(ENST00000307333):Leu45Arg;ANTXR2(ENST00000307333):Leu45Pro
ANTXR1	81	Ser	116	ANTXR2(ENST00000307333):Ser81Pro
ANTXR1	105	Gly	140	ANTXR2(ENST00000307333):Gly105Asp
ANTXR1	116	Gly	151	ANTXR2(ENST00000307333):Gly116Val
ANTXR1	118	Thr	153	ANTXR2(ENST00000307333):Thr118Lys
ANTXR1	191	Ile	226	ANTXR2(ENST00000307333):Ile189Thr
ANTXR1	220	Cys	255	ANTXR2(ENST00000307333):Cys218Arg
ANTXR1	317	Cys	352	ANTXR2(ENST00000307333):Cys315Trp
ANTXR1	332	Leu	367	ANTXR2(ENST00000307333):Leu330Arg
ANTXR1	383	Tyr	437	ANTXR2(ENST00000307333):Tyr381Cys
ANTXR1	384	Gly	438	ANTXR2(ENST00000307333):Gly382Cys
ANTXR1	385	Gly	439	ANTXR2(ENST00000307333):Gly383Asp
ANTXR1	387	Gly	441	ANTXR2(ENST00000307333):Gly385Arg
ANTXR1	388	Val	442	ANTXR2(ENST00000307333):Val386Phe
ANTXR1	396	Val	466	ANTXR2(ENST00000307333):Val394Ala
ANTXR1	398	Trp	468	ANTXR2(ENST00000307333):Trp396Leu
ANTXR2	382	Gly	438	ANTXR1(ENST00000303714):Gly384Ser
ANTXRL	71	Cys	74	ANTXR2(ENST00000307333):Cys39Phe
ANTXRL	77	Leu	80	ANTXR2(ENST00000307333):Leu45Arg;ANTXR2(ENST00000307333):Leu45Pro
ANTXRL	121	Gly	124	ANTXR1(ENST00000303714):Gly89Arg
ANTXRL	137	Gly	140	ANTXR2(ENST00000307333):Gly105Asp
ANTXRL	148	Gly	151	ANTXR2(ENST00000307333):Gly116Val
ANTXRL	150	Thr	153	ANTXR2(ENST00000307333):Thr118Lys
ANTXRL	222	Ile	226	ANTXR2(ENST00000307333):Ile189Thr
ANTXRL	251	Cys	255	ANTXR2(ENST00000307333):Cys218Arg
ANTXRL	348	Cys	352	ANTXR2(ENST00000307333):Cys315Trp
ANTXRL	360	Leu	366	ANTXR2(ENST00000307333):Leu329Arg
ANTXRL	361	Leu	367	ANTXR2(ENST00000307333):Leu330Arg
ANTXRL	432	Gly	438	ANTXR1(ENST00000303714):Gly384Ser;ANTXR2(ENST00000307333):Gly382Cys
ANTXRL	435	Gly	441	ANTXR2(ENST00000307333):Gly385Arg
ANTXRL	436	Val	442	ANTXR2(ENST00000307333):Val386Phe
ANTXRL	460	Val	466	ANTXR2(ENST00000307333):Val394Ala
ANTXRL	462	Trp	468	ANTXR2(ENST00000307333):Trp396Leu
AP1S1	4	Phe	20	AP1S3(ENST00000396654):Phe4Cys
AP1S1	6	Leu	22	AP4S1(ENST00000216366):Leu6Pro
AP1S1	33	Arg	49	AP1S3(ENST00000396654):Arg33Trp
AP1S2	3	Phe	20	AP1S3(ENST00000396654):Phe4Cys
AP1S2	5	Leu	22	AP4S1(ENST00000216366):Leu6Pro
AP1S2	32	Arg	49	AP1S3(ENST00000396654):Arg33Trp
AP1S3	6	Leu	22	AP4S1(ENST00000216366):Leu6Pro
AP2S1	20	Phe	20	AP1S3(ENST00000396654):Phe4Cys
AP2S1	22	Leu	22	AP4S1(ENST00000216366):Leu6Pro
AP4S1	4	Phe	20	AP1S3(ENST00000396654):Phe4Cys
APOA4	255	Arg	255	APOA5(ENST00000542499):Arg245Cys
APOA4	263	Leu	263	APOA5(ENST00000542499):Leu253Pro
APOA5	254	Arg	264	APOA4(ENST00000357780):Arg264Gln
AQP1	20	Ala	49	AQP2(ENST00000199280):Ala19Val
AQP1	23	Leu	52	AQP2(ENST00000199280):Leu22Val
AQP1	25	Val	54	AQP2(ENST00000199280):Val24Ala
AQP1	30	Gly	59	AQP2(ENST00000199280):Gly29Ser
AQP1	45	Ala	74	AQP5(ENST00000293599):Ala38Glu
AQP1	55	Ala	84	AQP2(ENST00000199280):Ala47Val
AQP1	65	Gln	94	AQP2(ENST00000199280):Gln57Pro
AQP1	72	Gly	101	AQP2(ENST00000199280):Gly64Arg
AQP1	76	Asn	105	AQP2(ENST00000199280):Asn68Ser
AQP1	78	Ala	107	AQP2(ENST00000199280):Ala70Asp
AQP1	79	Val	108	AQP2(ENST00000199280):Val71Met
AQP1	90	Ser	119	AQP4(ENST00000383168):Ser111Thr
AQP1	94	Ala	123	AQP2(ENST00000199280):Ala86Val
AQP1	104	Gly	133	AQP2(ENST00000199280):Gly96Glu
AQP1	115	Ile	144	AQP2(ENST00000199280):Ile107Asn
AQP1	116	Thr	145	AQP2(ENST00000199280):Thr108Met
AQP1	142	Glu	171	MIP(ENST00000257979):Glu134Asp;MIP(ENST00000257979):Glu134Gly;MIP(ENST00000257979):Glu134Ala
AQP1	146	Thr	175	MIP(ENST00000257979):Thr138Arg
AQP1	155	Ala	184	AQP2(ENST00000199280):Ala147Thr
AQP1	158	Asp	187	AQP2(ENST00000199280):Asp150Glu;MIP(ENST00000257979):Asp150His
AQP1	173	Gly	202	MIP(ENST00000257979):Gly165Asp
AQP1	176	Val	205	AQP2(ENST00000199280):Val168Met
AQP1	184	Ile	213	AQP5(ENST00000293599):Ile177Phe
AQP1	188	Gly	217	AQP2(ENST00000199280):Gly180Ser
AQP1	189	Cys	218	AQP2(ENST00000199280):Cys181Trp
AQP1	192	Asn	221	AQP2(ENST00000199280):Asn184His
AQP1	193	Pro	222	AQP2(ENST00000199280):Pro185Ala
AQP1	195	Arg	224	AQP2(ENST00000199280):Arg187Cys;AQP2(ENST00000199280):Arg187His;AQP5(ENST00000293599):Arg188Cys;MIP(ENST00000257979):Arg187Cys
AQP1	196	Ser	225	AQP2(ENST00000199280):Ser188Phe
AQP1	209	His	239	AQP2(ENST00000199280):His201Tyr
AQP1	210	Trp	240	AQP2(ENST00000199280):Trp202Cys
AQP1	219	Gly	249	AQP2(ENST00000199280):Gly211Arg
AQP1	220	Gly	250	MIP(ENST00000257979):Gly212Arg
AQP1	241	Arg	278	MIP(ENST00000257979):Arg233Lys
AQP1	265	Glu	335	AQP2(ENST00000199280):Glu258Lys
AQP2	34	Trp	64	AQP5(ENST00000293599):Trp35Ser
AQP2	37	Ala	74	AQP5(ENST00000293599):Ala38Glu
AQP2	44	Ile	81	AQP5(ENST00000293599):Ile45Ser
AQP2	82	Ser	119	AQP4(ENST00000383168):Ser111Thr
AQP2	134	Glu	171	MIP(ENST00000257979):Glu134Asp;MIP(ENST00000257979):Glu134Gly;MIP(ENST00000257979):Glu134Ala
AQP2	138	Thr	175	MIP(ENST00000257979):Thr138Arg
AQP2	150	Asp	187	MIP(ENST00000257979):Asp150His
AQP2	165	Gly	202	MIP(ENST00000257979):Gly165Asp
AQP2	168	Val	205	AQP1(ENST00000311813):Val176Glu
AQP2	173	Leu	210	AQP1(ENST00000311813):Leu181Phe
AQP2	176	Ile	213	AQP5(ENST00000293599):Ile177Phe
AQP2	187	Arg	224	AQP5(ENST00000293599):Arg188Cys;MIP(ENST00000257979):Arg187Cys;AQP1(ENST00000311813):Arg195Trp
AQP2	191	Pro	228	MIP(ENST00000257979):Pro191Arg
AQP2	215	Gly	253	MIP(ENST00000257979):Gly215Asp
AQP2	233	Arg	278	MIP(ENST00000257979):Arg233Lys
AQP4	44	Ala	49	AQP2(ENST00000199280):Ala19Val
AQP4	49	Val	54	AQP2(ENST00000199280):Val24Ala
AQP4	53	Leu	58	AQP2(ENST00000199280):Leu28Pro
AQP4	54	Gly	59	AQP2(ENST00000199280):Gly29Ser
AQP4	59	Trp	64	AQP5(ENST00000293599):Trp35Ser
AQP4	73	Ile	81	AQP5(ENST00000293599):Ile45Ser
AQP4	86	Gln	94	AQP2(ENST00000199280):Gln57Pro
AQP4	93	Gly	101	AQP2(ENST00000199280):Gly64Arg
AQP4	97	Asn	105	AQP2(ENST00000199280):Asn68Ser
AQP4	99	Ala	107	AQP2(ENST00000199280):Ala70Asp
AQP4	100	Val	108	AQP2(ENST00000199280):Val71Met
AQP4	125	Gly	133	AQP2(ENST00000199280):Gly96Glu
AQP4	129	Gly	137	AQP2(ENST00000199280):Gly100Arg;AQP2(ENST00000199280):Gly100Val
AQP4	137	Thr	145	AQP2(ENST00000199280):Thr108Met
AQP4	155	Thr	163	AQP2(ENST00000199280):Thr126Met
AQP4	163	Glu	171	MIP(ENST00000257979):Glu134Asp;MIP(ENST00000257979):Glu134Gly;MIP(ENST00000257979):Glu134Ala
AQP4	167	Thr	175	MIP(ENST00000257979):Thr138Arg
AQP4	176	Ala	184	AQP2(ENST00000199280):Ala147Thr
AQP4	179	Asp	187	AQP2(ENST00000199280):Asp150Glu;MIP(ENST00000257979):Asp150His
AQP4	194	Gly	202	MIP(ENST00000257979):Gly165Asp
AQP4	197	Val	205	AQP2(ENST00000199280):Val168Met;AQP1(ENST00000311813):Val176Glu
AQP4	202	Leu	210	AQP1(ENST00000311813):Leu181Phe
AQP4	205	Ile	213	AQP5(ENST00000293599):Ile177Phe
AQP4	209	Gly	217	AQP2(ENST00000199280):Gly180Ser
AQP4	213	Asn	221	AQP2(ENST00000199280):Asn184His
AQP4	214	Pro	222	AQP2(ENST00000199280):Pro185Ala
AQP4	216	Arg	224	AQP2(ENST00000199280):Arg187Cys;AQP2(ENST00000199280):Arg187His;AQP5(ENST00000293599):Arg188Cys;MIP(ENST00000257979):Arg187Cys;AQP1(ENST00000311813):Arg195Trp
AQP4	217	Ser	225	AQP2(ENST00000199280):Ser188Phe
AQP4	220	Pro	228	MIP(ENST00000257979):Pro191Arg
AQP4	225	Gly	233	AQP2(ENST00000199280):Gly196Asp
AQP4	230	His	239	AQP2(ENST00000199280):His201Tyr
AQP4	231	Trp	240	AQP2(ENST00000199280):Trp202Cys
AQP4	240	Gly	249	AQP2(ENST00000199280):Gly211Arg
AQP4	318	Glu	335	AQP2(ENST00000199280):Glu258Lys
AQP4	321	Ser	338	AQP2(ENST00000199280):Ser261Leu
AQP5	20	Ala	49	AQP2(ENST00000199280):Ala19Val
AQP5	25	Val	54	AQP2(ENST00000199280):Val24Ala
AQP5	29	Leu	58	AQP2(ENST00000199280):Leu28Pro
AQP5	30	Gly	59	AQP2(ENST00000199280):Gly29Ser
AQP5	48	Ala	84	AQP2(ENST00000199280):Ala47Val
AQP5	58	Gln	94	AQP2(ENST00000199280):Gln57Pro
AQP5	65	Gly	101	AQP2(ENST00000199280):Gly64Arg
AQP5	69	Asn	105	AQP2(ENST00000199280):Asn68Ser
AQP5	71	Ala	107	AQP2(ENST00000199280):Ala70Asp
AQP5	83	Ser	119	AQP4(ENST00000383168):Ser111Thr
AQP5	87	Ala	123	AQP2(ENST00000199280):Ala86Val
AQP5	97	Gly	133	AQP2(ENST00000199280):Gly96Glu
AQP5	101	Gly	137	AQP2(ENST00000199280):Gly100Arg;AQP2(ENST00000199280):Gly100Val
AQP5	126	Thr	162	AQP2(ENST00000199280):Thr125Met
AQP5	127	Thr	163	AQP2(ENST00000199280):Thr126Met
AQP5	131	Ala	167	AQP2(ENST00000199280):Ala130Val
AQP5	135	Glu	171	MIP(ENST00000257979):Glu134Asp;MIP(ENST00000257979):Glu134Gly;MIP(ENST00000257979):Glu134Ala
AQP5	138	Leu	174	AQP2(ENST00000199280):Leu137Pro
AQP5	139	Thr	175	MIP(ENST00000257979):Thr138Arg
AQP5	148	Ala	184	AQP2(ENST00000199280):Ala147Thr
AQP5	151	Asp	187	AQP2(ENST00000199280):Asp150Glu;MIP(ENST00000257979):Asp150His
AQP5	166	Gly	202	MIP(ENST00000257979):Gly165Asp
AQP5	169	Val	205	AQP2(ENST00000199280):Val168Met;AQP1(ENST00000311813):Val176Glu
AQP5	174	Leu	210	AQP1(ENST00000311813):Leu181Phe
AQP5	176	Gly	212	AQP2(ENST00000199280):Gly175Arg
AQP5	178	Tyr	214	MIP(ENST00000257979):Tyr177Cys
AQP5	181	Gly	217	AQP2(ENST00000199280):Gly180Ser
AQP5	182	Cys	218	AQP2(ENST00000199280):Cys181Trp
AQP5	185	Asn	221	AQP2(ENST00000199280):Asn184His
AQP5	186	Pro	222	AQP2(ENST00000199280):Pro185Ala
AQP5	188	Arg	224	AQP2(ENST00000199280):Arg187Cys;AQP2(ENST00000199280):Arg187His;MIP(ENST00000257979):Arg187Cys;AQP1(ENST00000311813):Arg195Trp
AQP5	189	Ser	225	AQP2(ENST00000199280):Ser188Phe
AQP5	192	Pro	228	MIP(ENST00000257979):Pro191Arg
AQP5	195	Val	231	AQP2(ENST00000199280):Val194Ile
AQP5	203	His	239	AQP2(ENST00000199280):His201Tyr
AQP5	204	Trp	240	AQP2(ENST00000199280):Trp202Cys
AQP5	213	Gly	249	AQP2(ENST00000199280):Gly211Arg
AQP5	235	Arg	278	MIP(ENST00000257979):Arg233Lys
AQP5	261	Glu	335	AQP2(ENST00000199280):Glu258Lys
AQP6	33	Ala	49	AQP2(ENST00000199280):Ala19Val
AQP6	36	Leu	52	AQP2(ENST00000199280):Leu22Val
AQP6	37	Tyr	53	MIP(ENST00000257979):Tyr23Asn
AQP6	38	Val	54	AQP2(ENST00000199280):Val24Ala
AQP6	43	Gly	59	AQP2(ENST00000199280):Gly29Ser
AQP6	47	Arg	63	MIP(ENST00000257979):Arg33Cys
AQP6	48	Trp	64	AQP5(ENST00000293599):Trp35Ser
AQP6	51	Ala	74	AQP5(ENST00000293599):Ala38Glu
AQP6	58	Ile	81	AQP5(ENST00000293599):Ile45Ser
AQP6	71	Gln	94	AQP2(ENST00000199280):Gln57Pro
AQP6	78	Gly	101	AQP2(ENST00000199280):Gly64Arg
AQP6	82	Asn	105	AQP2(ENST00000199280):Asn68Ser
AQP6	84	Ala	107	AQP2(ENST00000199280):Ala70Asp
AQP6	85	Val	108	AQP2(ENST00000199280):Val71Met
AQP6	96	Ser	119	AQP4(ENST00000383168):Ser111Thr
AQP6	100	Ala	123	AQP2(ENST00000199280):Ala86Val
AQP6	110	Gly	133	AQP2(ENST00000199280):Gly96Glu
AQP6	114	Gly	137	AQP2(ENST00000199280):Gly100Arg;AQP2(ENST00000199280):Gly100Val
AQP6	144	Ala	167	AQP2(ENST00000199280):Ala130Val
AQP6	148	Glu	171	MIP(ENST00000257979):Glu134Asp;MIP(ENST00000257979):Glu134Gly;MIP(ENST00000257979):Glu134Ala
AQP6	151	Leu	174	AQP2(ENST00000199280):Leu137Pro
AQP6	152	Thr	175	MIP(ENST00000257979):Thr138Arg
AQP6	161	Ala	184	AQP2(ENST00000199280):Ala147Thr
AQP6	164	Asp	187	AQP2(ENST00000199280):Asp150Glu;MIP(ENST00000257979):Asp150His
AQP6	177	Gly	202	MIP(ENST00000257979):Gly165Asp
AQP6	180	Val	205	AQP2(ENST00000199280):Val168Met;AQP1(ENST00000311813):Val176Glu
AQP6	185	Leu	210	AQP1(ENST00000311813):Leu181Phe
AQP6	187	Gly	212	AQP2(ENST00000199280):Gly175Arg
AQP6	188	Ile	213	AQP5(ENST00000293599):Ile177Phe
AQP6	192	Gly	217	AQP2(ENST00000199280):Gly180Ser
AQP6	193	Cys	218	AQP2(ENST00000199280):Cys181Trp
AQP6	196	Asn	221	AQP2(ENST00000199280):Asn184His
AQP6	197	Pro	222	AQP2(ENST00000199280):Pro185Ala
AQP6	199	Arg	224	AQP2(ENST00000199280):Arg187Cys;AQP2(ENST00000199280):Arg187His;AQP5(ENST00000293599):Arg188Cys;MIP(ENST00000257979):Arg187Cys;AQP1(ENST00000311813):Arg195Trp
AQP6	200	Ser	225	AQP2(ENST00000199280):Ser188Phe
AQP6	203	Pro	228	MIP(ENST00000257979):Pro191Arg
AQP6	208	Gly	233	AQP2(ENST00000199280):Gly196Asp
AQP6	213	His	239	AQP2(ENST00000199280):His201Tyr
AQP6	214	Trp	240	AQP2(ENST00000199280):Trp202Cys
AQP6	223	Gly	249	AQP2(ENST00000199280):Gly211Arg
AQP6	228	Ser	254	AQP2(ENST00000199280):Ser216Pro;AQP2(ENST00000199280):Ser216Phe
AQP6	240	Lys	273	AQP2(ENST00000199280):Lys228Glu
AQP6	245	Arg	278	MIP(ENST00000257979):Arg233Lys
AQP6	278	Glu	335	AQP2(ENST00000199280):Glu258Lys
AQP6	281	Ser	338	AQP2(ENST00000199280):Ser261Leu
AR	563	Cys	646	NR3C2(ENST00000358102):Cys606Ser
AR	590	Gly	673	NR3C2(ENST00000358102):Gly633Arg
AR	602	Cys	686	NR3C2(ENST00000358102):Cys645Ser
AR	616	Arg	700	NR3C2(ENST00000358102):Arg659Ser;NR3C1(ENST00000231509):Arg478His;NR3C1(ENST00000231509):Arg478Cys;NR3C1(ENST00000231509):Arg478Ser
AR	695	Pro	805	NR3C2(ENST00000358102):Pro759Ser
AR	706	Asn	816	NR3C2(ENST00000358102):Asn770Lys
AR	709	Gly	819	PGR(ENST00000325455):Gly722Cys
AR	712	Gln	822	NR3C2(ENST00000358102):Gln776Arg
AR	717	Val	827	NR3C1(ENST00000231509):Val576Gly
AR	741	Ser	851	NR3C2(ENST00000358102):Ser805Pro
AR	754	Ser	864	NR3C2(ENST00000358102):Ser818Leu
AR	769	Leu	879	NR3C1(ENST00000231509):Leu628Arg
AR	779	Ser	889	NR3C2(ENST00000358102):Ser843Pro
AR	813	Leu	923	NR3C2(ENST00000358102):Leu877Pro
AR	821	Gly	931	NR3C1(ENST00000231509):Gly680Ser
AR	822	Leu	932	NR3C2(ENST00000358102):Leu886Arg
AR	856	Arg	966	NR3C1(ENST00000231509):Arg715Gln
AR	860	Leu	970	NR3C2(ENST00000358102):Leu924Pro
AR	865	Asp	975	NR3C2(ENST00000358102):Asp929Ala
AR	874	Leu	984	NR3C2(ENST00000358102):Leu938Arg
AR	879	Phe	989	NR3C1(ENST00000231509):Phe738Leu
ARAF	58	Cys	222	RAF1(ENST00000251849):Cys95Trp
ARAF	100	Asn	278	RAF1(ENST00000251849):Asn140His
ARAF	105	Thr	283	RAF1(ENST00000251849):Thr145Pro;BRAF(ENST00000288602):Thr241Met;BRAF(ENST00000288602):Thr241Arg;BRAF(ENST00000288602):Thr241Pro
ARAF	109	Leu	287	BRAF(ENST00000288602):Leu245Phe
ARAF	110	Ala	288	BRAF(ENST00000288602):Ala246Pro
ARAF	111	Phe	289	RAF1(ENST00000251849):Phe151Ser;BRAF(ENST00000288602):Phe247Leu;BRAF(ENST00000288602):Phe247Ser;BRAF(ENST00000288602):Phe247Val
ARAF	126	Gln	304	BRAF(ENST00000288602):Gln262Arg;BRAF(ENST00000288602):Gln262Pro;BRAF(ENST00000288602):Gln262Lys
ARAF	129	Gly	307	RAF1(ENST00000251849):Gly169Arg;BRAF(ENST00000288602):Gly265Arg
ARAF	135	His	313	RAF1(ENST00000251849):His175Arg
ARAF	140	Val	318	BRAF(ENST00000288602):Val276Leu
ARAF	197	Pro	393	RAF1(ENST00000251849):Pro235Ser
ARAF	214	Arg	414	RAF1(ENST00000251849):Arg256Ser;RAF1(ENST00000251849):Arg256Gly;BRAF(ENST00000288602):Arg362Gln
ARAF	215	Ser	415	RAF1(ENST00000251849):Ser257Leu;RAF1(ENST00000251849):Ser257Trp;RAF1(ENST00000251849):Ser257Pro;RAF1(ENST00000251849):Ser257Thr
ARAF	217	Ser	417	RAF1(ENST00000251849):Ser259Phe;RAF1(ENST00000251849):Ser259Cys;RAF1(ENST00000251849):Ser259Pro;RAF1(ENST00000251849):Ser259Thr
ARAF	218	Thr	418	RAF1(ENST00000251849):Thr260Ile;RAF1(ENST00000251849):Thr260Arg;RAF1(ENST00000251849):Thr260Pro
ARAF	219	Pro	419	RAF1(ENST00000251849):Pro261Leu;RAF1(ENST00000251849):Pro261Arg;RAF1(ENST00000251849):Pro261His;RAF1(ENST00000251849):Pro261Ser;RAF1(ENST00000251849):Pro261Ala;RAF1(ENST00000251849):Pro261Thr
ARAF	220	Asn	420	RAF1(ENST00000251849):Asn262Lys;RAF1(ENST00000251849):Asn262Ile;RAF1(ENST00000251849):Asn262Ser
ARAF	221	Val	421	RAF1(ENST00000251849):Val263Gly;RAF1(ENST00000251849):Val263Ala;RAF1(ENST00000251849):Val263Asp
ARAF	300	Arg	525	BRAF(ENST00000288602):Arg444Trp
ARAF	318	Arg	548	BRAF(ENST00000288602):Arg462Ile
ARAF	319	Ile	549	BRAF(ENST00000288602):Ile463Ser;BRAF(ENST00000288602):Ile463Val
ARAF	320	Gly	550	BRAF(ENST00000288602):Gly464Val;BRAF(ENST00000288602):Gly464Ala;BRAF(ENST00000288602):Gly464Arg
ARAF	322	Gly	552	BRAF(ENST00000288602):Gly466Val;BRAF(ENST00000288602):Gly466Ala;BRAF(ENST00000288602):Gly466Glu;BRAF(ENST00000288602):Gly466Arg
ARAF	323	Ser	553	BRAF(ENST00000288602):Ser467Ala
ARAF	324	Phe	554	BRAF(ENST00000288602):Phe468Cys;BRAF(ENST00000288602):Phe468Ser
ARAF	325	Gly	555	RAF1(ENST00000251849):Gly361Ala;BRAF(ENST00000288602):Gly469Val;BRAF(ENST00000288602):Gly469Ala;BRAF(ENST00000288602):Gly469Glu;BRAF(ENST00000288602):Gly469Arg
ARAF	326	Thr	556	BRAF(ENST00000288602):Thr470Arg;BRAF(ENST00000288602):Thr470Pro
ARAF	327	Val	557	BRAF(ENST00000288602):Val471Ile
ARAF	332	Trp	562	RAF1(ENST00000251849):Trp368Ser
ARAF	337	Ala	567	BRAF(ENST00000288602):Ala481Glu
ARAF	339	Lys	569	BRAF(ENST00000288602):Lys483Asn;BRAF(ENST00000288602):Lys483Gln
ARAF	341	Leu	571	BRAF(ENST00000288602):Leu485Phe;BRAF(ENST00000288602):Leu485Ser
ARAF	343	Val	573	BRAF(ENST00000288602):Val487Gly
ARAF	354	Phe	584	BRAF(ENST00000288602):Phe498Tyr
ARAF	355	Lys	585	BRAF(ENST00000288602):Lys499Asn;BRAF(ENST00000288602):Lys499Glu
ARAF	357	Glu	587	BRAF(ENST00000288602):Glu501Val;BRAF(ENST00000288602):Glu501Gly;BRAF(ENST00000288602):Glu501Ala;BRAF(ENST00000288602):Glu501Gln;BRAF(ENST00000288602):Glu501Lys
ARAF	361	Leu	591	BRAF(ENST00000288602):Leu505Phe
ARAF	387	Trp	618	BRAF(ENST00000288602):Trp531Cys;BRAF(ENST00000288602):Trp531Leu
ARAF	388	Cys	619	BRAF(ENST00000288602):Cys532Tyr
ARAF	390	Gly	621	BRAF(ENST00000288602):Gly534Arg
ARAF	391	Ser	622	RAF1(ENST00000251849):Ser427Gly
ARAF	421	Asp	652	BRAF(ENST00000288602):Asp565Glu;BRAF(ENST00000288602):Asp565Gly
ARAF	430	His	661	BRAF(ENST00000288602):His574Gln;BRAF(ENST00000288602):His574Tyr
ARAF	432	Asp	663	BRAF(ENST00000288602):Asp576Tyr
ARAF	436	Asn	667	BRAF(ENST00000288602):Asn580Asp
ARAF	437	Asn	668	BRAF(ENST00000288602):Asn581Lys;BRAF(ENST00000288602):Asn581Ser;BRAF(ENST00000288602):Asn581Thr;BRAF(ENST00000288602):Asn581Asp;BRAF(ENST00000288602):Asn581His
ARAF	439	Phe	670	RAF1(ENST00000251849):Phe475Leu
ARAF	442	Glu	673	RAF1(ENST00000251849):Glu478Lys
ARAF	445	Thr	676	BRAF(ENST00000288602):Thr589Pro
ARAF	448	Ile	681	BRAF(ENST00000288602):Ile592Met;BRAF(ENST00000288602):Ile592Val
ARAF	450	Asp	683	RAF1(ENST00000251849):Asp486Gly;RAF1(ENST00000251849):Asp486Asn;BRAF(ENST00000288602):Asp594Glu;BRAF(ENST00000288602):Asp594Gly;BRAF(ENST00000288602):Asp594Ala;BRAF(ENST00000288602):Asp594His;BRAF(ENST00000288602):Asp594Asn
ARAF	451	Phe	684	BRAF(ENST00000288602):Phe595Leu;BRAF(ENST00000288602):Phe595Ser
ARAF	452	Gly	685	BRAF(ENST00000288602):Gly596Val;BRAF(ENST00000288602):Gly596Asp;BRAF(ENST00000288602):Gly596Arg;BRAF(ENST00000288602):Gly596Ser
ARAF	453	Leu	686	RAF1(ENST00000251849):Leu489Phe;BRAF(ENST00000288602):Leu597Arg;BRAF(ENST00000288602):Leu597Gln;BRAF(ENST00000288602):Leu597Val
ARAF	455	Thr	688	RAF1(ENST00000251849):Thr491Ile;RAF1(ENST00000251849):Thr491Arg;BRAF(ENST00000288602):Thr599Ile;BRAF(ENST00000288602):Thr599Arg
ARAF	456	Val	689	BRAF(ENST00000288602):Val600Gly;BRAF(ENST00000288602):Val600Ala;BRAF(ENST00000288602):Val600Glu;BRAF(ENST00000288602):Val600Leu;BRAF(ENST00000288602):Val600Met
ARAF	457	Lys	690	BRAF(ENST00000288602):Lys601Asn;BRAF(ENST00000288602):Lys601Ile;BRAF(ENST00000288602):Lys601Arg;BRAF(ENST00000288602):Lys601Thr;BRAF(ENST00000288602):Lys601Glu;BRAF(ENST00000288602):Lys601Gln
ARAF	461	Ser	694	BRAF(ENST00000288602):Ser605Asn
ARAF	483	Met	716	RAF1(ENST00000251849):Met519Thr
ARAF	494	Asp	733	BRAF(ENST00000288602):Asp638Glu
ARAF	565	Gln	806	BRAF(ENST00000288602):Gln709Arg
ARAF	567	Leu	808	RAF1(ENST00000251849):Leu603Pro
ARAF	568	Ala	809	BRAF(ENST00000288602):Ala712Asp
ARAF	576	Ser	817	RAF1(ENST00000251849):Ser612Thr
ARAF	577	Leu	818	RAF1(ENST00000251849):Leu613Val;RAF1(ENST00000251849):Leu613Ile
ARAF	587	Pro	828	BRAF(ENST00000288602):Pro731Ser
ARAF	590	His	831	RAF1(ENST00000251849):His626Arg
AREL1	746	Glu	990	NEDD4L(ENST00000400345):Glu893Lys
AREL1	750	Arg	994	NEDD4L(ENST00000400345):Arg897Gln
ARHGEF10	451	Leu	499	MAPK8IP3(ENST00000250894):Leu444Pro
ARHGEF10	1311	Asp	1420	ARHGEF10L(ENST00000361221):Asp1216Asn
ARHGEF10L	346	Leu	499	MAPK8IP3(ENST00000250894):Leu444Pro
ARID1A	751	Gly	921	ARID1B(ENST00000346085):Gly791Ser
ARID1A	967	Met	1149	ARID1B(ENST00000346085):Met1016Ile
ARID1A	996	Lys	1178	ARID1B(ENST00000346085):Lys1045Asn
ARID1A	1050	Asp	1232	ARID1B(ENST00000346085):Asp1099Val
ARID1A	1063	Gly	1245	ARID1B(ENST00000346085):Gly1112Asp
ARID1A	1482	Gly	1668	ARID1B(ENST00000346085):Gly1449Ala
ARID1A	1853	Glu	2048	ARID1B(ENST00000346085):Glu1828Lys
ARID1A	2067	Ile	2262	ARID1B(ENST00000346085):Ile2031Thr
ARID1A	2068	Ser	2263	ARID1B(ENST00000346085):Ser2032Phe
ARID1A	2078	Glu	2273	ARID1B(ENST00000346085):Glu2042Lys
ARID1B	637	Arg	765	ARID1A(ENST00000324856):Arg596His
ARID1B	1072	Trp	1205	ARID1A(ENST00000324856):Trp1023Arg
ARID1B	1664	Asp	1884	ARID1A(ENST00000324856):Asp1697Gly
ARID1B	1680	Leu	1900	ARID1A(ENST00000324856):Leu1713Pro
ARID1B	2042	Glu	2273	ARID1A(ENST00000324856):Glu2078Lys
ARID1B	2098	Leu	2329	ARID1A(ENST00000324856):Leu2134Val
ARID1B	2101	Ala	2332	ARID1A(ENST00000324856):Ala2137Asp
ARSA	10	Leu	44	GALNS(ENST00000268695):Leu15Met
ARSA	24	Asn	84	GALNS(ENST00000268695):Asn32Thr;GALNS(ENST00000268695):Asn32Asp
ARSA	31	Asp	91	GALNS(ENST00000268695):Asp39Tyr;ARSB(ENST00000264914):Asp53Asn
ARSA	32	Asp	92	GALNS(ENST00000268695):Asp40Gly;GALNS(ENST00000268695):Asp40Asn;ARSG(ENST00000448504):Asp45Tyr;ARSB(ENST00000264914):Asp54Asn
ARSA	34	Gly	94	GALNS(ENST00000268695):Gly42Glu;ARSB(ENST00000264914):Gly56Asp
ARSA	37	Asp	97	GALNS(ENST00000268695):Asp45Gly;ARSB(ENST00000264914):Asp59Val;ARSB(ENST00000264914):Asp59Asn
ARSA	39	Gly	99	GALNS(ENST00000268695):Gly47Arg
ARSA	42	Gly	102	GALNS(ENST00000268695):Gly50Arg;ARSB(ENST00000264914):Gly64Arg
ARSA	44	Pro	104	GALNS(ENST00000268695):Pro52Leu
ARSA	45	Ser	105	GALNS(ENST00000268695):Ser53Phe
ARSA	51	Leu	111	ARSB(ENST00000264914):Leu72Arg;ARSB(ENST00000264914):Leu72Pro;ARSB(ENST00000264914):Leu72Gln
ARSA	52	Asp	112	GALNS(ENST00000268695):Asp60Glu;GALNS(ENST00000268695):Asp60Asn
ARSA	58	Gly	118	GALNS(ENST00000268695):Gly66Arg;ARSB(ENST00000264914):Gly79Glu
ARSA	61	Phe	121	GALNS(ENST00000268695):Phe69Val
ARSA	65	Tyr	125	GALNS(ENST00000268695):Tyr73Cys
ARSA	71	Cys	131	GALNS(ENST00000268695):Cys79Tyr;GALNS(ENST00000268695):Cys79Arg;ARSB(ENST00000264914):Cys91Tyr;ARSB(ENST00000264914):Cys91Arg
ARSA	72	Thr	132	ARSB(ENST00000264914):Thr92Met;ARSB(ENST00000264914):Thr92Lys;ARSB(ENST00000264914):Thr92Pro
ARSA	73	Pro	133	GALNS(ENST00000268695):Pro81Leu;ARSB(ENST00000264914):Pro93Leu;ARSB(ENST00000264914):Pro93Ser
ARSA	74	Ser	134	GALNS(ENST00000268695):Ser82Leu;GALNS(ENST00000268695):Ser82Pro;ARSB(ENST00000264914):Ser94Leu
ARSA	75	Arg	135	ARSB(ENST00000264914):Arg95Gln
ARSA	76	Ala	136	GALNS(ENST00000268695):Ala84Glu
ARSA	77	Ala	137	GALNS(ENST00000268695):Ala85Thr
ARSA	78	Leu	138	GALNS(ENST00000268695):Leu86Pro;ARSB(ENST00000264914):Leu98Arg;ARSB(ENST00000264914):Leu98Gln
ARSA	80	Thr	140	GALNS(ENST00000268695):Thr88Ile
ARSA	82	Arg	142	GALNS(ENST00000268695):Arg90Trp;ARSB(ENST00000264914):Arg102His
ARSA	83	Leu	143	GALNS(ENST00000268695):Leu91Pro
ARSA	86	Arg	146	GALNS(ENST00000268695):Arg94Leu;GALNS(ENST00000268695):Arg94Cys;GALNS(ENST00000268695):Arg94Gly;ARSB(ENST00000264914):Arg106Pro;ARSB(ENST00000264914):Arg106His
ARSA	88	Gly	148	GALNS(ENST00000268695):Gly96Val;GALNS(ENST00000268695):Gly96Cys;ARSB(ENST00000264914):Gly108Val
ARSA	96	Pro	162	ARSB(ENST00000264914):Pro116His
ARSA	101	Gly	168	GALNS(ENST00000268695):Gly116Val;GALNS(ENST00000268695):Gly116Ser
ARSA	106	Glu	173	GALNS(ENST00000268695):Glu121Asp
ARSA	117	Gly	184	ARSB(ENST00000264914):Gly137Val
ARSA	118	Tyr	185	ARSB(ENST00000264914):Tyr138Cys
ARSA	120	Thr	187	ARSB(ENST00000264914):Thr140Pro
ARSA	122	Met	189	ARSB(ENST00000264914):Met142Ile
ARSA	124	Gly	191	GALNS(ENST00000268695):Gly139Ser;ARSB(ENST00000264914):Gly144Arg
ARSA	126	Trp	193	GALNS(ENST00000268695):Trp141Cys;GALNS(ENST00000268695):Trp141Arg;ARSB(ENST00000264914):Trp146Leu;ARSB(ENST00000264914):Trp146Ser;ARSB(ENST00000264914):Trp146Arg
ARSA	127	His	194	GALNS(ENST00000268695):His142Gln;GALNS(ENST00000268695):His142Leu;GALNS(ENST00000268695):His142Arg;GALNS(ENST00000268695):His142Pro;GALNS(ENST00000268695):His142Asn;ARSB(ENST00000264914):His147Pro
ARSA	138	Pro	209	GALNS(ENST00000268695):Pro151Leu;GALNS(ENST00000268695):Pro151Arg;GALNS(ENST00000268695):Pro151Ser;GALNS(ENST00000268695):Pro151Thr
ARSA	142	Gly	213	GALNS(ENST00000268695):Gly155Glu;GALNS(ENST00000268695):Gly155Arg
ARSA	143	Phe	214	GALNS(ENST00000268695):Phe156Cys;GALNS(ENST00000268695):Phe156Ser;GALNS(ENST00000268695):Phe156Leu
ARSA	148	Gly	219	GALNS(ENST00000268695):Gly161Glu;ARSB(ENST00000264914):Gly167Arg
ARSA	150	Pro	221	GALNS(ENST00000268695):Pro163His
ARSA	153	His	224	GALNS(ENST00000268695):His166Gln;GALNS(ENST00000268695):His166Arg
ARSA	156	Gly	227	GALNS(ENST00000268695):Gly168Arg
ARSA	221	Phe	341	GALNS(ENST00000268695):Phe226Leu
ARSA	224	Tyr	344	GALNS(ENST00000268695):Tyr229Ser
ARSA	226	Ala	346	ARSB(ENST00000264914):Ala237Asp
ARSA	230	Thr	350	GALNS(ENST00000268695):Thr235Lys
ARSA	231	His	351	GALNS(ENST00000268695):His236Arg;GALNS(ENST00000268695):His236Asp;ARSB(ENST00000264914):His242Arg;ARSB(ENST00000264914):His242Pro
ARSA	246	Arg	372	GALNS(ENST00000268695):Arg251Gln
ARSA	255	Glu	381	GALNS(ENST00000268695):Glu260Asp;GALNS(ENST00000268695):Glu260Lys
ARSA	270	Leu	396	GALNS(ENST00000268695):Leu275Pro
ARSA	279	Ile	405	ARSB(ENST00000264914):Ile296Asn
ARSA	283	Asp	409	GALNS(ENST00000268695):Asp288Gly;ARSB(ENST00000264914):Asp300Glu
ARSA	284	Asn	410	GALNS(ENST00000268695):Asn289Ser;GALNS(ENST00000268695):Asn289Asp;ARSB(ENST00000264914):Asn301Lys
ARSA	285	Gly	411	GALNS(ENST00000268695):Gly290Arg;GALNS(ENST00000268695):Gly290Ser;ARSB(ENST00000264914):Gly302Arg
ARSA	294	Gly	425	ARSB(ENST00000264914):Gly308Glu;ARSB(ENST00000264914):Gly308Arg
ARSA	295	Gly	426	GALNS(ENST00000268695):Gly301Cys
ARSA	298	Gly	429	GALNS(ENST00000268695):Gly304Asp
ARSA	301	Arg	432	ARSB(ENST00000264914):Arg315Pro;ARSB(ENST00000264914):Arg315Gln
ARSA	302	Cys	433	GALNS(ENST00000268695):Cys308Arg
ARSA	303	Gly	444	GALNS(ENST00000268695):Gly309Arg
ARSA	304	Lys	445	GALNS(ENST00000268695):Lys310Asn
ARSA	306	Thr	447	GALNS(ENST00000268695):Thr312Ser;GALNS(ENST00000268695):Thr312Ala
ARSA	307	Thr	449	GALNS(ENST00000268695):Thr313Met
ARSA	309	Glu	451	GALNS(ENST00000268695):Glu315Lys
ARSA	310	Gly	452	GALNS(ENST00000268695):Gly316Val;ARSB(ENST00000264914):Gly324Val
ARSA	311	Gly	453	GALNS(ENST00000268695):Gly317Glu;GALNS(ENST00000268695):Gly317Arg
ARSA	318	Ala	460	GALNS(ENST00000268695):Ala324Glu
ARSA	323	His	465	GALNS(ENST00000268695):His329Pro
ARSA	334	Ser	477	GALNS(ENST00000268695):Ser341Arg
ARSA	337	Asp	480	GALNS(ENST00000268695):Asp344Glu;GALNS(ENST00000268695):Asp344Asn;ARSB(ENST00000264914):Asp352Asn
ARSA	338	Leu	481	GALNS(ENST00000268695):Leu345Pro
ARSA	341	Thr	484	GALNS(ENST00000268695):Thr348Asn
ARSA	344	Ala	487	GALNS(ENST00000268695):Ala351Val
ARSA	345	Leu	488	GALNS(ENST00000268695):Leu352Pro;ARSB(ENST00000264914):Leu360Pro
ARSA	346	Ala	489	GALNS(ENST00000268695):Ala353Glu
ARSA	357	Gly	501	GALNS(ENST00000268695):Gly365Val
ARSA	372	Arg	516	GALNS(ENST00000268695):Arg380Ser;GALNS(ENST00000268695):Arg380Thr;GALNS(ENST00000268695):Arg380Gly;ARSB(ENST00000264914):Arg388Thr
ARSA	382	Pro	536	ARSB(ENST00000264914):Pro404Ala
ARSA	390	Ala	544	GALNS(ENST00000268695):Ala392Val
ARSA	404	Gly	575	GALNS(ENST00000268695):Gly415Val
ARSA	437	Pro	618	ARSB(ENST00000264914):Pro481Leu
ARSA	439	Glu	620	GALNS(ENST00000268695):Glu450Val;GALNS(ENST00000268695):Glu450Gly;ARSB(ENST00000264914):Glu483Asp
ARSA	443	Leu	624	GALNS(ENST00000268695):Leu454Pro
ARSA	458	Leu	639	ARSB(ENST00000264914):Leu498Pro
ARSA	485	Pro	673	ARSB(ENST00000264914):Pro531Arg
ARSA	493	Pro	681	GALNS(ENST00000268695):Pro499Leu
ARSA	494	Gly	691	GALNS(ENST00000268695):Gly500Cys;GALNS(ENST00000268695):Gly500Ser
ARSA	495	Cys	692	GALNS(ENST00000268695):Cys501Ser;GALNS(ENST00000268695):Cys501Tyr
ARSA	502	Cys	699	GALNS(ENST00000268695):Cys507Phe;GALNS(ENST00000268695):Cys507Arg
ARSB	29	Leu	44	GALNS(ENST00000268695):Leu15Met
ARSB	30	Leu	45	ARSA(ENST00000216124):Leu11Pro
ARSB	32	Leu	47	ARSA(ENST00000216124):Leu13Gln
ARSB	38	Gly	76	ARSA(ENST00000216124):Gly16Asp
ARSB	50	Leu	88	GALNS(ENST00000268695):Leu36Arg;GALNS(ENST00000268695):Leu36Pro
ARSB	53	Asp	91	GALNS(ENST00000268695):Asp39Tyr;ARSA(ENST00000216124):Asp31Glu;ARSA(ENST00000216124):Asp31Asn
ARSB	54	Asp	92	GALNS(ENST00000268695):Asp40Gly;GALNS(ENST00000268695):Asp40Asn;ARSG(ENST00000448504):Asp45Tyr;ARSA(ENST00000216124):Asp32His
ARSB	55	Leu	93	ARSA(ENST00000216124):Leu33Pro
ARSB	56	Gly	94	GALNS(ENST00000268695):Gly42Glu;ARSA(ENST00000216124):Gly34Ser
ARSB	59	Asp	97	GALNS(ENST00000268695):Asp45Gly
ARSB	61	Gly	99	GALNS(ENST00000268695):Gly47Arg
ARSB	64	Gly	102	GALNS(ENST00000268695):Gly50Arg
ARSB	73	Asp	112	GALNS(ENST00000268695):Asp60Glu;GALNS(ENST00000268695):Asp60Asn
ARSB	75	Leu	114	ARSA(ENST00000216124):Leu54Pro
ARSB	79	Gly	118	GALNS(ENST00000268695):Gly66Arg
ARSB	86	Tyr	125	GALNS(ENST00000268695):Tyr73Cys
ARSB	89	Pro	129	GALNS(ENST00000268695):Pro77Arg;GALNS(ENST00000268695):Pro77Ser
ARSB	90	Leu	130	ARSA(ENST00000216124):Leu70Pro
ARSB	91	Cys	131	GALNS(ENST00000268695):Cys79Tyr;GALNS(ENST00000268695):Cys79Arg
ARSB	93	Pro	133	GALNS(ENST00000268695):Pro81Leu;ARSA(ENST00000216124):Pro73Leu
ARSB	94	Ser	134	GALNS(ENST00000268695):Ser82Leu;GALNS(ENST00000268695):Ser82Pro
ARSB	98	Leu	138	GALNS(ENST00000268695):Leu86Pro
ARSB	100	Thr	140	GALNS(ENST00000268695):Thr88Ile
ARSB	102	Arg	142	GALNS(ENST00000268695):Arg90Trp;ARSA(ENST00000216124):Arg82Gln;ARSA(ENST00000216124):Arg82Trp
ARSB	105	Ile	145	GALNS(ENST00000268695):Ile93Thr;GALNS(ENST00000268695):Ile93Asn
ARSB	106	Arg	146	GALNS(ENST00000268695):Arg94Leu;GALNS(ENST00000268695):Arg94Cys;GALNS(ENST00000268695):Arg94Gly;ARSA(ENST00000216124):Arg86Leu;ARSA(ENST00000216124):Arg86Gln;ARSA(ENST00000216124):Arg86Trp;ARSA(ENST00000216124):Arg86Gly
ARSB	108	Gly	148	GALNS(ENST00000268695):Gly96Val;GALNS(ENST00000268695):Gly96Cys;ARSA(ENST00000216124):Gly88Asp
ARSB	116	Pro	162	ARSA(ENST00000216124):Pro96Ala
ARSB	126	Glu	173	GALNS(ENST00000268695):Glu121Asp
ARSB	130	Pro	177	GALNS(ENST00000268695):Pro125Leu
ARSB	133	Leu	180	ARSA(ENST00000216124):Leu113Pro
ARSB	137	Gly	184	ARSA(ENST00000216124):Gly117Val
ARSB	143	Val	190	GALNS(ENST00000268695):Val138Ala
ARSB	144	Gly	191	GALNS(ENST00000268695):Gly139Ser;ARSA(ENST00000216124):Gly124Cys;ARSA(ENST00000216124):Gly124Ser
ARSB	146	Trp	193	GALNS(ENST00000268695):Trp141Cys;GALNS(ENST00000268695):Trp141Arg;ARSA(ENST00000216124):Trp126Gly
ARSB	147	His	194	GALNS(ENST00000268695):His142Gln;GALNS(ENST00000268695):His142Leu;GALNS(ENST00000268695):His142Arg;GALNS(ENST00000268695):His142Pro;GALNS(ENST00000268695):His142Asn
ARSB	148	Leu	195	ARSA(ENST00000216124):Leu128Arg;ARSA(ENST00000216124):Leu128Pro
ARSB	149	Gly	196	ARSA(ENST00000216124):Gly129Arg
ARSB	156	Leu	208	ARSA(ENST00000216124):Leu137Pro
ARSB	157	Pro	209	GALNS(ENST00000268695):Pro151Leu;GALNS(ENST00000268695):Pro151Arg;GALNS(ENST00000268695):Pro151Ser;GALNS(ENST00000268695):Pro151Thr;ARSA(ENST00000216124):Pro138Leu;ARSA(ENST00000216124):Pro138Ser;ARSA(ENST00000216124):Pro138Thr
ARSB	161	Gly	213	GALNS(ENST00000268695):Gly155Glu;GALNS(ENST00000268695):Gly155Arg
ARSB	162	Phe	214	GALNS(ENST00000268695):Phe156Cys;GALNS(ENST00000268695):Phe156Ser;GALNS(ENST00000268695):Phe156Leu;ARSA(ENST00000216124):Phe143Leu
ARSB	167	Gly	219	GALNS(ENST00000268695):Gly161Glu
ARSB	222	Leu	330	ARSA(ENST00000216124):Leu210Pro
ARSB	235	Tyr	344	GALNS(ENST00000268695):Tyr229Ser
ARSB	237	Ala	346	ARSA(ENST00000216124):Ala226Val
ARSB	242	His	351	GALNS(ENST00000268695):His236Arg;GALNS(ENST00000268695):His236Asp;ARSA(ENST00000216124):His231Gln
ARSB	244	Pro	353	ARSA(ENST00000216124):Pro233Thr
ARSB	263	Arg	372	GALNS(ENST00000268695):Arg251Gln;ARSA(ENST00000216124):Arg246His;ARSA(ENST00000216124):Arg246Cys
ARSB	266	Tyr	375	GALNS(ENST00000268695):Tyr254Cys
ARSB	274	Asp	383	ARSA(ENST00000216124):Asp257His
ARSB	293	Thr	402	ARSA(ENST00000216124):Thr276Met
ARSB	300	Asp	409	GALNS(ENST00000268695):Asp288Gly;ARSA(ENST00000216124):Asp283Glu;ARSA(ENST00000216124):Asp283Tyr
ARSB	301	Asn	410	GALNS(ENST00000268695):Asn289Ser;GALNS(ENST00000268695):Asn289Asp;ARSA(ENST00000216124):Asn284Lys;ARSA(ENST00000216124):Asn284Ser
ARSB	302	Gly	411	GALNS(ENST00000268695):Gly290Arg;GALNS(ENST00000268695):Gly290Ser
ARSB	305	Thr	414	ARSA(ENST00000216124):Thr288Pro
ARSB	309	Gly	426	GALNS(ENST00000268695):Gly301Cys;ARSA(ENST00000216124):Gly295Asp;ARSA(ENST00000216124):Gly295Cys;ARSA(ENST00000216124):Gly295Ser
ARSB	314	Leu	431	ARSA(ENST00000216124):Leu300Ser
ARSB	315	Arg	432	ARSA(ENST00000216124):Arg301Pro;ARSA(ENST00000216124):Arg301Trp
ARSB	318	Lys	445	GALNS(ENST00000268695):Lys310Asn;ARSA(ENST00000216124):Lys304Asn;ARSA(ENST00000216124):Lys304Arg
ARSB	323	Glu	451	GALNS(ENST00000268695):Glu315Lys;ARSA(ENST00000216124):Glu309Val;ARSA(ENST00000216124):Glu309Gln;ARSA(ENST00000216124):Glu309Lys
ARSB	324	Gly	452	GALNS(ENST00000268695):Gly316Val;ARSA(ENST00000216124):Gly310Val;ARSA(ENST00000216124):Gly310Asp
ARSB	325	Gly	453	GALNS(ENST00000268695):Gly317Glu;GALNS(ENST00000268695):Gly317Arg;ARSA(ENST00000216124):Gly311Cys;ARSA(ENST00000216124):Gly311Ser
ARSB	327	Arg	455	ARSA(ENST00000216124):Arg313Pro;ARSA(ENST00000216124):Arg313Gln
ARSB	341	Gly	469	ARSA(ENST00000216124):Gly327Cys;ARSA(ENST00000216124):Gly327Ser
ARSB	346	Glu	474	ARSA(ENST00000216124):Glu331Lys
ARSB	352	Asp	480	GALNS(ENST00000268695):Asp344Glu;GALNS(ENST00000268695):Asp344Asn;ARSA(ENST00000216124):Asp337Val
ARSB	356	Thr	484	GALNS(ENST00000268695):Thr348Asn
ARSB	360	Leu	488	GALNS(ENST00000268695):Leu352Pro
ARSB	361	Ala	489	GALNS(ENST00000268695):Ala353Glu
ARSB	372	Asp	500	ARSA(ENST00000216124):Asp356Val
ARSB	373	Gly	501	GALNS(ENST00000268695):Gly365Val;ARSA(ENST00000216124):Gly357Val
ARSB	388	Arg	516	GALNS(ENST00000268695):Arg380Ser;GALNS(ENST00000268695):Arg380Thr;GALNS(ENST00000268695):Arg380Gly;ARSA(ENST00000216124):Arg372Gln;ARSA(ENST00000216124):Arg372Trp
ARSB	397	Pro	529	ARSA(ENST00000216124):Pro379Leu
ARSB	443	Gly	575	GALNS(ENST00000268695):Gly415Val
ARSB	467	Pro	599	ARSA(ENST00000216124):Pro427Ser;ARSA(ENST00000216124):Pro427Thr
ARSB	468	Pro	600	ARSA(ENST00000216124):Pro428Leu
ARSB	474	Leu	611	ARSA(ENST00000216124):Leu430Pro
ARSB	476	Asp	613	ARSA(ENST00000216124):Asp432Tyr
ARSB	480	Asp	617	ARSA(ENST00000216124):Asp436Asn
ARSB	483	Glu	620	GALNS(ENST00000268695):Glu450Val;GALNS(ENST00000268695):Glu450Gly
ARSB	487	Leu	624	GALNS(ENST00000268695):Leu454Pro
ARSB	500	Ser	641	GALNS(ENST00000268695):Ser470Pro
ARSD	26	Leu	45	ARSA(ENST00000216124):Leu11Pro
ARSD	28	Leu	47	ARSA(ENST00000216124):Leu13Gln
ARSD	38	Ala	80	ARSA(ENST00000216124):Ala20Asp
ARSD	42	Asn	84	GALNS(ENST00000268695):Asn32Thr;GALNS(ENST00000268695):Asn32Asp
ARSD	49	Asp	91	GALNS(ENST00000268695):Asp39Tyr;ARSA(ENST00000216124):Asp31Glu;ARSA(ENST00000216124):Asp31Asn;ARSB(ENST00000264914):Asp53Asn
ARSD	50	Asp	92	GALNS(ENST00000268695):Asp40Gly;GALNS(ENST00000268695):Asp40Asn;ARSG(ENST00000448504):Asp45Tyr;ARSA(ENST00000216124):Asp32His;ARSB(ENST00000264914):Asp54Asn
ARSD	51	Leu	93	ARSA(ENST00000216124):Leu33Pro
ARSD	52	Gly	94	GALNS(ENST00000268695):Gly42Glu;ARSA(ENST00000216124):Gly34Ser;ARSB(ENST00000264914):Gly56Asp
ARSD	54	Gly	96	ARSA(ENST00000216124):Gly36Glu
ARSD	55	Asp	97	GALNS(ENST00000268695):Asp45Gly;ARSB(ENST00000264914):Asp59Val;ARSB(ENST00000264914):Asp59Asn
ARSD	57	Gly	99	GALNS(ENST00000268695):Gly47Arg
ARSD	60	Gly	102	GALNS(ENST00000268695):Gly50Arg;ARSB(ENST00000264914):Gly64Arg
ARSD	70	Asp	112	GALNS(ENST00000268695):Asp60Glu;GALNS(ENST00000268695):Asp60Asn
ARSD	72	Leu	114	ARSA(ENST00000216124):Leu54Pro
ARSD	76	Gly	118	GALNS(ENST00000268695):Gly66Arg;ARSB(ENST00000264914):Gly79Glu
ARSD	79	Leu	121	ARSB(ENST00000264914):Leu82Arg
ARSD	85	Ala	127	GALNS(ENST00000268695):Ala75Gly
ARSD	87	Pro	129	GALNS(ENST00000268695):Pro77Arg;GALNS(ENST00000268695):Pro77Ser
ARSD	88	Leu	130	ARSA(ENST00000216124):Leu70Pro
ARSD	89	Cys	131	GALNS(ENST00000268695):Cys79Tyr;GALNS(ENST00000268695):Cys79Arg;ARSB(ENST00000264914):Cys91Tyr;ARSB(ENST00000264914):Cys91Arg
ARSD	90	Thr	132	ARSB(ENST00000264914):Thr92Met;ARSB(ENST00000264914):Thr92Lys;ARSB(ENST00000264914):Thr92Pro
ARSD	91	Pro	133	GALNS(ENST00000268695):Pro81Leu;ARSA(ENST00000216124):Pro73Leu;ARSB(ENST00000264914):Pro93Leu;ARSB(ENST00000264914):Pro93Ser
ARSD	92	Ser	134	GALNS(ENST00000268695):Ser82Leu;GALNS(ENST00000268695):Ser82Pro;ARSB(ENST00000264914):Ser94Leu
ARSD	93	Arg	135	ARSB(ENST00000264914):Arg95Gln
ARSD	94	Ala	136	GALNS(ENST00000268695):Ala84Glu
ARSD	95	Ala	137	GALNS(ENST00000268695):Ala85Thr;ARSA(ENST00000216124):Ala77Pro
ARSD	98	Thr	140	GALNS(ENST00000268695):Thr88Ile
ARSD	100	Arg	142	GALNS(ENST00000268695):Arg90Trp;ARSA(ENST00000216124):Arg82Gln;ARSA(ENST00000216124):Arg82Trp;ARSB(ENST00000264914):Arg102His
ARSD	104	Arg	146	GALNS(ENST00000268695):Arg94Leu;GALNS(ENST00000268695):Arg94Cys;GALNS(ENST00000268695):Arg94Gly;ARSA(ENST00000216124):Arg86Leu;ARSA(ENST00000216124):Arg86Gln;ARSA(ENST00000216124):Arg86Trp;ARSA(ENST00000216124):Arg86Gly;ARSB(ENST00000264914):Arg106Pro;ARSB(ENST00000264914):Arg106His
ARSD	106	Gly	148	GALNS(ENST00000268695):Gly96Val;GALNS(ENST00000268695):Gly96Cys;ARSA(ENST00000216124):Gly88Asp;ARSB(ENST00000264914):Gly108Val
ARSD	124	Gly	168	GALNS(ENST00000268695):Gly116Val;GALNS(ENST00000268695):Gly116Ser;ARSA(ENST00000216124):Gly101Val;ARSA(ENST00000216124):Gly101Asp
ARSD	129	Glu	173	GALNS(ENST00000268695):Glu121Asp
ARSD	136	Leu	180	ARSA(ENST00000216124):Leu113Pro
ARSD	140	Gly	184	ARSA(ENST00000216124):Gly117Val;ARSB(ENST00000264914):Gly137Val
ARSD	141	Tyr	185	ARSB(ENST00000264914):Tyr138Cys
ARSD	143	Thr	187	ARSB(ENST00000264914):Thr140Pro
ARSD	144	Gly	188	ARSA(ENST00000216124):Gly121Arg
ARSD	147	Gly	191	GALNS(ENST00000268695):Gly139Ser;ARSA(ENST00000216124):Gly124Cys;ARSA(ENST00000216124):Gly124Ser;ARSB(ENST00000264914):Gly144Arg
ARSD	149	Trp	193	GALNS(ENST00000268695):Trp141Cys;GALNS(ENST00000268695):Trp141Arg;ARSA(ENST00000216124):Trp126Gly;ARSB(ENST00000264914):Trp146Leu;ARSB(ENST00000264914):Trp146Ser;ARSB(ENST00000264914):Trp146Arg
ARSD	150	His	194	GALNS(ENST00000268695):His142Gln;GALNS(ENST00000268695):His142Leu;GALNS(ENST00000268695):His142Arg;GALNS(ENST00000268695):His142Pro;GALNS(ENST00000268695):His142Asn;ARSB(ENST00000264914):His147Pro
ARSD	152	Gly	196	ARSA(ENST00000216124):Gly129Arg
ARSD	162	Cys	206	ARSB(ENST00000264914):Cys155Tyr
ARSD	164	His	208	GALNS(ENST00000268695):His150Tyr
ARSD	165	Pro	209	GALNS(ENST00000268695):Pro151Leu;GALNS(ENST00000268695):Pro151Arg;GALNS(ENST00000268695):Pro151Ser;GALNS(ENST00000268695):Pro151Thr;ARSA(ENST00000216124):Pro138Leu;ARSA(ENST00000216124):Pro138Ser;ARSA(ENST00000216124):Pro138Thr
ARSD	169	Gly	213	GALNS(ENST00000268695):Gly155Glu;GALNS(ENST00000268695):Gly155Arg
ARSD	170	Phe	214	GALNS(ENST00000268695):Phe156Cys;GALNS(ENST00000268695):Phe156Ser;GALNS(ENST00000268695):Phe156Leu;ARSA(ENST00000216124):Phe143Leu
ARSD	173	Phe	217	ARSA(ENST00000216124):Phe146Leu
ARSD	175	Gly	219	GALNS(ENST00000268695):Gly161Glu;ARSB(ENST00000264914):Gly167Arg
ARSD	177	Pro	221	GALNS(ENST00000268695):Pro163His;ARSA(ENST00000216124):Pro150Leu;ARSA(ENST00000216124):Pro150Arg
ARSD	184	Cys	229	ARSA(ENST00000216124):Cys158Arg
ARSD	185	Asp	230	GALNS(ENST00000268695):Asp171Ala
ARSD	220	Cys	265	ARSB(ENST00000264914):Cys192Arg
ARSD	258	Leu	303	ARSA(ENST00000216124):Leu183Gln
ARSD	267	Gln	312	ARSA(ENST00000216124):Gln192His
ARSD	268	Pro	313	ARSA(ENST00000216124):Pro193Thr
ARSD	286	Ile	331	ARSB(ENST00000264914):Ile223Val
ARSD	294	Phe	341	GALNS(ENST00000268695):Phe226Leu;ARSA(ENST00000216124):Phe221Val;ARSA(ENST00000216124):Phe221Ile
ARSD	298	Leu	345	ARSB(ENST00000264914):Leu236Pro
ARSD	302	His	349	ARSA(ENST00000216124):His229Tyr
ARSD	304	His	351	GALNS(ENST00000268695):His236Arg;GALNS(ENST00000268695):His236Asp;ARSA(ENST00000216124):His231Gln;ARSB(ENST00000264914):His242Arg;ARSB(ENST00000264914):His242Pro
ARSD	306	Pro	353	ARSA(ENST00000216124):Pro233Thr
ARSD	315	Gly	368	GALNS(ENST00000268695):Gly247Asp
ARSD	320	Gly	373	ARSA(ENST00000216124):Gly247Glu;ARSA(ENST00000216124):Gly247Arg
ARSD	322	Tyr	375	GALNS(ENST00000268695):Tyr254Cys;ARSB(ENST00000264914):Tyr266Ser
ARSD	328	Glu	381	GALNS(ENST00000268695):Glu260Asp;GALNS(ENST00000268695):Glu260Lys;ARSA(ENST00000216124):Glu255Lys
ARSD	330	Asp	383	ARSA(ENST00000216124):Asp257His
ARSD	349	Thr	402	ARSA(ENST00000216124):Thr276Met
ARSD	354	Thr	407	ARSA(ENST00000216124):Thr281Ile
ARSD	355	Ser	408	GALNS(ENST00000268695):Ser287Leu
ARSD	356	Asp	409	GALNS(ENST00000268695):Asp288Gly;ARSA(ENST00000216124):Asp283Glu;ARSA(ENST00000216124):Asp283Tyr;ARSB(ENST00000264914):Asp300Glu
ARSD	358	Gly	411	GALNS(ENST00000268695):Gly290Arg;GALNS(ENST00000268695):Gly290Ser;ARSB(ENST00000264914):Gly302Arg
ARSD	359	Gly	412	ARSB(ENST00000264914):Gly303Glu
ARSD	371	Gly	425	ARSB(ENST00000264914):Gly308Glu;ARSB(ENST00000264914):Gly308Arg
ARSD	372	Gly	426	GALNS(ENST00000268695):Gly301Cys;ARSA(ENST00000216124):Gly295Asp;ARSA(ENST00000216124):Gly295Cys;ARSA(ENST00000216124):Gly295Ser
ARSD	375	Gly	429	GALNS(ENST00000268695):Gly304Asp;ARSA(ENST00000216124):Gly298Val
ARSD	380	Gly	444	GALNS(ENST00000268695):Gly309Arg;ARSA(ENST00000216124):Gly303Arg
ARSD	381	Lys	445	GALNS(ENST00000268695):Lys310Asn;ARSA(ENST00000216124):Lys304Asn;ARSA(ENST00000216124):Lys304Arg
ARSD	387	Glu	451	GALNS(ENST00000268695):Glu315Lys;ARSA(ENST00000216124):Glu309Val;ARSA(ENST00000216124):Glu309Gln;ARSA(ENST00000216124):Glu309Lys
ARSD	388	Gly	452	GALNS(ENST00000268695):Gly316Val;ARSA(ENST00000216124):Gly310Val;ARSA(ENST00000216124):Gly310Asp;ARSB(ENST00000264914):Gly324Val
ARSD	389	Gly	453	GALNS(ENST00000268695):Gly317Glu;GALNS(ENST00000268695):Gly317Arg;ARSA(ENST00000216124):Gly311Cys;ARSA(ENST00000216124):Gly311Ser
ARSD	391	Arg	455	ARSA(ENST00000216124):Arg313Pro;ARSA(ENST00000216124):Arg313Gln
ARSD	398	Trp	462	ARSA(ENST00000216124):Trp320Cys
ARSD	405	Gly	469	ARSA(ENST00000216124):Gly327Cys;ARSA(ENST00000216124):Gly327Ser
ARSD	410	Glu	474	ARSA(ENST00000216124):Glu331Lys
ARSD	413	Ser	477	GALNS(ENST00000268695):Ser341Arg
ARSD	415	Met	479	GALNS(ENST00000268695):Met343Arg;GALNS(ENST00000268695):Met343Leu
ARSD	416	Asp	480	GALNS(ENST00000268695):Asp344Glu;GALNS(ENST00000268695):Asp344Asn;ARSA(ENST00000216124):Asp337Val;ARSB(ENST00000264914):Asp352Asn
ARSD	418	Phe	482	GALNS(ENST00000268695):Phe346Leu
ARSD	420	Thr	484	GALNS(ENST00000268695):Thr348Asn
ARSD	424	Leu	488	GALNS(ENST00000268695):Leu352Pro;ARSB(ENST00000264914):Leu360Pro
ARSD	433	Arg	497	GALNS(ENST00000268695):Arg361Gly
ARSD	436	Asp	500	ARSA(ENST00000216124):Asp356Val
ARSD	437	Gly	501	GALNS(ENST00000268695):Gly365Val;ARSA(ENST00000216124):Gly357Val
ARSD	440	Leu	504	ARSA(ENST00000216124):Leu360Pro
ARSD	454	Glu	518	ARSB(ENST00000264914):Glu390Lys
ARSD	464	Leu	542	GALNS(ENST00000268695):Leu390Pro
ARSD	466	Ala	544	GALNS(ENST00000268695):Ala392Val
ARSD	468	Arg	546	ARSA(ENST00000216124):Arg392Gln;ARSA(ENST00000216124):Arg392Trp
ARSD	481	His	560	ARSA(ENST00000216124):His399Tyr
ARSD	491	Gly	575	GALNS(ENST00000268695):Gly415Val
ARSD	495	Cys	579	ARSB(ENST00000264914):Cys447Phe;ARSB(ENST00000264914):Cys447Ser
ARSD	497	Gly	581	GALNS(ENST00000268695):Gly421Glu
ARSD	511	His	597	ARSA(ENST00000216124):His425Arg
ARSD	513	Pro	599	ARSA(ENST00000216124):Pro427Ser;ARSA(ENST00000216124):Pro427Thr
ARSD	514	Pro	600	ARSA(ENST00000216124):Pro428Leu
ARSD	516	Leu	611	ARSA(ENST00000216124):Leu430Pro
ARSD	518	Asp	613	ARSA(ENST00000216124):Asp432Tyr
ARSD	522	Asp	617	ARSA(ENST00000216124):Asp436Asn
ARSD	523	Pro	618	ARSB(ENST00000264914):Pro481Leu
ARSD	525	Glu	620	GALNS(ENST00000268695):Glu450Val;GALNS(ENST00000268695):Glu450Gly;ARSB(ENST00000264914):Glu483Asp
ARSD	529	Leu	624	GALNS(ENST00000268695):Leu454Pro
ARSD	571	Pro	673	ARSB(ENST00000264914):Pro531Arg
ARSD	575	Pro	681	GALNS(ENST00000268695):Pro499Leu
ARSD	577	Cys	692	GALNS(ENST00000268695):Cys501Ser;GALNS(ENST00000268695):Cys501Tyr;ARSA(ENST00000216124):Cys495Phe;ARSA(ENST00000216124):Cys495Ser
ARSD	583	Cys	699	GALNS(ENST00000268695):Cys507Phe;GALNS(ENST00000268695):Cys507Arg
ARSE	44	Leu	44	GALNS(ENST00000268695):Leu15Met
ARSE	47	Leu	47	ARSA(ENST00000216124):Leu13Gln
ARSE	51	Ala	71	ARSB(ENST00000264914):Ala33Val
ARSE	60	Ala	80	ARSA(ENST00000216124):Ala20Asp
ARSE	64	Asn	84	GALNS(ENST00000268695):Asn32Thr;GALNS(ENST00000268695):Asn32Asp
ARSE	68	Leu	88	GALNS(ENST00000268695):Leu36Arg;GALNS(ENST00000268695):Leu36Pro
ARSE	71	Asp	91	GALNS(ENST00000268695):Asp39Tyr;ARSA(ENST00000216124):Asp31Glu;ARSA(ENST00000216124):Asp31Asn;ARSB(ENST00000264914):Asp53Asn
ARSE	72	Asp	92	GALNS(ENST00000268695):Asp40Gly;GALNS(ENST00000268695):Asp40Asn;ARSG(ENST00000448504):Asp45Tyr;ARSA(ENST00000216124):Asp32His;ARSB(ENST00000264914):Asp54Asn
ARSE	73	Leu	93	ARSA(ENST00000216124):Leu33Pro
ARSE	74	Gly	94	GALNS(ENST00000268695):Gly42Glu;ARSA(ENST00000216124):Gly34Ser;ARSB(ENST00000264914):Gly56Asp
ARSE	76	Gly	96	ARSA(ENST00000216124):Gly36Glu
ARSE	77	Asp	97	GALNS(ENST00000268695):Asp45Gly;ARSB(ENST00000264914):Asp59Val;ARSB(ENST00000264914):Asp59Asn
ARSE	79	Gly	99	GALNS(ENST00000268695):Gly47Arg
ARSE	82	Gly	102	GALNS(ENST00000268695):Gly50Arg;ARSB(ENST00000264914):Gly64Arg
ARSE	92	Asp	112	GALNS(ENST00000268695):Asp60Glu;GALNS(ENST00000268695):Asp60Asn
ARSE	93	Arg	113	GALNS(ENST00000268695):Arg61Trp
ARSE	94	Leu	114	ARSA(ENST00000216124):Leu54Pro
ARSE	98	Gly	118	GALNS(ENST00000268695):Gly66Arg;ARSB(ENST00000264914):Gly79Glu
ARSE	101	Leu	121	ARSB(ENST00000264914):Leu82Arg
ARSE	106	Ser	126	GALNS(ENST00000268695):Ser74Phe
ARSE	107	Ala	127	GALNS(ENST00000268695):Ala75Gly
ARSE	110	Leu	130	ARSA(ENST00000216124):Leu70Pro
ARSE	111	Cys	131	GALNS(ENST00000268695):Cys79Tyr;GALNS(ENST00000268695):Cys79Arg;ARSB(ENST00000264914):Cys91Tyr;ARSB(ENST00000264914):Cys91Arg
ARSE	112	Thr	132	ARSB(ENST00000264914):Thr92Met;ARSB(ENST00000264914):Thr92Lys;ARSB(ENST00000264914):Thr92Pro
ARSE	113	Pro	133	GALNS(ENST00000268695):Pro81Leu;ARSA(ENST00000216124):Pro73Leu;ARSB(ENST00000264914):Pro93Leu;ARSB(ENST00000264914):Pro93Ser
ARSE	114	Ser	134	GALNS(ENST00000268695):Ser82Leu;GALNS(ENST00000268695):Ser82Pro;ARSB(ENST00000264914):Ser94Leu
ARSE	115	Arg	135	ARSB(ENST00000264914):Arg95Gln
ARSE	116	Ala	136	GALNS(ENST00000268695):Ala84Glu
ARSE	117	Ala	137	GALNS(ENST00000268695):Ala85Thr;ARSA(ENST00000216124):Ala77Pro
ARSE	120	Thr	140	GALNS(ENST00000268695):Thr88Ile
ARSE	122	Arg	142	GALNS(ENST00000268695):Arg90Trp;ARSA(ENST00000216124):Arg82Gln;ARSA(ENST00000216124):Arg82Trp;ARSB(ENST00000264914):Arg102His
ARSE	124	Pro	144	ARSA(ENST00000216124):Pro84Leu;ARSA(ENST00000216124):Pro84Gln
ARSE	126	Arg	146	GALNS(ENST00000268695):Arg94Leu;GALNS(ENST00000268695):Arg94Cys;GALNS(ENST00000268695):Arg94Gly;ARSA(ENST00000216124):Arg86Leu;ARSA(ENST00000216124):Arg86Gln;ARSA(ENST00000216124):Arg86Trp;ARSA(ENST00000216124):Arg86Gly;ARSB(ENST00000264914):Arg106Pro;ARSB(ENST00000264914):Arg106His
ARSE	128	Gly	148	GALNS(ENST00000268695):Gly96Val;GALNS(ENST00000268695):Gly96Cys;ARSA(ENST00000216124):Gly88Asp;ARSB(ENST00000264914):Gly108Val
ARSE	146	Gly	168	GALNS(ENST00000268695):Gly116Val;GALNS(ENST00000268695):Gly116Ser;ARSA(ENST00000216124):Gly101Val;ARSA(ENST00000216124):Gly101Asp
ARSE	151	Glu	173	GALNS(ENST00000268695):Glu121Asp
ARSE	158	Leu	180	ARSA(ENST00000216124):Leu113Pro
ARSE	162	Gly	184	ARSA(ENST00000216124):Gly117Val;ARSB(ENST00000264914):Gly137Val
ARSE	163	Tyr	185	ARSB(ENST00000264914):Tyr138Cys
ARSE	165	Thr	187	ARSB(ENST00000264914):Thr140Pro
ARSE	166	Gly	188	ARSA(ENST00000216124):Gly121Arg
ARSE	169	Gly	191	GALNS(ENST00000268695):Gly139Ser;ARSA(ENST00000216124):Gly124Cys;ARSA(ENST00000216124):Gly124Ser;ARSB(ENST00000264914):Gly144Arg
ARSE	171	Trp	193	GALNS(ENST00000268695):Trp141Cys;GALNS(ENST00000268695):Trp141Arg;ARSA(ENST00000216124):Trp126Gly;ARSB(ENST00000264914):Trp146Leu;ARSB(ENST00000264914):Trp146Ser;ARSB(ENST00000264914):Trp146Arg
ARSE	172	His	194	GALNS(ENST00000268695):His142Gln;GALNS(ENST00000268695):His142Leu;GALNS(ENST00000268695):His142Arg;GALNS(ENST00000268695):His142Pro;GALNS(ENST00000268695):His142Asn;ARSB(ENST00000264914):His147Pro
ARSE	173	Leu	195	ARSA(ENST00000216124):Leu128Arg;ARSA(ENST00000216124):Leu128Pro
ARSE	174	Gly	196	ARSA(ENST00000216124):Gly129Arg
ARSE	184	Cys	206	ARSB(ENST00000264914):Cys155Tyr
ARSE	186	His	208	GALNS(ENST00000268695):His150Tyr
ARSE	187	Pro	209	GALNS(ENST00000268695):Pro151Leu;GALNS(ENST00000268695):Pro151Arg;GALNS(ENST00000268695):Pro151Ser;GALNS(ENST00000268695):Pro151Thr;ARSA(ENST00000216124):Pro138Leu;ARSA(ENST00000216124):Pro138Ser;ARSA(ENST00000216124):Pro138Thr
ARSE	189	His	211	ARSA(ENST00000216124):His140Asp
ARSE	191	Gly	213	GALNS(ENST00000268695):Gly155Glu;GALNS(ENST00000268695):Gly155Arg
ARSE	192	Phe	214	GALNS(ENST00000268695):Phe156Cys;GALNS(ENST00000268695):Phe156Ser;GALNS(ENST00000268695):Phe156Leu;ARSA(ENST00000216124):Phe143Leu
ARSE	195	Phe	217	ARSA(ENST00000216124):Phe146Leu
ARSE	197	Gly	219	GALNS(ENST00000268695):Gly161Glu;ARSB(ENST00000264914):Gly167Arg
ARSE	199	Pro	221	GALNS(ENST00000268695):Pro163His;ARSA(ENST00000216124):Pro150Leu;ARSA(ENST00000216124):Pro150Arg
ARSE	204	Gly	227	GALNS(ENST00000268695):Gly168Arg;ARSA(ENST00000216124):Gly156Asp;ARSA(ENST00000216124):Gly156Arg
ARSE	206	Cys	229	ARSA(ENST00000216124):Cys158Arg
ARSE	216	Val	239	GALNS(ENST00000268695):Val180Ala
ARSE	280	Leu	303	ARSA(ENST00000216124):Leu183Gln
ARSE	289	Gln	312	ARSA(ENST00000216124):Gln192His
ARSE	290	Pro	313	ARSA(ENST00000216124):Pro193Thr
ARSE	297	Thr	320	ARSB(ENST00000264914):Thr212Ile
ARSE	307	Phe	330	GALNS(ENST00000268695):Phe216Ser
ARSE	316	Phe	341	GALNS(ENST00000268695):Phe226Leu;ARSA(ENST00000216124):Phe221Val;ARSA(ENST00000216124):Phe221Ile
ARSE	324	His	349	ARSA(ENST00000216124):His229Tyr
ARSE	326	His	351	GALNS(ENST00000268695):His236Arg;GALNS(ENST00000268695):His236Asp;ARSA(ENST00000216124):His231Gln;ARSB(ENST00000264914):His242Arg;ARSB(ENST00000264914):His242Pro
ARSE	328	Pro	353	ARSA(ENST00000216124):Pro233Thr
ARSE	337	Gly	368	GALNS(ENST00000268695):Gly247Asp
ARSE	342	Gly	373	ARSA(ENST00000216124):Gly247Glu;ARSA(ENST00000216124):Gly247Arg
ARSE	344	Tyr	375	GALNS(ENST00000268695):Tyr254Cys;ARSB(ENST00000264914):Tyr266Ser
ARSE	350	Glu	381	GALNS(ENST00000268695):Glu260Asp;GALNS(ENST00000268695):Glu260Lys;ARSA(ENST00000216124):Glu255Lys
ARSE	352	Asp	383	ARSA(ENST00000216124):Asp257His
ARSE	371	Thr	402	ARSA(ENST00000216124):Thr276Met
ARSE	372	Leu	403	ARSA(ENST00000216124):Leu277Pro
ARSE	376	Thr	407	ARSA(ENST00000216124):Thr281Ile
ARSE	377	Ser	408	GALNS(ENST00000268695):Ser287Leu
ARSE	378	Asp	409	GALNS(ENST00000268695):Asp288Gly;ARSA(ENST00000216124):Asp283Glu;ARSA(ENST00000216124):Asp283Tyr;ARSB(ENST00000264914):Asp300Glu
ARSE	380	Gly	411	GALNS(ENST00000268695):Gly290Arg;GALNS(ENST00000268695):Gly290Ser;ARSB(ENST00000264914):Gly302Arg
ARSE	381	Gly	412	ARSB(ENST00000264914):Gly303Glu
ARSE	393	Gly	425	ARSB(ENST00000264914):Gly308Glu;ARSB(ENST00000264914):Gly308Arg
ARSE	394	Gly	426	GALNS(ENST00000268695):Gly301Cys;ARSA(ENST00000216124):Gly295Asp;ARSA(ENST00000216124):Gly295Cys;ARSA(ENST00000216124):Gly295Ser
ARSE	397	Gly	429	GALNS(ENST00000268695):Gly304Asp;ARSA(ENST00000216124):Gly298Val
ARSE	402	Gly	444	GALNS(ENST00000268695):Gly309Arg;ARSA(ENST00000216124):Gly303Arg
ARSE	403	Lys	445	GALNS(ENST00000268695):Lys310Asn;ARSA(ENST00000216124):Lys304Asn;ARSA(ENST00000216124):Lys304Arg
ARSE	409	Glu	451	GALNS(ENST00000268695):Glu315Lys;ARSA(ENST00000216124):Glu309Val;ARSA(ENST00000216124):Glu309Gln;ARSA(ENST00000216124):Glu309Lys
ARSE	410	Gly	452	GALNS(ENST00000268695):Gly316Val;ARSA(ENST00000216124):Gly310Val;ARSA(ENST00000216124):Gly310Asp;ARSB(ENST00000264914):Gly324Val
ARSE	411	Gly	453	GALNS(ENST00000268695):Gly317Glu;GALNS(ENST00000268695):Gly317Arg;ARSA(ENST00000216124):Gly311Cys;ARSA(ENST00000216124):Gly311Ser
ARSE	413	Arg	455	ARSA(ENST00000216124):Arg313Pro;ARSA(ENST00000216124):Arg313Gln
ARSE	420	Trp	462	ARSA(ENST00000216124):Trp320Cys
ARSE	427	Gly	469	ARSA(ENST00000216124):Gly327Cys;ARSA(ENST00000216124):Gly327Ser
ARSE	432	Glu	474	ARSA(ENST00000216124):Glu331Lys
ARSE	435	Ser	477	GALNS(ENST00000268695):Ser341Arg
ARSE	437	Met	479	GALNS(ENST00000268695):Met343Arg;GALNS(ENST00000268695):Met343Leu
ARSE	438	Asp	480	GALNS(ENST00000268695):Asp344Glu;GALNS(ENST00000268695):Asp344Asn;ARSA(ENST00000216124):Asp337Val;ARSB(ENST00000264914):Asp352Asn
ARSE	440	Phe	482	GALNS(ENST00000268695):Phe346Leu
ARSE	442	Thr	484	GALNS(ENST00000268695):Thr348Asn
ARSE	446	Leu	488	GALNS(ENST00000268695):Leu352Pro;ARSB(ENST00000264914):Leu360Pro
ARSE	447	Ala	489	GALNS(ENST00000268695):Ala353Glu
ARSE	455	Arg	497	GALNS(ENST00000268695):Arg361Gly
ARSE	458	Asp	500	ARSA(ENST00000216124):Asp356Val
ARSE	459	Gly	501	GALNS(ENST00000268695):Gly365Val;ARSA(ENST00000216124):Gly357Val
ARSE	462	Leu	504	ARSA(ENST00000216124):Leu360Pro
ARSE	463	Leu	505	GALNS(ENST00000268695):Leu369Pro
ARSE	476	Glu	518	ARSB(ENST00000264914):Glu390Lys
ARSE	485	Phe	531	ARSB(ENST00000264914):Phe399Leu
ARSE	486	Leu	542	GALNS(ENST00000268695):Leu390Pro
ARSE	488	Ala	544	GALNS(ENST00000268695):Ala392Val
ARSE	490	Arg	546	ARSA(ENST00000216124):Arg392Gln;ARSA(ENST00000216124):Arg392Trp
ARSE	503	His	560	ARSA(ENST00000216124):His399Tyr
ARSE	513	Gly	575	GALNS(ENST00000268695):Gly415Val
ARSE	517	Cys	579	ARSB(ENST00000264914):Cys447Phe;ARSB(ENST00000264914):Cys447Ser
ARSE	519	Gly	581	GALNS(ENST00000268695):Gly421Glu
ARSE	533	His	597	ARSA(ENST00000216124):His425Arg
ARSE	535	Pro	599	ARSA(ENST00000216124):Pro427Ser;ARSA(ENST00000216124):Pro427Thr
ARSE	536	Pro	600	ARSA(ENST00000216124):Pro428Leu
ARSE	538	Leu	611	ARSA(ENST00000216124):Leu430Pro
ARSE	540	Asp	613	ARSA(ENST00000216124):Asp432Tyr
ARSE	544	Asp	617	ARSA(ENST00000216124):Asp436Asn
ARSE	545	Pro	618	ARSB(ENST00000264914):Pro481Leu
ARSE	547	Glu	620	GALNS(ENST00000268695):Glu450Val;GALNS(ENST00000268695):Glu450Gly;ARSB(ENST00000264914):Glu483Asp
ARSE	551	Leu	624	GALNS(ENST00000268695):Leu454Pro
ARSE	574	Gln	647	GALNS(ENST00000268695):Gln476Pro
ARSE	593	Pro	673	ARSB(ENST00000264914):Pro531Arg
ARSE	597	Pro	681	GALNS(ENST00000268695):Pro499Leu
ARSE	599	Cys	692	GALNS(ENST00000268695):Cys501Ser;GALNS(ENST00000268695):Cys501Tyr;ARSA(ENST00000216124):Cys495Phe;ARSA(ENST00000216124):Cys495Ser
ARSE	605	Cys	699	GALNS(ENST00000268695):Cys507Phe;GALNS(ENST00000268695):Cys507Arg
ARSF	17	Leu	47	ARSA(ENST00000216124):Leu13Gln
ARSF	31	Asn	84	GALNS(ENST00000268695):Asn32Thr;GALNS(ENST00000268695):Asn32Asp
ARSF	38	Asp	91	GALNS(ENST00000268695):Asp39Tyr;ARSA(ENST00000216124):Asp31Glu;ARSA(ENST00000216124):Asp31Asn;ARSB(ENST00000264914):Asp53Asn
ARSF	39	Asp	92	GALNS(ENST00000268695):Asp40Gly;GALNS(ENST00000268695):Asp40Asn;ARSG(ENST00000448504):Asp45Tyr;ARSA(ENST00000216124):Asp32His;ARSB(ENST00000264914):Asp54Asn
ARSF	40	Leu	93	ARSA(ENST00000216124):Leu33Pro
ARSF	41	Gly	94	GALNS(ENST00000268695):Gly42Glu;ARSA(ENST00000216124):Gly34Ser;ARSB(ENST00000264914):Gly56Asp
ARSF	43	Gly	96	ARSA(ENST00000216124):Gly36Glu
ARSF	44	Asp	97	GALNS(ENST00000268695):Asp45Gly;ARSB(ENST00000264914):Asp59Val;ARSB(ENST00000264914):Asp59Asn
ARSF	46	Gly	99	GALNS(ENST00000268695):Gly47Arg
ARSF	49	Gly	102	GALNS(ENST00000268695):Gly50Arg;ARSB(ENST00000264914):Gly64Arg
ARSF	59	Asp	112	GALNS(ENST00000268695):Asp60Glu;GALNS(ENST00000268695):Asp60Asn
ARSF	60	Arg	113	GALNS(ENST00000268695):Arg61Trp
ARSF	61	Leu	114	ARSA(ENST00000216124):Leu54Pro
ARSF	65	Gly	118	GALNS(ENST00000268695):Gly66Arg;ARSB(ENST00000264914):Gly79Glu
ARSF	68	Leu	121	ARSB(ENST00000264914):Leu82Arg
ARSF	73	Ser	126	GALNS(ENST00000268695):Ser74Phe
ARSF	74	Ala	127	GALNS(ENST00000268695):Ala75Gly
ARSF	77	Leu	130	ARSA(ENST00000216124):Leu70Pro
ARSF	78	Cys	131	GALNS(ENST00000268695):Cys79Tyr;GALNS(ENST00000268695):Cys79Arg;ARSB(ENST00000264914):Cys91Tyr;ARSB(ENST00000264914):Cys91Arg
ARSF	79	Ser	132	GALNS(ENST00000268695):Ser80Leu
ARSF	80	Pro	133	GALNS(ENST00000268695):Pro81Leu;ARSA(ENST00000216124):Pro73Leu;ARSB(ENST00000264914):Pro93Leu;ARSB(ENST00000264914):Pro93Ser
ARSF	81	Ser	134	GALNS(ENST00000268695):Ser82Leu;GALNS(ENST00000268695):Ser82Pro;ARSB(ENST00000264914):Ser94Leu
ARSF	82	Arg	135	ARSB(ENST00000264914):Arg95Gln
ARSF	83	Ser	136	ARSB(ENST00000264914):Ser96Arg
ARSF	84	Ala	137	GALNS(ENST00000268695):Ala85Thr;ARSA(ENST00000216124):Ala77Pro
ARSF	87	Thr	140	GALNS(ENST00000268695):Thr88Ile
ARSF	89	Arg	142	GALNS(ENST00000268695):Arg90Trp;ARSA(ENST00000216124):Arg82Gln;ARSA(ENST00000216124):Arg82Trp;ARSB(ENST00000264914):Arg102His
ARSF	91	Pro	144	ARSA(ENST00000216124):Pro84Leu;ARSA(ENST00000216124):Pro84Gln
ARSF	92	Ile	145	GALNS(ENST00000268695):Ile93Thr;GALNS(ENST00000268695):Ile93Asn
ARSF	93	Arg	146	GALNS(ENST00000268695):Arg94Leu;GALNS(ENST00000268695):Arg94Cys;GALNS(ENST00000268695):Arg94Gly;ARSA(ENST00000216124):Arg86Leu;ARSA(ENST00000216124):Arg86Gln;ARSA(ENST00000216124):Arg86Trp;ARSA(ENST00000216124):Arg86Gly;ARSB(ENST00000264914):Arg106Pro;ARSB(ENST00000264914):Arg106His
ARSF	95	Gly	148	GALNS(ENST00000268695):Gly96Val;GALNS(ENST00000268695):Gly96Cys;ARSA(ENST00000216124):Gly88Asp;ARSB(ENST00000264914):Gly108Val
ARSF	113	Gly	168	GALNS(ENST00000268695):Gly116Val;GALNS(ENST00000268695):Gly116Ser;ARSA(ENST00000216124):Gly101Val;ARSA(ENST00000216124):Gly101Asp
ARSF	118	Glu	173	GALNS(ENST00000268695):Glu121Asp
ARSF	124	Leu	179	ARSB(ENST00000264914):Leu132Pro
ARSF	125	Leu	180	ARSA(ENST00000216124):Leu113Pro
ARSF	129	Gly	184	ARSA(ENST00000216124):Gly117Val;ARSB(ENST00000264914):Gly137Val
ARSF	130	Tyr	185	ARSB(ENST00000264914):Tyr138Cys
ARSF	132	Thr	187	ARSB(ENST00000264914):Thr140Pro
ARSF	133	Gly	188	ARSA(ENST00000216124):Gly121Arg
ARSF	136	Gly	191	GALNS(ENST00000268695):Gly139Ser;ARSA(ENST00000216124):Gly124Cys;ARSA(ENST00000216124):Gly124Ser;ARSB(ENST00000264914):Gly144Arg
ARSF	138	Trp	193	GALNS(ENST00000268695):Trp141Cys;GALNS(ENST00000268695):Trp141Arg;ARSA(ENST00000216124):Trp126Gly;ARSB(ENST00000264914):Trp146Leu;ARSB(ENST00000264914):Trp146Ser;ARSB(ENST00000264914):Trp146Arg
ARSF	139	His	194	GALNS(ENST00000268695):His142Gln;GALNS(ENST00000268695):His142Leu;GALNS(ENST00000268695):His142Arg;GALNS(ENST00000268695):His142Pro;GALNS(ENST00000268695):His142Asn;ARSB(ENST00000264914):His147Pro
ARSF	141	Gly	196	ARSA(ENST00000216124):Gly129Arg
ARSF	151	Cys	206	ARSB(ENST00000264914):Cys155Tyr
ARSF	153	His	208	GALNS(ENST00000268695):His150Tyr
ARSF	154	Pro	209	GALNS(ENST00000268695):Pro151Leu;GALNS(ENST00000268695):Pro151Arg;GALNS(ENST00000268695):Pro151Ser;GALNS(ENST00000268695):Pro151Thr;ARSA(ENST00000216124):Pro138Leu;ARSA(ENST00000216124):Pro138Ser;ARSA(ENST00000216124):Pro138Thr
ARSF	158	Gly	213	GALNS(ENST00000268695):Gly155Glu;GALNS(ENST00000268695):Gly155Arg
ARSF	159	Phe	214	GALNS(ENST00000268695):Phe156Cys;GALNS(ENST00000268695):Phe156Ser;GALNS(ENST00000268695):Phe156Leu;ARSA(ENST00000216124):Phe143Leu
ARSF	164	Gly	219	GALNS(ENST00000268695):Gly161Glu;ARSB(ENST00000264914):Gly167Arg
ARSF	166	Pro	221	GALNS(ENST00000268695):Pro163His;ARSA(ENST00000216124):Pro150Leu;ARSA(ENST00000216124):Pro150Arg
ARSF	173	Cys	229	ARSA(ENST00000216124):Cys158Arg
ARSF	180	Asn	236	GALNS(ENST00000268695):Asn177Ser
ARSF	212	Val	268	ARSA(ENST00000216124):Val179Asp
ARSF	215	Pro	271	ARSA(ENST00000216124):Pro182Arg;ARSA(ENST00000216124):Pro182Gln
ARSF	247	Leu	303	ARSA(ENST00000216124):Leu183Gln
ARSF	256	Gln	312	ARSA(ENST00000216124):Gln192His
ARSF	257	Pro	313	ARSA(ENST00000216124):Pro193Thr
ARSF	274	Phe	330	GALNS(ENST00000268695):Phe216Ser
ARSF	283	Phe	341	GALNS(ENST00000268695):Phe226Leu;ARSA(ENST00000216124):Phe221Val;ARSA(ENST00000216124):Phe221Ile
ARSF	291	His	349	ARSA(ENST00000216124):His229Tyr
ARSF	293	His	351	GALNS(ENST00000268695):His236Arg;GALNS(ENST00000268695):His236Asp;ARSA(ENST00000216124):His231Gln;ARSB(ENST00000264914):His242Arg;ARSB(ENST00000264914):His242Pro
ARSF	295	Pro	353	ARSA(ENST00000216124):Pro233Thr
ARSF	304	Gly	368	GALNS(ENST00000268695):Gly247Asp
ARSF	309	Gly	373	ARSA(ENST00000216124):Gly247Glu;ARSA(ENST00000216124):Gly247Arg
ARSF	311	Tyr	375	GALNS(ENST00000268695):Tyr254Cys;ARSB(ENST00000264914):Tyr266Ser
ARSF	317	Glu	381	GALNS(ENST00000268695):Glu260Asp;GALNS(ENST00000268695):Glu260Lys;ARSA(ENST00000216124):Glu255Lys
ARSF	319	Asp	383	ARSA(ENST00000216124):Asp257His
ARSF	338	Thr	402	ARSA(ENST00000216124):Thr276Met
ARSF	339	Leu	403	ARSA(ENST00000216124):Leu277Pro
ARSF	343	Thr	407	ARSA(ENST00000216124):Thr281Ile
ARSF	344	Ser	408	GALNS(ENST00000268695):Ser287Leu
ARSF	345	Asp	409	GALNS(ENST00000268695):Asp288Gly;ARSA(ENST00000216124):Asp283Glu;ARSA(ENST00000216124):Asp283Tyr;ARSB(ENST00000264914):Asp300Glu
ARSF	347	Gly	411	GALNS(ENST00000268695):Gly290Arg;GALNS(ENST00000268695):Gly290Ser;ARSB(ENST00000264914):Gly302Arg
ARSF	348	Gly	412	ARSB(ENST00000264914):Gly303Glu
ARSF	360	Gly	425	ARSB(ENST00000264914):Gly308Glu;ARSB(ENST00000264914):Gly308Arg
ARSF	361	Gly	426	GALNS(ENST00000268695):Gly301Cys;ARSA(ENST00000216124):Gly295Asp;ARSA(ENST00000216124):Gly295Cys;ARSA(ENST00000216124):Gly295Ser
ARSF	364	Gly	429	GALNS(ENST00000268695):Gly304Asp;ARSA(ENST00000216124):Gly298Val
ARSF	369	Gly	444	GALNS(ENST00000268695):Gly309Arg;ARSA(ENST00000216124):Gly303Arg
ARSF	370	Lys	445	GALNS(ENST00000268695):Lys310Asn;ARSA(ENST00000216124):Lys304Asn;ARSA(ENST00000216124):Lys304Arg
ARSF	376	Glu	451	GALNS(ENST00000268695):Glu315Lys;ARSA(ENST00000216124):Glu309Val;ARSA(ENST00000216124):Glu309Gln;ARSA(ENST00000216124):Glu309Lys
ARSF	377	Gly	452	GALNS(ENST00000268695):Gly316Val;ARSA(ENST00000216124):Gly310Val;ARSA(ENST00000216124):Gly310Asp;ARSB(ENST00000264914):Gly324Val
ARSF	378	Gly	453	GALNS(ENST00000268695):Gly317Glu;GALNS(ENST00000268695):Gly317Arg;ARSA(ENST00000216124):Gly311Cys;ARSA(ENST00000216124):Gly311Ser
ARSF	380	Arg	455	ARSA(ENST00000216124):Arg313Pro;ARSA(ENST00000216124):Arg313Gln
ARSF	385	Val	460	ARSB(ENST00000264914):Val332Gly
ARSF	387	Trp	462	ARSA(ENST00000216124):Trp320Cys
ARSF	394	Gly	469	ARSA(ENST00000216124):Gly327Cys;ARSA(ENST00000216124):Gly327Ser
ARSF	399	Glu	474	ARSA(ENST00000216124):Glu331Lys
ARSF	402	Ser	477	GALNS(ENST00000268695):Ser341Arg
ARSF	404	Met	479	GALNS(ENST00000268695):Met343Arg;GALNS(ENST00000268695):Met343Leu
ARSF	405	Asp	480	GALNS(ENST00000268695):Asp344Glu;GALNS(ENST00000268695):Asp344Asn;ARSA(ENST00000216124):Asp337Val;ARSB(ENST00000264914):Asp352Asn
ARSF	409	Thr	484	GALNS(ENST00000268695):Thr348Asn
ARSF	418	Leu	493	ARSA(ENST00000216124):Leu350Gln
ARSF	422	Arg	497	GALNS(ENST00000268695):Arg361Gly
ARSF	425	Asp	500	ARSA(ENST00000216124):Asp356Val
ARSF	426	Gly	501	GALNS(ENST00000268695):Gly365Val;ARSA(ENST00000216124):Gly357Val
ARSF	429	Leu	504	ARSA(ENST00000216124):Leu360Pro
ARSF	443	Glu	518	ARSB(ENST00000264914):Glu390Lys
ARSF	453	Leu	542	GALNS(ENST00000268695):Leu390Pro
ARSF	455	Ala	544	GALNS(ENST00000268695):Ala392Val
ARSF	456	Val	545	ARSA(ENST00000216124):Val391Gly
ARSF	457	Arg	546	ARSA(ENST00000216124):Arg392Gln;ARSA(ENST00000216124):Arg392Trp
ARSF	471	His	560	ARSA(ENST00000216124):His399Tyr
ARSF	484	Gly	578	ARSB(ENST00000264914):Gly446Arg;ARSB(ENST00000264914):Gly446Ser
ARSF	485	Cys	579	ARSB(ENST00000264914):Cys447Phe;ARSB(ENST00000264914):Cys447Ser
ARSF	488	Thr	582	ARSA(ENST00000216124):Thr411Ile
ARSF	501	His	597	ARSA(ENST00000216124):His425Arg
ARSF	503	Pro	599	ARSA(ENST00000216124):Pro427Ser;ARSA(ENST00000216124):Pro427Thr
ARSF	504	Pro	600	ARSA(ENST00000216124):Pro428Leu
ARSF	506	Leu	611	ARSA(ENST00000216124):Leu430Pro
ARSF	508	Asp	613	ARSA(ENST00000216124):Asp432Tyr
ARSF	512	Asp	617	ARSA(ENST00000216124):Asp436Asn
ARSF	513	Pro	618	ARSB(ENST00000264914):Pro481Leu
ARSF	515	Glu	620	GALNS(ENST00000268695):Glu450Val;GALNS(ENST00000268695):Glu450Gly;ARSB(ENST00000264914):Glu483Asp
ARSF	519	Leu	624	GALNS(ENST00000268695):Leu454Pro
ARSF	542	Gln	647	GALNS(ENST00000268695):Gln476Pro
ARSF	564	Pro	681	GALNS(ENST00000268695):Pro499Leu
ARSF	566	Cys	692	GALNS(ENST00000268695):Cys501Ser;GALNS(ENST00000268695):Cys501Tyr;ARSA(ENST00000216124):Cys495Phe;ARSA(ENST00000216124):Cys495Ser
ARSF	572	Cys	699	GALNS(ENST00000268695):Cys507Phe;GALNS(ENST00000268695):Cys507Arg
ARSG	29	Gly	76	ARSA(ENST00000216124):Gly16Asp
ARSG	37	Asn	84	GALNS(ENST00000268695):Asn32Thr;GALNS(ENST00000268695):Asn32Asp
ARSG	42	Leu	89	ARSB(ENST00000264914):Leu51Pro
ARSG	44	Asp	91	GALNS(ENST00000268695):Asp39Tyr;ARSA(ENST00000216124):Asp31Glu;ARSA(ENST00000216124):Asp31Asn;ARSB(ENST00000264914):Asp53Asn
ARSG	45	Asp	92	GALNS(ENST00000268695):Asp40Gly;GALNS(ENST00000268695):Asp40Asn;ARSA(ENST00000216124):Asp32His;ARSB(ENST00000264914):Asp54Asn
ARSG	46	Met	93	GALNS(ENST00000268695):Met41Lys;GALNS(ENST00000268695):Met41Leu
ARSG	47	Gly	94	GALNS(ENST00000268695):Gly42Glu;ARSA(ENST00000216124):Gly34Ser;ARSB(ENST00000264914):Gly56Asp
ARSG	48	Trp	95	ARSB(ENST00000264914):Trp57Cys
ARSG	49	Gly	96	ARSA(ENST00000216124):Gly36Glu
ARSG	50	Asp	97	GALNS(ENST00000268695):Asp45Gly;ARSB(ENST00000264914):Asp59Val;ARSB(ENST00000264914):Asp59Asn
ARSG	52	Gly	99	GALNS(ENST00000268695):Gly47Arg
ARSG	64	Leu	111	ARSB(ENST00000264914):Leu72Arg;ARSB(ENST00000264914):Leu72Pro;ARSB(ENST00000264914):Leu72Gln
ARSG	65	Asp	112	GALNS(ENST00000268695):Asp60Glu;GALNS(ENST00000268695):Asp60Asn
ARSG	71	Gly	118	GALNS(ENST00000268695):Gly66Arg;ARSB(ENST00000264914):Gly79Glu
ARSG	74	Phe	121	GALNS(ENST00000268695):Phe69Val
ARSG	80	Ala	127	GALNS(ENST00000268695):Ala75Gly
ARSG	84	Cys	131	GALNS(ENST00000268695):Cys79Tyr;GALNS(ENST00000268695):Cys79Arg;ARSB(ENST00000264914):Cys91Tyr;ARSB(ENST00000264914):Cys91Arg
ARSG	85	Ser	132	GALNS(ENST00000268695):Ser80Leu
ARSG	86	Pro	133	GALNS(ENST00000268695):Pro81Leu;ARSA(ENST00000216124):Pro73Leu;ARSB(ENST00000264914):Pro93Leu;ARSB(ENST00000264914):Pro93Ser
ARSG	87	Ser	134	GALNS(ENST00000268695):Ser82Leu;GALNS(ENST00000268695):Ser82Pro;ARSB(ENST00000264914):Ser94Leu
ARSG	88	Arg	135	ARSB(ENST00000264914):Arg95Gln
ARSG	89	Ala	136	GALNS(ENST00000268695):Ala84Glu
ARSG	91	Leu	138	GALNS(ENST00000268695):Leu86Pro;ARSB(ENST00000264914):Leu98Arg;ARSB(ENST00000264914):Leu98Gln
ARSG	93	Thr	140	GALNS(ENST00000268695):Thr88Ile
ARSG	95	Arg	142	GALNS(ENST00000268695):Arg90Trp;ARSA(ENST00000216124):Arg82Gln;ARSA(ENST00000216124):Arg82Trp;ARSB(ENST00000264914):Arg102His
ARSG	96	Leu	143	GALNS(ENST00000268695):Leu91Pro;ARSA(ENST00000216124):Leu83Pro
ARSG	99	Arg	146	GALNS(ENST00000268695):Arg94Leu;GALNS(ENST00000268695):Arg94Cys;GALNS(ENST00000268695):Arg94Gly;ARSA(ENST00000216124):Arg86Leu;ARSA(ENST00000216124):Arg86Gln;ARSA(ENST00000216124):Arg86Trp;ARSA(ENST00000216124):Arg86Gly;ARSB(ENST00000264914):Arg106Pro;ARSB(ENST00000264914):Arg106His
ARSG	101	Gly	148	GALNS(ENST00000268695):Gly96Val;GALNS(ENST00000268695):Gly96Cys;ARSA(ENST00000216124):Gly88Asp;ARSB(ENST00000264914):Gly108Val
ARSG	110	Ser	163	ARSA(ENST00000216124):Ser97Asn
ARSG	113	Gly	168	GALNS(ENST00000268695):Gly116Val;GALNS(ENST00000268695):Gly116Ser;ARSA(ENST00000216124):Gly101Val;ARSA(ENST00000216124):Gly101Asp
ARSG	118	Glu	173	GALNS(ENST00000268695):Glu121Asp
ARSG	125	Leu	180	ARSA(ENST00000216124):Leu113Pro
ARSG	129	Gly	184	ARSA(ENST00000216124):Gly117Val;ARSB(ENST00000264914):Gly137Val
ARSG	130	Tyr	185	ARSB(ENST00000264914):Tyr138Cys
ARSG	132	Thr	187	ARSB(ENST00000264914):Thr140Pro
ARSG	133	Gly	188	ARSA(ENST00000216124):Gly121Arg
ARSG	136	Gly	191	GALNS(ENST00000268695):Gly139Ser;ARSA(ENST00000216124):Gly124Cys;ARSA(ENST00000216124):Gly124Ser;ARSB(ENST00000264914):Gly144Arg
ARSG	138	Trp	193	GALNS(ENST00000268695):Trp141Cys;GALNS(ENST00000268695):Trp141Arg;ARSA(ENST00000216124):Trp126Gly;ARSB(ENST00000264914):Trp146Leu;ARSB(ENST00000264914):Trp146Ser;ARSB(ENST00000264914):Trp146Arg
ARSG	139	His	194	GALNS(ENST00000268695):His142Gln;GALNS(ENST00000268695):His142Leu;GALNS(ENST00000268695):His142Arg;GALNS(ENST00000268695):His142Pro;GALNS(ENST00000268695):His142Asn;ARSB(ENST00000264914):His147Pro
ARSG	140	Leu	195	ARSA(ENST00000216124):Leu128Arg;ARSA(ENST00000216124):Leu128Pro
ARSG	141	Gly	196	ARSA(ENST00000216124):Gly129Arg
ARSG	142	His	197	GALNS(ENST00000268695):His145Tyr
ARSG	147	His	208	GALNS(ENST00000268695):His150Tyr
ARSG	148	Pro	209	GALNS(ENST00000268695):Pro151Leu;GALNS(ENST00000268695):Pro151Arg;GALNS(ENST00000268695):Pro151Ser;GALNS(ENST00000268695):Pro151Thr;ARSA(ENST00000216124):Pro138Leu;ARSA(ENST00000216124):Pro138Ser;ARSA(ENST00000216124):Pro138Thr
ARSG	151	Arg	212	ARSB(ENST00000264914):Arg160Gln
ARSG	152	Gly	213	GALNS(ENST00000268695):Gly155Glu;GALNS(ENST00000268695):Gly155Arg
ARSG	153	Phe	214	GALNS(ENST00000268695):Phe156Cys;GALNS(ENST00000268695):Phe156Ser;GALNS(ENST00000268695):Phe156Leu;ARSA(ENST00000216124):Phe143Leu
ARSG	158	Gly	219	GALNS(ENST00000268695):Gly161Glu;ARSB(ENST00000264914):Gly167Arg
ARSG	160	Pro	221	GALNS(ENST00000268695):Pro163His;ARSA(ENST00000216124):Pro150Leu;ARSA(ENST00000216124):Pro150Arg
ARSG	163	His	224	GALNS(ENST00000268695):His166Gln;GALNS(ENST00000268695):His166Arg
ARSG	164	Asp	225	ARSA(ENST00000216124):Asp154Tyr
ARSG	167	Cys	229	ARSA(ENST00000216124):Cys158Arg
ARSG	174	Asn	236	GALNS(ENST00000268695):Asn177Ser
ARSG	176	Pro	238	GALNS(ENST00000268695):Pro179Leu;GALNS(ENST00000268695):Pro179His;GALNS(ENST00000268695):Pro179Ser
ARSG	199	Val	268	ARSA(ENST00000216124):Val179Asp
ARSG	202	Pro	271	ARSA(ENST00000216124):Pro182Arg;ARSA(ENST00000216124):Pro182Gln
ARSG	203	Leu	303	ARSA(ENST00000216124):Leu183Gln
ARSG	204	Tyr	304	GALNS(ENST00000268695):Tyr191Asp
ARSG	212	Gln	312	ARSA(ENST00000216124):Gln192His
ARSG	213	Pro	313	ARSA(ENST00000216124):Pro193Thr
ARSG	223	Tyr	323	ARSA(ENST00000216124):Tyr203Cys;ARSA(ENST00000216124):Tyr203His
ARSG	230	Phe	330	GALNS(ENST00000268695):Phe216Ser
ARSG	231	Ile	331	ARSB(ENST00000264914):Ile223Val
ARSG	234	Ala	334	ARSA(ENST00000216124):Ala214Val;ARSA(ENST00000216124):Ala214Pro;ARSA(ENST00000216124):Ala214Thr
ARSG	239	Arg	339	ARSA(ENST00000216124):Arg219His
ARSG	241	Phe	341	GALNS(ENST00000268695):Phe226Leu;ARSA(ENST00000216124):Phe221Val;ARSA(ENST00000216124):Phe221Ile
ARSG	244	Tyr	344	GALNS(ENST00000268695):Tyr229Ser
ARSG	246	Ala	346	ARSA(ENST00000216124):Ala226Val;ARSB(ENST00000264914):Ala237Asp
ARSG	249	His	349	ARSA(ENST00000216124):His229Tyr
ARSG	251	His	351	GALNS(ENST00000268695):His236Arg;GALNS(ENST00000268695):His236Asp;ARSA(ENST00000216124):His231Gln;ARSB(ENST00000264914):His242Arg;ARSB(ENST00000264914):His242Pro
ARSG	253	Pro	353	ARSA(ENST00000216124):Pro233Thr
ARSG	266	Arg	372	GALNS(ENST00000268695):Arg251Gln;ARSA(ENST00000216124):Arg246His;ARSA(ENST00000216124):Arg246Cys
ARSG	269	Tyr	375	GALNS(ENST00000268695):Tyr254Cys;ARSB(ENST00000264914):Tyr266Ser
ARSG	275	Glu	381	GALNS(ENST00000268695):Glu260Asp;GALNS(ENST00000268695):Glu260Lys;ARSA(ENST00000216124):Glu255Lys
ARSG	277	Asp	383	ARSA(ENST00000216124):Asp257His
ARSG	295	Thr	402	ARSA(ENST00000216124):Thr276Met
ARSG	300	Thr	407	ARSA(ENST00000216124):Thr281Ile
ARSG	302	Asp	409	GALNS(ENST00000268695):Asp288Gly;ARSA(ENST00000216124):Asp283Glu;ARSA(ENST00000216124):Asp283Tyr;ARSB(ENST00000264914):Asp300Glu
ARSG	303	Asn	410	GALNS(ENST00000268695):Asn289Ser;GALNS(ENST00000268695):Asn289Asp;ARSA(ENST00000216124):Asn284Lys;ARSA(ENST00000216124):Asn284Ser;ARSB(ENST00000264914):Asn301Lys
ARSG	304	Gly	411	GALNS(ENST00000268695):Gly290Arg;GALNS(ENST00000268695):Gly290Ser;ARSB(ENST00000264914):Gly302Arg
ARSG	305	Pro	412	ARSA(ENST00000216124):Pro286Ser
ARSG	314	Gly	426	GALNS(ENST00000268695):Gly301Cys;ARSA(ENST00000216124):Gly295Asp;ARSA(ENST00000216124):Gly295Cys;ARSA(ENST00000216124):Gly295Ser
ARSG	317	Gly	429	GALNS(ENST00000268695):Gly304Asp;ARSA(ENST00000216124):Gly298Val
ARSG	318	Pro	430	ARSB(ENST00000264914):Pro313Ser;ARSB(ENST00000264914):Pro313Ala
ARSG	319	Phe	431	GALNS(ENST00000268695):Phe306Ser
ARSG	333	Lys	445	GALNS(ENST00000268695):Lys310Asn;ARSA(ENST00000216124):Lys304Asn;ARSA(ENST00000216124):Lys304Arg
ARSG	335	Thr	447	GALNS(ENST00000268695):Thr312Ser;GALNS(ENST00000268695):Thr312Ala;ARSA(ENST00000216124):Thr306Met
ARSG	336	Thr	449	GALNS(ENST00000268695):Thr313Met
ARSG	338	Glu	451	GALNS(ENST00000268695):Glu315Lys;ARSA(ENST00000216124):Glu309Val;ARSA(ENST00000216124):Glu309Gln;ARSA(ENST00000216124):Glu309Lys
ARSG	339	Gly	452	GALNS(ENST00000268695):Gly316Val;ARSA(ENST00000216124):Gly310Val;ARSA(ENST00000216124):Gly310Asp;ARSB(ENST00000264914):Gly324Val
ARSG	340	Gly	453	GALNS(ENST00000268695):Gly317Glu;GALNS(ENST00000268695):Gly317Arg;ARSA(ENST00000216124):Gly311Cys;ARSA(ENST00000216124):Gly311Ser
ARSG	342	Arg	455	ARSA(ENST00000216124):Arg313Pro;ARSA(ENST00000216124):Arg313Gln
ARSG	345	Ala	458	ARSA(ENST00000216124):Ala316Asp;ARSA(ENST00000216124):Ala316Thr
ARSG	347	Ala	460	GALNS(ENST00000268695):Ala324Glu
ARSG	349	Trp	462	ARSA(ENST00000216124):Trp320Cys
ARSG	364	Ser	477	GALNS(ENST00000268695):Ser341Arg
ARSG	367	Asp	480	GALNS(ENST00000268695):Asp344Glu;GALNS(ENST00000268695):Asp344Asn;ARSA(ENST00000216124):Asp337Val;ARSB(ENST00000264914):Asp352Asn
ARSG	369	Phe	482	GALNS(ENST00000268695):Phe346Leu
ARSG	371	Thr	484	GALNS(ENST00000268695):Thr348Asn
ARSG	374	Ala	487	GALNS(ENST00000268695):Ala351Val
ARSG	375	Leu	488	GALNS(ENST00000268695):Leu352Pro;ARSB(ENST00000264914):Leu360Pro
ARSG	376	Ala	489	GALNS(ENST00000268695):Ala353Glu
ARSG	380	Leu	493	ARSA(ENST00000216124):Leu350Gln
ARSG	384	Arg	497	GALNS(ENST00000268695):Arg361Gly
ARSG	387	Asp	500	ARSA(ENST00000216124):Asp356Val
ARSG	388	Gly	501	GALNS(ENST00000268695):Gly365Val;ARSA(ENST00000216124):Gly357Val
ARSG	391	Val	504	ARSB(ENST00000264914):Val376Glu
ARSG	417	Phe	531	ARSB(ENST00000264914):Phe399Leu
ARSG	420	Leu	542	GALNS(ENST00000268695):Leu390Pro
ARSG	423	Val	545	ARSA(ENST00000216124):Val391Gly
ARSG	424	Arg	546	ARSA(ENST00000216124):Arg392Gln;ARSA(ENST00000216124):Arg392Trp
ARSG	425	Leu	547	GALNS(ENST00000268695):Leu395Pro;GALNS(ENST00000268695):Leu395Val
ARSG	436	Gly	575	GALNS(ENST00000268695):Gly415Val
ARSG	440	Cys	579	ARSB(ENST00000264914):Cys447Phe;ARSB(ENST00000264914):Cys447Ser
ARSG	442	Gly	581	GALNS(ENST00000268695):Gly421Glu
ARSG	450	His	597	ARSA(ENST00000216124):His425Arg
ARSG	453	Pro	600	ARSA(ENST00000216124):Pro428Leu
ARSG	461	Asp	617	ARSA(ENST00000216124):Asp436Asn
ARSG	464	Glu	620	GALNS(ENST00000268695):Glu450Val;GALNS(ENST00000268695):Glu450Gly;ARSB(ENST00000264914):Glu483Asp
ARSG	468	Leu	624	GALNS(ENST00000268695):Leu454Pro
ARSG	479	Leu	636	ARSA(ENST00000216124):Leu455Pro
ARSG	507	Pro	673	ARSB(ENST00000264914):Pro531Arg
ARSG	511	Pro	681	GALNS(ENST00000268695):Pro499Leu
ARSG	513	Cys	692	GALNS(ENST00000268695):Cys501Ser;GALNS(ENST00000268695):Cys501Tyr;ARSA(ENST00000216124):Cys495Phe;ARSA(ENST00000216124):Cys495Ser
ARSG	520	Cys	699	GALNS(ENST00000268695):Cys507Phe;GALNS(ENST00000268695):Cys507Arg
ARSH	8	Asn	84	GALNS(ENST00000268695):Asn32Thr;GALNS(ENST00000268695):Asn32Asp
ARSH	12	Leu	88	GALNS(ENST00000268695):Leu36Arg;GALNS(ENST00000268695):Leu36Pro
ARSH	15	Asp	91	GALNS(ENST00000268695):Asp39Tyr;ARSA(ENST00000216124):Asp31Glu;ARSA(ENST00000216124):Asp31Asn;ARSB(ENST00000264914):Asp53Asn
ARSH	16	Asp	92	GALNS(ENST00000268695):Asp40Gly;GALNS(ENST00000268695):Asp40Asn;ARSG(ENST00000448504):Asp45Tyr;ARSA(ENST00000216124):Asp32His;ARSB(ENST00000264914):Asp54Asn
ARSH	17	Leu	93	ARSA(ENST00000216124):Leu33Pro
ARSH	18	Gly	94	GALNS(ENST00000268695):Gly42Glu;ARSA(ENST00000216124):Gly34Ser;ARSB(ENST00000264914):Gly56Asp
ARSH	20	Gly	96	ARSA(ENST00000216124):Gly36Glu
ARSH	21	Asp	97	GALNS(ENST00000268695):Asp45Gly;ARSB(ENST00000264914):Asp59Val;ARSB(ENST00000264914):Asp59Asn
ARSH	26	Gly	102	GALNS(ENST00000268695):Gly50Arg;ARSB(ENST00000264914):Gly64Arg
ARSH	29	Ser	105	GALNS(ENST00000268695):Ser53Phe;ARSA(ENST00000216124):Ser45Arg
ARSH	36	Asp	112	GALNS(ENST00000268695):Asp60Glu;GALNS(ENST00000268695):Asp60Asn
ARSH	37	Arg	113	GALNS(ENST00000268695):Arg61Trp
ARSH	38	Leu	114	ARSA(ENST00000216124):Leu54Pro
ARSH	42	Gly	118	GALNS(ENST00000268695):Gly66Arg;ARSB(ENST00000264914):Gly79Glu
ARSH	45	Leu	121	ARSB(ENST00000264914):Leu82Arg
ARSH	51	Ala	127	GALNS(ENST00000268695):Ala75Gly
ARSH	55	Cys	131	GALNS(ENST00000268695):Cys79Tyr;GALNS(ENST00000268695):Cys79Arg;ARSB(ENST00000264914):Cys91Tyr;ARSB(ENST00000264914):Cys91Arg
ARSH	56	Thr	132	ARSB(ENST00000264914):Thr92Met;ARSB(ENST00000264914):Thr92Lys;ARSB(ENST00000264914):Thr92Pro
ARSH	57	Pro	133	GALNS(ENST00000268695):Pro81Leu;ARSA(ENST00000216124):Pro73Leu;ARSB(ENST00000264914):Pro93Leu;ARSB(ENST00000264914):Pro93Ser
ARSH	58	Ser	134	GALNS(ENST00000268695):Ser82Leu;GALNS(ENST00000268695):Ser82Pro;ARSB(ENST00000264914):Ser94Leu
ARSH	59	Arg	135	ARSB(ENST00000264914):Arg95Gln
ARSH	60	Ala	136	GALNS(ENST00000268695):Ala84Glu
ARSH	61	Ala	137	GALNS(ENST00000268695):Ala85Thr;ARSA(ENST00000216124):Ala77Pro
ARSH	64	Thr	140	GALNS(ENST00000268695):Thr88Ile
ARSH	66	Arg	142	GALNS(ENST00000268695):Arg90Trp;ARSA(ENST00000216124):Arg82Gln;ARSA(ENST00000216124):Arg82Trp;ARSB(ENST00000264914):Arg102His
ARSH	68	Pro	144	ARSA(ENST00000216124):Pro84Leu;ARSA(ENST00000216124):Pro84Gln
ARSH	69	Ile	145	GALNS(ENST00000268695):Ile93Thr;GALNS(ENST00000268695):Ile93Asn
ARSH	70	Arg	146	GALNS(ENST00000268695):Arg94Leu;GALNS(ENST00000268695):Arg94Cys;GALNS(ENST00000268695):Arg94Gly;ARSA(ENST00000216124):Arg86Leu;ARSA(ENST00000216124):Arg86Gln;ARSA(ENST00000216124):Arg86Trp;ARSA(ENST00000216124):Arg86Gly;ARSB(ENST00000264914):Arg106Pro;ARSB(ENST00000264914):Arg106His
ARSH	72	Gly	148	GALNS(ENST00000268695):Gly96Val;GALNS(ENST00000268695):Gly96Cys;ARSA(ENST00000216124):Gly88Asp;ARSB(ENST00000264914):Gly108Val
ARSH	91	Gly	168	GALNS(ENST00000268695):Gly116Val;GALNS(ENST00000268695):Gly116Ser;ARSA(ENST00000216124):Gly101Val;ARSA(ENST00000216124):Gly101Asp
ARSH	96	Glu	173	GALNS(ENST00000268695):Glu121Asp
ARSH	102	Leu	179	ARSB(ENST00000264914):Leu132Pro
ARSH	103	Leu	180	ARSA(ENST00000216124):Leu113Pro
ARSH	107	Gly	184	ARSA(ENST00000216124):Gly117Val;ARSB(ENST00000264914):Gly137Val
ARSH	108	Tyr	185	ARSB(ENST00000264914):Tyr138Cys
ARSH	110	Thr	187	ARSB(ENST00000264914):Thr140Pro
ARSH	111	Gly	188	ARSA(ENST00000216124):Gly121Arg
ARSH	114	Gly	191	GALNS(ENST00000268695):Gly139Ser;ARSA(ENST00000216124):Gly124Cys;ARSA(ENST00000216124):Gly124Ser;ARSB(ENST00000264914):Gly144Arg
ARSH	116	Trp	193	GALNS(ENST00000268695):Trp141Cys;GALNS(ENST00000268695):Trp141Arg;ARSA(ENST00000216124):Trp126Gly;ARSB(ENST00000264914):Trp146Leu;ARSB(ENST00000264914):Trp146Ser;ARSB(ENST00000264914):Trp146Arg
ARSH	117	His	194	GALNS(ENST00000268695):His142Gln;GALNS(ENST00000268695):His142Leu;GALNS(ENST00000268695):His142Arg;GALNS(ENST00000268695):His142Pro;GALNS(ENST00000268695):His142Asn;ARSB(ENST00000264914):His147Pro
ARSH	118	Leu	195	ARSA(ENST00000216124):Leu128Arg;ARSA(ENST00000216124):Leu128Pro
ARSH	119	Gly	196	ARSA(ENST00000216124):Gly129Arg
ARSH	129	Cys	206	ARSB(ENST00000264914):Cys155Tyr
ARSH	131	His	208	GALNS(ENST00000268695):His150Tyr
ARSH	132	Pro	209	GALNS(ENST00000268695):Pro151Leu;GALNS(ENST00000268695):Pro151Arg;GALNS(ENST00000268695):Pro151Ser;GALNS(ENST00000268695):Pro151Thr;ARSA(ENST00000216124):Pro138Leu;ARSA(ENST00000216124):Pro138Ser;ARSA(ENST00000216124):Pro138Thr
ARSH	136	Gly	213	GALNS(ENST00000268695):Gly155Glu;GALNS(ENST00000268695):Gly155Arg
ARSH	137	Phe	214	GALNS(ENST00000268695):Phe156Cys;GALNS(ENST00000268695):Phe156Ser;GALNS(ENST00000268695):Phe156Leu;ARSA(ENST00000216124):Phe143Leu
ARSH	140	Phe	217	ARSA(ENST00000216124):Phe146Leu
ARSH	142	Gly	219	GALNS(ENST00000268695):Gly161Glu;ARSB(ENST00000264914):Gly167Arg
ARSH	144	Pro	221	GALNS(ENST00000268695):Pro163His;ARSA(ENST00000216124):Pro150Leu;ARSA(ENST00000216124):Pro150Arg
ARSH	146	Gly	223	ARSB(ENST00000264914):Gly171Asp;ARSB(ENST00000264914):Gly171Ser
ARSH	151	Cys	229	ARSA(ENST00000216124):Cys158Arg
ARSH	193	Pro	271	ARSA(ENST00000216124):Pro182Arg;ARSA(ENST00000216124):Pro182Gln
ARSH	225	Leu	303	ARSA(ENST00000216124):Leu183Gln
ARSH	234	Gln	312	ARSA(ENST00000216124):Gln192His
ARSH	235	Pro	313	ARSA(ENST00000216124):Pro193Thr
ARSH	250	Leu	328	GALNS(ENST00000268695):Leu214Pro
ARSH	252	Phe	330	GALNS(ENST00000268695):Phe216Ser
ARSH	253	Ile	331	ARSB(ENST00000264914):Ile223Val
ARSH	261	Phe	341	GALNS(ENST00000268695):Phe226Leu;ARSA(ENST00000216124):Phe221Val;ARSA(ENST00000216124):Phe221Ile
ARSH	269	His	349	ARSA(ENST00000216124):His229Tyr
ARSH	271	His	351	GALNS(ENST00000268695):His236Arg;GALNS(ENST00000268695):His236Asp;ARSA(ENST00000216124):His231Gln;ARSB(ENST00000264914):His242Arg;ARSB(ENST00000264914):His242Pro
ARSH	273	Pro	353	ARSA(ENST00000216124):Pro233Thr
ARSH	282	Gly	368	GALNS(ENST00000268695):Gly247Asp
ARSH	287	Gly	373	ARSA(ENST00000216124):Gly247Glu;ARSA(ENST00000216124):Gly247Arg
ARSH	288	Arg	374	GALNS(ENST00000268695):Arg253Gln;GALNS(ENST00000268695):Arg253Trp
ARSH	289	Tyr	375	GALNS(ENST00000268695):Tyr254Cys;ARSB(ENST00000264914):Tyr266Ser
ARSH	295	Glu	381	GALNS(ENST00000268695):Glu260Asp;GALNS(ENST00000268695):Glu260Lys;ARSA(ENST00000216124):Glu255Lys
ARSH	297	Asp	383	ARSA(ENST00000216124):Asp257His
ARSH	316	Thr	402	ARSA(ENST00000216124):Thr276Met
ARSH	317	Leu	403	ARSA(ENST00000216124):Leu277Pro
ARSH	321	Thr	407	ARSA(ENST00000216124):Thr281Ile
ARSH	322	Ser	408	GALNS(ENST00000268695):Ser287Leu
ARSH	323	Asp	409	GALNS(ENST00000268695):Asp288Gly;ARSA(ENST00000216124):Asp283Glu;ARSA(ENST00000216124):Asp283Tyr;ARSB(ENST00000264914):Asp300Glu
ARSH	324	Asn	410	GALNS(ENST00000268695):Asn289Ser;GALNS(ENST00000268695):Asn289Asp;ARSA(ENST00000216124):Asn284Lys;ARSA(ENST00000216124):Asn284Ser;ARSB(ENST00000264914):Asn301Lys
ARSH	325	Gly	411	GALNS(ENST00000268695):Gly290Arg;GALNS(ENST00000268695):Gly290Ser;ARSB(ENST00000264914):Gly302Arg
ARSH	326	Gly	412	ARSB(ENST00000264914):Gly303Glu
ARSH	338	Gly	425	ARSB(ENST00000264914):Gly308Glu;ARSB(ENST00000264914):Gly308Arg
ARSH	339	Gly	426	GALNS(ENST00000268695):Gly301Cys;ARSA(ENST00000216124):Gly295Asp;ARSA(ENST00000216124):Gly295Cys;ARSA(ENST00000216124):Gly295Ser
ARSH	342	Gly	429	GALNS(ENST00000268695):Gly304Asp;ARSA(ENST00000216124):Gly298Val
ARSH	347	Gly	444	GALNS(ENST00000268695):Gly309Arg;ARSA(ENST00000216124):Gly303Arg
ARSH	348	Lys	445	GALNS(ENST00000268695):Lys310Asn;ARSA(ENST00000216124):Lys304Asn;ARSA(ENST00000216124):Lys304Arg
ARSH	354	Glu	451	GALNS(ENST00000268695):Glu315Lys;ARSA(ENST00000216124):Glu309Val;ARSA(ENST00000216124):Glu309Gln;ARSA(ENST00000216124):Glu309Lys
ARSH	355	Gly	452	GALNS(ENST00000268695):Gly316Val;ARSA(ENST00000216124):Gly310Val;ARSA(ENST00000216124):Gly310Asp;ARSB(ENST00000264914):Gly324Val
ARSH	356	Gly	453	GALNS(ENST00000268695):Gly317Glu;GALNS(ENST00000268695):Gly317Arg;ARSA(ENST00000216124):Gly311Cys;ARSA(ENST00000216124):Gly311Ser
ARSH	358	Arg	455	ARSA(ENST00000216124):Arg313Pro;ARSA(ENST00000216124):Arg313Gln
ARSH	365	Trp	462	ARSA(ENST00000216124):Trp320Cys
ARSH	372	Gly	469	ARSA(ENST00000216124):Gly327Cys;ARSA(ENST00000216124):Gly327Ser
ARSH	377	Glu	474	ARSA(ENST00000216124):Glu331Lys
ARSH	380	Ser	477	GALNS(ENST00000268695):Ser341Arg
ARSH	382	Met	479	GALNS(ENST00000268695):Met343Arg;GALNS(ENST00000268695):Met343Leu
ARSH	383	Asp	480	GALNS(ENST00000268695):Asp344Glu;GALNS(ENST00000268695):Asp344Asn;ARSA(ENST00000216124):Asp337Val;ARSB(ENST00000264914):Asp352Asn
ARSH	387	Thr	484	GALNS(ENST00000268695):Thr348Asn
ARSH	396	Leu	493	ARSA(ENST00000216124):Leu350Gln
ARSH	400	Arg	497	GALNS(ENST00000268695):Arg361Gly
ARSH	403	Asp	500	ARSA(ENST00000216124):Asp356Val
ARSH	404	Gly	501	GALNS(ENST00000268695):Gly365Val;ARSA(ENST00000216124):Gly357Val
ARSH	407	Leu	504	ARSA(ENST00000216124):Leu360Pro
ARSH	421	Glu	518	ARSB(ENST00000264914):Glu390Lys
ARSH	431	Leu	542	GALNS(ENST00000268695):Leu390Pro
ARSH	434	Val	545	ARSA(ENST00000216124):Val391Gly
ARSH	435	Arg	546	ARSA(ENST00000216124):Arg392Gln;ARSA(ENST00000216124):Arg392Trp
ARSH	448	His	560	ARSA(ENST00000216124):His399Tyr
ARSH	458	Gly	575	GALNS(ENST00000268695):Gly415Val
ARSH	462	Cys	579	ARSB(ENST00000264914):Cys447Phe;ARSB(ENST00000264914):Cys447Ser
ARSH	464	Gly	581	GALNS(ENST00000268695):Gly421Glu
ARSH	477	His	597	ARSA(ENST00000216124):His425Arg
ARSH	479	Pro	599	ARSA(ENST00000216124):Pro427Ser;ARSA(ENST00000216124):Pro427Thr
ARSH	480	Pro	600	ARSA(ENST00000216124):Pro428Leu
ARSH	482	Leu	611	ARSA(ENST00000216124):Leu430Pro
ARSH	484	Asp	613	ARSA(ENST00000216124):Asp432Tyr
ARSH	488	Asp	617	ARSA(ENST00000216124):Asp436Asn
ARSH	489	Pro	618	ARSB(ENST00000264914):Pro481Leu
ARSH	491	Glu	620	GALNS(ENST00000268695):Glu450Val;GALNS(ENST00000268695):Glu450Gly;ARSB(ENST00000264914):Glu483Asp
ARSH	495	Leu	624	GALNS(ENST00000268695):Leu454Pro
ARSH	530	Val	666	GALNS(ENST00000268695):Val488Met
ARSH	537	Pro	673	ARSB(ENST00000264914):Pro531Arg
ARSH	541	Pro	681	GALNS(ENST00000268695):Pro499Leu
ARSH	543	Cys	692	GALNS(ENST00000268695):Cys501Ser;GALNS(ENST00000268695):Cys501Tyr;ARSA(ENST00000216124):Cys495Phe;ARSA(ENST00000216124):Cys495Ser
ARSH	549	Cys	699	GALNS(ENST00000268695):Cys507Phe;GALNS(ENST00000268695):Cys507Arg
ARSI	35	Ala	71	ARSB(ENST00000264914):Ala33Val
ARSI	53	Leu	89	ARSB(ENST00000264914):Leu51Pro
ARSI	55	Asp	91	GALNS(ENST00000268695):Asp39Tyr;ARSA(ENST00000216124):Asp31Glu;ARSA(ENST00000216124):Asp31Asn;ARSB(ENST00000264914):Asp53Asn
ARSI	56	Asp	92	GALNS(ENST00000268695):Asp40Gly;GALNS(ENST00000268695):Asp40Asn;ARSG(ENST00000448504):Asp45Tyr;ARSA(ENST00000216124):Asp32His;ARSB(ENST00000264914):Asp54Asn
ARSI	58	Gly	94	GALNS(ENST00000268695):Gly42Glu;ARSA(ENST00000216124):Gly34Ser;ARSB(ENST00000264914):Gly56Asp
ARSI	59	Tyr	95	ARSA(ENST00000216124):Tyr35Ser
ARSI	61	Asp	97	GALNS(ENST00000268695):Asp45Gly;ARSB(ENST00000264914):Asp59Val;ARSB(ENST00000264914):Asp59Asn
ARSI	63	Gly	99	GALNS(ENST00000268695):Gly47Arg
ARSI	66	Gly	102	GALNS(ENST00000268695):Gly50Arg;ARSB(ENST00000264914):Gly64Arg
ARSI	67	Ser	103	ARSB(ENST00000264914):Ser65Phe
ARSI	69	Ile	106	ARSB(ENST00000264914):Ile67Ser;ARSB(ENST00000264914):Ile67Asn
ARSI	74	Leu	111	ARSB(ENST00000264914):Leu72Arg;ARSB(ENST00000264914):Leu72Pro;ARSB(ENST00000264914):Leu72Gln
ARSI	75	Asp	112	GALNS(ENST00000268695):Asp60Glu;GALNS(ENST00000268695):Asp60Asn
ARSI	76	Arg	113	GALNS(ENST00000268695):Arg61Trp
ARSI	77	Leu	114	ARSA(ENST00000216124):Leu54Pro
ARSI	81	Gly	118	GALNS(ENST00000268695):Gly66Arg;ARSB(ENST00000264914):Gly79Glu
ARSI	84	Leu	121	ARSB(ENST00000264914):Leu82Arg
ARSI	87	Tyr	124	ARSB(ENST00000264914):Tyr85His
ARSI	88	Tyr	125	GALNS(ENST00000268695):Tyr73Cys
ARSI	90	Gln	127	ARSB(ENST00000264914):Gln88His;ARSB(ENST00000264914):Gln88Pro
ARSI	91	Pro	129	GALNS(ENST00000268695):Pro77Arg;GALNS(ENST00000268695):Pro77Ser
ARSI	93	Cys	131	GALNS(ENST00000268695):Cys79Tyr;GALNS(ENST00000268695):Cys79Arg;ARSB(ENST00000264914):Cys91Tyr;ARSB(ENST00000264914):Cys91Arg
ARSI	94	Thr	132	ARSB(ENST00000264914):Thr92Met;ARSB(ENST00000264914):Thr92Lys;ARSB(ENST00000264914):Thr92Pro
ARSI	95	Pro	133	GALNS(ENST00000268695):Pro81Leu;ARSA(ENST00000216124):Pro73Leu;ARSB(ENST00000264914):Pro93Leu;ARSB(ENST00000264914):Pro93Ser
ARSI	96	Ser	134	GALNS(ENST00000268695):Ser82Leu;GALNS(ENST00000268695):Ser82Pro;ARSB(ENST00000264914):Ser94Leu
ARSI	97	Arg	135	ARSB(ENST00000264914):Arg95Gln
ARSI	98	Ser	136	ARSB(ENST00000264914):Ser96Arg
ARSI	99	Gln	137	ARSB(ENST00000264914):Gln97Arg
ARSI	100	Leu	138	GALNS(ENST00000268695):Leu86Pro;ARSB(ENST00000264914):Leu98Arg;ARSB(ENST00000264914):Leu98Gln
ARSI	102	Thr	140	GALNS(ENST00000268695):Thr88Ile
ARSI	104	Arg	142	GALNS(ENST00000268695):Arg90Trp;ARSA(ENST00000216124):Arg82Gln;ARSA(ENST00000216124):Arg82Trp;ARSB(ENST00000264914):Arg102His
ARSI	106	Gln	144	ARSB(ENST00000264914):Gln104His;ARSB(ENST00000264914):Gln104Lys
ARSI	107	Ile	145	GALNS(ENST00000268695):Ile93Thr;GALNS(ENST00000268695):Ile93Asn
ARSI	110	Gly	148	GALNS(ENST00000268695):Gly96Val;GALNS(ENST00000268695):Gly96Cys;ARSA(ENST00000216124):Gly88Asp;ARSB(ENST00000264914):Gly108Val
ARSI	113	His	157	ARSB(ENST00000264914):His111Pro
ARSI	118	Pro	162	ARSA(ENST00000216124):Pro96Ala;ARSB(ENST00000264914):Pro116His
ARSI	119	Gln	163	GALNS(ENST00000268695):Gln111Arg
ARSI	123	Cys	168	ARSB(ENST00000264914):Cys121Arg
ARSI	132	Pro	177	GALNS(ENST00000268695):Pro125Leu;ARSB(ENST00000264914):Pro130Leu
ARSI	135	Leu	180	ARSA(ENST00000216124):Leu113Pro
ARSI	139	Gly	184	ARSA(ENST00000216124):Gly117Val;ARSB(ENST00000264914):Gly137Val
ARSI	140	Tyr	185	ARSB(ENST00000264914):Tyr138Cys
ARSI	142	Thr	187	ARSB(ENST00000264914):Thr140Pro
ARSI	143	His	188	ARSB(ENST00000264914):His141Pro
ARSI	144	Met	189	ARSB(ENST00000264914):Met142Ile
ARSI	145	Val	190	GALNS(ENST00000268695):Val138Ala
ARSI	146	Gly	191	GALNS(ENST00000268695):Gly139Ser;ARSA(ENST00000216124):Gly124Cys;ARSA(ENST00000216124):Gly124Ser;ARSB(ENST00000264914):Gly144Arg
ARSI	148	Trp	193	GALNS(ENST00000268695):Trp141Cys;GALNS(ENST00000268695):Trp141Arg;ARSA(ENST00000216124):Trp126Gly;ARSB(ENST00000264914):Trp146Leu;ARSB(ENST00000264914):Trp146Ser;ARSB(ENST00000264914):Trp146Arg
ARSI	149	His	194	GALNS(ENST00000268695):His142Gln;GALNS(ENST00000268695):His142Leu;GALNS(ENST00000268695):His142Arg;GALNS(ENST00000268695):His142Pro;GALNS(ENST00000268695):His142Asn;ARSB(ENST00000264914):His147Pro
ARSI	150	Leu	195	ARSA(ENST00000216124):Leu128Arg;ARSA(ENST00000216124):Leu128Pro
ARSI	151	Gly	196	ARSA(ENST00000216124):Gly129Arg
ARSI	154	Arg	203	ARSB(ENST00000264914):Arg152Trp
ARSI	157	Cys	206	ARSB(ENST00000264914):Cys155Tyr
ARSI	158	Leu	208	ARSA(ENST00000216124):Leu137Pro
ARSI	159	Pro	209	GALNS(ENST00000268695):Pro151Leu;GALNS(ENST00000268695):Pro151Arg;GALNS(ENST00000268695):Pro151Ser;GALNS(ENST00000268695):Pro151Thr;ARSA(ENST00000216124):Pro138Leu;ARSA(ENST00000216124):Pro138Ser;ARSA(ENST00000216124):Pro138Thr
ARSI	162	Arg	212	ARSB(ENST00000264914):Arg160Gln
ARSI	163	Gly	213	GALNS(ENST00000268695):Gly155Glu;GALNS(ENST00000268695):Gly155Arg
ARSI	164	Phe	214	GALNS(ENST00000268695):Phe156Cys;GALNS(ENST00000268695):Phe156Ser;GALNS(ENST00000268695):Phe156Leu;ARSA(ENST00000216124):Phe143Leu
ARSI	167	Phe	217	ARSA(ENST00000216124):Phe146Leu
ARSI	169	Gly	219	GALNS(ENST00000268695):Gly161Glu;ARSB(ENST00000264914):Gly167Arg
ARSI	170	Ser	220	GALNS(ENST00000268695):Ser162Phe
ARSI	173	Gly	223	ARSB(ENST00000264914):Gly171Asp;ARSB(ENST00000264914):Gly171Ser
ARSI	177	Tyr	228	ARSB(ENST00000264914):Tyr175Asp
ARSI	188	Val	239	GALNS(ENST00000268695):Val180Ala
ARSI	189	Cys	265	ARSB(ENST00000264914):Cys192Arg
ARSI	193	Leu	303	ARSA(ENST00000216124):Leu183Gln
ARSI	207	Tyr	318	ARSB(ENST00000264914):Tyr210Cys
ARSI	209	Thr	320	ARSB(ENST00000264914):Thr212Ile
ARSI	212	Tyr	323	ARSA(ENST00000216124):Tyr203Cys;ARSA(ENST00000216124):Tyr203His
ARSI	227	Arg	339	ARSA(ENST00000216124):Arg219His
ARSI	232	Tyr	344	GALNS(ENST00000268695):Tyr229Ser
ARSI	234	Ala	346	ARSA(ENST00000216124):Ala226Val;ARSB(ENST00000264914):Ala237Asp
ARSI	236	Gln	348	ARSB(ENST00000264914):Gln239Arg
ARSI	239	His	351	GALNS(ENST00000268695):His236Arg;GALNS(ENST00000268695):His236Asp;ARSA(ENST00000216124):His231Gln;ARSB(ENST00000264914):His242Arg;ARSB(ENST00000264914):His242Pro
ARSI	241	Pro	353	ARSA(ENST00000216124):Pro233Thr
ARSI	256	Gly	368	GALNS(ENST00000268695):Gly247Asp
ARSI	260	Arg	372	GALNS(ENST00000268695):Arg251Gln;ARSA(ENST00000216124):Arg246His;ARSA(ENST00000216124):Arg246Cys
ARSI	263	Tyr	375	GALNS(ENST00000268695):Tyr254Cys;ARSB(ENST00000264914):Tyr266Ser
ARSI	271	Asp	383	ARSA(ENST00000216124):Asp257His
ARSI	293	Ile	405	ARSB(ENST00000264914):Ile296Asn
ARSI	296	Ser	408	GALNS(ENST00000268695):Ser287Leu
ARSI	297	Asp	409	GALNS(ENST00000268695):Asp288Gly;ARSA(ENST00000216124):Asp283Glu;ARSA(ENST00000216124):Asp283Tyr;ARSB(ENST00000264914):Asp300Glu
ARSI	298	Asn	410	GALNS(ENST00000268695):Asn289Ser;GALNS(ENST00000268695):Asn289Asp;ARSA(ENST00000216124):Asn284Lys;ARSA(ENST00000216124):Asn284Ser;ARSB(ENST00000264914):Asn301Lys
ARSI	299	Gly	411	GALNS(ENST00000268695):Gly290Arg;GALNS(ENST00000268695):Gly290Ser;ARSB(ENST00000264914):Gly302Arg
ARSI	300	Gly	412	ARSB(ENST00000264914):Gly303Glu
ARSI	302	Thr	414	ARSA(ENST00000216124):Thr288Pro
ARSI	304	Ser	416	GALNS(ENST00000268695):Ser295Phe
ARSI	305	Gly	425	ARSB(ENST00000264914):Gly308Glu;ARSB(ENST00000264914):Gly308Arg
ARSI	306	Gly	426	GALNS(ENST00000268695):Gly301Cys;ARSA(ENST00000216124):Gly295Asp;ARSA(ENST00000216124):Gly295Cys;ARSA(ENST00000216124):Gly295Ser
ARSI	309	Trp	429	ARSB(ENST00000264914):Trp312Cys;ARSB(ENST00000264914):Trp312Arg
ARSI	310	Pro	430	ARSB(ENST00000264914):Pro313Ser;ARSB(ENST00000264914):Pro313Ala
ARSI	311	Leu	431	ARSA(ENST00000216124):Leu300Ser
ARSI	312	Arg	432	ARSA(ENST00000216124):Arg301Pro;ARSA(ENST00000216124):Arg301Trp;ARSB(ENST00000264914):Arg315Pro;ARSB(ENST00000264914):Arg315Gln
ARSI	315	Lys	445	GALNS(ENST00000268695):Lys310Asn;ARSA(ENST00000216124):Lys304Asn;ARSA(ENST00000216124):Lys304Arg
ARSI	317	Thr	447	GALNS(ENST00000268695):Thr312Ser;GALNS(ENST00000268695):Thr312Ala;ARSA(ENST00000216124):Thr306Met
ARSI	320	Glu	451	GALNS(ENST00000268695):Glu315Lys;ARSA(ENST00000216124):Glu309Val;ARSA(ENST00000216124):Glu309Gln;ARSA(ENST00000216124):Glu309Lys
ARSI	321	Gly	452	GALNS(ENST00000268695):Gly316Val;ARSA(ENST00000216124):Gly310Val;ARSA(ENST00000216124):Gly310Asp;ARSB(ENST00000264914):Gly324Val
ARSI	322	Gly	453	GALNS(ENST00000268695):Gly317Glu;GALNS(ENST00000268695):Gly317Arg;ARSA(ENST00000216124):Gly311Cys;ARSA(ENST00000216124):Gly311Ser
ARSI	324	Arg	455	ARSA(ENST00000216124):Arg313Pro;ARSA(ENST00000216124):Arg313Gln
ARSI	325	Gly	456	ARSB(ENST00000264914):Gly328Arg
ARSI	329	Val	460	ARSB(ENST00000264914):Val332Gly
ARSI	331	Ser	462	ARSB(ENST00000264914):Ser334Ile
ARSI	347	Ile	478	ARSB(ENST00000264914):Ile350Phe
ARSI	349	Asp	480	GALNS(ENST00000268695):Asp344Glu;GALNS(ENST00000268695):Asp344Asn;ARSA(ENST00000216124):Asp337Val;ARSB(ENST00000264914):Asp352Asn
ARSI	350	Trp	481	ARSB(ENST00000264914):Trp353Arg
ARSI	353	Thr	484	GALNS(ENST00000268695):Thr348Asn
ARSI	357	Leu	488	GALNS(ENST00000268695):Leu352Pro;ARSB(ENST00000264914):Leu360Pro
ARSI	358	Ala	489	GALNS(ENST00000268695):Ala353Glu
ARSI	369	Asp	500	ARSA(ENST00000216124):Asp356Val
ARSI	370	Gly	501	GALNS(ENST00000268695):Gly365Val;ARSA(ENST00000216124):Gly357Val
ARSI	373	Val	504	ARSB(ENST00000264914):Val376Glu
ARSI	381	Arg	512	GALNS(ENST00000268695):Arg376Gln
ARSI	385	Arg	516	GALNS(ENST00000268695):Arg380Ser;GALNS(ENST00000268695):Arg380Thr;GALNS(ENST00000268695):Arg380Gly;ARSA(ENST00000216124):Arg372Gln;ARSA(ENST00000216124):Arg372Trp;ARSB(ENST00000264914):Arg388Thr
ARSI	387	Glu	518	ARSB(ENST00000264914):Glu390Lys
ARSI	390	His	521	ARSB(ENST00000264914):His393Arg;ARSB(ENST00000264914):His393Pro
ARSI	394	Pro	529	ARSA(ENST00000216124):Pro379Leu
ARSI	402	Gly	548	ARSA(ENST00000216124):Gly394Arg
ARSI	420	Arg	566	ARSB(ENST00000264914):Arg434Ile
ARSI	425	Lys	571	ARSB(ENST00000264914):Lys439Glu
ARSI	428	Thr	574	ARSB(ENST00000264914):Thr442Met;ARSB(ENST00000264914):Thr442Arg
ARSI	429	Gly	575	GALNS(ENST00000268695):Gly415Val
ARSI	431	Pro	577	ARSB(ENST00000264914):Pro445Leu
ARSI	432	Gly	578	ARSB(ENST00000264914):Gly446Arg;ARSB(ENST00000264914):Gly446Ser
ARSI	436	Trp	582	ARSB(ENST00000264914):Trp450Cys;ARSB(ENST00000264914):Trp450Leu
ARSI	464	Leu	611	ARSA(ENST00000216124):Leu430Pro
ARSI	470	Asp	617	ARSA(ENST00000216124):Asp436Asn
ARSI	471	Pro	618	ARSB(ENST00000264914):Pro481Leu
ARSI	473	Glu	620	GALNS(ENST00000268695):Glu450Val;GALNS(ENST00000268695):Glu450Gly;ARSB(ENST00000264914):Glu483Asp
ARSI	474	Arg	621	ARSB(ENST00000264914):Arg484Gly
ARSI	476	Asp	623	ARSB(ENST00000264914):Asp486Val
ARSI	477	Leu	624	GALNS(ENST00000268695):Leu454Pro
ARSI	488	Leu	639	ARSB(ENST00000264914):Leu498Pro
ARSI	519	Ala	670	GALNS(ENST00000268695):Ala492Thr
ARSI	522	Pro	673	ARSB(ENST00000264914):Pro531Arg
ARSI	548	Cys	699	GALNS(ENST00000268695):Cys507Phe;GALNS(ENST00000268695):Cys507Arg
ARSJ	38	Leu	45	ARSA(ENST00000216124):Leu11Pro
ARSJ	82	Leu	89	ARSB(ENST00000264914):Leu51Pro
ARSJ	84	Asp	91	GALNS(ENST00000268695):Asp39Tyr;ARSA(ENST00000216124):Asp31Glu;ARSA(ENST00000216124):Asp31Asn;ARSB(ENST00000264914):Asp53Asn
ARSJ	85	Asp	92	GALNS(ENST00000268695):Asp40Gly;GALNS(ENST00000268695):Asp40Asn;ARSG(ENST00000448504):Asp45Tyr;ARSA(ENST00000216124):Asp32His;ARSB(ENST00000264914):Asp54Asn
ARSJ	87	Gly	94	GALNS(ENST00000268695):Gly42Glu;ARSA(ENST00000216124):Gly34Ser;ARSB(ENST00000264914):Gly56Asp
ARSJ	90	Asp	97	GALNS(ENST00000268695):Asp45Gly;ARSB(ENST00000264914):Asp59Val;ARSB(ENST00000264914):Asp59Asn
ARSJ	92	Gly	99	GALNS(ENST00000268695):Gly47Arg
ARSJ	95	Gly	102	GALNS(ENST00000268695):Gly50Arg;ARSB(ENST00000264914):Gly64Arg
ARSJ	96	Ser	103	ARSB(ENST00000264914):Ser65Phe
ARSJ	98	Ile	106	ARSB(ENST00000264914):Ile67Ser;ARSB(ENST00000264914):Ile67Asn
ARSJ	103	Leu	111	ARSB(ENST00000264914):Leu72Arg;ARSB(ENST00000264914):Leu72Pro;ARSB(ENST00000264914):Leu72Gln
ARSJ	104	Asp	112	GALNS(ENST00000268695):Asp60Glu;GALNS(ENST00000268695):Asp60Asn
ARSJ	106	Leu	114	ARSA(ENST00000216124):Leu54Pro
ARSJ	110	Gly	118	GALNS(ENST00000268695):Gly66Arg;ARSB(ENST00000264914):Gly79Glu
ARSJ	113	Leu	121	ARSB(ENST00000264914):Leu82Arg
ARSJ	116	Tyr	124	ARSB(ENST00000264914):Tyr85His
ARSJ	117	Tyr	125	GALNS(ENST00000268695):Tyr73Cys
ARSJ	119	Gln	127	ARSB(ENST00000264914):Gln88His;ARSB(ENST00000264914):Gln88Pro
ARSJ	120	Pro	129	GALNS(ENST00000268695):Pro77Arg;GALNS(ENST00000268695):Pro77Ser
ARSJ	122	Cys	131	GALNS(ENST00000268695):Cys79Tyr;GALNS(ENST00000268695):Cys79Arg;ARSB(ENST00000264914):Cys91Tyr;ARSB(ENST00000264914):Cys91Arg
ARSJ	123	Thr	132	ARSB(ENST00000264914):Thr92Met;ARSB(ENST00000264914):Thr92Lys;ARSB(ENST00000264914):Thr92Pro
ARSJ	124	Pro	133	GALNS(ENST00000268695):Pro81Leu;ARSA(ENST00000216124):Pro73Leu;ARSB(ENST00000264914):Pro93Leu;ARSB(ENST00000264914):Pro93Ser
ARSJ	125	Ser	134	GALNS(ENST00000268695):Ser82Leu;GALNS(ENST00000268695):Ser82Pro;ARSB(ENST00000264914):Ser94Leu
ARSJ	126	Arg	135	ARSB(ENST00000264914):Arg95Gln
ARSJ	127	Ser	136	ARSB(ENST00000264914):Ser96Arg
ARSJ	128	Gln	137	ARSB(ENST00000264914):Gln97Arg
ARSJ	131	Thr	140	GALNS(ENST00000268695):Thr88Ile
ARSJ	135	Gln	144	ARSB(ENST00000264914):Gln104His;ARSB(ENST00000264914):Gln104Lys
ARSJ	136	Ile	145	GALNS(ENST00000268695):Ile93Thr;GALNS(ENST00000268695):Ile93Asn
ARSJ	139	Gly	148	GALNS(ENST00000268695):Gly96Val;GALNS(ENST00000268695):Gly96Cys;ARSA(ENST00000216124):Gly88Asp;ARSB(ENST00000264914):Gly108Val
ARSJ	142	His	157	ARSB(ENST00000264914):His111Pro
ARSJ	147	Pro	162	ARSA(ENST00000216124):Pro96Ala;ARSB(ENST00000264914):Pro116His
ARSJ	152	Cys	168	ARSB(ENST00000264914):Cys121Arg
ARSJ	161	Pro	177	GALNS(ENST00000268695):Pro125Leu;ARSB(ENST00000264914):Pro130Leu
ARSJ	164	Leu	180	ARSA(ENST00000216124):Leu113Pro
ARSJ	168	Gly	184	ARSA(ENST00000216124):Gly117Val;ARSB(ENST00000264914):Gly137Val
ARSJ	169	Tyr	185	ARSB(ENST00000264914):Tyr138Cys
ARSJ	171	Thr	187	ARSB(ENST00000264914):Thr140Pro
ARSJ	172	His	188	ARSB(ENST00000264914):His141Pro
ARSJ	173	Met	189	ARSB(ENST00000264914):Met142Ile
ARSJ	174	Val	190	GALNS(ENST00000268695):Val138Ala
ARSJ	175	Gly	191	GALNS(ENST00000268695):Gly139Ser;ARSA(ENST00000216124):Gly124Cys;ARSA(ENST00000216124):Gly124Ser;ARSB(ENST00000264914):Gly144Arg
ARSJ	177	Trp	193	GALNS(ENST00000268695):Trp141Cys;GALNS(ENST00000268695):Trp141Arg;ARSA(ENST00000216124):Trp126Gly;ARSB(ENST00000264914):Trp146Leu;ARSB(ENST00000264914):Trp146Ser;ARSB(ENST00000264914):Trp146Arg
ARSJ	178	His	194	GALNS(ENST00000268695):His142Gln;GALNS(ENST00000268695):His142Leu;GALNS(ENST00000268695):His142Arg;GALNS(ENST00000268695):His142Pro;GALNS(ENST00000268695):His142Asn;ARSB(ENST00000264914):His147Pro
ARSJ	179	Leu	195	ARSA(ENST00000216124):Leu128Arg;ARSA(ENST00000216124):Leu128Pro
ARSJ	180	Gly	196	ARSA(ENST00000216124):Gly129Arg
ARSJ	183	Arg	203	ARSB(ENST00000264914):Arg152Trp
ARSJ	186	Cys	206	ARSB(ENST00000264914):Cys155Tyr
ARSJ	188	Pro	209	GALNS(ENST00000268695):Pro151Leu;GALNS(ENST00000268695):Pro151Arg;GALNS(ENST00000268695):Pro151Ser;GALNS(ENST00000268695):Pro151Thr;ARSA(ENST00000216124):Pro138Leu;ARSA(ENST00000216124):Pro138Ser;ARSA(ENST00000216124):Pro138Thr
ARSJ	191	Arg	212	ARSB(ENST00000264914):Arg160Gln
ARSJ	192	Gly	213	GALNS(ENST00000268695):Gly155Glu;GALNS(ENST00000268695):Gly155Arg
ARSJ	193	Phe	214	GALNS(ENST00000268695):Phe156Cys;GALNS(ENST00000268695):Phe156Ser;GALNS(ENST00000268695):Phe156Leu;ARSA(ENST00000216124):Phe143Leu
ARSJ	196	Phe	217	ARSA(ENST00000216124):Phe146Leu
ARSJ	198	Gly	219	GALNS(ENST00000268695):Gly161Glu;ARSB(ENST00000264914):Gly167Arg
ARSJ	199	Ser	220	GALNS(ENST00000268695):Ser162Phe
ARSJ	201	Leu	222	ARSB(ENST00000264914):Leu170Arg
ARSJ	202	Gly	223	ARSB(ENST00000264914):Gly171Asp;ARSB(ENST00000264914):Gly171Ser
ARSJ	206	Tyr	228	ARSB(ENST00000264914):Tyr175Asp
ARSJ	209	His	231	ARSB(ENST00000264914):His178Leu;ARSB(ENST00000264914):His178Asp
ARSJ	218	Cys	265	ARSB(ENST00000264914):Cys192Arg
ARSJ	222	Leu	303	ARSA(ENST00000216124):Leu183Gln
ARSJ	223	Tyr	304	GALNS(ENST00000268695):Tyr191Asp
ARSJ	232	Tyr	313	ARSB(ENST00000264914):Tyr206Asp
ARSJ	237	Tyr	318	ARSB(ENST00000264914):Tyr210Cys
ARSJ	239	Thr	320	ARSB(ENST00000264914):Thr212Ile
ARSJ	242	Tyr	323	ARSA(ENST00000216124):Tyr203Cys;ARSA(ENST00000216124):Tyr203His
ARSJ	262	Tyr	344	GALNS(ENST00000268695):Tyr229Ser
ARSJ	264	Ala	346	ARSA(ENST00000216124):Ala226Val;ARSB(ENST00000264914):Ala237Asp
ARSJ	266	Gln	348	ARSB(ENST00000264914):Gln239Arg
ARSJ	269	His	351	GALNS(ENST00000268695):His236Arg;GALNS(ENST00000268695):His236Asp;ARSA(ENST00000216124):His231Gln;ARSB(ENST00000264914):His242Arg;ARSB(ENST00000264914):His242Pro
ARSJ	271	Pro	353	ARSA(ENST00000216124):Pro233Thr
ARSJ	290	Arg	372	GALNS(ENST00000268695):Arg251Gln;ARSA(ENST00000216124):Arg246His;ARSA(ENST00000216124):Arg246Cys
ARSJ	292	Arg	374	GALNS(ENST00000268695):Arg253Gln;GALNS(ENST00000268695):Arg253Trp
ARSJ	293	Tyr	375	GALNS(ENST00000268695):Tyr254Cys;ARSB(ENST00000264914):Tyr266Ser
ARSJ	301	Asp	383	ARSA(ENST00000216124):Asp257His
ARSJ	323	Ile	405	ARSB(ENST00000264914):Ile296Asn
ARSJ	326	Ser	408	GALNS(ENST00000268695):Ser287Leu
ARSJ	327	Asp	409	GALNS(ENST00000268695):Asp288Gly;ARSA(ENST00000216124):Asp283Glu;ARSA(ENST00000216124):Asp283Tyr;ARSB(ENST00000264914):Asp300Glu
ARSJ	328	Asn	410	GALNS(ENST00000268695):Asn289Ser;GALNS(ENST00000268695):Asn289Asp;ARSA(ENST00000216124):Asn284Lys;ARSA(ENST00000216124):Asn284Ser;ARSB(ENST00000264914):Asn301Lys
ARSJ	329	Gly	411	GALNS(ENST00000268695):Gly290Arg;GALNS(ENST00000268695):Gly290Ser;ARSB(ENST00000264914):Gly302Arg
ARSJ	330	Gly	412	ARSB(ENST00000264914):Gly303Glu
ARSJ	335	Gly	425	ARSB(ENST00000264914):Gly308Glu;ARSB(ENST00000264914):Gly308Arg
ARSJ	336	Gly	426	GALNS(ENST00000268695):Gly301Cys;ARSA(ENST00000216124):Gly295Asp;ARSA(ENST00000216124):Gly295Cys;ARSA(ENST00000216124):Gly295Ser
ARSJ	339	Trp	429	ARSB(ENST00000264914):Trp312Cys;ARSB(ENST00000264914):Trp312Arg
ARSJ	340	Pro	430	ARSB(ENST00000264914):Pro313Ser;ARSB(ENST00000264914):Pro313Ala
ARSJ	341	Leu	431	ARSA(ENST00000216124):Leu300Ser
ARSJ	342	Arg	432	ARSA(ENST00000216124):Arg301Pro;ARSA(ENST00000216124):Arg301Trp;ARSB(ENST00000264914):Arg315Pro;ARSB(ENST00000264914):Arg315Gln
ARSJ	345	Lys	445	GALNS(ENST00000268695):Lys310Asn;ARSA(ENST00000216124):Lys304Asn;ARSA(ENST00000216124):Lys304Arg
ARSJ	347	Thr	447	GALNS(ENST00000268695):Thr312Ser;GALNS(ENST00000268695):Thr312Ala;ARSA(ENST00000216124):Thr306Met
ARSJ	350	Glu	451	GALNS(ENST00000268695):Glu315Lys;ARSA(ENST00000216124):Glu309Val;ARSA(ENST00000216124):Glu309Gln;ARSA(ENST00000216124):Glu309Lys
ARSJ	351	Gly	452	GALNS(ENST00000268695):Gly316Val;ARSA(ENST00000216124):Gly310Val;ARSA(ENST00000216124):Gly310Asp;ARSB(ENST00000264914):Gly324Val
ARSJ	352	Gly	453	GALNS(ENST00000268695):Gly317Glu;GALNS(ENST00000268695):Gly317Arg;ARSA(ENST00000216124):Gly311Cys;ARSA(ENST00000216124):Gly311Ser
ARSJ	354	Arg	455	ARSA(ENST00000216124):Arg313Pro;ARSA(ENST00000216124):Arg313Gln
ARSJ	359	Val	460	ARSB(ENST00000264914):Val332Gly
ARSJ	361	Ser	462	ARSB(ENST00000264914):Ser334Ile
ARSJ	368	Gly	469	ARSA(ENST00000216124):Gly327Cys;ARSA(ENST00000216124):Gly327Ser
ARSJ	373	Glu	474	ARSA(ENST00000216124):Glu331Lys
ARSJ	377	Ile	478	ARSB(ENST00000264914):Ile350Phe
ARSJ	379	Asp	480	GALNS(ENST00000268695):Asp344Glu;GALNS(ENST00000268695):Asp344Asn;ARSA(ENST00000216124):Asp337Val;ARSB(ENST00000264914):Asp352Asn
ARSJ	380	Trp	481	ARSB(ENST00000264914):Trp353Arg
ARSJ	383	Thr	484	GALNS(ENST00000268695):Thr348Asn
ARSJ	387	Leu	488	GALNS(ENST00000268695):Leu352Pro;ARSB(ENST00000264914):Leu360Pro
ARSJ	388	Ala	489	GALNS(ENST00000268695):Ala353Glu
ARSJ	399	Asp	500	ARSA(ENST00000216124):Asp356Val
ARSJ	400	Gly	501	GALNS(ENST00000268695):Gly365Val;ARSA(ENST00000216124):Gly357Val
ARSJ	415	Arg	516	GALNS(ENST00000268695):Arg380Ser;GALNS(ENST00000268695):Arg380Thr;GALNS(ENST00000268695):Arg380Gly;ARSA(ENST00000216124):Arg372Gln;ARSA(ENST00000216124):Arg372Trp;ARSB(ENST00000264914):Arg388Thr
ARSJ	420	His	521	ARSB(ENST00000264914):His393Arg;ARSB(ENST00000264914):His393Pro
ARSJ	424	Pro	529	ARSA(ENST00000216124):Pro379Leu
ARSJ	432	Gly	548	ARSA(ENST00000216124):Gly394Arg
ARSJ	450	Arg	566	ARSB(ENST00000264914):Arg434Ile
ARSJ	455	Lys	571	ARSB(ENST00000264914):Lys439Glu
ARSJ	458	Thr	574	ARSB(ENST00000264914):Thr442Met;ARSB(ENST00000264914):Thr442Arg
ARSJ	459	Gly	575	GALNS(ENST00000268695):Gly415Val
ARSJ	461	Pro	577	ARSB(ENST00000264914):Pro445Leu
ARSJ	462	Gly	578	ARSB(ENST00000264914):Gly446Arg;ARSB(ENST00000264914):Gly446Ser
ARSJ	466	Trp	582	ARSB(ENST00000264914):Trp450Cys;ARSB(ENST00000264914):Trp450Leu
ARSJ	481	His	597	ARSA(ENST00000216124):His425Arg
ARSJ	495	Leu	611	ARSA(ENST00000216124):Leu430Pro
ARSJ	501	Asp	617	ARSA(ENST00000216124):Asp436Asn
ARSJ	502	Pro	618	ARSB(ENST00000264914):Pro481Leu
ARSJ	504	Glu	620	GALNS(ENST00000268695):Glu450Val;GALNS(ENST00000268695):Glu450Gly;ARSB(ENST00000264914):Glu483Asp
ARSJ	505	Arg	621	ARSB(ENST00000264914):Arg484Gly
ARSJ	507	Asp	623	ARSB(ENST00000264914):Asp486Val
ARSJ	508	Leu	624	GALNS(ENST00000268695):Leu454Pro
ARSJ	519	Leu	639	ARSB(ENST00000264914):Leu498Pro
ARSJ	553	Pro	673	ARSB(ENST00000264914):Pro531Arg
ARTN	33	Pro	38	GDNF(ENST00000427982):Pro38Ser
ARTN	116	Ala	121	GDNF(ENST00000427982):Ala115Thr
ARTN	155	Phe	165	NRTN(ENST00000303212):Phe127Leu
ASCC3	533	Ile	589	SNRNP200(ENST00000323853):Ile538Met
ASCC3	537	Ala	593	SNRNP200(ENST00000323853):Ala542Val
ASCC3	539	Met	595	SNRNP200(ENST00000323853):Met544Thr
ASCC3	657	Val	713	SNRNP200(ENST00000323853):Val661Leu
ASCC3	677	Arg	733	SNRNP200(ENST00000323853):Arg681Leu;SNRNP200(ENST00000323853):Arg681His;SNRNP200(ENST00000323853):Arg681Cys
ASCC3	678	Pro	734	SNRNP200(ENST00000323853):Pro682Ser
ASCC3	679	Val	735	SNRNP200(ENST00000323853):Val683Leu
ASCC3	784	Ala	840	SNRNP200(ENST00000323853):Ala787Thr
ASCC3	862	Gly	918	SNRNP200(ENST00000323853):Gly865Ser
ASCC3	882	Gln	938	SNRNP200(ENST00000323853):Gln885Glu
ASCC3	1082	Val	1138	SNRNP200(ENST00000323853):Val1084Phe
ASCC3	1088	Arg	1144	SNRNP200(ENST00000323853):Arg1090Leu;SNRNP200(ENST00000323853):Arg1090Gln
ASCC3	1692	Arg	1750	SNRNP200(ENST00000323853):Arg1693Cys
ASRGL1	50	Gly	72	AGA(ENST00000264595):Gly60Asp
ASRGL1	90	Gly	112	AGA(ENST00000264595):Gly100Glu
ASRGL1	91	Ala	113	AGA(ENST00000264595):Ala101Val
ASRGL1	106	Arg	128	AGA(ENST00000264595):Arg116Trp
ASRGL1	112	Thr	134	AGA(ENST00000264595):Thr122Lys
ASRGL1	125	Phe	147	AGA(ENST00000264595):Phe135Ser
ASRGL1	188	Gly	238	AGA(ENST00000264595):Gly226Asp
ASRGL1	214	Gly	264	AGA(ENST00000264595):Gly252Glu;AGA(ENST00000264595):Gly252Arg
ASRGL1	219	Thr	269	AGA(ENST00000264595):Thr257Ile
ASRGL1	263	Gly	314	AGA(ENST00000264595):Gly302Arg
ATL1	196	Tyr	226	ATL3(ENST00000398868):Tyr192Cys
ATL1	257	Ile	287	ATL3(ENST00000398868):Ile253Thr
ATL1	342	Pro	372	ATL3(ENST00000398868):Pro338Arg
ATL2	131	Asn	134	ATL1(ENST00000358385):Asn104Ser
ATL2	145	Arg	148	ATL1(ENST00000358385):Arg118Gln
ATL2	178	Phe	181	ATL1(ENST00000358385):Phe151Ser
ATL2	181	Gln	184	ATL1(ENST00000358385):Gln154Glu
ATL2	183	Thr	186	ATL1(ENST00000358385):Thr156Ile
ATL2	188	Ala	191	ATL1(ENST00000358385):Ala161Pro
ATL2	189	Thr	192	ATL1(ENST00000358385):Thr162Pro
ATL2	190	Val	193	ATL1(ENST00000358385):Val163Ala
ATL2	196	Met	199	ATL1(ENST00000358385):Met169Val
ATL2	206	Ser	209	ATL1(ENST00000358385):Ser179Tyr
ATL2	215	Gln	218	ATL1(ENST00000358385):Gln188Arg
ATL2	216	His	219	ATL1(ENST00000358385):His189Asp
ATL2	218	Gln	221	ATL1(ENST00000358385):Gln191Arg
ATL2	223	Tyr	226	ATL3(ENST00000398868):Tyr192Cys;ATL1(ENST00000358385):Tyr196Cys
ATL2	225	Arg	228	ATL1(ENST00000358385):Arg198Ser
ATL2	226	Leu	229	ATL1(ENST00000358385):Leu199Gln
ATL2	244	Arg	247	ATL1(ENST00000358385):Arg217Gln
ATL2	266	Arg	269	ATL1(ENST00000358385):Arg239Cys
ATL2	274	His	277	ATL1(ENST00000358385):His247Pro
ATL2	277	Leu	280	ATL1(ENST00000358385):Leu250Pro
ATL2	278	Gln	281	ATL1(ENST00000358385):Gln251Lys
ATL2	280	Val	283	ATL1(ENST00000358385):Val253Ile
ATL2	284	Ile	287	ATL3(ENST00000398868):Ile253Thr
ATL2	285	His	288	ATL1(ENST00000358385):His258Arg
ATL2	342	Ile	345	ATL1(ENST00000358385):Ile315Ser
ATL2	363	Tyr	366	ATL1(ENST00000358385):Tyr336His
ATL2	369	Pro	372	ATL3(ENST00000398868):Pro338Arg;ATL1(ENST00000358385):Pro342Gln
ATL2	371	Pro	374	ATL1(ENST00000358385):Pro344Ser
ATL2	373	Ser	376	ATL1(ENST00000358385):Ser346Ala
ATL2	374	Met	377	ATL1(ENST00000358385):Met347Leu;ATL1(ENST00000358385):Met347Thr
ATL2	377	Ala	380	ATL1(ENST00000358385):Ala350Ser
ATL2	382	Asn	385	ATL1(ENST00000358385):Asn355Thr;ATL1(ENST00000358385):Asn355Ile;ATL1(ENST00000358385):Asn355Lys
ATL2	429	Phe	432	ATL1(ENST00000358385):Phe402Leu
ATL2	430	Arg	433	ATL1(ENST00000358385):Arg403Pro
ATL2	434	Lys	437	ATL1(ENST00000358385):Lys407Arg;ATL1(ENST00000358385):Lys407Asn
ATL2	435	Met	438	ATL1(ENST00000358385):Met408Val;ATL1(ENST00000358385):Met408Thr
ATL2	436	Gly	439	ATL1(ENST00000358385):Gly409Cys;ATL1(ENST00000358385):Gly409Asp
ATL2	437	Gly	440	ATL1(ENST00000358385):Gly410Arg
ATL2	440	Phe	443	ATL1(ENST00000358385):Phe413Leu;ATL1(ENST00000358385):Phe413Val
ATL2	442	Arg	445	ATL1(ENST00000358385):Arg415Trp;ATL1(ENST00000358385):Arg415Gln
ATL2	443	Arg	446	ATL1(ENST00000358385):Arg416Cys;ATL1(ENST00000358385):Arg416His
ATL2	447	Gln	450	ATL1(ENST00000358385):Gln420Pro
ATL2	463	Asn	466	ATL1(ENST00000358385):Asn436Lys
ATL2	467	Asn	470	ATL1(ENST00000358385):Asn440Thr
ATL2	486	Tyr	489	ATL1(ENST00000358385):Tyr459Cys
ATL2	496	Gly	499	ATL1(ENST00000358385):Gly469Ala
ATL2	509	Gly	512	ATL1(ENST00000358385):Gly482Glu;ATL1(ENST00000358385):Gly482Val
ATL3	147	Phe	181	ATL1(ENST00000358385):Phe151Ser
ATL3	150	Gln	184	ATL1(ENST00000358385):Gln154Glu
ATL3	152	Thr	186	ATL1(ENST00000358385):Thr156Ile
ATL3	157	Ala	191	ATL1(ENST00000358385):Ala161Pro
ATL3	158	Thr	192	ATL1(ENST00000358385):Thr162Pro
ATL3	165	Met	199	ATL1(ENST00000358385):Met169Val
ATL3	175	Ser	209	ATL1(ENST00000358385):Ser179Tyr
ATL3	184	Gln	218	ATL1(ENST00000358385):Gln188Arg
ATL3	187	Gln	221	ATL1(ENST00000358385):Gln191Arg
ATL3	192	Tyr	226	ATL1(ENST00000358385):Tyr196Cys
ATL3	194	Arg	228	ATL1(ENST00000358385):Arg198Ser
ATL3	195	Leu	229	ATL1(ENST00000358385):Leu199Gln
ATL3	213	Arg	247	ATL1(ENST00000358385):Arg217Gln
ATL3	235	Arg	269	ATL1(ENST00000358385):Arg239Cys
ATL3	243	His	277	ATL1(ENST00000358385):His247Pro
ATL3	247	Gln	281	ATL1(ENST00000358385):Gln251Lys
ATL3	249	Val	283	ATL1(ENST00000358385):Val253Ile
ATL3	254	His	288	ATL1(ENST00000358385):His258Arg
ATL3	255	Ser	289	ATL1(ENST00000358385):Ser259Tyr;ATL1(ENST00000358385):Ser259Phe
ATL3	311	Ile	345	ATL1(ENST00000358385):Ile315Ser
ATL3	332	Tyr	366	ATL1(ENST00000358385):Tyr336His
ATL3	338	Pro	372	ATL1(ENST00000358385):Pro342Gln
ATL3	340	Pro	374	ATL1(ENST00000358385):Pro344Ser
ATL3	342	Ser	376	ATL1(ENST00000358385):Ser346Ala
ATL3	343	Met	377	ATL1(ENST00000358385):Met347Leu;ATL1(ENST00000358385):Met347Thr
ATL3	346	Ala	380	ATL1(ENST00000358385):Ala350Ser
ATL3	351	Asn	385	ATL1(ENST00000358385):Asn355Thr;ATL1(ENST00000358385):Asn355Ile;ATL1(ENST00000358385):Asn355Lys
ATL3	398	Phe	432	ATL1(ENST00000358385):Phe402Leu
ATL3	403	Lys	437	ATL1(ENST00000358385):Lys407Arg;ATL1(ENST00000358385):Lys407Asn
ATL3	404	Met	438	ATL1(ENST00000358385):Met408Val;ATL1(ENST00000358385):Met408Thr
ATL3	405	Gly	439	ATL1(ENST00000358385):Gly409Cys;ATL1(ENST00000358385):Gly409Asp
ATL3	406	Gly	440	ATL1(ENST00000358385):Gly410Arg
ATL3	409	Phe	443	ATL1(ENST00000358385):Phe413Leu;ATL1(ENST00000358385):Phe413Val
ATL3	410	Ser	444	ATL1(ENST00000358385):Ser414Arg
ATL3	412	Arg	446	ATL1(ENST00000358385):Arg416Cys;ATL1(ENST00000358385):Arg416His
ATL3	432	Asn	466	ATL1(ENST00000358385):Asn436Lys
ATL3	436	Asn	470	ATL1(ENST00000358385):Asn440Thr
ATL3	455	Tyr	489	ATL1(ENST00000358385):Tyr459Cys
ATL3	465	Gly	499	ATL1(ENST00000358385):Gly469Ala
ATL3	478	Gly	512	ATL1(ENST00000358385):Gly482Glu;ATL1(ENST00000358385):Gly482Val
ATL3	491	Arg	525	ATL1(ENST00000358385):Arg495Trp
ATP10A	170	Arg	208	ATP8B1(ENST00000536015):Arg201His
ATP10A	178	Pro	216	ATP8B1(ENST00000536015):Pro209Thr
ATP10A	186	Ser	224	ATP8B1(ENST00000536015):Ser217Asn
ATP10A	233	Cys	272	ATP8B1(ENST00000536015):Cys265Arg
ATP10A	257	Leu	300	ATP8B1(ENST00000536015):Leu288Ser
ATP10A	263	Leu	306	ATP8B1(ENST00000536015):Leu294Ser
ATP10A	265	Arg	308	ATP8B1(ENST00000536015):Arg296Cys
ATP10A	266	Gly	309	ATP8B1(ENST00000536015):Gly297Ser
ATP10A	277	Gly	320	ATP8B1(ENST00000536015):Gly308Val;ATP8B1(ENST00000536015):Gly308Asp;ATP8B1(ENST00000536015):Gly308Ser
ATP10A	366	Ile	409	ATP8B1(ENST00000536015):Ile393Val
ATP10A	375	Ile	418	ATP8A2(ENST00000381655):Ile376Met
ATP10A	376	Ser	419	ATP8B1(ENST00000536015):Ser403Tyr
ATP10A	395	Asp	438	ATP8B1(ENST00000536015):Asp422His
ATP10A	419	Gly	462	ATP8B1(ENST00000536015):Gly446Arg
ATP10A	426	Ser	469	ATP8B1(ENST00000536015):Ser453Tyr
ATP10A	427	Asp	470	ATP8B1(ENST00000536015):Asp454Gly
ATP10A	428	Lys	471	ATP8A2(ENST00000381655):Lys429Asn;ATP8B1(ENST00000536015):Lys455Asn
ATP10A	429	Thr	472	ATP8B1(ENST00000536015):Thr456Met;ATP8B1(ENST00000536015):Thr456Lys
ATP10A	699	Asp	781	ATP8B1(ENST00000536015):Asp554Ala;ATP8B1(ENST00000536015):Asp554Asn
ATP10A	746	Arg	828	ATP8B1(ENST00000536015):Arg600Gln;ATP8B1(ENST00000536015):Arg600Trp
ATP10A	809	Arg	894	ATP8A2(ENST00000381655):Arg625Trp
ATP10A	874	Thr	959	ATP8B1(ENST00000536015):Thr717Asn
ATP10A	890	Gly	975	ATP8B1(ENST00000536015):Gly733Arg
ATP10A	975	Asp	1065	ATP8A2(ENST00000381655):Asp765Tyr
ATP10A	991	Phe	1116	ATP8B1(ENST00000536015):Phe853Ser
ATP10A	1005	Arg	1130	ATP8B1(ENST00000536015):Arg867His;ATP8B1(ENST00000536015):Arg867Cys
ATP10A	1030	Gly	1156	ATP8B1(ENST00000536015):Gly892Arg
ATP10A	1050	Gly	1176	ATP8B1(ENST00000536015):Gly912Arg
ATP10A	1127	Asn	1253	ATP8A2(ENST00000381655):Asn917Asp
ATP10A	1132	Ser	1258	ATP8B1(ENST00000536015):Ser994Arg
ATP10A	1182	Ser	1308	ATP8B1(ENST00000536015):Ser1044Leu
ATP10A	1188	Ile	1314	ATP8B1(ENST00000536015):Ile1050Lys
ATP10B	101	Leu	132	ATP8B1(ENST00000536015):Leu127Pro;ATP8B1(ENST00000536015):Leu127Val
ATP10B	185	Pro	216	ATP8B1(ENST00000536015):Pro209Thr
ATP10B	193	Ser	224	ATP8B1(ENST00000536015):Ser217Asn
ATP10B	240	Cys	272	ATP8B1(ENST00000536015):Cys265Arg
ATP10B	270	Leu	306	ATP8B1(ENST00000536015):Leu294Ser
ATP10B	272	Arg	308	ATP8B1(ENST00000536015):Arg296Cys
ATP10B	273	Gly	309	ATP8B1(ENST00000536015):Gly297Ser
ATP10B	284	Gly	320	ATP8B1(ENST00000536015):Gly308Val;ATP8B1(ENST00000536015):Gly308Asp;ATP8B1(ENST00000536015):Gly308Ser
ATP10B	372	Ile	409	ATP8B1(ENST00000536015):Ile393Val
ATP10B	381	Ile	418	ATP8A2(ENST00000381655):Ile376Met
ATP10B	382	Ser	419	ATP8B1(ENST00000536015):Ser403Tyr
ATP10B	401	Asp	438	ATP8B1(ENST00000536015):Asp422His
ATP10B	425	Gly	462	ATP8B1(ENST00000536015):Gly446Arg
ATP10B	432	Ser	469	ATP8B1(ENST00000536015):Ser453Tyr
ATP10B	433	Asp	470	ATP8B1(ENST00000536015):Asp454Gly
ATP10B	434	Lys	471	ATP8A2(ENST00000381655):Lys429Asn;ATP8B1(ENST00000536015):Lys455Asn
ATP10B	435	Thr	472	ATP8B1(ENST00000536015):Thr456Met;ATP8B1(ENST00000536015):Thr456Lys
ATP10B	723	Asp	781	ATP8B1(ENST00000536015):Asp554Ala;ATP8B1(ENST00000536015):Asp554Asn
ATP10B	770	Arg	828	ATP8B1(ENST00000536015):Arg600Gln;ATP8B1(ENST00000536015):Arg600Trp
ATP10B	835	Arg	894	ATP8A2(ENST00000381655):Arg625Trp
ATP10B	900	Thr	959	ATP8B1(ENST00000536015):Thr717Asn
ATP10B	916	Gly	975	ATP8B1(ENST00000536015):Gly733Arg
ATP10B	999	Asp	1065	ATP8A2(ENST00000381655):Asp765Tyr
ATP10B	1015	Phe	1116	ATP8B1(ENST00000536015):Phe853Ser
ATP10B	1029	Arg	1130	ATP8B1(ENST00000536015):Arg867His;ATP8B1(ENST00000536015):Arg867Cys
ATP10B	1054	Gly	1156	ATP8B1(ENST00000536015):Gly892Arg
ATP10B	1074	Gly	1176	ATP8B1(ENST00000536015):Gly912Arg
ATP10B	1151	Asn	1253	ATP8A2(ENST00000381655):Asn917Asp
ATP10B	1156	Ser	1258	ATP8B1(ENST00000536015):Ser994Arg
ATP10B	1206	Ser	1308	ATP8B1(ENST00000536015):Ser1044Leu
ATP10B	1212	Ile	1314	ATP8B1(ENST00000536015):Ile1050Lys
ATP10D	106	Leu	132	ATP8B1(ENST00000536015):Leu127Pro;ATP8B1(ENST00000536015):Leu127Val
ATP10D	182	Arg	208	ATP8B1(ENST00000536015):Arg201His
ATP10D	190	Pro	216	ATP8B1(ENST00000536015):Pro209Thr
ATP10D	198	Ser	224	ATP8B1(ENST00000536015):Ser217Asn
ATP10D	245	Cys	272	ATP8B1(ENST00000536015):Cys265Arg
ATP10D	269	Leu	300	ATP8B1(ENST00000536015):Leu288Ser
ATP10D	275	Leu	306	ATP8B1(ENST00000536015):Leu294Ser
ATP10D	277	Arg	308	ATP8B1(ENST00000536015):Arg296Cys
ATP10D	278	Gly	309	ATP8B1(ENST00000536015):Gly297Ser
ATP10D	289	Gly	320	ATP8B1(ENST00000536015):Gly308Val;ATP8B1(ENST00000536015):Gly308Asp;ATP8B1(ENST00000536015):Gly308Ser
ATP10D	377	Ile	409	ATP8B1(ENST00000536015):Ile393Val
ATP10D	386	Ile	418	ATP8A2(ENST00000381655):Ile376Met
ATP10D	387	Ser	419	ATP8B1(ENST00000536015):Ser403Tyr
ATP10D	406	Asp	438	ATP8B1(ENST00000536015):Asp422His
ATP10D	430	Gly	462	ATP8B1(ENST00000536015):Gly446Arg
ATP10D	437	Ser	469	ATP8B1(ENST00000536015):Ser453Tyr
ATP10D	438	Asp	470	ATP8B1(ENST00000536015):Asp454Gly
ATP10D	439	Lys	471	ATP8A2(ENST00000381655):Lys429Asn;ATP8B1(ENST00000536015):Lys455Asn
ATP10D	440	Thr	472	ATP8B1(ENST00000536015):Thr456Met;ATP8B1(ENST00000536015):Thr456Lys
ATP10D	592	Ala	632	ATP8B1(ENST00000536015):Ala532Thr
ATP10D	729	Asp	781	ATP8B1(ENST00000536015):Asp554Ala;ATP8B1(ENST00000536015):Asp554Asn
ATP10D	776	Arg	828	ATP8B1(ENST00000536015):Arg600Gln;ATP8B1(ENST00000536015):Arg600Trp
ATP10D	840	Arg	894	ATP8A2(ENST00000381655):Arg625Trp
ATP10D	921	Gly	975	ATP8B1(ENST00000536015):Gly733Arg
ATP10D	1016	Phe	1116	ATP8B1(ENST00000536015):Phe853Ser
ATP10D	1030	Arg	1130	ATP8B1(ENST00000536015):Arg867His;ATP8B1(ENST00000536015):Arg867Cys
ATP10D	1055	Gly	1156	ATP8B1(ENST00000536015):Gly892Arg
ATP10D	1075	Gly	1176	ATP8B1(ENST00000536015):Gly912Arg
ATP10D	1152	Asn	1253	ATP8A2(ENST00000381655):Asn917Asp
ATP10D	1157	Ser	1258	ATP8B1(ENST00000536015):Ser994Arg
ATP10D	1207	Ser	1308	ATP8B1(ENST00000536015):Ser1044Leu
ATP11A	161	Pro	216	ATP8B1(ENST00000536015):Pro209Thr
ATP11A	169	Ser	224	ATP8B1(ENST00000536015):Ser217Asn
ATP11A	216	Cys	272	ATP8B1(ENST00000536015):Cys265Arg
ATP11A	244	Leu	300	ATP8B1(ENST00000536015):Leu288Ser
ATP11A	250	Leu	306	ATP8B1(ENST00000536015):Leu294Ser
ATP11A	252	Arg	308	ATP8B1(ENST00000536015):Arg296Cys
ATP11A	253	Gly	309	ATP8B1(ENST00000536015):Gly297Ser
ATP11A	264	Gly	320	ATP8B1(ENST00000536015):Gly308Val;ATP8B1(ENST00000536015):Gly308Asp;ATP8B1(ENST00000536015):Gly308Ser
ATP11A	363	Ser	419	ATP8B1(ENST00000536015):Ser403Tyr
ATP11A	382	Asp	438	ATP8B1(ENST00000536015):Asp422His
ATP11A	406	Gly	462	ATP8B1(ENST00000536015):Gly446Arg
ATP11A	414	Asp	470	ATP8B1(ENST00000536015):Asp454Gly
ATP11A	415	Lys	471	ATP8A2(ENST00000381655):Lys429Asn;ATP8B1(ENST00000536015):Lys455Asn
ATP11A	416	Thr	472	ATP8B1(ENST00000536015):Thr456Met;ATP8B1(ENST00000536015):Thr456Lys
ATP11A	479	His	635	ATP8B1(ENST00000536015):His535Leu
ATP11A	510	Asp	781	ATP8B1(ENST00000536015):Asp554Ala;ATP8B1(ENST00000536015):Asp554Asn
ATP11A	557	Arg	828	ATP8B1(ENST00000536015):Arg600Gln;ATP8B1(ENST00000536015):Arg600Trp
ATP11A	585	Arg	869	ATP8B1(ENST00000536015):Arg628Trp
ATP11A	607	Arg	894	ATP8A2(ENST00000381655):Arg625Trp
ATP11A	649	Ile	936	ATP8B1(ENST00000536015):Ile694Thr;ATP8B1(ENST00000536015):Ile694Asn
ATP11A	672	Thr	959	ATP8B1(ENST00000536015):Thr717Asn
ATP11A	688	Gly	975	ATP8B1(ENST00000536015):Gly733Arg
ATP11A	761	Asp	1065	ATP8A2(ENST00000381655):Asp765Tyr
ATP11A	784	Phe	1116	ATP8B1(ENST00000536015):Phe853Ser
ATP11A	798	Arg	1130	ATP8B1(ENST00000536015):Arg867His;ATP8B1(ENST00000536015):Arg867Cys
ATP11A	824	Gly	1156	ATP8B1(ENST00000536015):Gly892Arg
ATP11A	844	Gly	1176	ATP8B1(ENST00000536015):Gly912Arg
ATP11A	921	Asn	1253	ATP8A2(ENST00000381655):Asn917Asp
ATP11A	926	Ser	1258	ATP8B1(ENST00000536015):Ser994Arg
ATP11A	972	Gly	1304	ATP8B1(ENST00000536015):Gly1040Arg
ATP11B	147	Arg	208	ATP8B1(ENST00000536015):Arg201His
ATP11B	155	Pro	216	ATP8B1(ENST00000536015):Pro209Thr
ATP11B	163	Ser	224	ATP8B1(ENST00000536015):Ser217Asn
ATP11B	210	Cys	272	ATP8B1(ENST00000536015):Cys265Arg
ATP11B	237	Leu	300	ATP8B1(ENST00000536015):Leu288Ser
ATP11B	243	Leu	306	ATP8B1(ENST00000536015):Leu294Ser
ATP11B	245	Arg	308	ATP8B1(ENST00000536015):Arg296Cys
ATP11B	246	Gly	309	ATP8B1(ENST00000536015):Gly297Ser
ATP11B	257	Gly	320	ATP8B1(ENST00000536015):Gly308Val;ATP8B1(ENST00000536015):Gly308Asp;ATP8B1(ENST00000536015):Gly308Ser
ATP11B	355	Ile	418	ATP8A2(ENST00000381655):Ile376Met
ATP11B	356	Ser	419	ATP8B1(ENST00000536015):Ser403Tyr
ATP11B	375	Asp	438	ATP8B1(ENST00000536015):Asp422His
ATP11B	399	Gly	462	ATP8B1(ENST00000536015):Gly446Arg
ATP11B	407	Asp	470	ATP8B1(ENST00000536015):Asp454Gly
ATP11B	408	Lys	471	ATP8A2(ENST00000381655):Lys429Asn;ATP8B1(ENST00000536015):Lys455Asn
ATP11B	409	Thr	472	ATP8B1(ENST00000536015):Thr456Met;ATP8B1(ENST00000536015):Thr456Lys
ATP11B	496	His	635	ATP8B1(ENST00000536015):His535Leu
ATP11B	530	Asp	781	ATP8B1(ENST00000536015):Asp554Ala;ATP8B1(ENST00000536015):Asp554Asn
ATP11B	576	Arg	828	ATP8B1(ENST00000536015):Arg600Gln;ATP8B1(ENST00000536015):Arg600Trp
ATP11B	626	Arg	894	ATP8A2(ENST00000381655):Arg625Trp
ATP11B	668	Ile	936	ATP8B1(ENST00000536015):Ile694Thr;ATP8B1(ENST00000536015):Ile694Asn
ATP11B	691	Thr	959	ATP8B1(ENST00000536015):Thr717Asn
ATP11B	707	Gly	975	ATP8B1(ENST00000536015):Gly733Arg
ATP11B	765	Asp	1065	ATP8A2(ENST00000381655):Asp765Tyr
ATP11B	780	Phe	1116	ATP8B1(ENST00000536015):Phe853Ser
ATP11B	794	Arg	1130	ATP8B1(ENST00000536015):Arg867His;ATP8B1(ENST00000536015):Arg867Cys
ATP11B	820	Gly	1156	ATP8B1(ENST00000536015):Gly892Arg
ATP11B	840	Gly	1176	ATP8B1(ENST00000536015):Gly912Arg
ATP11B	917	Asn	1253	ATP8A2(ENST00000381655):Asn917Asp
ATP11B	922	Ser	1258	ATP8B1(ENST00000536015):Ser994Arg
ATP11B	968	Gly	1304	ATP8B1(ENST00000536015):Gly1040Arg
ATP11C	159	Pro	216	ATP8B1(ENST00000536015):Pro209Thr
ATP11C	167	Ser	224	ATP8B1(ENST00000536015):Ser217Asn
ATP11C	214	Cys	272	ATP8B1(ENST00000536015):Cys265Arg
ATP11C	242	Leu	300	ATP8B1(ENST00000536015):Leu288Ser
ATP11C	248	Leu	306	ATP8B1(ENST00000536015):Leu294Ser
ATP11C	251	Gly	309	ATP8B1(ENST00000536015):Gly297Ser
ATP11C	262	Gly	320	ATP8B1(ENST00000536015):Gly308Val;ATP8B1(ENST00000536015):Gly308Asp;ATP8B1(ENST00000536015):Gly308Ser
ATP11C	361	Ser	419	ATP8B1(ENST00000536015):Ser403Tyr
ATP11C	380	Asp	438	ATP8B1(ENST00000536015):Asp422His
ATP11C	404	Gly	462	ATP8B1(ENST00000536015):Gly446Arg
ATP11C	412	Asp	470	ATP8B1(ENST00000536015):Asp454Gly
ATP11C	413	Lys	471	ATP8A2(ENST00000381655):Lys429Asn;ATP8B1(ENST00000536015):Lys455Asn
ATP11C	414	Thr	472	ATP8B1(ENST00000536015):Thr456Met;ATP8B1(ENST00000536015):Thr456Lys
ATP11C	473	His	635	ATP8B1(ENST00000536015):His535Leu
ATP11C	500	Asp	781	ATP8B1(ENST00000536015):Asp554Ala;ATP8B1(ENST00000536015):Asp554Asn
ATP11C	547	Arg	828	ATP8B1(ENST00000536015):Arg600Gln;ATP8B1(ENST00000536015):Arg600Trp
ATP11C	575	Arg	869	ATP8B1(ENST00000536015):Arg628Trp
ATP11C	597	Arg	894	ATP8A2(ENST00000381655):Arg625Trp
ATP11C	606	Ile	903	ATP8B1(ENST00000536015):Ile661Thr
ATP11C	639	Ile	936	ATP8B1(ENST00000536015):Ile694Thr;ATP8B1(ENST00000536015):Ile694Asn
ATP11C	662	Thr	959	ATP8B1(ENST00000536015):Thr717Asn
ATP11C	678	Gly	975	ATP8B1(ENST00000536015):Gly733Arg
ATP11C	755	Asp	1065	ATP8A2(ENST00000381655):Asp765Tyr
ATP11C	778	Phe	1116	ATP8B1(ENST00000536015):Phe853Ser
ATP11C	792	Arg	1130	ATP8B1(ENST00000536015):Arg867His;ATP8B1(ENST00000536015):Arg867Cys
ATP11C	818	Gly	1156	ATP8B1(ENST00000536015):Gly892Arg
ATP11C	838	Gly	1176	ATP8B1(ENST00000536015):Gly912Arg
ATP11C	915	Asn	1253	ATP8A2(ENST00000381655):Asn917Asp
ATP11C	920	Ser	1258	ATP8B1(ENST00000536015):Ser994Arg
ATP12A	119	Leu	126	ATP1A1(ENST00000537345):Leu104Arg
ATP12A	154	Val	161	ATP1A3(ENST00000545399):Val142Met
ATP12A	155	Val	162	ATP1A2(ENST00000361216):Val138Ala
ATP12A	158	Thr	165	ATP1A3(ENST00000545399):Thr146Pro
ATP12A	165	Gln	172	ATP1A3(ENST00000545399):Gln153His;ATP1A3(ENST00000545399):Gln153Leu
ATP12A	179	Met	186	ATP1A3(ENST00000545399):Met167Val
ATP12A	208	Val	215	ATP1A2(ENST00000361216):Val191Met
ATP12A	219	Arg	226	ATP1A2(ENST00000361216):Arg202Gln
ATP12A	237	Ser	244	ATP1A2(ENST00000361216):Ser220Leu
ATP12A	286	Thr	293	ATP1A2(ENST00000361216):Thr263Met
ATP12A	305	Ile	312	ATP1A3(ENST00000545399):Ile287Thr;ATP1A3(ENST00000545399):Ile287Asn
ATP12A	308	Glu	315	ATP1A3(ENST00000545399):Glu290Lys
ATP12A	309	Ile	316	ATP1A2(ENST00000361216):Ile286Thr
ATP12A	324	Gly	331	ATP1A1(ENST00000537345):Gly303Arg;ATP1A2(ENST00000361216):Gly301Arg
ATP12A	347	Gly	354	ATP1A3(ENST00000545399):Gly329Ser
ATP12A	351	Ala	358	ATP1A3(ENST00000545399):Ala333Pro;ATP1A3(ENST00000545399):Ala333Thr
ATP12A	353	Val	360	ATP1A1(ENST00000537345):Val332Gly;ATP1A3(ENST00000545399):Val335Asp
ATP12A	354	Pro	361	ATP1A3(ENST00000545399):Pro336Ser
ATP12A	355	Glu	362	ATP1A3(ENST00000545399):Glu337Asp;ATP1A3(ENST00000545399):Glu337Gly;ATP1A3(ENST00000545399):Glu337Gln
ATP12A	356	Gly	363	ATP1A3(ENST00000545399):Gly338Asp
ATP12A	357	Leu	364	ATP1A3(ENST00000545399):Leu339Arg
ATP12A	361	Val	368	ATP1A2(ENST00000361216):Val338Ala
ATP12A	365	Leu	372	ATP1A2(ENST00000361216):Leu342Pro
ATP12A	368	Thr	375	ATP1A2(ENST00000361216):Thr345Ala
ATP12A	369	Ala	376	ATP1A3(ENST00000545399):Ala351Val
ATP12A	371	Arg	378	ATP1A2(ENST00000361216):Arg348Pro
ATP12A	376	Asn	383	ATP1A2(ENST00000361216):Asn353Ile
ATP12A	377	Cys	384	ATP1A3(ENST00000545399):Cys359Arg
ATP12A	385	Val	392	ATP1A2(ENST00000361216):Val362Glu
ATP12A	387	Thr	394	ATP1A2(ENST00000361216):Thr364Met
ATP12A	388	Leu	395	ATP1A3(ENST00000545399):Leu370Val
ATP12A	389	Gly	396	ATP1A2(ENST00000361216):Gly366Ser;ATP1A2(ENST00000361216):Gly366Ala;ATP1A3(ENST00000545399):Gly371Val;ATP1A3(ENST00000545399):Gly371Cys;ATP1A3(ENST00000545399):Gly371Arg;ATP1A3(ENST00000545399):Gly371Ser
ATP12A	391	Thr	398	ATP1A2(ENST00000361216):Thr368Lys
ATP12A	394	Ile	401	ATP1A3(ENST00000545399):Ile376Asn
ATP12A	399	Thr	406	ATP1A2(ENST00000361216):Thr376Arg;ATP1A2(ENST00000361216):Thr376Met
ATP12A	401	Thr	408	ATP1A2(ENST00000361216):Thr378Asn;ATP1A3(ENST00000545399):Thr383Asn
ATP12A	402	Leu	409	ATP1A3(ENST00000545399):Leu384Pro
ATP12A	406	Arg	413	ATP1A2(ENST00000361216):Arg383His;ATP1A3(ENST00000545399):Arg388His
ATP12A	413	Trp	420	ATP1A3(ENST00000545399):Trp395Arg
ATP12A	438	Thr	445	ATP1A2(ENST00000361216):Thr415Met
ATP12A	448	Leu	455	ATP1A3(ENST00000545399):Leu430Pro
ATP12A	462	Pro	469	ATP1A1(ENST00000537345):Pro441His
ATP12A	494	Arg	501	ATP1A3(ENST00000545399):Arg476Cys
ATP12A	515	Glu	522	ATP1A2(ENST00000361216):Glu492Lys
ATP12A	539	Cys	546	ATP1A2(ENST00000361216):Cys515Tyr
ATP12A	572	Arg	579	ATP1A2(ENST00000361216):Arg548Cys;ATP1A2(ENST00000361216):Arg548His
ATP12A	613	Ile	620	ATP1A1(ENST00000537345):Ile592Thr;ATP1A1(ENST00000537345):Ile592Ser;ATP1A2(ENST00000361216):Ile589Thr
ATP12A	614	Asp	621	ATP1A3(ENST00000545399):Asp596Tyr
ATP12A	617	Arg	624	ATP1A2(ENST00000361216):Arg593Trp;ATP1A2(ENST00000361216):Arg593Gln
ATP12A	620	Val	627	ATP1A3(ENST00000545399):Val602Phe
ATP12A	621	Pro	628	ATP1A1(ENST00000537345):Pro600Thr;ATP1A1(ENST00000537345):Pro600Ala
ATP12A	624	Val	631	ATP1A2(ENST00000361216):Val600Ala
ATP12A	627	Cys	634	ATP1A3(ENST00000545399):Cys609Arg
ATP12A	628	Arg	635	ATP1A2(ENST00000361216):Arg604Pro;ATP1A3(ENST00000545399):Arg610Pro
ATP12A	630	Ala	637	ATP1A2(ENST00000361216):Ala606Thr;ATP1A2(ENST00000361216):Ala606Glu
ATP12A	639	Gly	646	ATP1A2(ENST00000361216):Gly615Arg;ATP1A2(ENST00000361216):Gly615Glu
ATP12A	640	Asp	647	ATP1A3(ENST00000545399):Asp622Tyr
ATP12A	644	Thr	651	ATP1A3(ENST00000545399):Thr626Met
ATP12A	652	Val	659	ATP1A2(ENST00000361216):Val628Met
ATP12A	712	Ala	719	ATP1A3(ENST00000545399):Ala694Thr
ATP12A	713	Arg	720	ATP1A2(ENST00000361216):Arg689Gln;ATP4A(ENST00000262623):Arg703Cys
ATP12A	715	Ser	722	ATP1A3(ENST00000545399):Ser697Phe
ATP12A	724	Glu	731	ATP1A2(ENST00000361216):Glu700Lys
ATP12A	726	Cys	733	ATP1A2(ENST00000361216):Cys702Tyr
ATP12A	735	Val	742	ATP1A2(ENST00000361216):Val711Leu
ATP12A	737	Gly	744	ATP1A3(ENST00000545399):Gly719Arg
ATP12A	739	Gly	746	ATP1A2(ENST00000361216):Gly715Arg
ATP12A	741	Asn	748	ATP1A2(ENST00000361216):Asn717Lys
ATP12A	742	Asp	749	ATP1A2(ENST00000361216):Asp718Asn
ATP12A	745	Ala	752	ATP1A2(ENST00000361216):Ala721Thr
ATP12A	746	Leu	753	ATP1A3(ENST00000545399):Leu728Pro
ATP12A	755	Met	762	ATP1A2(ENST00000361216):Met731Val;ATP1A2(ENST00000361216):Met731Thr
ATP12A	769	Met	776	ATP1A2(ENST00000361216):Met745Val
ATP12A	773	Asp	780	ATP1A3(ENST00000545399):Asp755Tyr;ATP1A3(ENST00000545399):Asp755His
ATP12A	786	Gly	793	ATP1A3(ENST00000545399):Gly768Val;ATP1A3(ENST00000545399):Gly768Ala;ATP1A3(ENST00000545399):Gly768Cys;ATP1A3(ENST00000545399):Gly768Ser
ATP12A	787	Arg	794	ATP1A2(ENST00000361216):Arg763Cys;ATP1A2(ENST00000361216):Arg763His;ATP1A3(ENST00000545399):Arg769Leu;ATP1A3(ENST00000545399):Arg769His;ATP1A3(ENST00000545399):Arg769Cys
ATP12A	788	Leu	795	ATP1A2(ENST00000361216):Leu764Pro;ATP1A3(ENST00000545399):Leu770Pro
ATP12A	789	Ile	796	ATP1A3(ENST00000545399):Ile771Ser
ATP12A	792	Asn	799	ATP1A3(ENST00000545399):Asn774His
ATP12A	799	Tyr	806	ATP1A2(ENST00000361216):Tyr775Cys;ATP1A3(ENST00000545399):Tyr781Cys;ATP1A3(ENST00000545399):Tyr781His
ATP12A	801	Leu	808	ATP1A3(ENST00000545399):Leu783Arg
ATP12A	802	Thr	809	ATP1A3(ENST00000545399):Thr784Ile;ATP1A3(ENST00000545399):Thr784Asn
ATP12A	804	Asn	811	ATP1A3(ENST00000545399):Asn786Ile;ATP1A3(ENST00000545399):Asn786Ser;ATP1A3(ENST00000545399):Asn786Thr
ATP12A	807	Glu	814	ATP1A3(ENST00000545399):Glu789Asp
ATP12A	810	Pro	817	ATP1A2(ENST00000361216):Pro786Leu
ATP12A	811	Phe	818	ATP1A3(ENST00000545399):Phe793Leu
ATP12A	820	Pro	827	ATP1A2(ENST00000361216):Pro796Ser;ATP1A2(ENST00000361216):Pro796Arg
ATP12A	832	Asp	839	ATP1A1(ENST00000537345):Asp811Ala;ATP1A3(ENST00000545399):Asp814Glu;ATP1A3(ENST00000545399):Asp814Val;ATP1A3(ENST00000545399):Asp814Tyr;ATP1A3(ENST00000545399):Asp814His;ATP1A3(ENST00000545399):Asp814Asn
ATP12A	833	Leu	840	ATP1A3(ENST00000545399):Leu815Pro
ATP12A	834	Gly	841	ATP1A3(ENST00000545399):Gly816Asp
ATP12A	835	Thr	842	ATP1A3(ENST00000545399):Thr817Ile
ATP12A	836	Asp	843	ATP1A2(ENST00000361216):Asp812His;ATP1A3(ENST00000545399):Asp818Glu;ATP1A3(ENST00000545399):Asp818His;ATP1A3(ENST00000545399):Asp818Asn
ATP12A	839	Pro	846	ATP1A3(ENST00000545399):Pro821Leu
ATP12A	841	Ile	848	ATP1A2(ENST00000361216):Ile817Asn;ATP1A3(ENST00000545399):Ile823Ser;ATP1A3(ENST00000545399):Ile823Asn;ATP1A3(ENST00000545399):Ile823Phe
ATP12A	846	Glu	853	ATP1A3(ENST00000545399):Glu828Lys
ATP12A	849	Glu	856	ATP1A2(ENST00000361216):Glu825Lys;ATP1A3(ENST00000545399):Glu831Lys
ATP12A	853	Met	860	ATP1A2(ENST00000361216):Met829Arg
ATP12A	858	Arg	865	ATP1A2(ENST00000361216):Arg834Gln
ATP12A	865	Leu	872	ATP1A3(ENST00000545399):Leu847Ser
ATP12A	870	Leu	877	ATP1A3(ENST00000545399):Leu852Pro
ATP12A	879	Gly	886	ATP1A2(ENST00000361216):Gly855Arg;ATP1A2(ENST00000361216):Gly855Glu;ATP1A2(ENST00000361216):Gly855Val
ATP12A	882	Gln	889	ATP1A3(ENST00000545399):Gln864Arg;ATP1A3(ENST00000545399):Gln864Pro
ATP12A	898	Gly	905	ATP1A2(ENST00000361216):Gly874Ser;ATP1A3(ENST00000545399):Gly880Asp
ATP12A	911	Trp	918	ATP1A2(ENST00000361216):Trp887Arg
ATP12A	919	Leu	926	ATP1A3(ENST00000545399):Leu901Pro
ATP12A	924	Gly	931	ATP1A2(ENST00000361216):Gly900Arg;ATP1A3(ENST00000545399):Gly906Arg
ATP12A	926	Glu	933	ATP1A2(ENST00000361216):Glu902Lys
ATP12A	932	Arg	939	ATP1A2(ENST00000361216):Arg908Gln;ATP1A3(ENST00000545399):Arg914Thr
ATP12A	951	Gln	958	ATP1A2(ENST00000361216):Gln927Pro
ATP12A	954	Asp	961	ATP1A3(ENST00000545399):Asp936Tyr;ATP1A3(ENST00000545399):Asp936Asn
ATP12A	955	Leu	962	ATP1A3(ENST00000545399):Leu937Pro
ATP12A	961	Arg	968	ATP1A2(ENST00000361216):Arg937His;ATP1A2(ENST00000361216):Arg937Pro;ATP1A2(ENST00000361216):Arg937Leu
ATP12A	962	Arg	969	ATP1A2(ENST00000361216):Arg938Pro
ATP12A	964	Ser	971	ATP1A2(ENST00000361216):Ser940Leu
ATP12A	979	Gly	986	ATP1A3(ENST00000545399):Gly960Glu;ATP1A3(ENST00000545399):Gly960Arg
ATP12A	1024	Asp	1031	ATP1A2(ENST00000361216):Asp999His;ATP1A3(ENST00000545399):Asp1005Tyr
ATP12A	1027	Arg	1034	ATP1A2(ENST00000361216):Arg1002Gln
ATP12A	1028	Lys	1035	ATP1A2(ENST00000361216):Lys1003Glu
ATP12A	1032	Arg	1039	ATP1A2(ENST00000361216):Arg1007Trp
ATP13A2	677	Leu	705	ATP13A3(ENST00000439040):Leu675Val
ATP13A2	853	Arg	890	ATP13A3(ENST00000439040):Arg858His
ATP13A2	951	Leu	988	ATP13A3(ENST00000439040):Leu956Pro
ATP13A3	138	Arg	165	ATP13A2(ENST00000326735):Arg164Trp
ATP13A3	156	Phe	183	ATP13A2(ENST00000326735):Phe182Leu
ATP13A3	292	Gly	319	ATP13A2(ENST00000326735):Gly315Arg
ATP13A3	426	Ile	453	ATP13A2(ENST00000326735):Ile441Phe
ATP13A3	502	Thr	529	ATP13A2(ENST00000326735):Thr517Ile
ATP13A3	853	Gly	885	ATP13A2(ENST00000326735):Gly848Asp
ATP13A3	859	Met	891	ATP13A2(ENST00000326735):Met854Arg
ATP13A3	882	Gly	914	ATP13A2(ENST00000326735):Gly877Arg
ATP13A3	897	Gly	929	ATP13A2(ENST00000326735):Gly892Asp
ATP13A3	1085	Leu	1123	ATP13A2(ENST00000326735):Leu1059Arg
ATP13A4	129	Arg	165	ATP13A2(ENST00000326735):Arg164Trp
ATP13A4	147	Phe	183	ATP13A2(ENST00000326735):Phe182Leu
ATP13A4	248	Ser	284	ATP13A2(ENST00000326735):Ser282Cys
ATP13A4	283	Gly	319	ATP13A2(ENST00000326735):Gly315Arg
ATP13A4	414	Ile	453	ATP13A2(ENST00000326735):Ile441Phe
ATP13A4	490	Thr	529	ATP13A2(ENST00000326735):Thr517Ile
ATP13A4	647	Leu	705	ATP13A3(ENST00000439040):Leu675Val
ATP13A4	818	Gly	885	ATP13A2(ENST00000326735):Gly848Asp
ATP13A4	823	Arg	890	ATP13A3(ENST00000439040):Arg858His
ATP13A4	824	Met	891	ATP13A2(ENST00000326735):Met854Arg
ATP13A4	847	Gly	914	ATP13A2(ENST00000326735):Gly877Arg
ATP13A4	862	Gly	929	ATP13A2(ENST00000326735):Gly892Asp
ATP13A4	921	Leu	988	ATP13A3(ENST00000439040):Leu956Pro
ATP13A5	130	Arg	165	ATP13A2(ENST00000326735):Arg164Trp
ATP13A5	148	Phe	183	ATP13A2(ENST00000326735):Phe182Leu
ATP13A5	249	Ser	284	ATP13A2(ENST00000326735):Ser282Cys
ATP13A5	284	Gly	319	ATP13A2(ENST00000326735):Gly315Arg
ATP13A5	490	Thr	529	ATP13A2(ENST00000326735):Thr517Ile
ATP13A5	647	Leu	705	ATP13A3(ENST00000439040):Leu675Val
ATP13A5	820	Gly	885	ATP13A2(ENST00000326735):Gly848Asp
ATP13A5	825	Arg	890	ATP13A3(ENST00000439040):Arg858His
ATP13A5	826	Met	891	ATP13A2(ENST00000326735):Met854Arg
ATP13A5	849	Gly	914	ATP13A2(ENST00000326735):Gly877Arg
ATP13A5	864	Gly	929	ATP13A2(ENST00000326735):Gly892Asp
ATP13A5	923	Leu	988	ATP13A3(ENST00000439040):Leu956Pro
ATP1A1	122	Glu	144	ATP1A2(ENST00000361216):Glu120Ala
ATP1A1	139	Val	161	ATP1A3(ENST00000545399):Val142Met
ATP1A1	140	Val	162	ATP1A2(ENST00000361216):Val138Ala
ATP1A1	143	Thr	165	ATP1A3(ENST00000545399):Thr146Pro
ATP1A1	147	Ser	169	ATP1A3(ENST00000545399):Ser150Phe;ATP1A3(ENST00000545399):Ser150Tyr
ATP1A1	150	Gln	172	ATP1A3(ENST00000545399):Gln153His;ATP1A3(ENST00000545399):Gln153Leu
ATP1A1	164	Met	186	ATP1A3(ENST00000545399):Met167Val
ATP1A1	193	Val	215	ATP1A2(ENST00000361216):Val191Met
ATP1A1	204	Arg	226	ATP1A2(ENST00000361216):Arg202Gln
ATP1A1	222	Ser	244	ATP1A2(ENST00000361216):Ser220Leu
ATP1A1	230	Asp	252	ATP1A3(ENST00000545399):Asp233Asn
ATP1A1	265	Thr	293	ATP1A2(ENST00000361216):Thr263Met
ATP1A1	284	Ile	312	ATP1A3(ENST00000545399):Ile287Thr;ATP1A3(ENST00000545399):Ile287Asn
ATP1A1	287	Glu	315	ATP1A3(ENST00000545399):Glu290Lys
ATP1A1	288	Ile	316	ATP1A2(ENST00000361216):Ile286Thr
ATP1A1	295	Ile	323	ATP1A2(ENST00000361216):Ile293Met
ATP1A1	303	Gly	331	ATP1A2(ENST00000361216):Gly301Arg
ATP1A1	326	Gly	354	ATP1A3(ENST00000545399):Gly329Ser
ATP1A1	330	Ala	358	ATP1A3(ENST00000545399):Ala333Pro;ATP1A3(ENST00000545399):Ala333Thr
ATP1A1	332	Val	360	ATP1A3(ENST00000545399):Val335Asp
ATP1A1	333	Pro	361	ATP1A3(ENST00000545399):Pro336Ser
ATP1A1	334	Glu	362	ATP1A3(ENST00000545399):Glu337Asp;ATP1A3(ENST00000545399):Glu337Gly;ATP1A3(ENST00000545399):Glu337Gln
ATP1A1	335	Gly	363	ATP1A3(ENST00000545399):Gly338Asp
ATP1A1	336	Leu	364	ATP1A3(ENST00000545399):Leu339Arg
ATP1A1	340	Val	368	ATP1A2(ENST00000361216):Val338Ala
ATP1A1	343	Cys	371	ATP1A2(ENST00000361216):Cys341Phe;ATP1A3(ENST00000545399):Cys346Phe
ATP1A1	344	Leu	372	ATP1A2(ENST00000361216):Leu342Pro
ATP1A1	345	Thr	373	ATP1A3(ENST00000545399):Thr348Met;ATP1A3(ENST00000545399):Thr348Lys;ATP1A3(ENST00000545399):Thr348Pro
ATP1A1	347	Thr	375	ATP1A2(ENST00000361216):Thr345Ala
ATP1A1	348	Ala	376	ATP1A3(ENST00000545399):Ala351Val
ATP1A1	350	Arg	378	ATP1A2(ENST00000361216):Arg348Pro
ATP1A1	353	Arg	381	ATP1A3(ENST00000545399):Arg356Trp
ATP1A1	355	Asn	383	ATP1A2(ENST00000361216):Asn353Ile
ATP1A1	356	Cys	384	ATP1A3(ENST00000545399):Cys359Arg
ATP1A1	364	Val	392	ATP1A2(ENST00000361216):Val362Glu
ATP1A1	366	Thr	394	ATP1A2(ENST00000361216):Thr364Met
ATP1A1	367	Leu	395	ATP1A3(ENST00000545399):Leu370Val
ATP1A1	368	Gly	396	ATP1A2(ENST00000361216):Gly366Ser;ATP1A2(ENST00000361216):Gly366Ala;ATP1A3(ENST00000545399):Gly371Val;ATP1A3(ENST00000545399):Gly371Cys;ATP1A3(ENST00000545399):Gly371Arg;ATP1A3(ENST00000545399):Gly371Ser
ATP1A1	370	Thr	398	ATP1A2(ENST00000361216):Thr368Lys
ATP1A1	373	Ile	401	ATP1A3(ENST00000545399):Ile376Asn
ATP1A1	378	Thr	406	ATP1A2(ENST00000361216):Thr376Arg;ATP1A2(ENST00000361216):Thr376Met
ATP1A1	380	Thr	408	ATP1A2(ENST00000361216):Thr378Asn;ATP1A3(ENST00000545399):Thr383Asn
ATP1A1	381	Leu	409	ATP1A3(ENST00000545399):Leu384Pro
ATP1A1	385	Arg	413	ATP1A2(ENST00000361216):Arg383His;ATP1A3(ENST00000545399):Arg388His
ATP1A1	392	Trp	420	ATP1A3(ENST00000545399):Trp395Arg
ATP1A1	417	Thr	445	ATP1A2(ENST00000361216):Thr415Met
ATP1A1	427	Leu	455	ATP1A3(ENST00000545399):Leu430Pro
ATP1A1	473	Arg	501	ATP1A3(ENST00000545399):Arg476Cys
ATP1A1	518	Cys	546	ATP1A2(ENST00000361216):Cys515Tyr
ATP1A1	551	Arg	579	ATP1A2(ENST00000361216):Arg548Cys;ATP1A2(ENST00000361216):Arg548His
ATP1A1	592	Ile	620	ATP1A2(ENST00000361216):Ile589Thr
ATP1A1	593	Asp	621	ATP1A3(ENST00000545399):Asp596Tyr
ATP1A1	596	Arg	624	ATP1A2(ENST00000361216):Arg593Trp;ATP1A2(ENST00000361216):Arg593Gln
ATP1A1	599	Val	627	ATP1A3(ENST00000545399):Val602Phe
ATP1A1	603	Val	631	ATP1A2(ENST00000361216):Val600Ala
ATP1A1	606	Cys	634	ATP1A3(ENST00000545399):Cys609Arg
ATP1A1	607	Arg	635	ATP1A2(ENST00000361216):Arg604Pro;ATP1A3(ENST00000545399):Arg610Pro
ATP1A1	609	Ala	637	ATP1A2(ENST00000361216):Ala606Thr;ATP1A2(ENST00000361216):Ala606Glu
ATP1A1	618	Gly	646	ATP1A2(ENST00000361216):Gly615Arg;ATP1A2(ENST00000361216):Gly615Glu
ATP1A1	619	Asp	647	ATP1A3(ENST00000545399):Asp622Tyr
ATP1A1	623	Thr	651	ATP1A3(ENST00000545399):Thr626Met
ATP1A1	631	Val	659	ATP1A2(ENST00000361216):Val628Met
ATP1A1	691	Ala	719	ATP1A3(ENST00000545399):Ala694Thr
ATP1A1	692	Arg	720	ATP1A2(ENST00000361216):Arg689Gln;ATP4A(ENST00000262623):Arg703Cys
ATP1A1	694	Ser	722	ATP1A3(ENST00000545399):Ser697Phe
ATP1A1	703	Glu	731	ATP1A2(ENST00000361216):Glu700Lys
ATP1A1	705	Cys	733	ATP1A2(ENST00000361216):Cys702Tyr
ATP1A1	714	Val	742	ATP1A2(ENST00000361216):Val711Leu
ATP1A1	716	Gly	744	ATP1A3(ENST00000545399):Gly719Arg
ATP1A1	718	Gly	746	ATP1A2(ENST00000361216):Gly715Arg
ATP1A1	720	Asn	748	ATP1A2(ENST00000361216):Asn717Lys
ATP1A1	721	Asp	749	ATP1A2(ENST00000361216):Asp718Asn
ATP1A1	724	Ala	752	ATP1A2(ENST00000361216):Ala721Thr
ATP1A1	725	Leu	753	ATP1A3(ENST00000545399):Leu728Pro
ATP1A1	734	Met	762	ATP1A2(ENST00000361216):Met731Val;ATP1A2(ENST00000361216):Met731Thr
ATP1A1	741	Val	769	ATP1A3(ENST00000545399):Val744Ile
ATP1A1	748	Met	776	ATP1A2(ENST00000361216):Met745Val
ATP1A1	752	Asp	780	ATP1A3(ENST00000545399):Asp755Tyr;ATP1A3(ENST00000545399):Asp755His
ATP1A1	765	Gly	793	ATP1A3(ENST00000545399):Gly768Val;ATP1A3(ENST00000545399):Gly768Ala;ATP1A3(ENST00000545399):Gly768Cys;ATP1A3(ENST00000545399):Gly768Ser
ATP1A1	766	Arg	794	ATP1A2(ENST00000361216):Arg763Cys;ATP1A2(ENST00000361216):Arg763His;ATP1A3(ENST00000545399):Arg769Leu;ATP1A3(ENST00000545399):Arg769His;ATP1A3(ENST00000545399):Arg769Cys
ATP1A1	767	Leu	795	ATP1A2(ENST00000361216):Leu764Pro;ATP1A3(ENST00000545399):Leu770Pro
ATP1A1	768	Ile	796	ATP1A3(ENST00000545399):Ile771Ser
ATP1A1	771	Asn	799	ATP1A3(ENST00000545399):Asn774His
ATP1A1	778	Tyr	806	ATP1A2(ENST00000361216):Tyr775Cys;ATP1A3(ENST00000545399):Tyr781Cys;ATP1A3(ENST00000545399):Tyr781His
ATP1A1	779	Thr	807	ATP1A3(ENST00000545399):Thr782Pro
ATP1A1	780	Leu	808	ATP1A3(ENST00000545399):Leu783Arg
ATP1A1	781	Thr	809	ATP1A3(ENST00000545399):Thr784Ile;ATP1A3(ENST00000545399):Thr784Asn
ATP1A1	782	Ser	810	ATP1A2(ENST00000361216):Ser779Asn;ATP1A3(ENST00000545399):Ser785Arg;ATP1A3(ENST00000545399):Ser785Asn
ATP1A1	783	Asn	811	ATP1A3(ENST00000545399):Asn786Ile;ATP1A3(ENST00000545399):Asn786Ser;ATP1A3(ENST00000545399):Asn786Thr
ATP1A1	785	Pro	813	ATP1A3(ENST00000545399):Pro788Thr
ATP1A1	786	Glu	814	ATP1A3(ENST00000545399):Glu789Asp
ATP1A1	789	Pro	817	ATP1A2(ENST00000361216):Pro786Leu
ATP1A1	790	Phe	818	ATP1A3(ENST00000545399):Phe793Leu
ATP1A1	799	Pro	827	ATP1A2(ENST00000361216):Pro796Ser;ATP1A2(ENST00000361216):Pro796Arg
ATP1A1	811	Asp	839	ATP1A3(ENST00000545399):Asp814Glu;ATP1A3(ENST00000545399):Asp814Val;ATP1A3(ENST00000545399):Asp814Tyr;ATP1A3(ENST00000545399):Asp814His;ATP1A3(ENST00000545399):Asp814Asn
ATP1A1	812	Leu	840	ATP1A3(ENST00000545399):Leu815Pro
ATP1A1	813	Gly	841	ATP1A3(ENST00000545399):Gly816Asp
ATP1A1	814	Thr	842	ATP1A3(ENST00000545399):Thr817Ile
ATP1A1	815	Asp	843	ATP1A2(ENST00000361216):Asp812His;ATP1A3(ENST00000545399):Asp818Glu;ATP1A3(ENST00000545399):Asp818His;ATP1A3(ENST00000545399):Asp818Asn
ATP1A1	816	Met	844	ATP1A2(ENST00000361216):Met813Lys;ATP1A3(ENST00000545399):Met819Arg;ATP1A3(ENST00000545399):Met819Lys
ATP1A1	818	Pro	846	ATP1A3(ENST00000545399):Pro821Leu
ATP1A1	820	Ile	848	ATP1A2(ENST00000361216):Ile817Asn;ATP1A3(ENST00000545399):Ile823Ser;ATP1A3(ENST00000545399):Ile823Asn;ATP1A3(ENST00000545399):Ile823Phe
ATP1A1	821	Ser	849	ATP1A3(ENST00000545399):Ser824Pro
ATP1A1	825	Glu	853	ATP1A3(ENST00000545399):Glu828Lys
ATP1A1	828	Glu	856	ATP1A2(ENST00000361216):Glu825Lys;ATP1A3(ENST00000545399):Glu831Lys
ATP1A1	832	Met	860	ATP1A2(ENST00000361216):Met829Arg
ATP1A1	837	Arg	865	ATP1A2(ENST00000361216):Arg834Gln
ATP1A1	844	Leu	872	ATP1A3(ENST00000545399):Leu847Ser
ATP1A1	849	Leu	877	ATP1A3(ENST00000545399):Leu852Pro
ATP1A1	858	Gly	886	ATP1A2(ENST00000361216):Gly855Arg;ATP1A2(ENST00000361216):Gly855Glu;ATP1A2(ENST00000361216):Gly855Val
ATP1A1	861	Gln	889	ATP1A3(ENST00000545399):Gln864Arg;ATP1A3(ENST00000545399):Gln864Pro
ATP1A1	865	Gly	893	ATP1A2(ENST00000361216):Gly862Val
ATP1A1	877	Gly	905	ATP1A2(ENST00000361216):Gly874Ser;ATP1A3(ENST00000545399):Gly880Asp
ATP1A1	890	Trp	918	ATP1A2(ENST00000361216):Trp887Arg
ATP1A1	903	Gly	931	ATP1A2(ENST00000361216):Gly900Arg;ATP1A3(ENST00000545399):Gly906Arg
ATP1A1	911	Arg	939	ATP1A2(ENST00000361216):Arg908Gln;ATP1A3(ENST00000545399):Arg914Thr
ATP1A1	919	His	947	ATP1A2(ENST00000361216):His916Leu
ATP1A1	930	Gln	958	ATP1A2(ENST00000361216):Gln927Pro
ATP1A1	933	Asp	961	ATP1A3(ENST00000545399):Asp936Tyr;ATP1A3(ENST00000545399):Asp936Asn
ATP1A1	934	Leu	962	ATP1A3(ENST00000545399):Leu937Pro
ATP1A1	937	Cys	965	ATP1A3(ENST00000545399):Cys940Trp;ATP1A3(ENST00000545399):Cys940Phe;ATP1A3(ENST00000545399):Cys940Tyr
ATP1A1	940	Arg	968	ATP1A2(ENST00000361216):Arg937His;ATP1A2(ENST00000361216):Arg937Pro;ATP1A2(ENST00000361216):Arg937Leu
ATP1A1	941	Arg	969	ATP1A2(ENST00000361216):Arg938Pro
ATP1A1	943	Ser	971	ATP1A2(ENST00000361216):Ser940Leu
ATP1A1	957	Gly	986	ATP1A3(ENST00000545399):Gly960Glu;ATP1A3(ENST00000545399):Gly960Arg
ATP1A1	961	Glu	990	ATP1A3(ENST00000545399):Glu964Lys
ATP1A1	962	Thr	991	ATP1A2(ENST00000361216):Thr959Met
ATP1A1	965	Ala	994	ATP1A3(ENST00000545399):Ala968Asp
ATP1A1	982	Pro	1011	ATP1A2(ENST00000361216):Pro979Leu
ATP1A1	1002	Asp	1031	ATP1A2(ENST00000361216):Asp999His;ATP1A3(ENST00000545399):Asp1005Tyr
ATP1A1	1005	Arg	1034	ATP1A2(ENST00000361216):Arg1002Gln
ATP1A1	1006	Lys	1035	ATP1A2(ENST00000361216):Lys1003Glu
ATP1A1	1010	Arg	1039	ATP1A2(ENST00000361216):Arg1007Trp
ATP1A2	46	Leu	70	ATP1A1(ENST00000537345):Leu48Arg
ATP1A2	102	Leu	126	ATP1A1(ENST00000537345):Leu104Arg
ATP1A2	137	Val	161	ATP1A3(ENST00000545399):Val142Met
ATP1A2	141	Thr	165	ATP1A3(ENST00000545399):Thr146Pro
ATP1A2	145	Ser	169	ATP1A3(ENST00000545399):Ser150Phe;ATP1A3(ENST00000545399):Ser150Tyr
ATP1A2	148	Gln	172	ATP1A3(ENST00000545399):Gln153His;ATP1A3(ENST00000545399):Gln153Leu
ATP1A2	162	Met	186	ATP1A3(ENST00000545399):Met167Val
ATP1A2	282	Ile	312	ATP1A3(ENST00000545399):Ile287Thr;ATP1A3(ENST00000545399):Ile287Asn
ATP1A2	285	Glu	315	ATP1A3(ENST00000545399):Glu290Lys
ATP1A2	300	Leu	330	ATP1A1(ENST00000537345):Leu302Pro
ATP1A2	301	Gly	331	ATP1A1(ENST00000537345):Gly303Arg
ATP1A2	324	Gly	354	ATP1A3(ENST00000545399):Gly329Ser
ATP1A2	328	Ala	358	ATP1A3(ENST00000545399):Ala333Pro;ATP1A3(ENST00000545399):Ala333Thr
ATP1A2	330	Val	360	ATP1A1(ENST00000537345):Val332Gly;ATP1A3(ENST00000545399):Val335Asp
ATP1A2	331	Pro	361	ATP1A3(ENST00000545399):Pro336Ser
ATP1A2	332	Glu	362	ATP1A3(ENST00000545399):Glu337Asp;ATP1A3(ENST00000545399):Glu337Gly;ATP1A3(ENST00000545399):Glu337Gln
ATP1A2	333	Gly	363	ATP1A3(ENST00000545399):Gly338Asp
ATP1A2	334	Leu	364	ATP1A3(ENST00000545399):Leu339Arg
ATP1A2	341	Cys	371	ATP1A3(ENST00000545399):Cys346Phe
ATP1A2	343	Thr	373	ATP1A3(ENST00000545399):Thr348Met;ATP1A3(ENST00000545399):Thr348Lys;ATP1A3(ENST00000545399):Thr348Pro
ATP1A2	346	Ala	376	ATP1A3(ENST00000545399):Ala351Val
ATP1A2	351	Arg	381	ATP1A3(ENST00000545399):Arg356Trp
ATP1A2	354	Cys	384	ATP1A3(ENST00000545399):Cys359Arg
ATP1A2	365	Leu	395	ATP1A3(ENST00000545399):Leu370Val
ATP1A2	366	Gly	396	ATP1A3(ENST00000545399):Gly371Val;ATP1A3(ENST00000545399):Gly371Cys;ATP1A3(ENST00000545399):Gly371Arg;ATP1A3(ENST00000545399):Gly371Ser
ATP1A2	371	Ile	401	ATP1A3(ENST00000545399):Ile376Asn
ATP1A2	378	Thr	408	ATP1A3(ENST00000545399):Thr383Asn
ATP1A2	379	Leu	409	ATP1A3(ENST00000545399):Leu384Pro
ATP1A2	383	Arg	413	ATP1A3(ENST00000545399):Arg388His
ATP1A2	390	Trp	420	ATP1A3(ENST00000545399):Trp395Arg
ATP1A2	425	Leu	455	ATP1A3(ENST00000545399):Leu430Pro
ATP1A2	471	Arg	501	ATP1A3(ENST00000545399):Arg476Cys
ATP1A2	589	Ile	620	ATP1A1(ENST00000537345):Ile592Thr;ATP1A1(ENST00000537345):Ile592Ser
ATP1A2	590	Asp	621	ATP1A3(ENST00000545399):Asp596Tyr
ATP1A2	594	Ala	625	ATP1A1(ENST00000537345):Ala597Thr
ATP1A2	596	Val	627	ATP1A3(ENST00000545399):Val602Phe
ATP1A2	597	Pro	628	ATP1A1(ENST00000537345):Pro600Thr;ATP1A1(ENST00000537345):Pro600Ala
ATP1A2	603	Cys	634	ATP1A3(ENST00000545399):Cys609Arg
ATP1A2	604	Arg	635	ATP1A3(ENST00000545399):Arg610Pro
ATP1A2	616	Asp	647	ATP1A3(ENST00000545399):Asp622Tyr
ATP1A2	620	Thr	651	ATP1A3(ENST00000545399):Thr626Met
ATP1A2	688	Ala	719	ATP1A3(ENST00000545399):Ala694Thr
ATP1A2	689	Arg	720	ATP4A(ENST00000262623):Arg703Cys
ATP1A2	691	Ser	722	ATP1A3(ENST00000545399):Ser697Phe
ATP1A2	713	Gly	744	ATP1A3(ENST00000545399):Gly719Arg
ATP1A2	722	Leu	753	ATP1A3(ENST00000545399):Leu728Pro
ATP1A2	738	Val	769	ATP1A3(ENST00000545399):Val744Ile
ATP1A2	749	Asp	780	ATP1A3(ENST00000545399):Asp755Tyr;ATP1A3(ENST00000545399):Asp755His
ATP1A2	762	Gly	793	ATP1A3(ENST00000545399):Gly768Val;ATP1A3(ENST00000545399):Gly768Ala;ATP1A3(ENST00000545399):Gly768Cys;ATP1A3(ENST00000545399):Gly768Ser
ATP1A2	763	Arg	794	ATP1A3(ENST00000545399):Arg769Leu;ATP1A3(ENST00000545399):Arg769His;ATP1A3(ENST00000545399):Arg769Cys
ATP1A2	764	Leu	795	ATP1A3(ENST00000545399):Leu770Pro
ATP1A2	765	Ile	796	ATP1A3(ENST00000545399):Ile771Ser
ATP1A2	768	Asn	799	ATP1A3(ENST00000545399):Asn774His
ATP1A2	775	Tyr	806	ATP1A3(ENST00000545399):Tyr781Cys;ATP1A3(ENST00000545399):Tyr781His
ATP1A2	776	Thr	807	ATP1A3(ENST00000545399):Thr782Pro
ATP1A2	777	Leu	808	ATP1A3(ENST00000545399):Leu783Arg
ATP1A2	778	Thr	809	ATP1A3(ENST00000545399):Thr784Ile;ATP1A3(ENST00000545399):Thr784Asn
ATP1A2	779	Ser	810	ATP1A3(ENST00000545399):Ser785Arg;ATP1A3(ENST00000545399):Ser785Asn
ATP1A2	780	Asn	811	ATP1A3(ENST00000545399):Asn786Ile;ATP1A3(ENST00000545399):Asn786Ser;ATP1A3(ENST00000545399):Asn786Thr
ATP1A2	782	Pro	813	ATP1A3(ENST00000545399):Pro788Thr
ATP1A2	783	Glu	814	ATP1A3(ENST00000545399):Glu789Asp
ATP1A2	787	Phe	818	ATP1A3(ENST00000545399):Phe793Leu
ATP1A2	808	Asp	839	ATP1A1(ENST00000537345):Asp811Ala;ATP1A3(ENST00000545399):Asp814Glu;ATP1A3(ENST00000545399):Asp814Val;ATP1A3(ENST00000545399):Asp814Tyr;ATP1A3(ENST00000545399):Asp814His;ATP1A3(ENST00000545399):Asp814Asn
ATP1A2	809	Leu	840	ATP1A3(ENST00000545399):Leu815Pro
ATP1A2	810	Gly	841	ATP1A3(ENST00000545399):Gly816Asp
ATP1A2	811	Thr	842	ATP1A3(ENST00000545399):Thr817Ile
ATP1A2	812	Asp	843	ATP1A3(ENST00000545399):Asp818Glu;ATP1A3(ENST00000545399):Asp818His;ATP1A3(ENST00000545399):Asp818Asn
ATP1A2	813	Met	844	ATP1A3(ENST00000545399):Met819Arg;ATP1A3(ENST00000545399):Met819Lys
ATP1A2	815	Pro	846	ATP1A3(ENST00000545399):Pro821Leu
ATP1A2	817	Ile	848	ATP1A3(ENST00000545399):Ile823Ser;ATP1A3(ENST00000545399):Ile823Asn;ATP1A3(ENST00000545399):Ile823Phe
ATP1A2	818	Ser	849	ATP1A3(ENST00000545399):Ser824Pro
ATP1A2	822	Glu	853	ATP1A3(ENST00000545399):Glu828Lys
ATP1A2	825	Glu	856	ATP1A3(ENST00000545399):Glu831Lys
ATP1A2	841	Leu	872	ATP1A3(ENST00000545399):Leu847Ser
ATP1A2	846	Leu	877	ATP1A3(ENST00000545399):Leu852Pro
ATP1A2	856	Met	887	ATP1A1(ENST00000537345):Met859Arg
ATP1A2	858	Gln	889	ATP1A3(ENST00000545399):Gln864Arg;ATP1A3(ENST00000545399):Gln864Pro
ATP1A2	874	Gly	905	ATP1A3(ENST00000545399):Gly880Asp
ATP1A2	895	Leu	926	ATP1A3(ENST00000545399):Leu901Pro
ATP1A2	900	Gly	931	ATP1A3(ENST00000545399):Gly906Arg
ATP1A2	908	Arg	939	ATP1A3(ENST00000545399):Arg914Thr
ATP1A2	928	Trp	959	ATP1A1(ENST00000537345):Trp931Arg
ATP1A2	930	Asp	961	ATP1A3(ENST00000545399):Asp936Tyr;ATP1A3(ENST00000545399):Asp936Asn
ATP1A2	931	Leu	962	ATP1A3(ENST00000545399):Leu937Pro
ATP1A2	934	Cys	965	ATP1A3(ENST00000545399):Cys940Trp;ATP1A3(ENST00000545399):Cys940Phe;ATP1A3(ENST00000545399):Cys940Tyr
ATP1A2	954	Gly	986	ATP1A3(ENST00000545399):Gly960Glu;ATP1A3(ENST00000545399):Gly960Arg
ATP1A2	958	Glu	990	ATP1A3(ENST00000545399):Glu964Lys
ATP1A2	962	Ala	994	ATP1A3(ENST00000545399):Ala968Asp
ATP1A2	999	Asp	1031	ATP1A3(ENST00000545399):Asp1005Tyr
ATP1A3	107	Leu	126	ATP1A1(ENST00000537345):Leu104Arg
ATP1A3	125	Glu	144	ATP1A2(ENST00000361216):Glu120Ala
ATP1A3	143	Val	162	ATP1A2(ENST00000361216):Val138Ala
ATP1A3	207	Arg	226	ATP1A2(ENST00000361216):Arg202Gln
ATP1A3	225	Ser	244	ATP1A2(ENST00000361216):Ser220Leu
ATP1A3	268	Thr	293	ATP1A2(ENST00000361216):Thr263Met
ATP1A3	291	Ile	316	ATP1A2(ENST00000361216):Ile286Thr
ATP1A3	298	Ile	323	ATP1A2(ENST00000361216):Ile293Met
ATP1A3	305	Leu	330	ATP1A1(ENST00000537345):Leu302Pro
ATP1A3	306	Gly	331	ATP1A1(ENST00000537345):Gly303Arg;ATP1A2(ENST00000361216):Gly301Arg
ATP1A3	335	Val	360	ATP1A1(ENST00000537345):Val332Gly
ATP1A3	343	Val	368	ATP1A2(ENST00000361216):Val338Ala
ATP1A3	346	Cys	371	ATP1A2(ENST00000361216):Cys341Phe
ATP1A3	347	Leu	372	ATP1A2(ENST00000361216):Leu342Pro
ATP1A3	350	Thr	375	ATP1A2(ENST00000361216):Thr345Ala
ATP1A3	353	Arg	378	ATP1A2(ENST00000361216):Arg348Pro
ATP1A3	358	Asn	383	ATP1A2(ENST00000361216):Asn353Ile
ATP1A3	367	Val	392	ATP1A2(ENST00000361216):Val362Glu
ATP1A3	369	Thr	394	ATP1A2(ENST00000361216):Thr364Met
ATP1A3	371	Gly	396	ATP1A2(ENST00000361216):Gly366Ser;ATP1A2(ENST00000361216):Gly366Ala
ATP1A3	373	Thr	398	ATP1A2(ENST00000361216):Thr368Lys
ATP1A3	381	Thr	406	ATP1A2(ENST00000361216):Thr376Arg;ATP1A2(ENST00000361216):Thr376Met
ATP1A3	383	Thr	408	ATP1A2(ENST00000361216):Thr378Asn
ATP1A3	388	Arg	413	ATP1A2(ENST00000361216):Arg383His
ATP1A3	420	Thr	445	ATP1A2(ENST00000361216):Thr415Met
ATP1A3	444	Pro	469	ATP1A1(ENST00000537345):Pro441His
ATP1A3	497	Glu	522	ATP1A2(ENST00000361216):Glu492Lys
ATP1A3	521	Cys	546	ATP1A2(ENST00000361216):Cys515Tyr
ATP1A3	554	Arg	579	ATP1A2(ENST00000361216):Arg548Cys;ATP1A2(ENST00000361216):Arg548His
ATP1A3	595	Ile	620	ATP1A1(ENST00000537345):Ile592Thr;ATP1A1(ENST00000537345):Ile592Ser;ATP1A2(ENST00000361216):Ile589Thr
ATP1A3	599	Arg	624	ATP1A2(ENST00000361216):Arg593Trp;ATP1A2(ENST00000361216):Arg593Gln
ATP1A3	600	Ala	625	ATP1A1(ENST00000537345):Ala597Thr
ATP1A3	603	Pro	628	ATP1A1(ENST00000537345):Pro600Thr;ATP1A1(ENST00000537345):Pro600Ala
ATP1A3	606	Val	631	ATP1A2(ENST00000361216):Val600Ala
ATP1A3	610	Arg	635	ATP1A2(ENST00000361216):Arg604Pro
ATP1A3	612	Ala	637	ATP1A2(ENST00000361216):Ala606Thr;ATP1A2(ENST00000361216):Ala606Glu
ATP1A3	621	Gly	646	ATP1A2(ENST00000361216):Gly615Arg;ATP1A2(ENST00000361216):Gly615Glu
ATP1A3	634	Val	659	ATP1A2(ENST00000361216):Val628Met
ATP1A3	695	Arg	720	ATP1A2(ENST00000361216):Arg689Gln;ATP4A(ENST00000262623):Arg703Cys
ATP1A3	706	Glu	731	ATP1A2(ENST00000361216):Glu700Lys
ATP1A3	708	Cys	733	ATP1A2(ENST00000361216):Cys702Tyr
ATP1A3	717	Val	742	ATP1A2(ENST00000361216):Val711Leu
ATP1A3	721	Gly	746	ATP1A2(ENST00000361216):Gly715Arg
ATP1A3	723	Asn	748	ATP1A2(ENST00000361216):Asn717Lys
ATP1A3	724	Asp	749	ATP1A2(ENST00000361216):Asp718Asn
ATP1A3	727	Ala	752	ATP1A2(ENST00000361216):Ala721Thr
ATP1A3	737	Met	762	ATP1A2(ENST00000361216):Met731Val;ATP1A2(ENST00000361216):Met731Thr
ATP1A3	751	Met	776	ATP1A2(ENST00000361216):Met745Val
ATP1A3	769	Arg	794	ATP1A2(ENST00000361216):Arg763Cys;ATP1A2(ENST00000361216):Arg763His
ATP1A3	770	Leu	795	ATP1A2(ENST00000361216):Leu764Pro
ATP1A3	781	Tyr	806	ATP1A2(ENST00000361216):Tyr775Cys
ATP1A3	785	Ser	810	ATP1A2(ENST00000361216):Ser779Asn
ATP1A3	792	Pro	817	ATP1A2(ENST00000361216):Pro786Leu
ATP1A3	802	Pro	827	ATP1A2(ENST00000361216):Pro796Ser;ATP1A2(ENST00000361216):Pro796Arg
ATP1A3	814	Asp	839	ATP1A1(ENST00000537345):Asp811Ala
ATP1A3	818	Asp	843	ATP1A2(ENST00000361216):Asp812His
ATP1A3	819	Met	844	ATP1A2(ENST00000361216):Met813Lys
ATP1A3	823	Ile	848	ATP1A2(ENST00000361216):Ile817Asn
ATP1A3	831	Glu	856	ATP1A2(ENST00000361216):Glu825Lys
ATP1A3	835	Met	860	ATP1A2(ENST00000361216):Met829Arg
ATP1A3	840	Arg	865	ATP1A2(ENST00000361216):Arg834Gln
ATP1A3	861	Gly	886	ATP1A2(ENST00000361216):Gly855Arg;ATP1A2(ENST00000361216):Gly855Glu;ATP1A2(ENST00000361216):Gly855Val
ATP1A3	862	Met	887	ATP1A1(ENST00000537345):Met859Arg
ATP1A3	868	Gly	893	ATP1A2(ENST00000361216):Gly862Val
ATP1A3	880	Gly	905	ATP1A2(ENST00000361216):Gly874Ser
ATP1A3	893	Trp	918	ATP1A2(ENST00000361216):Trp887Arg
ATP1A3	906	Gly	931	ATP1A2(ENST00000361216):Gly900Arg
ATP1A3	914	Arg	939	ATP1A2(ENST00000361216):Arg908Gln
ATP1A3	922	His	947	ATP1A2(ENST00000361216):His916Leu
ATP1A3	933	Gln	958	ATP1A2(ENST00000361216):Gln927Pro
ATP1A3	934	Trp	959	ATP1A1(ENST00000537345):Trp931Arg
ATP1A3	943	Arg	968	ATP1A2(ENST00000361216):Arg937His;ATP1A2(ENST00000361216):Arg937Pro;ATP1A2(ENST00000361216):Arg937Leu
ATP1A3	944	Arg	969	ATP1A2(ENST00000361216):Arg938Pro
ATP1A3	946	Ser	971	ATP1A2(ENST00000361216):Ser940Leu
ATP1A3	965	Thr	991	ATP1A2(ENST00000361216):Thr959Met
ATP1A3	985	Pro	1011	ATP1A2(ENST00000361216):Pro979Leu
ATP1A3	1005	Asp	1031	ATP1A2(ENST00000361216):Asp999His
ATP1A3	1008	Arg	1034	ATP1A2(ENST00000361216):Arg1002Gln
ATP1A3	1009	Lys	1035	ATP1A2(ENST00000361216):Lys1003Glu
ATP1A3	1013	Arg	1039	ATP1A2(ENST00000361216):Arg1007Trp
ATP1A4	56	Leu	70	ATP1A1(ENST00000537345):Leu48Arg
ATP1A4	112	Leu	126	ATP1A1(ENST00000537345):Leu104Arg
ATP1A4	147	Val	161	ATP1A3(ENST00000545399):Val142Met
ATP1A4	148	Val	162	ATP1A2(ENST00000361216):Val138Ala
ATP1A4	151	Thr	165	ATP1A3(ENST00000545399):Thr146Pro
ATP1A4	155	Ser	169	ATP1A3(ENST00000545399):Ser150Phe;ATP1A3(ENST00000545399):Ser150Tyr
ATP1A4	158	Gln	172	ATP1A3(ENST00000545399):Gln153His;ATP1A3(ENST00000545399):Gln153Leu
ATP1A4	172	Met	186	ATP1A3(ENST00000545399):Met167Val
ATP1A4	212	Arg	226	ATP1A2(ENST00000361216):Arg202Gln
ATP1A4	230	Ser	244	ATP1A2(ENST00000361216):Ser220Leu
ATP1A4	238	Asp	252	ATP1A3(ENST00000545399):Asp233Asn
ATP1A4	273	Thr	293	ATP1A2(ENST00000361216):Thr263Met
ATP1A4	292	Ile	312	ATP1A3(ENST00000545399):Ile287Thr;ATP1A3(ENST00000545399):Ile287Asn
ATP1A4	295	Glu	315	ATP1A3(ENST00000545399):Glu290Lys
ATP1A4	296	Ile	316	ATP1A2(ENST00000361216):Ile286Thr
ATP1A4	303	Ile	323	ATP1A2(ENST00000361216):Ile293Met
ATP1A4	310	Leu	330	ATP1A1(ENST00000537345):Leu302Pro
ATP1A4	311	Gly	331	ATP1A1(ENST00000537345):Gly303Arg;ATP1A2(ENST00000361216):Gly301Arg
ATP1A4	334	Gly	354	ATP1A3(ENST00000545399):Gly329Ser
ATP1A4	338	Ala	358	ATP1A3(ENST00000545399):Ala333Pro;ATP1A3(ENST00000545399):Ala333Thr
ATP1A4	340	Val	360	ATP1A1(ENST00000537345):Val332Gly;ATP1A3(ENST00000545399):Val335Asp
ATP1A4	341	Pro	361	ATP1A3(ENST00000545399):Pro336Ser
ATP1A4	342	Glu	362	ATP1A3(ENST00000545399):Glu337Asp;ATP1A3(ENST00000545399):Glu337Gly;ATP1A3(ENST00000545399):Glu337Gln
ATP1A4	343	Gly	363	ATP1A3(ENST00000545399):Gly338Asp
ATP1A4	344	Leu	364	ATP1A3(ENST00000545399):Leu339Arg
ATP1A4	348	Val	368	ATP1A2(ENST00000361216):Val338Ala
ATP1A4	351	Cys	371	ATP1A2(ENST00000361216):Cys341Phe;ATP1A3(ENST00000545399):Cys346Phe
ATP1A4	352	Leu	372	ATP1A2(ENST00000361216):Leu342Pro
ATP1A4	353	Thr	373	ATP1A3(ENST00000545399):Thr348Met;ATP1A3(ENST00000545399):Thr348Lys;ATP1A3(ENST00000545399):Thr348Pro
ATP1A4	355	Thr	375	ATP1A2(ENST00000361216):Thr345Ala
ATP1A4	356	Ala	376	ATP1A3(ENST00000545399):Ala351Val
ATP1A4	358	Arg	378	ATP1A2(ENST00000361216):Arg348Pro
ATP1A4	361	Arg	381	ATP1A3(ENST00000545399):Arg356Trp
ATP1A4	363	Asn	383	ATP1A2(ENST00000361216):Asn353Ile
ATP1A4	364	Cys	384	ATP1A3(ENST00000545399):Cys359Arg
ATP1A4	372	Val	392	ATP1A2(ENST00000361216):Val362Glu
ATP1A4	374	Thr	394	ATP1A2(ENST00000361216):Thr364Met
ATP1A4	375	Leu	395	ATP1A3(ENST00000545399):Leu370Val
ATP1A4	376	Gly	396	ATP1A2(ENST00000361216):Gly366Ser;ATP1A2(ENST00000361216):Gly366Ala;ATP1A3(ENST00000545399):Gly371Val;ATP1A3(ENST00000545399):Gly371Cys;ATP1A3(ENST00000545399):Gly371Arg;ATP1A3(ENST00000545399):Gly371Ser
ATP1A4	378	Thr	398	ATP1A2(ENST00000361216):Thr368Lys
ATP1A4	381	Ile	401	ATP1A3(ENST00000545399):Ile376Asn
ATP1A4	386	Thr	406	ATP1A2(ENST00000361216):Thr376Arg;ATP1A2(ENST00000361216):Thr376Met
ATP1A4	388	Thr	408	ATP1A2(ENST00000361216):Thr378Asn;ATP1A3(ENST00000545399):Thr383Asn
ATP1A4	389	Leu	409	ATP1A3(ENST00000545399):Leu384Pro
ATP1A4	393	Arg	413	ATP1A2(ENST00000361216):Arg383His;ATP1A3(ENST00000545399):Arg388His
ATP1A4	400	Trp	420	ATP1A3(ENST00000545399):Trp395Arg
ATP1A4	425	Thr	445	ATP1A2(ENST00000361216):Thr415Met
ATP1A4	435	Leu	455	ATP1A3(ENST00000545399):Leu430Pro
ATP1A4	449	Pro	469	ATP1A1(ENST00000537345):Pro441His
ATP1A4	525	Cys	546	ATP1A2(ENST00000361216):Cys515Tyr
ATP1A4	558	Arg	579	ATP1A2(ENST00000361216):Arg548Cys;ATP1A2(ENST00000361216):Arg548His
ATP1A4	598	Ile	620	ATP1A1(ENST00000537345):Ile592Thr;ATP1A1(ENST00000537345):Ile592Ser;ATP1A2(ENST00000361216):Ile589Thr
ATP1A4	599	Asp	621	ATP1A3(ENST00000545399):Asp596Tyr
ATP1A4	602	Arg	624	ATP1A2(ENST00000361216):Arg593Trp;ATP1A2(ENST00000361216):Arg593Gln
ATP1A4	603	Ala	625	ATP1A1(ENST00000537345):Ala597Thr
ATP1A4	605	Val	627	ATP1A3(ENST00000545399):Val602Phe
ATP1A4	606	Pro	628	ATP1A1(ENST00000537345):Pro600Thr;ATP1A1(ENST00000537345):Pro600Ala
ATP1A4	609	Val	631	ATP1A2(ENST00000361216):Val600Ala
ATP1A4	612	Cys	634	ATP1A3(ENST00000545399):Cys609Arg
ATP1A4	613	Arg	635	ATP1A2(ENST00000361216):Arg604Pro;ATP1A3(ENST00000545399):Arg610Pro
ATP1A4	615	Ala	637	ATP1A2(ENST00000361216):Ala606Thr;ATP1A2(ENST00000361216):Ala606Glu
ATP1A4	624	Gly	646	ATP1A2(ENST00000361216):Gly615Arg;ATP1A2(ENST00000361216):Gly615Glu
ATP1A4	625	Asp	647	ATP1A3(ENST00000545399):Asp622Tyr
ATP1A4	629	Thr	651	ATP1A3(ENST00000545399):Thr626Met
ATP1A4	637	Val	659	ATP1A2(ENST00000361216):Val628Met
ATP1A4	697	Ala	719	ATP1A3(ENST00000545399):Ala694Thr
ATP1A4	698	Arg	720	ATP1A2(ENST00000361216):Arg689Gln;ATP4A(ENST00000262623):Arg703Cys
ATP1A4	700	Ser	722	ATP1A3(ENST00000545399):Ser697Phe
ATP1A4	709	Glu	731	ATP1A2(ENST00000361216):Glu700Lys
ATP1A4	711	Cys	733	ATP1A2(ENST00000361216):Cys702Tyr
ATP1A4	720	Val	742	ATP1A2(ENST00000361216):Val711Leu
ATP1A4	722	Gly	744	ATP1A3(ENST00000545399):Gly719Arg
ATP1A4	724	Gly	746	ATP1A2(ENST00000361216):Gly715Arg
ATP1A4	726	Asn	748	ATP1A2(ENST00000361216):Asn717Lys
ATP1A4	727	Asp	749	ATP1A2(ENST00000361216):Asp718Asn
ATP1A4	730	Ala	752	ATP1A2(ENST00000361216):Ala721Thr
ATP1A4	731	Leu	753	ATP1A3(ENST00000545399):Leu728Pro
ATP1A4	740	Met	762	ATP1A2(ENST00000361216):Met731Val;ATP1A2(ENST00000361216):Met731Thr
ATP1A4	747	Val	769	ATP1A3(ENST00000545399):Val744Ile
ATP1A4	754	Met	776	ATP1A2(ENST00000361216):Met745Val
ATP1A4	758	Asp	780	ATP1A3(ENST00000545399):Asp755Tyr;ATP1A3(ENST00000545399):Asp755His
ATP1A4	771	Gly	793	ATP1A3(ENST00000545399):Gly768Val;ATP1A3(ENST00000545399):Gly768Ala;ATP1A3(ENST00000545399):Gly768Cys;ATP1A3(ENST00000545399):Gly768Ser
ATP1A4	772	Arg	794	ATP1A2(ENST00000361216):Arg763Cys;ATP1A2(ENST00000361216):Arg763His;ATP1A3(ENST00000545399):Arg769Leu;ATP1A3(ENST00000545399):Arg769His;ATP1A3(ENST00000545399):Arg769Cys
ATP1A4	773	Leu	795	ATP1A2(ENST00000361216):Leu764Pro;ATP1A3(ENST00000545399):Leu770Pro
ATP1A4	774	Ile	796	ATP1A3(ENST00000545399):Ile771Ser
ATP1A4	777	Asn	799	ATP1A3(ENST00000545399):Asn774His
ATP1A4	784	Tyr	806	ATP1A2(ENST00000361216):Tyr775Cys;ATP1A3(ENST00000545399):Tyr781Cys;ATP1A3(ENST00000545399):Tyr781His
ATP1A4	785	Thr	807	ATP1A3(ENST00000545399):Thr782Pro
ATP1A4	786	Leu	808	ATP1A3(ENST00000545399):Leu783Arg
ATP1A4	787	Thr	809	ATP1A3(ENST00000545399):Thr784Ile;ATP1A3(ENST00000545399):Thr784Asn
ATP1A4	788	Ser	810	ATP1A2(ENST00000361216):Ser779Asn;ATP1A3(ENST00000545399):Ser785Arg;ATP1A3(ENST00000545399):Ser785Asn
ATP1A4	789	Asn	811	ATP1A3(ENST00000545399):Asn786Ile;ATP1A3(ENST00000545399):Asn786Ser;ATP1A3(ENST00000545399):Asn786Thr
ATP1A4	791	Pro	813	ATP1A3(ENST00000545399):Pro788Thr
ATP1A4	792	Glu	814	ATP1A3(ENST00000545399):Glu789Asp
ATP1A4	795	Pro	817	ATP1A2(ENST00000361216):Pro786Leu
ATP1A4	796	Phe	818	ATP1A3(ENST00000545399):Phe793Leu
ATP1A4	805	Pro	827	ATP1A2(ENST00000361216):Pro796Ser;ATP1A2(ENST00000361216):Pro796Arg
ATP1A4	817	Asp	839	ATP1A1(ENST00000537345):Asp811Ala;ATP1A3(ENST00000545399):Asp814Glu;ATP1A3(ENST00000545399):Asp814Val;ATP1A3(ENST00000545399):Asp814Tyr;ATP1A3(ENST00000545399):Asp814His;ATP1A3(ENST00000545399):Asp814Asn
ATP1A4	818	Leu	840	ATP1A3(ENST00000545399):Leu815Pro
ATP1A4	819	Gly	841	ATP1A3(ENST00000545399):Gly816Asp
ATP1A4	820	Thr	842	ATP1A3(ENST00000545399):Thr817Ile
ATP1A4	821	Asp	843	ATP1A2(ENST00000361216):Asp812His;ATP1A3(ENST00000545399):Asp818Glu;ATP1A3(ENST00000545399):Asp818His;ATP1A3(ENST00000545399):Asp818Asn
ATP1A4	822	Met	844	ATP1A2(ENST00000361216):Met813Lys;ATP1A3(ENST00000545399):Met819Arg;ATP1A3(ENST00000545399):Met819Lys
ATP1A4	824	Pro	846	ATP1A3(ENST00000545399):Pro821Leu
ATP1A4	826	Ile	848	ATP1A2(ENST00000361216):Ile817Asn;ATP1A3(ENST00000545399):Ile823Ser;ATP1A3(ENST00000545399):Ile823Asn;ATP1A3(ENST00000545399):Ile823Phe
ATP1A4	827	Ser	849	ATP1A3(ENST00000545399):Ser824Pro
ATP1A4	831	Glu	853	ATP1A3(ENST00000545399):Glu828Lys
ATP1A4	834	Glu	856	ATP1A2(ENST00000361216):Glu825Lys;ATP1A3(ENST00000545399):Glu831Lys
ATP1A4	838	Met	860	ATP1A2(ENST00000361216):Met829Arg
ATP1A4	843	Arg	865	ATP1A2(ENST00000361216):Arg834Gln
ATP1A4	850	Leu	872	ATP1A3(ENST00000545399):Leu847Ser
ATP1A4	855	Leu	877	ATP1A3(ENST00000545399):Leu852Pro
ATP1A4	864	Gly	886	ATP1A2(ENST00000361216):Gly855Arg;ATP1A2(ENST00000361216):Gly855Glu;ATP1A2(ENST00000361216):Gly855Val
ATP1A4	865	Met	887	ATP1A1(ENST00000537345):Met859Arg
ATP1A4	867	Gln	889	ATP1A3(ENST00000545399):Gln864Arg;ATP1A3(ENST00000545399):Gln864Pro
ATP1A4	871	Gly	893	ATP1A2(ENST00000361216):Gly862Val
ATP1A4	883	Gly	905	ATP1A2(ENST00000361216):Gly874Ser;ATP1A3(ENST00000545399):Gly880Asp
ATP1A4	896	Trp	918	ATP1A2(ENST00000361216):Trp887Arg
ATP1A4	904	Leu	926	ATP1A3(ENST00000545399):Leu901Pro
ATP1A4	909	Gly	931	ATP1A2(ENST00000361216):Gly900Arg;ATP1A3(ENST00000545399):Gly906Arg
ATP1A4	917	Arg	939	ATP1A2(ENST00000361216):Arg908Gln;ATP1A3(ENST00000545399):Arg914Thr
ATP1A4	936	Gln	958	ATP1A2(ENST00000361216):Gln927Pro
ATP1A4	937	Trp	959	ATP1A1(ENST00000537345):Trp931Arg
ATP1A4	939	Asp	961	ATP1A3(ENST00000545399):Asp936Tyr;ATP1A3(ENST00000545399):Asp936Asn
ATP1A4	940	Leu	962	ATP1A3(ENST00000545399):Leu937Pro
ATP1A4	946	Arg	968	ATP1A2(ENST00000361216):Arg937His;ATP1A2(ENST00000361216):Arg937Pro;ATP1A2(ENST00000361216):Arg937Leu
ATP1A4	947	Arg	969	ATP1A2(ENST00000361216):Arg938Pro
ATP1A4	949	Ser	971	ATP1A2(ENST00000361216):Ser940Leu
ATP1A4	963	Gly	986	ATP1A3(ENST00000545399):Gly960Glu;ATP1A3(ENST00000545399):Gly960Arg
ATP1A4	967	Glu	990	ATP1A3(ENST00000545399):Glu964Lys
ATP1A4	968	Thr	991	ATP1A2(ENST00000361216):Thr959Met
ATP1A4	971	Ala	994	ATP1A3(ENST00000545399):Ala968Asp
ATP1A4	988	Pro	1011	ATP1A2(ENST00000361216):Pro979Leu
ATP1A4	1008	Asp	1031	ATP1A2(ENST00000361216):Asp999His;ATP1A3(ENST00000545399):Asp1005Tyr
ATP1A4	1011	Arg	1034	ATP1A2(ENST00000361216):Arg1002Gln
ATP1A4	1012	Lys	1035	ATP1A2(ENST00000361216):Lys1003Glu
ATP1A4	1016	Arg	1039	ATP1A2(ENST00000361216):Arg1007Trp
ATP2A1	23	Gly	79	ATP2A2(ENST00000539276):Gly23Glu
ATP2A1	39	Asn	95	ATP2A2(ENST00000539276):Asn39Asp;ATP2A2(ENST00000539276):Asn39Thr;ATP2A2(ENST00000539276):Asn39Ser
ATP2A1	54	Ile	110	ATP2A2(ENST00000539276):Ile54Val
ATP2A1	65	Leu	121	ATP2A2(ENST00000539276):Leu65Val;ATP2A2(ENST00000539276):Leu65Ser
ATP2A1	68	Ala	124	ATP2A2(ENST00000539276):Ala68Glu
ATP2A1	72	Ser	128	ATP2A2(ENST00000539276):Ser72Tyr
ATP2A1	73	Phe	129	ATP2A2(ENST00000539276):Phe73Ser
ATP2A1	101	Asn	157	ATP2A2(ENST00000539276):Asn101Ser
ATP2A1	108	Gln	164	ATP2A2(ENST00000539276):Gln108His;ATP2A3(ENST00000359983):Gln108His
ATP2A1	121	Glu	177	ATP2A2(ENST00000539276):Glu121Asp
ATP2A1	131	Arg	187	ATP2A2(ENST00000539276):Arg131Gln;ATP2A2(ENST00000539276):Arg131Leu
ATP2A1	149	Asp	205	ATP2A2(ENST00000539276):Asp149Asn
ATP2A1	156	Gly	212	ATP2A2(ENST00000539276):Gly156Val
ATP2A1	160	Pro	216	ATP2A2(ENST00000539276):Pro160Leu
ATP2A1	161	Ala	217	ATP2A2(ENST00000539276):Ala161Asp
ATP2A1	164	Arg	220	ATP2A2(ENST00000539276):Arg164Ser
ATP2A1	177	Gln	233	ATP2A2(ENST00000539276):Gln177Pro
ATP2A1	178	Ser	234	ATP2A2(ENST00000539276):Ser178Leu
ATP2A1	180	Leu	236	ATP2A2(ENST00000539276):Leu180Arg
ATP2A1	181	Thr	237	ATP2A2(ENST00000539276):Thr181Arg
ATP2A1	182	Gly	238	ATP2A2(ENST00000539276):Gly182Asp
ATP2A1	183	Glu	239	ATP2A2(ENST00000539276):Glu183Lys;ATP2A2(ENST00000539276):Glu183Val
ATP2A1	186	Ser	242	ATP2A2(ENST00000539276):Ser186Phe
ATP2A1	193	Pro	249	ATP2C1(ENST00000393221):Pro235Leu
ATP2A1	211	Gly	268	ATP2A2(ENST00000539276):Gly211Asp;ATP2A2(ENST00000539276):Gly211Val;ATP2C1(ENST00000393221):Gly254Glu
ATP2A1	217	Gly	274	ATP2A2(ENST00000539276):Gly217Ala
ATP2A1	221	Gly	278	ATP2C1(ENST00000393221):Gly264Asp
ATP2A1	223	Val	280	ATP2A2(ENST00000539276):Val223Met;ATP2A2(ENST00000539276):Val223Leu
ATP2A1	233	Gly	290	ATP2A2(ENST00000539276):Gly233Arg;ATP2A2(ENST00000539276):Gly233Val
ATP2A1	248	Pro	305	ATP2A2(ENST00000539276):Pro248Thr
ATP2A1	254	Asp	311	ATP2A2(ENST00000539276):Asp254Gly
ATP2A1	260	Leu	317	ATP2C1(ENST00000393221):Leu303Arg
ATP2A1	268	Cys	329	ATP2A2(ENST00000539276):Cys268Tyr;ATP2A2(ENST00000539276):Cys268Phe
ATP2A1	274	Ile	335	ATP2A2(ENST00000539276):Ile274Val
ATP2A1	305	Ala	366	ATP2C1(ENST00000393221):Ala338Thr;ATP2C1(ENST00000393221):Ala338Ser
ATP2A1	308	Pro	369	ATP2C1(ENST00000393221):Pro341His;ATP2C1(ENST00000393221):Pro341Leu
ATP2A1	310	Gly	371	ATP2C1(ENST00000393221):Gly343Cys;ATP2C1(ENST00000393221):Gly343Val
ATP2A1	318	Cys	379	ATP2A2(ENST00000539276):Cys318Arg;ATP2A2(ENST00000539276):Cys318Tyr;ATP2A2(ENST00000539276):Cys318Phe
ATP2A1	319	Leu	380	ATP2C1(ENST00000393221):Leu352Pro
ATP2A1	321	Leu	382	ATP2A2(ENST00000539276):Leu321Phe
ATP2A1	336	Leu	397	ATP2C1(ENST00000393221):Leu369Pro
ATP2A1	342	Leu	403	ATP2C1(ENST00000393221):Leu375Pro
ATP2A1	343	Gly	404	ATP2A2(ENST00000539276):Gly343Asp
ATP2A1	344	Cys	405	ATP2A2(ENST00000539276):Cys344Tyr
ATP2A1	346	Ser	407	ATP2A2(ENST00000539276):Ser346Phe
ATP2A1	348	Ile	409	ATP2A2(ENST00000539276):Ile348Thr
ATP2A1	349	Cys	410	ATP2C1(ENST00000393221):Cys382Arg
ATP2A1	351	Asp	412	ATP2C1(ENST00000393221):Asp384Val
ATP2A1	353	Thr	414	ATP2C1(ENST00000393221):Thr386Ile
ATP2A1	354	Gly	415	ATP2C1(ENST00000393221):Gly387Val
ATP2A1	357	Thr	418	ATP2A2(ENST00000539276):Thr357Lys
ATP2A1	412	Glu	475	ATP2A2(ENST00000539276):Glu412Gly
ATP2A1	420	Cys	483	ATP2A2(ENST00000539276):Cys420Tyr;ATP2C1(ENST00000393221):Cys445Arg
ATP2A1	487	Phe	550	ATP2A2(ENST00000539276):Phe487Ser
ATP2A1	494	Met	557	ATP2A2(ENST00000539276):Met494Leu;ATP2A2(ENST00000539276):Met494Ile
ATP2A1	495	Ser	558	ATP2A2(ENST00000539276):Ser495Leu
ATP2A1	496	Val	559	ATP2C1(ENST00000393221):Val497Gly
ATP2A1	515	Lys	579	ATP2A2(ENST00000539276):Lys514Glu;ATP2A2(ENST00000539276):Lys514Arg
ATP2A1	517	Ala	581	ATP2A2(ENST00000539276):Ala516Pro
ATP2A1	525	Cys	589	ATP2C1(ENST00000393221):Cys524Phe
ATP2A1	555	Gly	619	ATP2C1(ENST00000393221):Gly552Val
ATP2A1	560	Arg	624	ATP2A2(ENST00000539276):Arg559Gly;ATP2A2(ENST00000539276):Arg559Gln
ATP2A1	561	Cys	625	ATP2A2(ENST00000539276):Cys560Arg
ATP2A1	565	Ala	629	ATP2C1(ENST00000393221):Ala562Pro
ATP2A1	591	Leu	655	ATP2A2(ENST00000539276):Leu590Pro
ATP2A1	603	Pro	667	ATP2A2(ENST00000539276):Pro602Leu
ATP2A1	604	Arg	668	ATP2A2(ENST00000539276):Arg603Ile;ATP2C1(ENST00000393221):Arg583Lys
ATP2A1	625	Thr	689	ATP2C1(ENST00000393221):Thr604Ile
ATP2A1	626	Gly	690	ATP2A2(ENST00000539276):Gly625Ala
ATP2A1	627	Asp	691	ATP2A2(ENST00000539276):Asp626Glu
ATP2A1	635	Ile	699	ATP2C1(ENST00000393221):Ile614Val
ATP2A1	648	Val	712	ATP2A3(ENST00000359983):Val648Met
ATP2A1	656	Arg	720	ATP2A3(ENST00000359983):Arg656Cys
ATP2A1	673	Ala	737	ATP2A2(ENST00000539276):Ala672Pro
ATP2A1	676	Phe	740	ATP2A2(ENST00000539276):Phe675Ser
ATP2A1	681	Pro	745	ATP2A2(ENST00000539276):Pro680Leu
ATP2A1	684	Lys	748	ATP2A2(ENST00000539276):Lys683Glu;ATP2A2(ENST00000539276):Lys683Arg
ATP2A1	692	Gln	756	ATP2A2(ENST00000539276):Gln691Pro
ATP2A1	699	Ala	763	ATP2A2(ENST00000539276):Ala698Pro;ATP2A2(ENST00000539276):Ala698Val
ATP2A1	700	Met	764	ATP2A2(ENST00000539276):Met699Ile;ATP2C1(ENST00000393221):Met675Arg
ATP2A1	701	Thr	765	ATP2A2(ENST00000539276):Thr700Ala
ATP2A1	703	Asp	767	ATP2A2(ENST00000539276):Asp702Asn;ATP2C1(ENST00000393221):Asp678Gly
ATP2A1	704	Gly	768	ATP2A2(ENST00000539276):Gly703Ser;ATP2C1(ENST00000393221):Gly679Arg;ATP2C1(ENST00000393221):Gly679Val
ATP2A1	706	Asn	770	ATP2A2(ENST00000539276):Asn705Lys
ATP2A1	707	Asp	771	ATP2A2(ENST00000539276):Asp706Asn;ATP2C1(ENST00000393221):Asp682Tyr
ATP2A1	710	Ala	774	ATP2C1(ENST00000393221):Ala685Asp
ATP2A1	720	Met	784	ATP2A2(ENST00000539276):Met719Ile;ATP2C1(ENST00000393221):Met695Arg
ATP2A1	746	Ala	811	ATP2A2(ENST00000539276):Ala745Asp
ATP2A1	750	Gly	815	ATP2A2(ENST00000539276):Gly749Arg;ATP2A2(ENST00000539276):Gly749Val
ATP2A1	751	Arg	816	ATP2A2(ENST00000539276):Arg750Trp;ATP2A2(ENST00000539276):Arg750Gln
ATP2A1	753	Ile	818	ATP2A3(ENST00000359983):Ile753Leu
ATP2A1	762	Arg	827	ATP2A2(ENST00000539276):Arg761Leu
ATP2A1	766	Ser	831	ATP2A2(ENST00000539276):Ser765Trp;ATP2A2(ENST00000539276):Ser765Leu
ATP2A1	768	Asn	833	ATP2A2(ENST00000539276):Asn767Asp;ATP2A2(ENST00000539276):Asn767Ser
ATP2A1	770	Gly	835	ATP2A2(ENST00000539276):Gly769Arg
ATP2A1	791	Gln	856	ATP2A2(ENST00000539276):Gln790Pro;ATP2C1(ENST00000393221):Gln767Arg
ATP2A1	796	Asn	861	ATP2A2(ENST00000539276):Asn795Ser;ATP2A2(ENST00000539276):Asn795Lys;ATP2C1(ENST00000393221):Asn772Ser
ATP2A1	800	Asp	865	ATP2C1(ENST00000393221):Asp776Tyr
ATP2A1	804	Ala	869	ATP2A2(ENST00000539276):Ala803Thr;ATP2C1(ENST00000393221):Ala780Thr;ATP2C1(ENST00000393221):Ala780Val
ATP2A1	806	Ala	900	ATP2A2(ENST00000539276):Ala805Glu
ATP2A1	807	Leu	901	ATP2C1(ENST00000393221):Leu783Arg
ATP2A1	808	Gly	902	ATP2A2(ENST00000539276):Gly807Arg
ATP2A1	810	Asn	904	ATP2A2(ENST00000539276):Asn809Ile
ATP2A1	839	Ala	933	ATP2A2(ENST00000539276):Ala838Pro
ATP2A1	844	Val	938	ATP2A2(ENST00000539276):Val843Phe
ATP2A1	876	Cys	970	ATP2A2(ENST00000539276):Cys875Gly
ATP2A1	901	Leu	995	ATP2A2(ENST00000539276):Leu900Pro;ATP2A2(ENST00000539276):Leu900Arg
ATP2A1	908	Glu	1002	ATP2A2(ENST00000539276):Glu907Asp
ATP2A1	911	Asn	1005	ATP2A2(ENST00000539276):Asn910Asp
ATP2A1	912	Ala	1006	ATP2C1(ENST00000393221):Ala857Glu
ATP2A1	913	Leu	1007	ATP2A2(ENST00000539276):Leu912Pro
ATP2A1	917	Ser	1011	ATP2A2(ENST00000539276):Ser916Tyr
ATP2A1	918	Glu	1012	ATP2A2(ENST00000539276):Glu917Lys
ATP2A1	921	Ser	1015	ATP2A2(ENST00000539276):Ser920Tyr;ATP2A2(ENST00000539276):Ser920Phe
ATP2A1	944	His	1038	ATP2A2(ENST00000539276):His943Arg
ATP2A1	948	Leu	1042	ATP2A2(ENST00000539276):Leu947Arg
ATP2A1	976	Pro	1070	ATP2A2(ENST00000539276):Pro975Arg
ATP2A1	984	Leu	1078	ATP2A2(ENST00000539276):Leu983Pro
ATP2A2	108	Gln	164	ATP2A3(ENST00000359983):Gln108His
ATP2A2	193	Pro	249	ATP2C1(ENST00000393221):Pro235Leu
ATP2A2	211	Gly	268	ATP2C1(ENST00000393221):Gly254Glu
ATP2A2	221	Gly	278	ATP2C1(ENST00000393221):Gly264Asp
ATP2A2	235	Ile	292	ATP2A1(ENST00000357084):Ile235Asn
ATP2A2	260	Leu	317	ATP2C1(ENST00000393221):Leu303Arg
ATP2A2	305	Ala	366	ATP2C1(ENST00000393221):Ala338Thr;ATP2C1(ENST00000393221):Ala338Ser
ATP2A2	308	Pro	369	ATP2C1(ENST00000393221):Pro341His;ATP2C1(ENST00000393221):Pro341Leu
ATP2A2	310	Gly	371	ATP2C1(ENST00000393221):Gly343Cys;ATP2C1(ENST00000393221):Gly343Val
ATP2A2	319	Leu	380	ATP2C1(ENST00000393221):Leu352Pro
ATP2A2	336	Leu	397	ATP2C1(ENST00000393221):Leu369Pro
ATP2A2	342	Leu	403	ATP2C1(ENST00000393221):Leu375Pro
ATP2A2	349	Cys	410	ATP2C1(ENST00000393221):Cys382Arg
ATP2A2	351	Asp	412	ATP2C1(ENST00000393221):Asp384Val
ATP2A2	353	Thr	414	ATP2C1(ENST00000393221):Thr386Ile
ATP2A2	354	Gly	415	ATP2C1(ENST00000393221):Gly387Val
ATP2A2	420	Cys	483	ATP2C1(ENST00000393221):Cys445Arg
ATP2A2	496	Val	559	ATP2C1(ENST00000393221):Val497Gly
ATP2A2	524	Cys	589	ATP2C1(ENST00000393221):Cys524Phe
ATP2A2	554	Gly	619	ATP2C1(ENST00000393221):Gly552Val
ATP2A2	564	Ala	629	ATP2C1(ENST00000393221):Ala562Pro
ATP2A2	603	Arg	668	ATP2C1(ENST00000393221):Arg583Lys
ATP2A2	624	Thr	689	ATP2C1(ENST00000393221):Thr604Ile
ATP2A2	634	Ile	699	ATP2C1(ENST00000393221):Ile614Val
ATP2A2	647	Val	712	ATP2A3(ENST00000359983):Val648Met
ATP2A2	655	Arg	720	ATP2A3(ENST00000359983):Arg656Cys
ATP2A2	673	Arg	738	ATP2A3(ENST00000359983):Arg674His
ATP2A2	699	Met	764	ATP2C1(ENST00000393221):Met675Arg
ATP2A2	702	Asp	767	ATP2C1(ENST00000393221):Asp678Gly
ATP2A2	703	Gly	768	ATP2C1(ENST00000393221):Gly679Arg;ATP2C1(ENST00000393221):Gly679Val
ATP2A2	706	Asp	771	ATP2C1(ENST00000393221):Asp682Tyr
ATP2A2	709	Ala	774	ATP2C1(ENST00000393221):Ala685Asp
ATP2A2	719	Met	784	ATP2C1(ENST00000393221):Met695Arg
ATP2A2	737	Asp	803	ATP2A1(ENST00000357084):Asp738Asn
ATP2A2	752	Ile	818	ATP2A3(ENST00000359983):Ile753Leu
ATP2A2	788	Pro	854	ATP2A1(ENST00000357084):Pro789Leu
ATP2A2	790	Gln	856	ATP2C1(ENST00000393221):Gln767Arg
ATP2A2	795	Asn	861	ATP2C1(ENST00000393221):Asn772Ser
ATP2A2	799	Asp	865	ATP2C1(ENST00000393221):Asp776Tyr
ATP2A2	803	Ala	869	ATP2C1(ENST00000393221):Ala780Thr;ATP2C1(ENST00000393221):Ala780Val
ATP2A2	806	Leu	901	ATP2C1(ENST00000393221):Leu783Arg
ATP2A2	911	Ala	1006	ATP2C1(ENST00000393221):Ala857Glu
ATP2A2	981	Glu	1076	ATP2A1(ENST00000357084):Glu982Lys
ATP2A3	23	Gly	79	ATP2A2(ENST00000539276):Gly23Glu
ATP2A3	39	Asn	95	ATP2A2(ENST00000539276):Asn39Asp;ATP2A2(ENST00000539276):Asn39Thr;ATP2A2(ENST00000539276):Asn39Ser
ATP2A3	65	Leu	121	ATP2A2(ENST00000539276):Leu65Val;ATP2A2(ENST00000539276):Leu65Ser
ATP2A3	68	Ala	124	ATP2A2(ENST00000539276):Ala68Glu
ATP2A3	72	Ser	128	ATP2A2(ENST00000539276):Ser72Tyr
ATP2A3	73	Phe	129	ATP2A2(ENST00000539276):Phe73Ser
ATP2A3	101	Asn	157	ATP2A2(ENST00000539276):Asn101Ser
ATP2A3	108	Gln	164	ATP2A2(ENST00000539276):Gln108His
ATP2A3	121	Glu	177	ATP2A2(ENST00000539276):Glu121Asp
ATP2A3	131	Arg	187	ATP2A2(ENST00000539276):Arg131Gln;ATP2A2(ENST00000539276):Arg131Leu
ATP2A3	149	Asp	205	ATP2A2(ENST00000539276):Asp149Asn
ATP2A3	156	Gly	212	ATP2A2(ENST00000539276):Gly156Val
ATP2A3	160	Pro	216	ATP2A2(ENST00000539276):Pro160Leu
ATP2A3	161	Ala	217	ATP2A2(ENST00000539276):Ala161Asp
ATP2A3	164	Arg	220	ATP2A2(ENST00000539276):Arg164Ser
ATP2A3	177	Gln	233	ATP2A2(ENST00000539276):Gln177Pro
ATP2A3	178	Ser	234	ATP2A2(ENST00000539276):Ser178Leu
ATP2A3	180	Leu	236	ATP2A2(ENST00000539276):Leu180Arg
ATP2A3	181	Thr	237	ATP2A2(ENST00000539276):Thr181Arg
ATP2A3	182	Gly	238	ATP2A2(ENST00000539276):Gly182Asp
ATP2A3	183	Glu	239	ATP2A2(ENST00000539276):Glu183Lys;ATP2A2(ENST00000539276):Glu183Val
ATP2A3	186	Ser	242	ATP2A2(ENST00000539276):Ser186Phe
ATP2A3	211	Gly	268	ATP2A2(ENST00000539276):Gly211Asp;ATP2A2(ENST00000539276):Gly211Val;ATP2C1(ENST00000393221):Gly254Glu
ATP2A3	217	Gly	274	ATP2A2(ENST00000539276):Gly217Ala
ATP2A3	221	Gly	278	ATP2C1(ENST00000393221):Gly264Asp
ATP2A3	233	Gly	290	ATP2A2(ENST00000539276):Gly233Arg;ATP2A2(ENST00000539276):Gly233Val
ATP2A3	235	Ile	292	ATP2A1(ENST00000357084):Ile235Asn
ATP2A3	248	Pro	305	ATP2A2(ENST00000539276):Pro248Thr
ATP2A3	254	Asp	311	ATP2A2(ENST00000539276):Asp254Gly
ATP2A3	260	Leu	317	ATP2C1(ENST00000393221):Leu303Arg
ATP2A3	268	Cys	329	ATP2A2(ENST00000539276):Cys268Tyr;ATP2A2(ENST00000539276):Cys268Phe
ATP2A3	274	Ile	335	ATP2A2(ENST00000539276):Ile274Val
ATP2A3	305	Ala	366	ATP2C1(ENST00000393221):Ala338Thr;ATP2C1(ENST00000393221):Ala338Ser
ATP2A3	308	Pro	369	ATP2C1(ENST00000393221):Pro341His;ATP2C1(ENST00000393221):Pro341Leu
ATP2A3	310	Gly	371	ATP2C1(ENST00000393221):Gly343Cys;ATP2C1(ENST00000393221):Gly343Val
ATP2A3	318	Cys	379	ATP2A2(ENST00000539276):Cys318Arg;ATP2A2(ENST00000539276):Cys318Tyr;ATP2A2(ENST00000539276):Cys318Phe
ATP2A3	319	Leu	380	ATP2C1(ENST00000393221):Leu352Pro
ATP2A3	321	Leu	382	ATP2A2(ENST00000539276):Leu321Phe
ATP2A3	336	Leu	397	ATP2C1(ENST00000393221):Leu369Pro
ATP2A3	342	Leu	403	ATP2C1(ENST00000393221):Leu375Pro
ATP2A3	343	Gly	404	ATP2A2(ENST00000539276):Gly343Asp
ATP2A3	344	Cys	405	ATP2A2(ENST00000539276):Cys344Tyr
ATP2A3	346	Ser	407	ATP2A2(ENST00000539276):Ser346Phe
ATP2A3	348	Ile	409	ATP2A2(ENST00000539276):Ile348Thr
ATP2A3	349	Cys	410	ATP2C1(ENST00000393221):Cys382Arg
ATP2A3	351	Asp	412	ATP2C1(ENST00000393221):Asp384Val
ATP2A3	353	Thr	414	ATP2C1(ENST00000393221):Thr386Ile
ATP2A3	354	Gly	415	ATP2C1(ENST00000393221):Gly387Val
ATP2A3	357	Thr	418	ATP2A2(ENST00000539276):Thr357Lys
ATP2A3	412	Glu	475	ATP2A2(ENST00000539276):Glu412Gly
ATP2A3	420	Cys	483	ATP2A2(ENST00000539276):Cys420Tyr;ATP2C1(ENST00000393221):Cys445Arg
ATP2A3	487	Phe	550	ATP2A2(ENST00000539276):Phe487Ser
ATP2A3	494	Met	557	ATP2A2(ENST00000539276):Met494Leu;ATP2A2(ENST00000539276):Met494Ile
ATP2A3	495	Ser	558	ATP2A2(ENST00000539276):Ser495Leu
ATP2A3	496	Val	559	ATP2C1(ENST00000393221):Val497Gly
ATP2A3	515	Lys	579	ATP2A2(ENST00000539276):Lys514Glu;ATP2A2(ENST00000539276):Lys514Arg
ATP2A3	517	Ala	581	ATP2A2(ENST00000539276):Ala516Pro
ATP2A3	525	Cys	589	ATP2C1(ENST00000393221):Cys524Phe
ATP2A3	555	Gly	619	ATP2C1(ENST00000393221):Gly552Val
ATP2A3	560	Arg	624	ATP2A2(ENST00000539276):Arg559Gly;ATP2A2(ENST00000539276):Arg559Gln
ATP2A3	561	Cys	625	ATP2A2(ENST00000539276):Cys560Arg
ATP2A3	565	Ala	629	ATP2C1(ENST00000393221):Ala562Pro
ATP2A3	591	Leu	655	ATP2A2(ENST00000539276):Leu590Pro
ATP2A3	603	Pro	667	ATP2A2(ENST00000539276):Pro602Leu
ATP2A3	604	Arg	668	ATP2A2(ENST00000539276):Arg603Ile;ATP2C1(ENST00000393221):Arg583Lys
ATP2A3	625	Thr	689	ATP2C1(ENST00000393221):Thr604Ile
ATP2A3	626	Gly	690	ATP2A2(ENST00000539276):Gly625Ala
ATP2A3	627	Asp	691	ATP2A2(ENST00000539276):Asp626Glu
ATP2A3	635	Ile	699	ATP2C1(ENST00000393221):Ile614Val
ATP2A3	639	Leu	703	ATP2C1(ENST00000393221):Leu618Pro
ATP2A3	651	Lys	715	ATP2A2(ENST00000539276):Lys650Glu
ATP2A3	673	Ala	737	ATP2A2(ENST00000539276):Ala672Pro
ATP2A3	676	Phe	740	ATP2A2(ENST00000539276):Phe675Ser
ATP2A3	681	Pro	745	ATP2A2(ENST00000539276):Pro680Leu
ATP2A3	684	Lys	748	ATP2A2(ENST00000539276):Lys683Glu;ATP2A2(ENST00000539276):Lys683Arg
ATP2A3	692	Gln	756	ATP2A2(ENST00000539276):Gln691Pro
ATP2A3	699	Ala	763	ATP2A2(ENST00000539276):Ala698Pro;ATP2A2(ENST00000539276):Ala698Val
ATP2A3	700	Met	764	ATP2A2(ENST00000539276):Met699Ile;ATP2C1(ENST00000393221):Met675Arg
ATP2A3	701	Thr	765	ATP2A2(ENST00000539276):Thr700Ala
ATP2A3	703	Asp	767	ATP2A2(ENST00000539276):Asp702Asn;ATP2C1(ENST00000393221):Asp678Gly
ATP2A3	704	Gly	768	ATP2A2(ENST00000539276):Gly703Ser;ATP2C1(ENST00000393221):Gly679Arg;ATP2C1(ENST00000393221):Gly679Val
ATP2A3	706	Asn	770	ATP2A2(ENST00000539276):Asn705Lys
ATP2A3	707	Asp	771	ATP2A2(ENST00000539276):Asp706Asn;ATP2C1(ENST00000393221):Asp682Tyr
ATP2A3	710	Ala	774	ATP2C1(ENST00000393221):Ala685Asp
ATP2A3	720	Met	784	ATP2A2(ENST00000539276):Met719Ile;ATP2C1(ENST00000393221):Met695Arg
ATP2A3	738	Asp	803	ATP2A1(ENST00000357084):Asp738Asn
ATP2A3	746	Ala	811	ATP2A2(ENST00000539276):Ala745Asp
ATP2A3	750	Gly	815	ATP2A2(ENST00000539276):Gly749Arg;ATP2A2(ENST00000539276):Gly749Val
ATP2A3	751	Arg	816	ATP2A2(ENST00000539276):Arg750Trp;ATP2A2(ENST00000539276):Arg750Gln
ATP2A3	762	Arg	827	ATP2A2(ENST00000539276):Arg761Leu
ATP2A3	766	Ser	831	ATP2A2(ENST00000539276):Ser765Trp;ATP2A2(ENST00000539276):Ser765Leu
ATP2A3	768	Asn	833	ATP2A2(ENST00000539276):Asn767Asp;ATP2A2(ENST00000539276):Asn767Ser
ATP2A3	770	Gly	835	ATP2A2(ENST00000539276):Gly769Arg
ATP2A3	789	Pro	854	ATP2A1(ENST00000357084):Pro789Leu
ATP2A3	791	Gln	856	ATP2A2(ENST00000539276):Gln790Pro;ATP2C1(ENST00000393221):Gln767Arg
ATP2A3	796	Asn	861	ATP2A2(ENST00000539276):Asn795Ser;ATP2A2(ENST00000539276):Asn795Lys;ATP2C1(ENST00000393221):Asn772Ser
ATP2A3	800	Asp	865	ATP2C1(ENST00000393221):Asp776Tyr
ATP2A3	804	Ala	869	ATP2A2(ENST00000539276):Ala803Thr;ATP2C1(ENST00000393221):Ala780Thr;ATP2C1(ENST00000393221):Ala780Val
ATP2A3	806	Ala	900	ATP2A2(ENST00000539276):Ala805Glu
ATP2A3	807	Leu	901	ATP2C1(ENST00000393221):Leu783Arg
ATP2A3	808	Gly	902	ATP2A2(ENST00000539276):Gly807Arg
ATP2A3	810	Asn	904	ATP2A2(ENST00000539276):Asn809Ile
ATP2A3	839	Ala	933	ATP2A2(ENST00000539276):Ala838Pro
ATP2A3	844	Val	938	ATP2A2(ENST00000539276):Val843Phe
ATP2A3	876	Cys	970	ATP2A2(ENST00000539276):Cys875Gly
ATP2A3	901	Leu	995	ATP2A2(ENST00000539276):Leu900Pro;ATP2A2(ENST00000539276):Leu900Arg
ATP2A3	908	Glu	1002	ATP2A2(ENST00000539276):Glu907Asp
ATP2A3	911	Asn	1005	ATP2A2(ENST00000539276):Asn910Asp
ATP2A3	912	Ala	1006	ATP2C1(ENST00000393221):Ala857Glu
ATP2A3	913	Leu	1007	ATP2A2(ENST00000539276):Leu912Pro
ATP2A3	917	Ser	1011	ATP2A2(ENST00000539276):Ser916Tyr
ATP2A3	918	Glu	1012	ATP2A2(ENST00000539276):Glu917Lys
ATP2A3	921	Ser	1015	ATP2A2(ENST00000539276):Ser920Tyr;ATP2A2(ENST00000539276):Ser920Phe
ATP2A3	944	His	1038	ATP2A2(ENST00000539276):His943Arg
ATP2A3	948	Leu	1042	ATP2A2(ENST00000539276):Leu947Arg
ATP2A3	976	Pro	1070	ATP2A2(ENST00000539276):Pro975Arg
ATP2A3	982	Glu	1076	ATP2A1(ENST00000357084):Glu982Lys
ATP2A3	984	Leu	1078	ATP2A2(ENST00000539276):Leu983Pro
ATP2B1	272	Arg	273	ATP2B4(ENST00000357681):Arg268Gln
ATP2B1	295	Gly	296	ATP2B2(ENST00000360273):Gly293Ser
ATP2B1	433	Glu	462	ATP2B2(ENST00000360273):Glu457Lys
ATP2B1	1120	Val	1149	ATP2B2(ENST00000360273):Val1143Phe
ATP2B2	270	Arg	273	ATP2B4(ENST00000357681):Arg268Gln
ATP2B3	273	Arg	273	ATP2B4(ENST00000357681):Arg268Gln
ATP2B3	296	Gly	296	ATP2B2(ENST00000360273):Gly293Ser
ATP2B3	431	Glu	462	ATP2B2(ENST00000360273):Glu457Lys
ATP2B3	1117	Val	1149	ATP2B2(ENST00000360273):Val1143Phe
ATP2B4	423	Glu	462	ATP2B2(ENST00000360273):Glu457Lys
ATP2B4	1106	Val	1149	ATP2B2(ENST00000360273):Val1143Phe
ATP2C1	79	Gly	79	ATP2A2(ENST00000539276):Gly23Glu
ATP2C1	95	Asn	95	ATP2A2(ENST00000539276):Asn39Asp;ATP2A2(ENST00000539276):Asn39Thr;ATP2A2(ENST00000539276):Asn39Ser
ATP2C1	110	Ile	110	ATP2A2(ENST00000539276):Ile54Val
ATP2C1	121	Leu	121	ATP2A2(ENST00000539276):Leu65Val;ATP2A2(ENST00000539276):Leu65Ser
ATP2C1	128	Ser	128	ATP2A2(ENST00000539276):Ser72Tyr
ATP2C1	154	Gln	164	ATP2A2(ENST00000539276):Gln108His;ATP2A3(ENST00000359983):Gln108His
ATP2C1	177	Arg	187	ATP2A2(ENST00000539276):Arg131Gln;ATP2A2(ENST00000539276):Arg131Leu
ATP2C1	193	Asp	205	ATP2A2(ENST00000539276):Asp149Asn
ATP2C1	200	Gly	212	ATP2A2(ENST00000539276):Gly156Val
ATP2C1	204	Pro	216	ATP2A2(ENST00000539276):Pro160Leu
ATP2C1	205	Ala	217	ATP2A2(ENST00000539276):Ala161Asp
ATP2C1	208	Arg	220	ATP2A2(ENST00000539276):Arg164Ser
ATP2C1	220	Ser	234	ATP2A2(ENST00000539276):Ser178Leu
ATP2C1	222	Leu	236	ATP2A2(ENST00000539276):Leu180Arg
ATP2C1	223	Thr	237	ATP2A2(ENST00000539276):Thr181Arg
ATP2C1	224	Gly	238	ATP2A2(ENST00000539276):Gly182Asp
ATP2C1	225	Glu	239	ATP2A2(ENST00000539276):Glu183Lys;ATP2A2(ENST00000539276):Glu183Val
ATP2C1	254	Gly	268	ATP2A2(ENST00000539276):Gly211Asp;ATP2A2(ENST00000539276):Gly211Val
ATP2C1	260	Gly	274	ATP2A2(ENST00000539276):Gly217Ala
ATP2C1	266	Val	280	ATP2A2(ENST00000539276):Val223Met;ATP2A2(ENST00000539276):Val223Leu
ATP2C1	276	Gly	290	ATP2A2(ENST00000539276):Gly233Arg;ATP2A2(ENST00000539276):Gly233Val
ATP2C1	291	Pro	305	ATP2A2(ENST00000539276):Pro248Thr
ATP2C1	297	Asp	311	ATP2A2(ENST00000539276):Asp254Gly
ATP2C1	354	Leu	382	ATP2A2(ENST00000539276):Leu321Phe
ATP2C1	376	Gly	404	ATP2A2(ENST00000539276):Gly343Asp
ATP2C1	377	Cys	405	ATP2A2(ENST00000539276):Cys344Tyr
ATP2C1	381	Ile	409	ATP2A2(ENST00000539276):Ile348Thr
ATP2C1	390	Thr	418	ATP2A2(ENST00000539276):Thr357Lys
ATP2C1	445	Cys	483	ATP2A2(ENST00000539276):Cys420Tyr
ATP2C1	488	Phe	550	ATP2A2(ENST00000539276):Phe487Ser
ATP2C1	495	Met	557	ATP2A2(ENST00000539276):Met494Leu;ATP2A2(ENST00000539276):Met494Ile
ATP2C1	514	Lys	579	ATP2A2(ENST00000539276):Lys514Glu;ATP2A2(ENST00000539276):Lys514Arg
ATP2C1	516	Ala	581	ATP2A2(ENST00000539276):Ala516Pro
ATP2C1	557	Arg	624	ATP2A2(ENST00000539276):Arg559Gly;ATP2A2(ENST00000539276):Arg559Gln
ATP2C1	570	Leu	655	ATP2A2(ENST00000539276):Leu590Pro
ATP2C1	582	Pro	667	ATP2A2(ENST00000539276):Pro602Leu
ATP2C1	583	Arg	668	ATP2A2(ENST00000539276):Arg603Ile
ATP2C1	605	Gly	690	ATP2A2(ENST00000539276):Gly625Ala
ATP2C1	606	Asp	691	ATP2A2(ENST00000539276):Asp626Glu
ATP2C1	651	Phe	740	ATP2A2(ENST00000539276):Phe675Ser
ATP2C1	656	Pro	745	ATP2A2(ENST00000539276):Pro680Leu
ATP2C1	659	Lys	748	ATP2A2(ENST00000539276):Lys683Glu;ATP2A2(ENST00000539276):Lys683Arg
ATP2C1	667	Gln	756	ATP2A2(ENST00000539276):Gln691Pro
ATP2C1	674	Ala	763	ATP2A2(ENST00000539276):Ala698Pro;ATP2A2(ENST00000539276):Ala698Val
ATP2C1	675	Met	764	ATP2A2(ENST00000539276):Met699Ile
ATP2C1	676	Thr	765	ATP2A2(ENST00000539276):Thr700Ala
ATP2C1	678	Asp	767	ATP2A2(ENST00000539276):Asp702Asn
ATP2C1	679	Gly	768	ATP2A2(ENST00000539276):Gly703Ser
ATP2C1	681	Asn	770	ATP2A2(ENST00000539276):Asn705Lys
ATP2C1	682	Asp	771	ATP2A2(ENST00000539276):Asp706Asn
ATP2C1	695	Met	784	ATP2A2(ENST00000539276):Met719Ile
ATP2C1	714	Asp	803	ATP2A1(ENST00000357084):Asp738Asn
ATP2C1	722	Ala	811	ATP2A2(ENST00000539276):Ala745Asp
ATP2C1	726	Gly	815	ATP2A2(ENST00000539276):Gly749Arg;ATP2A2(ENST00000539276):Gly749Val
ATP2C1	729	Ile	818	ATP2A3(ENST00000359983):Ile753Leu
ATP2C1	738	Arg	827	ATP2A2(ENST00000539276):Arg761Leu
ATP2C1	742	Ser	831	ATP2A2(ENST00000539276):Ser765Trp;ATP2A2(ENST00000539276):Ser765Leu
ATP2C1	767	Gln	856	ATP2A2(ENST00000539276):Gln790Pro
ATP2C1	772	Asn	861	ATP2A2(ENST00000539276):Asn795Ser;ATP2A2(ENST00000539276):Asn795Lys
ATP2C1	780	Ala	869	ATP2A2(ENST00000539276):Ala803Thr
ATP2C1	784	Gly	902	ATP2A2(ENST00000539276):Gly807Arg
ATP2C1	856	Asn	1005	ATP2A2(ENST00000539276):Asn910Asp
ATP2C1	858	Leu	1007	ATP2A2(ENST00000539276):Leu912Pro
ATP2C1	862	Ser	1011	ATP2A2(ENST00000539276):Ser916Tyr
ATP2C1	866	Ser	1015	ATP2A2(ENST00000539276):Ser920Tyr;ATP2A2(ENST00000539276):Ser920Phe
ATP2C1	927	Glu	1076	ATP2A1(ENST00000357084):Glu982Lys
ATP2C2	76	Gly	79	ATP2A2(ENST00000539276):Gly23Glu
ATP2C2	92	Asn	95	ATP2A2(ENST00000539276):Asn39Asp;ATP2A2(ENST00000539276):Asn39Thr;ATP2A2(ENST00000539276):Asn39Ser
ATP2C2	118	Leu	121	ATP2A2(ENST00000539276):Leu65Val;ATP2A2(ENST00000539276):Leu65Ser
ATP2C2	125	Ser	128	ATP2A2(ENST00000539276):Ser72Tyr
ATP2C2	151	Gln	164	ATP2A2(ENST00000539276):Gln108His;ATP2A3(ENST00000359983):Gln108His
ATP2C2	174	Arg	187	ATP2A2(ENST00000539276):Arg131Gln;ATP2A2(ENST00000539276):Arg131Leu
ATP2C2	190	Asp	205	ATP2A2(ENST00000539276):Asp149Asn
ATP2C2	197	Gly	212	ATP2A2(ENST00000539276):Gly156Val
ATP2C2	201	Pro	216	ATP2A2(ENST00000539276):Pro160Leu
ATP2C2	202	Ala	217	ATP2A2(ENST00000539276):Ala161Asp
ATP2C2	205	Arg	220	ATP2A2(ENST00000539276):Arg164Ser
ATP2C2	217	Ser	234	ATP2A2(ENST00000539276):Ser178Leu
ATP2C2	220	Thr	237	ATP2A2(ENST00000539276):Thr181Arg
ATP2C2	221	Gly	238	ATP2A2(ENST00000539276):Gly182Asp
ATP2C2	222	Glu	239	ATP2A2(ENST00000539276):Glu183Lys;ATP2A2(ENST00000539276):Glu183Val
ATP2C2	232	Pro	249	ATP2C1(ENST00000393221):Pro235Leu
ATP2C2	249	Gly	268	ATP2A2(ENST00000539276):Gly211Asp;ATP2A2(ENST00000539276):Gly211Val;ATP2C1(ENST00000393221):Gly254Glu
ATP2C2	255	Gly	274	ATP2A2(ENST00000539276):Gly217Ala
ATP2C2	259	Gly	278	ATP2C1(ENST00000393221):Gly264Asp
ATP2C2	261	Val	280	ATP2A2(ENST00000539276):Val223Met;ATP2A2(ENST00000539276):Val223Leu
ATP2C2	271	Gly	290	ATP2A2(ENST00000539276):Gly233Arg;ATP2A2(ENST00000539276):Gly233Val
ATP2C2	286	Pro	305	ATP2A2(ENST00000539276):Pro248Thr
ATP2C2	292	Asp	311	ATP2A2(ENST00000539276):Asp254Gly
ATP2C2	298	Leu	317	ATP2C1(ENST00000393221):Leu303Arg
ATP2C2	307	Gly	326	ATP2C1(ENST00000393221):Gly312Arg
ATP2C2	333	Ala	366	ATP2C1(ENST00000393221):Ala338Thr;ATP2C1(ENST00000393221):Ala338Ser
ATP2C2	336	Pro	369	ATP2C1(ENST00000393221):Pro341His;ATP2C1(ENST00000393221):Pro341Leu
ATP2C2	338	Gly	371	ATP2C1(ENST00000393221):Gly343Cys;ATP2C1(ENST00000393221):Gly343Val
ATP2C2	341	Ile	374	ATP2C1(ENST00000393221):Ile346Thr
ATP2C2	347	Leu	380	ATP2C1(ENST00000393221):Leu352Pro
ATP2C2	349	Leu	382	ATP2A2(ENST00000539276):Leu321Phe
ATP2C2	364	Leu	397	ATP2C1(ENST00000393221):Leu369Pro
ATP2C2	370	Leu	403	ATP2C1(ENST00000393221):Leu375Pro
ATP2C2	371	Gly	404	ATP2A2(ENST00000539276):Gly343Asp
ATP2C2	372	Cys	405	ATP2A2(ENST00000539276):Cys344Tyr
ATP2C2	373	Cys	406	ATP2C1(ENST00000393221):Cys378Tyr
ATP2C2	374	Ser	407	ATP2A2(ENST00000539276):Ser346Phe
ATP2C2	377	Cys	410	ATP2C1(ENST00000393221):Cys382Arg
ATP2C2	379	Asp	412	ATP2C1(ENST00000393221):Asp384Val
ATP2C2	381	Thr	414	ATP2C1(ENST00000393221):Thr386Ile
ATP2C2	382	Gly	415	ATP2C1(ENST00000393221):Gly387Val
ATP2C2	385	Thr	418	ATP2A2(ENST00000539276):Thr357Lys
ATP2C2	392	Thr	425	ATP2C1(ENST00000393221):Thr397Ala
ATP2C2	437	Glu	478	ATP2C1(ENST00000393221):Glu440Asp
ATP2C2	448	Arg	489	ATP2C1(ENST00000393221):Arg451Lys
ATP2C2	485	Phe	550	ATP2A2(ENST00000539276):Phe487Ser
ATP2C2	492	Met	557	ATP2A2(ENST00000539276):Met494Leu;ATP2A2(ENST00000539276):Met494Ile
ATP2C2	494	Val	559	ATP2C1(ENST00000393221):Val497Gly
ATP2C2	510	Lys	579	ATP2A2(ENST00000539276):Lys514Glu;ATP2A2(ENST00000539276):Lys514Arg
ATP2C2	512	Ala	581	ATP2A2(ENST00000539276):Ala516Pro
ATP2C2	520	Cys	589	ATP2C1(ENST00000393221):Cys524Phe
ATP2C2	548	Gly	619	ATP2C1(ENST00000393221):Gly552Val
ATP2C2	553	Arg	624	ATP2A2(ENST00000539276):Arg559Gly;ATP2A2(ENST00000539276):Arg559Gln
ATP2C2	558	Ala	629	ATP2C1(ENST00000393221):Ala562Pro
ATP2C2	560	Gly	631	ATP2C1(ENST00000393221):Gly564Arg
ATP2C2	566	Leu	655	ATP2A2(ENST00000539276):Leu590Pro
ATP2C2	578	Pro	667	ATP2A2(ENST00000539276):Pro602Leu
ATP2C2	579	Arg	668	ATP2A2(ENST00000539276):Arg603Ile;ATP2C1(ENST00000393221):Arg583Lys
ATP2C2	600	Thr	689	ATP2C1(ENST00000393221):Thr604Ile
ATP2C2	601	Gly	690	ATP2A2(ENST00000539276):Gly625Ala
ATP2C2	602	Asp	691	ATP2A2(ENST00000539276):Asp626Glu
ATP2C2	610	Ile	699	ATP2C1(ENST00000393221):Ile614Val
ATP2C2	647	Phe	740	ATP2A2(ENST00000539276):Phe675Ser
ATP2C2	652	Pro	745	ATP2A2(ENST00000539276):Pro680Leu
ATP2C2	655	Lys	748	ATP2A2(ENST00000539276):Lys683Glu;ATP2A2(ENST00000539276):Lys683Arg
ATP2C2	663	Gln	756	ATP2A2(ENST00000539276):Gln691Pro
ATP2C2	670	Ala	763	ATP2A2(ENST00000539276):Ala698Pro;ATP2A2(ENST00000539276):Ala698Val
ATP2C2	671	Met	764	ATP2A2(ENST00000539276):Met699Ile;ATP2C1(ENST00000393221):Met675Arg
ATP2C2	672	Thr	765	ATP2A2(ENST00000539276):Thr700Ala
ATP2C2	674	Asp	767	ATP2A2(ENST00000539276):Asp702Asn;ATP2C1(ENST00000393221):Asp678Gly
ATP2C2	675	Gly	768	ATP2A2(ENST00000539276):Gly703Ser;ATP2C1(ENST00000393221):Gly679Arg;ATP2C1(ENST00000393221):Gly679Val
ATP2C2	677	Asn	770	ATP2A2(ENST00000539276):Asn705Lys
ATP2C2	678	Asp	771	ATP2A2(ENST00000539276):Asp706Asn;ATP2C1(ENST00000393221):Asp682Tyr
ATP2C2	681	Ala	774	ATP2C1(ENST00000393221):Ala685Asp
ATP2C2	691	Met	784	ATP2A2(ENST00000539276):Met719Ile;ATP2C1(ENST00000393221):Met695Arg
ATP2C2	710	Asp	803	ATP2A1(ENST00000357084):Asp738Asn
ATP2C2	718	Ala	811	ATP2A2(ENST00000539276):Ala745Asp
ATP2C2	722	Gly	815	ATP2A2(ENST00000539276):Gly749Arg;ATP2A2(ENST00000539276):Gly749Val
ATP2C2	725	Ile	818	ATP2A3(ENST00000359983):Ile753Leu
ATP2C2	734	Arg	827	ATP2A2(ENST00000539276):Arg761Leu
ATP2C2	738	Ser	831	ATP2A2(ENST00000539276):Ser765Trp;ATP2A2(ENST00000539276):Ser765Leu
ATP2C2	739	Thr	832	ATP2C1(ENST00000393221):Thr743Met
ATP2C2	741	Ile	834	ATP2C1(ENST00000393221):Ile745Arg
ATP2C2	761	Ala	854	ATP2C1(ENST00000393221):Ala765Asp
ATP2C2	763	Gln	856	ATP2A2(ENST00000539276):Gln790Pro;ATP2C1(ENST00000393221):Gln767Arg
ATP2C2	768	Asn	861	ATP2A2(ENST00000539276):Asn795Ser;ATP2A2(ENST00000539276):Asn795Lys;ATP2C1(ENST00000393221):Asn772Ser
ATP2C2	772	Asp	865	ATP2C1(ENST00000393221):Asp776Tyr
ATP2C2	774	Pro	867	ATP2C1(ENST00000393221):Pro778Arg
ATP2C2	776	Ala	869	ATP2A2(ENST00000539276):Ala803Thr;ATP2C1(ENST00000393221):Ala780Thr;ATP2C1(ENST00000393221):Ala780Val
ATP2C2	808	Leu	901	ATP2C1(ENST00000393221):Leu783Arg
ATP2C2	809	Gly	902	ATP2A2(ENST00000539276):Gly807Arg
ATP2C2	848	Gly	941	ATP2C1(ENST00000393221):Gly823Arg
ATP2C2	856	Glu	969	ATP2C1(ENST00000393221):Glu831Asp
ATP2C2	882	Asn	1005	ATP2A2(ENST00000539276):Asn910Asp
ATP2C2	883	Ala	1006	ATP2C1(ENST00000393221):Ala857Glu
ATP2C2	884	Leu	1007	ATP2A2(ENST00000539276):Leu912Pro
ATP2C2	888	Ser	1011	ATP2A2(ENST00000539276):Ser916Tyr
ATP2C2	953	Glu	1076	ATP2A1(ENST00000357084):Glu982Lys
ATP2C2	955	Leu	1078	ATP2A2(ENST00000539276):Leu983Pro
ATP4A	150	Val	161	ATP1A3(ENST00000545399):Val142Met
ATP4A	151	Val	162	ATP1A2(ENST00000361216):Val138Ala
ATP4A	154	Thr	165	ATP1A3(ENST00000545399):Thr146Pro
ATP4A	161	Gln	172	ATP1A3(ENST00000545399):Gln153His;ATP1A3(ENST00000545399):Gln153Leu
ATP4A	215	Arg	226	ATP1A2(ENST00000361216):Arg202Gln
ATP4A	233	Ser	244	ATP1A2(ENST00000361216):Ser220Leu
ATP4A	276	Thr	293	ATP1A2(ENST00000361216):Thr263Met
ATP4A	295	Ile	312	ATP1A3(ENST00000545399):Ile287Thr;ATP1A3(ENST00000545399):Ile287Asn
ATP4A	298	Glu	315	ATP1A3(ENST00000545399):Glu290Lys
ATP4A	299	Ile	316	ATP1A2(ENST00000361216):Ile286Thr
ATP4A	306	Ile	323	ATP1A2(ENST00000361216):Ile293Met
ATP4A	314	Gly	331	ATP1A1(ENST00000537345):Gly303Arg;ATP1A2(ENST00000361216):Gly301Arg
ATP4A	341	Ala	358	ATP1A3(ENST00000545399):Ala333Pro;ATP1A3(ENST00000545399):Ala333Thr
ATP4A	343	Val	360	ATP1A1(ENST00000537345):Val332Gly;ATP1A3(ENST00000545399):Val335Asp
ATP4A	344	Pro	361	ATP1A3(ENST00000545399):Pro336Ser
ATP4A	345	Glu	362	ATP1A3(ENST00000545399):Glu337Asp;ATP1A3(ENST00000545399):Glu337Gly;ATP1A3(ENST00000545399):Glu337Gln
ATP4A	346	Gly	363	ATP1A3(ENST00000545399):Gly338Asp
ATP4A	347	Leu	364	ATP1A3(ENST00000545399):Leu339Arg
ATP4A	351	Val	368	ATP1A2(ENST00000361216):Val338Ala
ATP4A	354	Cys	371	ATP1A2(ENST00000361216):Cys341Phe;ATP1A3(ENST00000545399):Cys346Phe
ATP4A	355	Leu	372	ATP1A2(ENST00000361216):Leu342Pro
ATP4A	358	Thr	375	ATP1A2(ENST00000361216):Thr345Ala
ATP4A	359	Ala	376	ATP1A3(ENST00000545399):Ala351Val
ATP4A	361	Arg	378	ATP1A2(ENST00000361216):Arg348Pro
ATP4A	366	Asn	383	ATP1A2(ENST00000361216):Asn353Ile
ATP4A	367	Cys	384	ATP1A3(ENST00000545399):Cys359Arg
ATP4A	375	Val	392	ATP1A2(ENST00000361216):Val362Glu
ATP4A	377	Thr	394	ATP1A2(ENST00000361216):Thr364Met
ATP4A	378	Leu	395	ATP1A3(ENST00000545399):Leu370Val
ATP4A	379	Gly	396	ATP1A2(ENST00000361216):Gly366Ser;ATP1A2(ENST00000361216):Gly366Ala;ATP1A3(ENST00000545399):Gly371Val;ATP1A3(ENST00000545399):Gly371Cys;ATP1A3(ENST00000545399):Gly371Arg;ATP1A3(ENST00000545399):Gly371Ser
ATP4A	381	Thr	398	ATP1A2(ENST00000361216):Thr368Lys
ATP4A	384	Ile	401	ATP1A3(ENST00000545399):Ile376Asn
ATP4A	389	Thr	406	ATP1A2(ENST00000361216):Thr376Arg;ATP1A2(ENST00000361216):Thr376Met
ATP4A	391	Thr	408	ATP1A2(ENST00000361216):Thr378Asn;ATP1A3(ENST00000545399):Thr383Asn
ATP4A	392	Leu	409	ATP1A3(ENST00000545399):Leu384Pro
ATP4A	396	Arg	413	ATP1A2(ENST00000361216):Arg383His;ATP1A3(ENST00000545399):Arg388His
ATP4A	403	Trp	420	ATP1A3(ENST00000545399):Trp395Arg
ATP4A	428	Thr	445	ATP1A2(ENST00000361216):Thr415Met
ATP4A	438	Leu	455	ATP1A3(ENST00000545399):Leu430Pro
ATP4A	452	Pro	469	ATP1A1(ENST00000537345):Pro441His
ATP4A	484	Arg	501	ATP1A3(ENST00000545399):Arg476Cys
ATP4A	529	Cys	546	ATP1A2(ENST00000361216):Cys515Tyr
ATP4A	562	Arg	579	ATP1A2(ENST00000361216):Arg548Cys;ATP1A2(ENST00000361216):Arg548His
ATP4A	603	Ile	620	ATP1A1(ENST00000537345):Ile592Thr;ATP1A1(ENST00000537345):Ile592Ser;ATP1A2(ENST00000361216):Ile589Thr
ATP4A	604	Asp	621	ATP1A3(ENST00000545399):Asp596Tyr
ATP4A	607	Arg	624	ATP1A2(ENST00000361216):Arg593Trp;ATP1A2(ENST00000361216):Arg593Gln
ATP4A	608	Ala	625	ATP1A1(ENST00000537345):Ala597Thr
ATP4A	610	Val	627	ATP1A3(ENST00000545399):Val602Phe
ATP4A	611	Pro	628	ATP1A1(ENST00000537345):Pro600Thr;ATP1A1(ENST00000537345):Pro600Ala
ATP4A	614	Val	631	ATP1A2(ENST00000361216):Val600Ala
ATP4A	617	Cys	634	ATP1A3(ENST00000545399):Cys609Arg
ATP4A	618	Arg	635	ATP1A2(ENST00000361216):Arg604Pro;ATP1A3(ENST00000545399):Arg610Pro
ATP4A	620	Ala	637	ATP1A2(ENST00000361216):Ala606Thr;ATP1A2(ENST00000361216):Ala606Glu
ATP4A	629	Gly	646	ATP1A2(ENST00000361216):Gly615Arg;ATP1A2(ENST00000361216):Gly615Glu
ATP4A	630	Asp	647	ATP1A3(ENST00000545399):Asp622Tyr
ATP4A	634	Thr	651	ATP1A3(ENST00000545399):Thr626Met
ATP4A	642	Val	659	ATP1A2(ENST00000361216):Val628Met
ATP4A	702	Ala	719	ATP1A3(ENST00000545399):Ala694Thr
ATP4A	703	Arg	720	ATP1A2(ENST00000361216):Arg689Gln
ATP4A	705	Ser	722	ATP1A3(ENST00000545399):Ser697Phe
ATP4A	714	Glu	731	ATP1A2(ENST00000361216):Glu700Lys
ATP4A	716	Cys	733	ATP1A2(ENST00000361216):Cys702Tyr
ATP4A	725	Val	742	ATP1A2(ENST00000361216):Val711Leu
ATP4A	727	Gly	744	ATP1A3(ENST00000545399):Gly719Arg
ATP4A	729	Gly	746	ATP1A2(ENST00000361216):Gly715Arg
ATP4A	731	Asn	748	ATP1A2(ENST00000361216):Asn717Lys
ATP4A	732	Asp	749	ATP1A2(ENST00000361216):Asp718Asn
ATP4A	735	Ala	752	ATP1A2(ENST00000361216):Ala721Thr
ATP4A	736	Leu	753	ATP1A3(ENST00000545399):Leu728Pro
ATP4A	745	Met	762	ATP1A2(ENST00000361216):Met731Val;ATP1A2(ENST00000361216):Met731Thr
ATP4A	759	Met	776	ATP1A2(ENST00000361216):Met745Val
ATP4A	763	Asp	780	ATP1A3(ENST00000545399):Asp755Tyr;ATP1A3(ENST00000545399):Asp755His
ATP4A	776	Gly	793	ATP1A3(ENST00000545399):Gly768Val;ATP1A3(ENST00000545399):Gly768Ala;ATP1A3(ENST00000545399):Gly768Cys;ATP1A3(ENST00000545399):Gly768Ser
ATP4A	777	Arg	794	ATP1A2(ENST00000361216):Arg763Cys;ATP1A2(ENST00000361216):Arg763His;ATP1A3(ENST00000545399):Arg769Leu;ATP1A3(ENST00000545399):Arg769His;ATP1A3(ENST00000545399):Arg769Cys
ATP4A	778	Leu	795	ATP1A2(ENST00000361216):Leu764Pro;ATP1A3(ENST00000545399):Leu770Pro
ATP4A	779	Ile	796	ATP1A3(ENST00000545399):Ile771Ser
ATP4A	782	Asn	799	ATP1A3(ENST00000545399):Asn774His
ATP4A	789	Tyr	806	ATP1A2(ENST00000361216):Tyr775Cys;ATP1A3(ENST00000545399):Tyr781Cys;ATP1A3(ENST00000545399):Tyr781His
ATP4A	790	Thr	807	ATP1A3(ENST00000545399):Thr782Pro
ATP4A	791	Leu	808	ATP1A3(ENST00000545399):Leu783Arg
ATP4A	792	Thr	809	ATP1A3(ENST00000545399):Thr784Ile;ATP1A3(ENST00000545399):Thr784Asn
ATP4A	794	Asn	811	ATP1A3(ENST00000545399):Asn786Ile;ATP1A3(ENST00000545399):Asn786Ser;ATP1A3(ENST00000545399):Asn786Thr
ATP4A	796	Pro	813	ATP1A3(ENST00000545399):Pro788Thr
ATP4A	797	Glu	814	ATP1A3(ENST00000545399):Glu789Asp
ATP4A	800	Pro	817	ATP1A2(ENST00000361216):Pro786Leu
ATP4A	810	Pro	827	ATP1A2(ENST00000361216):Pro796Ser;ATP1A2(ENST00000361216):Pro796Arg
ATP4A	823	Leu	840	ATP1A3(ENST00000545399):Leu815Pro
ATP4A	825	Thr	842	ATP1A3(ENST00000545399):Thr817Ile
ATP4A	826	Asp	843	ATP1A2(ENST00000361216):Asp812His;ATP1A3(ENST00000545399):Asp818Glu;ATP1A3(ENST00000545399):Asp818His;ATP1A3(ENST00000545399):Asp818Asn
ATP4A	829	Pro	846	ATP1A3(ENST00000545399):Pro821Leu
ATP4A	832	Ser	849	ATP1A3(ENST00000545399):Ser824Pro
ATP4A	836	Glu	853	ATP1A3(ENST00000545399):Glu828Lys
ATP4A	839	Glu	856	ATP1A2(ENST00000361216):Glu825Lys;ATP1A3(ENST00000545399):Glu831Lys
ATP4A	843	Met	860	ATP1A2(ENST00000361216):Met829Arg
ATP4A	848	Arg	865	ATP1A2(ENST00000361216):Arg834Gln
ATP4A	855	Leu	872	ATP1A3(ENST00000545399):Leu847Ser
ATP4A	860	Leu	877	ATP1A3(ENST00000545399):Leu852Pro
ATP4A	869	Gly	886	ATP1A2(ENST00000361216):Gly855Arg;ATP1A2(ENST00000361216):Gly855Glu;ATP1A2(ENST00000361216):Gly855Val
ATP4A	872	Gln	889	ATP1A3(ENST00000545399):Gln864Arg;ATP1A3(ENST00000545399):Gln864Pro
ATP4A	876	Gly	893	ATP1A2(ENST00000361216):Gly862Val
ATP4A	888	Gly	905	ATP1A2(ENST00000361216):Gly874Ser;ATP1A3(ENST00000545399):Gly880Asp
ATP4A	901	Trp	918	ATP1A2(ENST00000361216):Trp887Arg
ATP4A	909	Leu	926	ATP1A3(ENST00000545399):Leu901Pro
ATP4A	914	Gly	931	ATP1A2(ENST00000361216):Gly900Arg;ATP1A3(ENST00000545399):Gly906Arg
ATP4A	916	Glu	933	ATP1A2(ENST00000361216):Glu902Lys
ATP4A	922	Arg	939	ATP1A2(ENST00000361216):Arg908Gln;ATP1A3(ENST00000545399):Arg914Thr
ATP4A	941	Gln	958	ATP1A2(ENST00000361216):Gln927Pro
ATP4A	944	Asp	961	ATP1A3(ENST00000545399):Asp936Tyr;ATP1A3(ENST00000545399):Asp936Asn
ATP4A	951	Arg	968	ATP1A2(ENST00000361216):Arg937His;ATP1A2(ENST00000361216):Arg937Pro;ATP1A2(ENST00000361216):Arg937Leu
ATP4A	952	Arg	969	ATP1A2(ENST00000361216):Arg938Pro
ATP4A	954	Ser	971	ATP1A2(ENST00000361216):Ser940Leu
ATP4A	994	Pro	1011	ATP1A2(ENST00000361216):Pro979Leu
ATP4A	1014	Asp	1031	ATP1A2(ENST00000361216):Asp999His;ATP1A3(ENST00000545399):Asp1005Tyr
ATP4A	1017	Arg	1034	ATP1A2(ENST00000361216):Arg1002Gln
ATP4A	1018	Lys	1035	ATP1A2(ENST00000361216):Lys1003Glu
ATP4A	1022	Arg	1039	ATP1A2(ENST00000361216):Arg1007Trp
ATP6V0A1	180	Gly	180	ATP6V0A4(ENST00000310018):Gly175Asp
ATP6V0A1	399	Ala	399	ATP6V0A2(ENST00000330342):Ala397Pro;ATP6V0A4(ENST00000310018):Ala394Asp
ATP6V0A1	407	Pro	407	ATP6V0A2(ENST00000330342):Pro405Leu
ATP6V0A1	409	Leu	409	TCIRG1(ENST00000265686):Leu399Arg
ATP6V0A1	415	Gly	415	TCIRG1(ENST00000265686):Gly405Arg
ATP6V0A1	416	Asp	416	ATP6V0A4(ENST00000310018):Asp411Tyr
ATP6V0A1	418	Gly	418	ATP6V0A2(ENST00000330342):Gly416Arg;ATP6V0A4(ENST00000310018):Gly413Asp
ATP6V0A1	419	His	419	ATP6V0A2(ENST00000330342):His417Tyr
ATP6V0A1	420	Gly	420	TCIRG1(ENST00000265686):Gly410Arg
ATP6V0A1	427	Ala	427	TCIRG1(ENST00000265686):Ala417Thr
ATP6V0A1	445	Glu	445	TCIRG1(ENST00000265686):Glu435Asp
ATP6V0A1	453	Gly	453	ATP6V0A4(ENST00000310018):Gly448Arg
ATP6V0A1	454	Arg	454	TCIRG1(ENST00000265686):Arg444Leu;ATP6V0A2(ENST00000330342):Arg451Trp;ATP6V0A4(ENST00000310018):Arg449Leu;ATP6V0A4(ENST00000310018):Arg449His;ATP6V0A4(ENST00000310018):Arg449Cys
ATP6V0A1	460	Met	460	TCIRG1(ENST00000265686):Met450Arg
ATP6V0A1	461	Gly	461	ATP6V0A4(ENST00000310018):Gly456Asp
ATP6V0A1	468	Gly	468	TCIRG1(ENST00000265686):Gly458Ser
ATP6V0A1	478	Ser	478	ATP6V0A4(ENST00000310018):Ser473Phe
ATP6V0A1	502	Arg	513	ATP6V0A2(ENST00000330342):Arg510Ile
ATP6V0A1	524	Gly	536	ATP6V0A4(ENST00000310018):Gly521Arg
ATP6V0A1	526	Asp	538	TCIRG1(ENST00000265686):Asp517Asn
ATP6V0A1	527	Pro	539	ATP6V0A4(ENST00000310018):Pro524Leu
ATP6V0A1	547	Ser	559	ATP6V0A4(ENST00000310018):Ser544Leu
ATP6V0A1	730	Leu	756	ATP6V0A4(ENST00000310018):Leu732Pro
ATP6V0A1	734	Ser	760	TCIRG1(ENST00000265686):Ser729Pro
ATP6V0A1	737	Ala	763	ATP6V0A4(ENST00000310018):Ala739Pro
ATP6V0A1	738	Ser	764	TCIRG1(ENST00000265686):Ser733Phe
ATP6V0A1	741	Arg	767	TCIRG1(ENST00000265686):Arg736Ser;ATP6V0A4(ENST00000310018):Arg743Trp
ATP6V0A1	749	His	775	ATP6V0A2(ENST00000330342):His763Tyr
ATP6V0A1	752	Leu	778	ATP6V0A4(ENST00000310018):Leu754Arg
ATP6V0A1	794	Met	822	TCIRG1(ENST00000265686):Met791Arg
ATP6V0A1	796	Gly	824	TCIRG1(ENST00000265686):Gly793Arg
ATP6V0A1	797	Leu	825	ATP6V0A2(ENST00000330342):Leu811Pro
ATP6V0A1	805	Arg	833	ATP6V0A4(ENST00000310018):Arg807Gln
ATP6V0A1	807	His	835	ATP6V0A4(ENST00000310018):His809Arg
ATP6V0A1	818	Gly	846	ATP6V0A4(ENST00000310018):Gly820Arg
ATP6V0A2	178	Gly	180	ATP6V0A4(ENST00000310018):Gly175Asp
ATP6V0A2	244	Cys	246	TCIRG1(ENST00000265686):Cys238Phe
ATP6V0A2	248	His	250	TCIRG1(ENST00000265686):His242Arg
ATP6V0A2	397	Ala	399	ATP6V0A4(ENST00000310018):Ala394Asp
ATP6V0A2	407	Leu	409	TCIRG1(ENST00000265686):Leu399Arg
ATP6V0A2	413	Gly	415	TCIRG1(ENST00000265686):Gly405Arg
ATP6V0A2	414	Asp	416	ATP6V0A4(ENST00000310018):Asp411Tyr
ATP6V0A2	416	Gly	418	ATP6V0A4(ENST00000310018):Gly413Asp
ATP6V0A2	418	Gly	420	TCIRG1(ENST00000265686):Gly410Arg
ATP6V0A2	425	Ala	427	TCIRG1(ENST00000265686):Ala417Thr
ATP6V0A2	442	Glu	445	TCIRG1(ENST00000265686):Glu435Asp
ATP6V0A2	447	Phe	450	ATP6V0A4(ENST00000310018):Phe445Leu
ATP6V0A2	450	Gly	453	ATP6V0A4(ENST00000310018):Gly448Arg
ATP6V0A2	451	Arg	454	TCIRG1(ENST00000265686):Arg444Leu;ATP6V0A4(ENST00000310018):Arg449Leu;ATP6V0A4(ENST00000310018):Arg449His;ATP6V0A4(ENST00000310018):Arg449Cys
ATP6V0A2	457	Met	460	TCIRG1(ENST00000265686):Met450Arg
ATP6V0A2	458	Gly	461	ATP6V0A4(ENST00000310018):Gly456Asp
ATP6V0A2	465	Gly	468	TCIRG1(ENST00000265686):Gly458Ser
ATP6V0A2	475	Ser	478	ATP6V0A4(ENST00000310018):Ser473Phe
ATP6V0A2	532	Gly	536	ATP6V0A4(ENST00000310018):Gly521Arg
ATP6V0A2	534	Asp	538	TCIRG1(ENST00000265686):Asp517Asn
ATP6V0A2	535	Pro	539	ATP6V0A4(ENST00000310018):Pro524Leu
ATP6V0A2	555	Ser	559	ATP6V0A4(ENST00000310018):Ser544Leu
ATP6V0A2	744	Leu	756	ATP6V0A4(ENST00000310018):Leu732Pro
ATP6V0A2	748	Ser	760	TCIRG1(ENST00000265686):Ser729Pro
ATP6V0A2	751	Ala	763	ATP6V0A4(ENST00000310018):Ala739Pro
ATP6V0A2	752	Ser	764	TCIRG1(ENST00000265686):Ser733Phe
ATP6V0A2	755	Arg	767	TCIRG1(ENST00000265686):Arg736Ser;ATP6V0A4(ENST00000310018):Arg743Trp
ATP6V0A2	766	Leu	778	ATP6V0A4(ENST00000310018):Leu754Arg
ATP6V0A2	792	Pro	806	TCIRG1(ENST00000265686):Pro775Arg
ATP6V0A2	808	Met	822	TCIRG1(ENST00000265686):Met791Arg
ATP6V0A2	810	Gly	824	TCIRG1(ENST00000265686):Gly793Arg
ATP6V0A2	819	Arg	833	ATP6V0A4(ENST00000310018):Arg807Gln
ATP6V0A2	821	His	835	ATP6V0A4(ENST00000310018):His809Arg
ATP6V0A2	832	Gly	846	ATP6V0A4(ENST00000310018):Gly820Arg
ATP6V0A4	394	Ala	399	ATP6V0A2(ENST00000330342):Ala397Pro
ATP6V0A4	402	Pro	407	ATP6V0A2(ENST00000330342):Pro405Leu
ATP6V0A4	404	Leu	409	TCIRG1(ENST00000265686):Leu399Arg
ATP6V0A4	410	Gly	415	TCIRG1(ENST00000265686):Gly405Arg
ATP6V0A4	413	Gly	418	ATP6V0A2(ENST00000330342):Gly416Arg
ATP6V0A4	414	His	419	ATP6V0A2(ENST00000330342):His417Tyr
ATP6V0A4	415	Gly	420	TCIRG1(ENST00000265686):Gly410Arg
ATP6V0A4	422	Ala	427	TCIRG1(ENST00000265686):Ala417Thr
ATP6V0A4	440	Glu	445	TCIRG1(ENST00000265686):Glu435Asp
ATP6V0A4	449	Arg	454	TCIRG1(ENST00000265686):Arg444Leu;ATP6V0A2(ENST00000330342):Arg451Trp
ATP6V0A4	455	Met	460	TCIRG1(ENST00000265686):Met450Arg
ATP6V0A4	463	Gly	468	TCIRG1(ENST00000265686):Gly458Ser
ATP6V0A4	523	Asp	538	TCIRG1(ENST00000265686):Asp517Asn
ATP6V0A4	736	Ser	760	TCIRG1(ENST00000265686):Ser729Pro
ATP6V0A4	740	Ser	764	TCIRG1(ENST00000265686):Ser733Phe
ATP6V0A4	743	Arg	767	TCIRG1(ENST00000265686):Arg736Ser
ATP6V0A4	751	His	775	ATP6V0A2(ENST00000330342):His763Tyr
ATP6V0A4	796	Met	822	TCIRG1(ENST00000265686):Met791Arg
ATP6V0A4	798	Gly	824	TCIRG1(ENST00000265686):Gly793Arg
ATP6V0A4	799	Leu	825	ATP6V0A2(ENST00000330342):Leu811Pro
ATP6V1B1	235	Ala	241	ATP6V1B2(ENST00000276390):Ala241Val
ATP6V1B1	303	Glu	309	ATP6V1B2(ENST00000276390):Glu309Lys
ATP6V1B1	368	Glu	374	ATP6V1B2(ENST00000276390):Glu374Gln
ATP6V1B1	479	Arg	485	ATP6V1B2(ENST00000276390):Arg485Pro
ATP6V1B2	82	Arg	82	ATP6V1B1(ENST00000234396):Arg76Ser
ATP6V1B2	84	Gly	84	ATP6V1B1(ENST00000234396):Gly78Arg
ATP6V1B2	87	Leu	87	ATP6V1B1(ENST00000234396):Leu81Pro
ATP6V1B2	129	Gly	129	ATP6V1B1(ENST00000234396):Gly123Val
ATP6V1B2	130	Arg	130	ATP6V1B1(ENST00000234396):Arg124Trp
ATP6V1B2	143	Pro	143	ATP6V1B1(ENST00000234396):Pro137Ser
ATP6V1B2	152	Asp	152	ATP6V1B1(ENST00000234396):Asp146Gly
ATP6V1B2	160	Pro	160	ATP6V1B1(ENST00000234396):Pro154Arg
ATP6V1B2	163	Arg	163	ATP6V1B1(ENST00000234396):Arg157Cys
ATP6V1B2	180	Met	180	ATP6V1B1(ENST00000234396):Met174Arg
ATP6V1B2	186	Gly	186	ATP6V1B1(ENST00000234396):Gly180Asp
ATP6V1B2	206	Ile	206	ATP6V1B1(ENST00000234396):Ile200Thr
ATP6V1B2	278	Ala	278	ATP6V1B1(ENST00000234396):Ala272Pro
ATP6V1B2	281	Thr	281	ATP6V1B1(ENST00000234396):Thr275Pro
ATP6V1B2	308	Arg	308	ATP6V1B1(ENST00000234396):Arg302Trp;ATP6V1B1(ENST00000234396):Arg302Pro
ATP6V1B2	322	Gly	322	ATP6V1B1(ENST00000234396):Gly316Glu
ATP6V1B2	336	Glu	336	ATP6V1B1(ENST00000234396):Glu330Lys
ATP6V1B2	352	Pro	352	ATP6V1B1(ENST00000234396):Pro346Arg
ATP6V1B2	370	Gly	370	ATP6V1B1(ENST00000234396):Gly364Ser
ATP6V1B2	374	Glu	374	ATP6V1B1(ENST00000234396):Glu368Lys
ATP6V1B2	400	Arg	400	ATP6V1B1(ENST00000234396):Arg394Gln
ATP6V1B2	496	Pro	496	ATP6V1B1(ENST00000234396):Pro490Leu
ATP8A1	166	Pro	216	ATP8B1(ENST00000536015):Pro209Thr
ATP8A1	174	Ser	224	ATP8B1(ENST00000536015):Ser217Asn
ATP8A1	221	Cys	272	ATP8B1(ENST00000536015):Cys265Arg
ATP8A1	245	Leu	300	ATP8B1(ENST00000536015):Leu288Ser
ATP8A1	251	Leu	306	ATP8B1(ENST00000536015):Leu294Ser
ATP8A1	253	Arg	308	ATP8B1(ENST00000536015):Arg296Cys
ATP8A1	254	Gly	309	ATP8B1(ENST00000536015):Gly297Ser
ATP8A1	264	His	319	ATP8B1(ENST00000536015):His307Leu
ATP8A1	265	Gly	320	ATP8B1(ENST00000536015):Gly308Val;ATP8B1(ENST00000536015):Gly308Asp;ATP8B1(ENST00000536015):Gly308Ser
ATP8A1	348	Ile	409	ATP8B1(ENST00000536015):Ile393Val
ATP8A1	357	Ile	418	ATP8A2(ENST00000381655):Ile376Met
ATP8A1	358	Ser	419	ATP8B1(ENST00000536015):Ser403Tyr
ATP8A1	377	Asp	438	ATP8B1(ENST00000536015):Asp422His
ATP8A1	401	Gly	462	ATP8B1(ENST00000536015):Gly446Arg
ATP8A1	408	Ser	469	ATP8B1(ENST00000536015):Ser453Tyr
ATP8A1	409	Asp	470	ATP8B1(ENST00000536015):Asp454Gly
ATP8A1	410	Lys	471	ATP8A2(ENST00000381655):Lys429Asn;ATP8B1(ENST00000536015):Lys455Asn
ATP8A1	411	Thr	472	ATP8B1(ENST00000536015):Thr456Met;ATP8B1(ENST00000536015):Thr456Lys
ATP8A1	485	Ala	632	ATP8B1(ENST00000536015):Ala532Thr
ATP8A1	488	His	635	ATP8B1(ENST00000536015):His535Leu
ATP8A1	507	Asp	781	ATP8B1(ENST00000536015):Asp554Ala;ATP8B1(ENST00000536015):Asp554Asn
ATP8A1	553	Arg	828	ATP8B1(ENST00000536015):Arg600Gln;ATP8B1(ENST00000536015):Arg600Trp
ATP8A1	581	Arg	869	ATP8B1(ENST00000536015):Arg628Trp
ATP8A1	605	Arg	894	ATP8A2(ENST00000381655):Arg625Trp
ATP8A1	614	Ile	903	ATP8B1(ENST00000536015):Ile661Thr
ATP8A1	647	Ile	936	ATP8B1(ENST00000536015):Ile694Thr;ATP8B1(ENST00000536015):Ile694Asn
ATP8A1	670	Thr	959	ATP8B1(ENST00000536015):Thr717Asn
ATP8A1	686	Gly	975	ATP8B1(ENST00000536015):Gly733Arg
ATP8A1	745	Asp	1065	ATP8A2(ENST00000381655):Asp765Tyr
ATP8A1	758	Arg	1106	ATP8A2(ENST00000381655):Arg778Gln
ATP8A1	761	Phe	1116	ATP8B1(ENST00000536015):Phe853Ser
ATP8A1	775	Arg	1130	ATP8B1(ENST00000536015):Arg867His;ATP8B1(ENST00000536015):Arg867Cys
ATP8A1	800	Gly	1156	ATP8B1(ENST00000536015):Gly892Arg
ATP8A1	820	Gly	1176	ATP8B1(ENST00000536015):Gly912Arg
ATP8A1	889	Glu	1245	ATP8B1(ENST00000536015):Glu981Lys
ATP8A1	897	Asn	1253	ATP8A2(ENST00000381655):Asn917Asp
ATP8A1	948	Gly	1304	ATP8B1(ENST00000536015):Gly1040Arg
ATP8A1	952	Ser	1308	ATP8B1(ENST00000536015):Ser1044Leu
ATP8A2	185	Pro	216	ATP8B1(ENST00000536015):Pro209Thr
ATP8A2	193	Ser	224	ATP8B1(ENST00000536015):Ser217Asn
ATP8A2	240	Cys	272	ATP8B1(ENST00000536015):Cys265Arg
ATP8A2	264	Leu	300	ATP8B1(ENST00000536015):Leu288Ser
ATP8A2	270	Leu	306	ATP8B1(ENST00000536015):Leu294Ser
ATP8A2	272	Arg	308	ATP8B1(ENST00000536015):Arg296Cys
ATP8A2	273	Gly	309	ATP8B1(ENST00000536015):Gly297Ser
ATP8A2	284	Gly	320	ATP8B1(ENST00000536015):Gly308Val;ATP8B1(ENST00000536015):Gly308Asp;ATP8B1(ENST00000536015):Gly308Ser
ATP8A2	367	Ile	409	ATP8B1(ENST00000536015):Ile393Val
ATP8A2	377	Ser	419	ATP8B1(ENST00000536015):Ser403Tyr
ATP8A2	396	Asp	438	ATP8B1(ENST00000536015):Asp422His
ATP8A2	420	Gly	462	ATP8B1(ENST00000536015):Gly446Arg
ATP8A2	427	Ser	469	ATP8B1(ENST00000536015):Ser453Tyr
ATP8A2	428	Asp	470	ATP8B1(ENST00000536015):Asp454Gly
ATP8A2	429	Lys	471	ATP8B1(ENST00000536015):Lys455Asn
ATP8A2	430	Thr	472	ATP8B1(ENST00000536015):Thr456Met;ATP8B1(ENST00000536015):Thr456Lys
ATP8A2	505	Ala	632	ATP8B1(ENST00000536015):Ala532Thr
ATP8A2	508	His	635	ATP8B1(ENST00000536015):His535Leu
ATP8A2	527	Asp	781	ATP8B1(ENST00000536015):Asp554Ala;ATP8B1(ENST00000536015):Asp554Asn
ATP8A2	573	Arg	828	ATP8B1(ENST00000536015):Arg600Gln;ATP8B1(ENST00000536015):Arg600Trp
ATP8A2	601	Arg	869	ATP8B1(ENST00000536015):Arg628Trp
ATP8A2	667	Ile	936	ATP8B1(ENST00000536015):Ile694Thr;ATP8B1(ENST00000536015):Ile694Asn
ATP8A2	690	Thr	959	ATP8B1(ENST00000536015):Thr717Asn
ATP8A2	706	Gly	975	ATP8B1(ENST00000536015):Gly733Arg
ATP8A2	781	Phe	1116	ATP8B1(ENST00000536015):Phe853Ser
ATP8A2	795	Arg	1130	ATP8B1(ENST00000536015):Arg867His;ATP8B1(ENST00000536015):Arg867Cys
ATP8A2	820	Gly	1156	ATP8B1(ENST00000536015):Gly892Arg
ATP8A2	840	Gly	1176	ATP8B1(ENST00000536015):Gly912Arg
ATP8A2	909	Glu	1245	ATP8B1(ENST00000536015):Glu981Lys
ATP8A2	972	Ser	1308	ATP8B1(ENST00000536015):Ser1044Leu
ATP8B1	402	Ile	418	ATP8A2(ENST00000381655):Ile376Met
ATP8B1	455	Lys	471	ATP8A2(ENST00000381655):Lys429Asn
ATP8B1	571	Ala	798	ATP8A2(ENST00000381655):Ala544Pro
ATP8B1	652	Arg	894	ATP8A2(ENST00000381655):Arg625Trp
ATP8B1	989	Asn	1253	ATP8A2(ENST00000381655):Asn917Asp
ATP8B2	97	Leu	132	ATP8B1(ENST00000536015):Leu127Pro;ATP8B1(ENST00000536015):Leu127Val
ATP8B2	187	Ser	224	ATP8B1(ENST00000536015):Ser217Asn
ATP8B2	234	Cys	272	ATP8B1(ENST00000536015):Cys265Arg
ATP8B2	242	Asp	280	ATP8B1(ENST00000536015):Asp273Gly
ATP8B2	250	Trp	288	ATP8B1(ENST00000536015):Trp281Arg
ATP8B2	257	Leu	300	ATP8B1(ENST00000536015):Leu288Ser
ATP8B2	263	Leu	306	ATP8B1(ENST00000536015):Leu294Ser
ATP8B2	265	Arg	308	ATP8B1(ENST00000536015):Arg296Cys
ATP8B2	266	Gly	309	ATP8B1(ENST00000536015):Gly297Ser
ATP8B2	275	Cys	318	ATP8B1(ENST00000536015):Cys306Arg
ATP8B2	277	Gly	320	ATP8B1(ENST00000536015):Gly308Val;ATP8B1(ENST00000536015):Gly308Asp;ATP8B1(ENST00000536015):Gly308Ser
ATP8B2	313	Ile	356	ATP8B1(ENST00000536015):Ile344Phe
ATP8B2	364	Ile	409	ATP8B1(ENST00000536015):Ile393Val
ATP8B2	373	Ile	418	ATP8A2(ENST00000381655):Ile376Met
ATP8B2	374	Ser	419	ATP8B1(ENST00000536015):Ser403Tyr
ATP8B2	383	Arg	428	ATP8B1(ENST00000536015):Arg412Pro
ATP8B2	393	Asp	438	ATP8B1(ENST00000536015):Asp422His
ATP8B2	417	Gly	462	ATP8B1(ENST00000536015):Gly446Arg
ATP8B2	424	Ser	469	ATP8B1(ENST00000536015):Ser453Tyr
ATP8B2	425	Asp	470	ATP8B1(ENST00000536015):Asp454Gly
ATP8B2	426	Lys	471	ATP8A2(ENST00000381655):Lys429Asn;ATP8B1(ENST00000536015):Lys455Asn
ATP8B2	427	Thr	472	ATP8B1(ENST00000536015):Thr456Met;ATP8B1(ENST00000536015):Thr456Lys
ATP8B2	508	His	635	ATP8B1(ENST00000536015):His535Leu
ATP8B2	528	Asp	781	ATP8B1(ENST00000536015):Asp554Ala;ATP8B1(ENST00000536015):Asp554Asn
ATP8B2	551	Ile	804	ATP8B1(ENST00000536015):Ile577Val
ATP8B2	555	Glu	808	ATP8B1(ENST00000536015):Glu581Lys
ATP8B2	574	Arg	828	ATP8B1(ENST00000536015):Arg600Gln;ATP8B1(ENST00000536015):Arg600Trp
ATP8B2	602	Arg	869	ATP8B1(ENST00000536015):Arg628Trp
ATP8B2	627	Arg	894	ATP8A2(ENST00000381655):Arg625Trp
ATP8B2	692	Thr	959	ATP8B1(ENST00000536015):Thr717Asn
ATP8B2	708	Gly	975	ATP8B1(ENST00000536015):Gly733Arg
ATP8B2	807	Phe	1116	ATP8B1(ENST00000536015):Phe853Ser
ATP8B2	821	Arg	1130	ATP8B1(ENST00000536015):Arg867His;ATP8B1(ENST00000536015):Arg867Cys
ATP8B2	846	Gly	1156	ATP8B1(ENST00000536015):Gly892Arg
ATP8B2	866	Gly	1176	ATP8B1(ENST00000536015):Gly912Arg
ATP8B2	943	Asn	1253	ATP8A2(ENST00000381655):Asn917Asp
ATP8B2	948	Ser	1258	ATP8B1(ENST00000536015):Ser994Arg
ATP8B2	966	Ser	1276	ATP8B1(ENST00000536015):Ser1012Ile
ATP8B2	994	Gly	1304	ATP8B1(ENST00000536015):Gly1040Arg
ATP8B2	998	Ser	1308	ATP8B1(ENST00000536015):Ser1044Leu
ATP8B2	1004	Ile	1314	ATP8B1(ENST00000536015):Ile1050Lys
ATP8B4	63	Leu	132	ATP8B1(ENST00000536015):Leu127Pro;ATP8B1(ENST00000536015):Leu127Val
ATP8B4	153	Ser	224	ATP8B1(ENST00000536015):Ser217Asn
ATP8B4	201	Cys	272	ATP8B1(ENST00000536015):Cys265Arg
ATP8B4	209	Asp	280	ATP8B1(ENST00000536015):Asp273Gly
ATP8B4	217	Trp	288	ATP8B1(ENST00000536015):Trp281Arg
ATP8B4	224	Leu	300	ATP8B1(ENST00000536015):Leu288Ser
ATP8B4	232	Arg	308	ATP8B1(ENST00000536015):Arg296Cys
ATP8B4	233	Gly	309	ATP8B1(ENST00000536015):Gly297Ser
ATP8B4	242	Cys	318	ATP8B1(ENST00000536015):Cys306Arg
ATP8B4	244	Gly	320	ATP8B1(ENST00000536015):Gly308Val;ATP8B1(ENST00000536015):Gly308Asp;ATP8B1(ENST00000536015):Gly308Ser
ATP8B4	280	Ile	356	ATP8B1(ENST00000536015):Ile344Phe
ATP8B4	331	Ile	409	ATP8B1(ENST00000536015):Ile393Val
ATP8B4	340	Ile	418	ATP8A2(ENST00000381655):Ile376Met
ATP8B4	341	Ser	419	ATP8B1(ENST00000536015):Ser403Tyr
ATP8B4	350	Arg	428	ATP8B1(ENST00000536015):Arg412Pro
ATP8B4	360	Asp	438	ATP8B1(ENST00000536015):Asp422His
ATP8B4	384	Gly	462	ATP8B1(ENST00000536015):Gly446Arg
ATP8B4	391	Ser	469	ATP8B1(ENST00000536015):Ser453Tyr
ATP8B4	392	Asp	470	ATP8B1(ENST00000536015):Asp454Gly
ATP8B4	393	Lys	471	ATP8A2(ENST00000381655):Lys429Asn;ATP8B1(ENST00000536015):Lys455Asn
ATP8B4	394	Thr	472	ATP8B1(ENST00000536015):Thr456Met;ATP8B1(ENST00000536015):Thr456Lys
ATP8B4	472	Ala	632	ATP8B1(ENST00000536015):Ala532Thr
ATP8B4	475	His	635	ATP8B1(ENST00000536015):His535Leu
ATP8B4	495	Asp	781	ATP8B1(ENST00000536015):Asp554Ala;ATP8B1(ENST00000536015):Asp554Asn
ATP8B4	518	Ile	804	ATP8B1(ENST00000536015):Ile577Val
ATP8B4	522	Glu	808	ATP8B1(ENST00000536015):Glu581Lys
ATP8B4	541	Arg	828	ATP8B1(ENST00000536015):Arg600Gln;ATP8B1(ENST00000536015):Arg600Trp
ATP8B4	594	Arg	894	ATP8A2(ENST00000381655):Arg625Trp
ATP8B4	636	Ile	936	ATP8B1(ENST00000536015):Ile694Thr;ATP8B1(ENST00000536015):Ile694Asn
ATP8B4	659	Thr	959	ATP8B1(ENST00000536015):Thr717Asn
ATP8B4	675	Gly	975	ATP8B1(ENST00000536015):Gly733Arg
ATP8B4	789	Arg	1130	ATP8B1(ENST00000536015):Arg867His;ATP8B1(ENST00000536015):Arg867Cys
ATP8B4	814	Gly	1156	ATP8B1(ENST00000536015):Gly892Arg
ATP8B4	834	Gly	1176	ATP8B1(ENST00000536015):Gly912Arg
ATP8B4	911	Asn	1253	ATP8A2(ENST00000381655):Asn917Asp
ATP8B4	916	Ser	1258	ATP8B1(ENST00000536015):Ser994Arg
ATP8B4	934	Ser	1276	ATP8B1(ENST00000536015):Ser1012Ile
ATP8B4	962	Gly	1304	ATP8B1(ENST00000536015):Gly1040Arg
ATP8B4	966	Ser	1308	ATP8B1(ENST00000536015):Ser1044Leu
ATP8B4	972	Ile	1314	ATP8B1(ENST00000536015):Ile1050Lys
AUH	96	Arg	98	ECHS1(ENST00000368547):Arg54His;ECHS1(ENST00000368547):Arg54Cys
AUH	101	Asn	103	ECHS1(ENST00000368547):Asn59Ser
AUH	108	Ile	110	ECHS1(ENST00000368547):Ile66Thr
AUH	177	Ala	190	ECHS1(ENST00000368547):Ala132Thr
AUH	183	Ala	196	ECHS1(ENST00000368547):Ala138Val
AUH	190	Leu	203	ECHS1(ENST00000368547):Leu145Phe
AUH	195	Asp	208	ECHS1(ENST00000368547):Asp150Gly
AUH	203	Ala	216	ECHS1(ENST00000368547):Ala158Asp
AUH	226	Arg	239	ECHS1(ENST00000368547):Arg181Cys
AUH	233	Ala	247	ECHS1(ENST00000368547):Ala188Val
AUH	271	Ala	285	ECHS1(ENST00000368547):Ala222Thr
AUH	275	Ala	289	ECHS1(ENST00000368547):Ala226Thr
AUH	328	Phe	342	ECHS1(ENST00000368547):Phe279Ser
AUH	330	Glu	344	ECHS1(ENST00000368547):Glu281Gly
AXIN2	378	Leu	404	AXIN1(ENST00000262320):Leu396Met
AXL	56	Cys	115	MERTK(ENST00000295408):Cys115Gly;MERTK(ENST00000295408):Cys115Trp
AXL	154	Thr	215	MERTK(ENST00000295408):Thr212Pro
AXL	156	Phe	217	MERTK(ENST00000295408):Phe214Val
AXL	164	Gly	225	MERTK(ENST00000295408):Gly222Asp
AXL	173	Trp	234	MERTK(ENST00000295408):Trp231Ser
AXL	205	Cys	266	MERTK(ENST00000295408):Cys262Phe
AXL	545	Gly	631	MERTK(ENST00000295408):Gly596Arg
AXL	548	Gly	634	MERTK(ENST00000295408):Gly599Glu
AXL	602	Gly	689	MERTK(ENST00000295408):Gly654Val
AXL	670	His	757	MERTK(ENST00000295408):His721Gln
AXL	676	Arg	763	MERTK(ENST00000295408):Arg727Gly;MERTK(ENST00000295408):Arg727Gln
AXL	680	Leu	767	MERTK(ENST00000295408):Leu731Ser
AXL	695	Lys	782	MERTK(ENST00000295408):Lys746Arg
AXL	712	Pro	799	MERTK(ENST00000295408):Pro763Thr
AXL	719	Glu	806	MERTK(ENST00000295408):Glu770Gly
AXL	793	Arg	880	MERTK(ENST00000295408):Arg844Cys;MERTK(ENST00000295408):Arg844Pro
AXL	888	Pro	997	MERTK(ENST00000295408):Pro958Leu
AZU1	15	Ala	18	ELANE(ENST00000590230):Ala18Pro
AZU1	27	Ile	34	ELANE(ENST00000590230):Ile30Met
AZU1	39	Pro	46	ELANE(ENST00000590230):Pro42Leu
AZU1	40	Phe	47	ELANE(ENST00000590230):Phe43Leu
AZU1	43	Ser	50	ELANE(ENST00000590230):Ser46Tyr;ELANE(ENST00000590230):Ser46Cys;ELANE(ENST00000590230):Ser46Phe
AZU1	50	His	61	ELANE(ENST00000590230):His53Tyr;ELANE(ENST00000590230):His53Leu;ELANE(ENST00000590230):His53Gln
AZU1	52	Cys	63	ELANE(ENST00000590230):Cys55Ser;ELANE(ENST00000590230):Cys55Tyr
AZU1	53	Gly	64	ELANE(ENST00000590230):Gly56Arg
AZU1	56	Leu	67	ELANE(ENST00000590230):Leu59Pro;ELANE(ENST00000590230):Leu59Arg
AZU1	57	Ile	68	ELANE(ENST00000590230):Ile60Thr
AZU1	62	Val	73	ELANE(ENST00000590230):Val65Phe;ELANE(ENST00000590230):Val65Asp
AZU1	63	Met	74	ELANE(ENST00000590230):Met66Arg
AZU1	68	Cys	79	ELANE(ENST00000590230):Cys71Ser;ELANE(ENST00000590230):Cys71Arg;ELANE(ENST00000590230):Cys71Tyr;ELANE(ENST00000590230):Cys71Phe
AZU1	79	Val	91	ELANE(ENST00000590230):Val82Met
AZU1	80	Val	92	ELANE(ENST00000590230):Val83Asp
AZU1	81	Leu	93	ELANE(ENST00000590230):Leu84Pro
AZU1	82	Gly	94	ELANE(ENST00000590230):Gly85Arg;ELANE(ENST00000590230):Gly85Glu
AZU1	95	Gln	107	ELANE(ENST00000590230):Gln97Pro;ELANE(ENST00000590230):Gln97Leu
AZU1	97	Phe	109	ELANE(ENST00000590230):Phe99Ser
AZU1	115	Asp	129	ELANE(ENST00000590230):Asp117Val
AZU1	119	Leu	133	ELANE(ENST00000590230):Leu121His;ELANE(ENST00000590230):Leu121Pro
AZU1	121	Leu	135	ELANE(ENST00000590230):Leu123Phe;ELANE(ENST00000590230):Leu123His
AZU1	125	Ala	139	ELANE(ENST00000590230):Ala127Pro;ELANE(ENST00000590230):Ala127Asp
AZU1	131	Val	145	ELANE(ENST00000590230):Val133Glu
AZU1	137	Pro	151	ELANE(ENST00000590230):Pro139Arg;ELANE(ENST00000590230):Pro139Leu
AZU1	149	Cys	164	ELANE(ENST00000590230):Cys151Ser;ELANE(ENST00000590230):Cys151Tyr;ELANE(ENST00000590230):Cys151Phe;ELANE(ENST00000590230):Cys151Trp
AZU1	154	Trp	169	ELANE(ENST00000590230):Trp156Arg;ELANE(ENST00000590230):Trp156Gly;ELANE(ENST00000590230):Trp156Cys
AZU1	185	Val	213	ELANE(ENST00000590230):Val186Ile
AZU1	192	Arg	221	ELANE(ENST00000590230):Arg193Gln
AZU1	202	Gly	231	ELANE(ENST00000590230):Gly203Arg;ELANE(ENST00000590230):Gly203Cys;ELANE(ENST00000590230):Gly203Asp
AZU1	204	Pro	233	ELANE(ENST00000590230):Pro205Arg
AZU1	205	Leu	234	ELANE(ENST00000590230):Leu206Ser;ELANE(ENST00000590230):Leu206Phe
AZU1	206	Val	235	ELANE(ENST00000590230):Val207Asp
AZU1	207	Cys	236	ELANE(ENST00000590230):Cys208Arg;ELANE(ENST00000590230):Cys208Gly
AZU1	209	Gly	239	ELANE(ENST00000590230):Gly210Arg;ELANE(ENST00000590230):Gly210Trp;ELANE(ENST00000590230):Gly210Val
AZU1	212	His	243	ELANE(ENST00000590230):His213Pro
AZU1	213	Gly	244	ELANE(ENST00000590230):Gly214Arg;ELANE(ENST00000590230):Gly214Glu;ELANE(ENST00000590230):Gly214Val
AZU1	225	Gly	258	ELANE(ENST00000590230):Gly226Trp
AZU1	232	Val	267	ELANE(ENST00000590230):Val235Glu;ELANE(ENST00000590230):Val235Gly
AZU1	238	Trp	274	ELANE(ENST00000590230):Trp241Arg;ELANE(ENST00000590230):Trp241Gly;ELANE(ENST00000590230):Trp241Leu;ELANE(ENST00000590230):Trp241Cys
AZU1	239	Ile	275	ELANE(ENST00000590230):Ile242Phe;ELANE(ENST00000590230):Ile242Asn
B3GALNT1	142	Asp	266	B3GNT6(ENST00000533140):Asp184Glu
B3GALT1	139	Asp	266	B3GNT6(ENST00000533140):Asp184Glu
B3GALT1	147	Asp	274	B3GALNT1(ENST00000392781):Asp150Gly
B3GALT1	214	Arg	342	B3GALNT1(ENST00000392781):Arg216Ser
B3GALT1	264	Glu	393	B3GALNT1(ENST00000392781):Glu266Ala
B3GALT1	269	Gly	398	B3GALNT1(ENST00000392781):Gly271Arg
B3GALT2	214	Asp	266	B3GNT6(ENST00000533140):Asp184Glu
B3GALT2	222	Asp	274	B3GALNT1(ENST00000392781):Asp150Gly
B3GALT2	290	Arg	342	B3GALNT1(ENST00000392781):Arg216Ser
B3GALT2	340	Glu	393	B3GALNT1(ENST00000392781):Glu266Ala
B3GALT2	345	Gly	398	B3GALNT1(ENST00000392781):Gly271Arg
B3GALT5	122	Asp	266	B3GNT6(ENST00000533140):Asp184Glu
B3GALT5	130	Asp	274	B3GALNT1(ENST00000392781):Asp150Gly
B3GALT5	196	Arg	342	B3GALNT1(ENST00000392781):Arg216Ser
B3GALT5	246	Glu	393	B3GALNT1(ENST00000392781):Glu266Ala
B3GALT5	251	Gly	398	B3GALNT1(ENST00000392781):Gly271Arg
B3GNT2	207	Asp	266	B3GNT6(ENST00000533140):Asp184Glu
B3GNT2	215	Asp	274	B3GALNT1(ENST00000392781):Asp150Gly
B3GNT2	283	Arg	342	B3GALNT1(ENST00000392781):Arg216Ser
B3GNT2	337	Gly	398	B3GALNT1(ENST00000392781):Gly271Arg
B3GNT3	172	Asp	266	B3GNT6(ENST00000533140):Asp184Glu
B3GNT3	180	Asp	274	B3GALNT1(ENST00000392781):Asp150Gly
B3GNT3	246	Arg	342	B3GALNT1(ENST00000392781):Arg216Ser
B3GNT3	301	Gly	398	B3GALNT1(ENST00000392781):Gly271Arg
B3GNT4	180	Asp	266	B3GNT6(ENST00000533140):Asp184Glu
B3GNT4	254	Arg	342	B3GALNT1(ENST00000392781):Arg216Ser
B3GNT4	309	Gly	398	B3GALNT1(ENST00000392781):Gly271Arg
B3GNT5	155	Asp	266	B3GNT6(ENST00000533140):Asp184Glu
B3GNT5	163	Asp	274	B3GALNT1(ENST00000392781):Asp150Gly
B3GNT5	231	Arg	342	B3GALNT1(ENST00000392781):Arg216Ser
B3GNT5	287	Gly	398	B3GALNT1(ENST00000392781):Gly271Arg
B3GNT6	192	Asp	274	B3GALNT1(ENST00000392781):Asp150Gly
B3GNT6	258	Arg	342	B3GALNT1(ENST00000392781):Arg216Ser
B3GNT6	313	Gly	398	B3GALNT1(ENST00000392781):Gly271Arg
B3GNT7	202	Asp	266	B3GNT6(ENST00000533140):Asp184Glu
B3GNT7	210	Asp	274	B3GALNT1(ENST00000392781):Asp150Gly
B3GNT7	276	Arg	342	B3GALNT1(ENST00000392781):Arg216Ser
B3GNT7	331	Gly	398	B3GALNT1(ENST00000392781):Gly271Arg
B3GNT8	208	Asp	266	B3GNT6(ENST00000533140):Asp184Glu
B3GNT8	216	Asp	274	B3GALNT1(ENST00000392781):Asp150Gly
B3GNT8	284	Arg	342	B3GALNT1(ENST00000392781):Arg216Ser
B3GNT8	333	Glu	393	B3GALNT1(ENST00000392781):Glu266Ala
B3GNT8	338	Gly	398	B3GALNT1(ENST00000392781):Gly271Arg
B3GNT9	191	Asp	266	B3GNT6(ENST00000533140):Asp184Glu
B3GNT9	199	Asp	274	B3GALNT1(ENST00000392781):Asp150Gly
B3GNT9	265	Arg	342	B3GALNT1(ENST00000392781):Arg216Ser
B3GNT9	320	Gly	398	B3GALNT1(ENST00000392781):Gly271Arg
B9D1	83	Pro	83	B9D2(ENST00000243578):Pro74Ser
B9D1	165	Gly	165	B9D2(ENST00000243578):Gly155Ser
B9D2	61	Ile	70	B9D1(ENST00000261499):Ile70Thr
B9D2	86	Phe	95	B9D1(ENST00000261499):Phe95Leu
B9D2	146	Arg	156	B9D1(ENST00000261499):Arg156Gln;B9D1(ENST00000261499):Arg156Trp
B9D2	155	Gly	165	B9D1(ENST00000261499):Gly165Cys
BCHE	144	Gly	219	CES1(ENST00000360526):Gly143Glu
BCKDHB	169	Tyr	170	PDHB(ENST00000302746):Tyr132Cys
BCKDHB	377	Pro	385	PDHB(ENST00000302746):Pro344Ser
BCL11A	391	Asn	445	BCL11B(ENST00000357195):Asn441Lys
BCL11A	753	Asn	826	BCL11B(ENST00000357195):Asn807Lys
BCL11B	4	Arg	4	BCL11A(ENST00000335712):Arg4Cys
BCL11B	57	Thr	57	BCL11A(ENST00000335712):Thr47Pro
BCL11B	58	Cys	58	BCL11A(ENST00000335712):Cys48Phe
BCL11B	61	Cys	61	BCL11A(ENST00000335712):Cys51Ser
BCL11B	76	His	76	BCL11A(ENST00000335712):His66Gln
BCL11B	838	Lys	857	BCL11A(ENST00000335712):Lys784Thr
BCL9	651	Gly	753	BCL9L(ENST00000334801):Gly701Asp
BCL9L	1469	Met	1571	BCL9(ENST00000234739):Met1395Lys
BDH1	62	Gly	99	RDH5(ENST00000257895):Gly35Ser;HSD11B2(ENST00000326152):Gly89Asp
BDH1	68	Gly	105	SDR9C7(ENST00000293502):Gly38Arg
BDH1	86	Cys	126	RDH5(ENST00000257895):Cys59Ser
BDH1	104	Ser	144	RDH5(ENST00000257895):Ser73Phe
BDH1	106	Arg	148	SDR9C7(ENST00000293502):Arg72Trp
BDH1	140	Gly	188	RDH5(ENST00000257895):Gly107Arg
BDH1	154	Glu	203	SDR9C7(ENST00000293502):Glu119Lys
BDH1	164	Val	213	RDH5(ENST00000257895):Val132Met
BDH1	171	Gly	220	RDH5(ENST00000257895):Gly139Val
BDH1	184	Arg	234	HSD11B2(ENST00000326152):Arg208Cys;HSD11B2(ENST00000326152):Arg208His
BDH1	189	Arg	239	RDH5(ENST00000257895):Arg157Trp;RDH5(ENST00000257895):Arg157Gln;HSD11B2(ENST00000326152):Arg213Cys
BDH1	199	Arg	249	RDH5(ENST00000257895):Arg167His
BDH1	203	Pro	253	HSD11B2(ENST00000326152):Pro227Leu
BDH1	208	Tyr	258	RDH5(ENST00000257895):Tyr175Phe;HSD11B2(ENST00000326152):Tyr232Cys;KDSR(ENST00000406396):Tyr186Phe
BDH1	212	Lys	262	RDH5(ENST00000257895):Lys179Arg
BDH1	220	Asp	270	SDR9C7(ENST00000293502):Asp184Gly;HSD11B2(ENST00000326152):Asp244Asn
BDH1	234	Ser	285	RDH5(ENST00000257895):Ser201Phe
BDH1	245	Thr	296	HSD11B2(ENST00000326152):Thr267Ala
BDH1	272	Tyr	325	RDH5(ENST00000257895):Tyr237Ser
BDH1	273	Gly	326	RDH5(ENST00000257895):Gly238Trp
BDH1	298	Val	352	RDH5(ENST00000257895):Val264Gly
BDH1	305	Ala	359	HSD11B2(ENST00000326152):Ala328Val
BDH1	314	Arg	368	RDH5(ENST00000257895):Arg280His;HSD11B2(ENST00000326152):Arg337Cys
BDH1	315	Tyr	369	RDH5(ENST00000257895):Tyr281His;HSD11B2(ENST00000326152):Tyr338His
BDH2	19	Gly	72	HPGD(ENST00000296522):Gly18Cys
BDH2	135	Ala	222	HPGD(ENST00000296522):Ala140Pro
BDH2	182	Thr	271	HPGD(ENST00000296522):Thr188Ile
BGN	126	Ile	149	KERA(ENST00000266719):Ile107Arg
BGN	148	Asn	173	KERA(ENST00000266719):Asn131Asp
BGN	224	Pro	250	KERA(ENST00000266719):Pro208Arg
BGN	241	Ile	267	KERA(ENST00000266719):Ile225Thr
BGN	263	Asn	289	KERA(ENST00000266719):Asn247Ser
BGN	354	Cys	391	DCN(ENST00000052754):Cys346Gly
BLK	337	Leu	396	LCK(ENST00000336890):Leu341Pro
BLK	498	Glu	561	SRC(ENST00000373578):Glu527Lys
BLK	501	Tyr	564	LYN(ENST00000519728):Tyr508Phe
BLM	254	Glu	260	WRN(ENST00000298139):Glu242Gln
BLM	692	Gly	706	WRN(ENST00000298139):Gly574Arg
BLM	695	Lys	709	WRN(ENST00000298139):Lys577Met
BLM	832	Thr	846	WRN(ENST00000298139):Thr705Ile
BMP1	155	Met	187	TLL1(ENST00000061240):Met182Leu
BMP1	211	Val	243	TLL1(ENST00000061240):Val238Ala
BMP1	236	Ile	268	TLL1(ENST00000061240):Ile263Val
BMP1	602	Ile	634	TLL1(ENST00000061240):Ile629Val
BMP10	48	Gly	74	GDF6(ENST00000287020):Gly42Val
BMP10	60	Asp	92	GDF6(ENST00000287020):Asp57His
BMP10	81	Pro	144	GDF2(ENST00000249598):Pro85Leu
BMP10	85	Met	149	GDF2(ENST00000249598):Met89Val
BMP10	106	Arg	229	GDF2(ENST00000249598):Arg110Gln;GDF2(ENST00000249598):Arg110Trp
BMP10	112	Asp	235	GDF2(ENST00000249598):Asp116Val
BMP10	130	Phe	258	GDF2(ENST00000249598):Phe135Leu
BMP10	133	Ser	261	GDF1(ENST00000247005):Ser134Trp
BMP10	138	Glu	267	GDF2(ENST00000249598):Glu143Lys
BMP10	146	Arg	275	BMP6(ENST00000283147):Arg257His
BMP10	147	Leu	276	GDF2(ENST00000249598):Leu152Pro
BMP10	171	Leu	302	BMP7(ENST00000395863):Leu198Pro
BMP10	191	Ile	324	GDF2(ENST00000249598):Ile197Thr
BMP10	202	Asp	339	GDF6(ENST00000287020):Asp216Gly
BMP10	209	Arg	346	BMP4(ENST00000245451):Arg223His
BMP10	269	Glu	436	GDF6(ENST00000287020):Glu292Asp
BMP10	323	Cys	498	GDF1(ENST00000247005):Cys267Tyr
BMP10	325	Arg	500	GDF3(ENST00000329913):Arg266Cys
BMP10	335	Ile	510	GDF2(ENST00000249598):Ile339Ser
BMP10	340	Trp	515	BMP4(ENST00000245451):Trp325Cys
BMP10	343	Ala	518	GDF2(ENST00000249598):Ala347Val
BMP10	349	Ala	524	GDF2(ENST00000249598):Ala353Thr
BMP10	361	Ala	536	BMP4(ENST00000245451):Ala346Val
BMP10	364	Leu	539	GDF3(ENST00000329913):Leu305Arg;GDF3(ENST00000329913):Leu305Pro
BMP10	370	Ala	549	GDF2(ENST00000249598):Ala374Pro;GDF1(ENST00000247005):Ala318Thr
BMP10	389	Cys	568	BMP4(ENST00000245451):Cys373Ser
BMP10	393	Lys	572	GDF6(ENST00000287020):Lys424Arg
BMP10	398	Ser	577	GDF6(ENST00000287020):Ser429Arg
BMP10	408	Thr	588	GDF2(ENST00000249598):Thr413Asn
BMP10	413	Tyr	593	GDF6(ENST00000287020):Tyr444Asn
BMP10	416	Met	596	GDF2(ENST00000249598):Met421Ile;GDF1(ENST00000247005):Met364Thr
BMP10	418	Val	598	GDF2(ENST00000249598):Val423Met
BMP2	39	Gly	74	GDF6(ENST00000287020):Gly42Val
BMP2	69	Pro	106	BMP6(ENST00000283147):Pro95Ser
BMP2	76	Pro	144	GDF2(ENST00000249598):Pro85Leu
BMP2	79	Met	149	GDF2(ENST00000249598):Met89Val
BMP2	85	Arg	155	GDF1(ENST00000247005):Arg68His
BMP2	87	Ser	157	BMP4(ENST00000245451):Ser91Cys
BMP2	108	Thr	227	BMP4(ENST00000245451):Thr116Ser
BMP2	109	Val	228	GDF2(ENST00000249598):Val109Leu
BMP2	110	Arg	229	GDF2(ENST00000249598):Arg110Gln;GDF2(ENST00000249598):Arg110Trp
BMP2	113	His	232	BMP4(ENST00000245451):His121Arg
BMP2	134	Phe	258	GDF2(ENST00000249598):Phe135Leu
BMP2	137	Ser	261	GDF1(ENST00000247005):Ser134Trp
BMP2	143	Glu	267	GDF2(ENST00000249598):Glu143Lys
BMP2	154	Arg	279	BMP4(ENST00000245451):Arg162Gln
BMP2	193	Asp	320	BMP7(ENST00000395863):Asp212Asn
BMP2	208	Asp	339	GDF6(ENST00000287020):Asp216Gly
BMP2	215	Arg	346	BMP4(ENST00000245451):Arg223His
BMP2	243	His	390	BMP4(ENST00000245451):His251Tyr
BMP2	296	Cys	498	GDF1(ENST00000247005):Cys267Tyr
BMP2	298	Arg	500	GDF3(ENST00000329913):Arg266Cys
BMP2	313	Trp	515	BMP4(ENST00000245451):Trp325Cys
BMP2	316	Ala	518	GDF2(ENST00000249598):Ala347Val
BMP2	322	Ala	524	GDF2(ENST00000249598):Ala353Thr
BMP2	334	Ala	536	BMP4(ENST00000245451):Ala346Val
BMP2	337	Leu	539	GDF3(ENST00000329913):Leu305Arg;GDF3(ENST00000329913):Leu305Pro
BMP2	341	Asn	547	GDF6(ENST00000287020):Asn399Lys
BMP2	343	Ala	549	GDF2(ENST00000249598):Ala374Pro;GDF1(ENST00000247005):Ala318Thr
BMP2	361	Cys	568	BMP4(ENST00000245451):Cys373Ser
BMP2	370	Ser	577	GDF6(ENST00000287020):Ser429Arg
BMP2	385	Tyr	593	GDF6(ENST00000287020):Tyr444Asn
BMP2	388	Met	596	GDF2(ENST00000249598):Met421Ile;GDF1(ENST00000247005):Met364Thr
BMP2	390	Val	598	GDF2(ENST00000249598):Val423Met
BMP4	73	Pro	106	BMP6(ENST00000283147):Pro95Ser
BMP4	83	Met	149	GDF2(ENST00000249598):Met89Val
BMP4	117	Val	228	GDF2(ENST00000249598):Val109Leu
BMP4	118	Arg	229	GDF2(ENST00000249598):Arg110Gln;GDF2(ENST00000249598):Arg110Trp
BMP4	142	Phe	258	GDF2(ENST00000249598):Phe135Leu
BMP4	145	Ser	261	GDF1(ENST00000247005):Ser134Trp
BMP4	151	Glu	267	GDF2(ENST00000249598):Glu143Lys
BMP4	159	Arg	275	BMP6(ENST00000283147):Arg257His
BMP4	160	Leu	276	GDF2(ENST00000249598):Leu152Pro
BMP4	162	Arg	279	BMP2(ENST00000378827):Arg154Gly
BMP4	201	Asp	320	BMP7(ENST00000395863):Asp212Asn
BMP4	203	Arg	322	BMP2(ENST00000378827):Arg195Met
BMP4	216	Asp	339	GDF6(ENST00000287020):Asp216Gly
BMP4	308	Cys	498	GDF1(ENST00000247005):Cys267Tyr
BMP4	310	Arg	500	GDF3(ENST00000329913):Arg266Cys
BMP4	328	Ala	518	GDF2(ENST00000249598):Ala347Val
BMP4	334	Ala	524	GDF2(ENST00000249598):Ala353Thr
BMP4	349	Leu	539	GDF3(ENST00000329913):Leu305Arg;GDF3(ENST00000329913):Leu305Pro
BMP4	353	Asn	547	GDF6(ENST00000287020):Asn399Lys
BMP4	355	Ala	549	GDF2(ENST00000249598):Ala374Pro;GDF1(ENST00000247005):Ala318Thr
BMP4	382	Ser	577	GDF6(ENST00000287020):Ser429Arg
BMP4	397	Tyr	593	GDF6(ENST00000287020):Tyr444Asn
BMP4	400	Met	596	GDF2(ENST00000249598):Met421Ile;GDF1(ENST00000247005):Met364Thr
BMP4	402	Val	598	GDF2(ENST00000249598):Val423Met
BMP5	67	Pro	106	BMP6(ENST00000283147):Pro95Ser
BMP5	81	Met	149	GDF2(ENST00000249598):Met89Val
BMP5	87	Ala	155	BMP7(ENST00000395863):Ala89Ser
BMP5	91	Glu	159	BMP4(ENST00000245451):Glu93Gly
BMP5	157	Val	228	GDF2(ENST00000249598):Val109Leu
BMP5	182	Phe	258	GDF2(ENST00000249598):Phe135Leu
BMP5	191	Glu	267	GDF2(ENST00000249598):Glu143Lys
BMP5	199	Arg	275	BMP6(ENST00000283147):Arg257His
BMP5	236	Asp	320	BMP7(ENST00000395863):Asp212Asn
BMP5	238	Arg	322	BMP2(ENST00000378827):Arg195Met
BMP5	251	Asp	339	GDF6(ENST00000287020):Asp216Gly
BMP5	326	Arg	465	BMP7(ENST00000395863):Arg303Cys
BMP5	353	Cys	498	GDF1(ENST00000247005):Cys267Tyr
BMP5	363	Arg	508	GDF3(ENST00000329913):Arg274Trp
BMP5	370	Trp	515	BMP4(ENST00000245451):Trp325Cys
BMP5	373	Ala	518	GDF2(ENST00000249598):Ala347Val
BMP5	379	Ala	524	GDF2(ENST00000249598):Ala353Thr
BMP5	398	Asn	547	GDF6(ENST00000287020):Asn399Lys
BMP5	400	Ala	549	GDF2(ENST00000249598):Ala374Pro;GDF1(ENST00000247005):Ala318Thr
BMP5	419	Cys	568	BMP4(ENST00000245451):Cys373Ser
BMP5	423	Lys	572	GDF6(ENST00000287020):Lys424Arg
BMP5	428	Ser	577	GDF6(ENST00000287020):Ser429Arg
BMP5	443	Tyr	593	GDF6(ENST00000287020):Tyr444Asn
BMP5	446	Met	596	GDF2(ENST00000249598):Met421Ile;GDF1(ENST00000247005):Met364Thr
BMP5	448	Val	598	GDF2(ENST00000249598):Val423Met
BMP6	65	Gly	74	GDF6(ENST00000287020):Gly42Val
BMP6	136	Met	149	GDF2(ENST00000249598):Met89Val
BMP6	142	Ala	155	BMP7(ENST00000395863):Ala89Ser
BMP6	144	Ser	157	BMP4(ENST00000245451):Ser91Cys
BMP6	215	Val	228	GDF2(ENST00000249598):Val109Leu
BMP6	240	Phe	258	GDF2(ENST00000249598):Phe135Leu
BMP6	243	Ser	261	GDF1(ENST00000247005):Ser134Trp
BMP6	249	Glu	267	GDF2(ENST00000249598):Glu143Lys
BMP6	265	Gly	285	BMP4(ENST00000245451):Gly168Ala
BMP6	280	Leu	302	BMP7(ENST00000395863):Leu198Pro
BMP6	294	Asp	320	BMP7(ENST00000395863):Asp212Asn
BMP6	296	Arg	322	BMP2(ENST00000378827):Arg195Met
BMP6	303	Glu	332	BMP7(ENST00000395863):Glu221Lys
BMP6	309	Asp	339	GDF6(ENST00000287020):Asp216Gly
BMP6	385	Arg	465	BMP7(ENST00000395863):Arg303Cys
BMP6	405	Ser	491	GDF2(ENST00000249598):Ser320Cys
BMP6	412	Cys	498	GDF1(ENST00000247005):Cys267Tyr
BMP6	429	Trp	515	BMP4(ENST00000245451):Trp325Cys
BMP6	432	Ala	518	GDF2(ENST00000249598):Ala347Val
BMP6	438	Ala	524	GDF2(ENST00000249598):Ala353Thr
BMP6	457	Asn	547	GDF6(ENST00000287020):Asn399Lys
BMP6	459	Ala	549	GDF2(ENST00000249598):Ala374Pro;GDF1(ENST00000247005):Ala318Thr
BMP6	478	Cys	568	BMP4(ENST00000245451):Cys373Ser
BMP6	482	Lys	572	GDF6(ENST00000287020):Lys424Arg
BMP6	487	Ser	577	GDF6(ENST00000287020):Ser429Arg
BMP6	502	Tyr	593	GDF6(ENST00000287020):Tyr444Asn
BMP6	505	Met	596	GDF2(ENST00000249598):Met421Ile;GDF1(ENST00000247005):Met364Thr
BMP6	507	Val	598	GDF2(ENST00000249598):Val423Met
BMP7	70	Pro	106	BMP6(ENST00000283147):Pro95Ser
BMP7	83	Met	149	GDF2(ENST00000249598):Met89Val
BMP7	93	Glu	159	BMP4(ENST00000245451):Glu93Gly
BMP7	133	Val	228	GDF2(ENST00000249598):Val109Leu
BMP7	158	Phe	258	GDF2(ENST00000249598):Phe135Leu
BMP7	161	Ser	261	GDF1(ENST00000247005):Ser134Trp
BMP7	167	Glu	267	GDF2(ENST00000249598):Glu143Lys
BMP7	175	Arg	275	BMP6(ENST00000283147):Arg257His
BMP7	214	Arg	322	BMP2(ENST00000378827):Arg195Met
BMP7	227	Asp	339	GDF6(ENST00000287020):Asp216Gly
BMP7	240	Arg	354	GDF3(ENST00000329913):Arg195Gln
BMP7	307	Pro	471	GDF6(ENST00000287020):Pro327His
BMP7	323	Ser	491	GDF2(ENST00000249598):Ser320Cys
BMP7	330	Cys	498	GDF1(ENST00000247005):Cys267Tyr
BMP7	340	Arg	508	GDF3(ENST00000329913):Arg274Trp
BMP7	347	Trp	515	BMP4(ENST00000245451):Trp325Cys
BMP7	350	Ala	518	GDF2(ENST00000249598):Ala347Val
BMP7	356	Ala	524	GDF2(ENST00000249598):Ala353Thr
BMP7	375	Asn	547	GDF6(ENST00000287020):Asn399Lys
BMP7	377	Ala	549	GDF2(ENST00000249598):Ala374Pro;GDF1(ENST00000247005):Ala318Thr
BMP7	396	Cys	568	BMP4(ENST00000245451):Cys373Ser
BMP7	405	Ser	577	GDF6(ENST00000287020):Ser429Arg
BMP7	420	Tyr	593	GDF6(ENST00000287020):Tyr444Asn
BMP7	423	Met	596	GDF2(ENST00000249598):Met421Ile;GDF1(ENST00000247005):Met364Thr
BMP7	425	Val	598	GDF2(ENST00000249598):Val423Met
BMP8A	30	Gly	74	GDF6(ENST00000287020):Gly42Val
BMP8A	60	Pro	106	BMP6(ENST00000283147):Pro95Ser
BMP8A	77	Met	149	GDF2(ENST00000249598):Met89Val
BMP8A	83	Ala	155	BMP7(ENST00000395863):Ala89Ser
BMP8A	97	Gln	220	GDF6(ENST00000287020):Gln119Arg
BMP8A	105	Val	228	GDF2(ENST00000249598):Val109Leu
BMP8A	130	Phe	258	GDF2(ENST00000249598):Phe135Leu
BMP8A	139	Glu	267	GDF2(ENST00000249598):Glu143Lys
BMP8A	147	Arg	275	BMP6(ENST00000283147):Arg257His
BMP8A	183	Asp	320	BMP7(ENST00000395863):Asp212Asn
BMP8A	192	Glu	332	BMP7(ENST00000395863):Glu221Lys
BMP8A	198	Asp	339	GDF6(ENST00000287020):Asp216Gly
BMP8A	301	Cys	498	GDF1(ENST00000247005):Cys267Tyr
BMP8A	303	Arg	500	GDF3(ENST00000329913):Arg266Cys
BMP8A	318	Trp	515	BMP4(ENST00000245451):Trp325Cys
BMP8A	321	Ala	518	GDF2(ENST00000249598):Ala347Val
BMP8A	327	Ala	524	GDF2(ENST00000249598):Ala353Thr
BMP8A	346	Asn	547	GDF6(ENST00000287020):Asn399Lys
BMP8A	348	Ala	549	GDF2(ENST00000249598):Ala374Pro;GDF1(ENST00000247005):Ala318Thr
BMP8A	367	Cys	568	BMP4(ENST00000245451):Cys373Ser
BMP8A	371	Lys	572	GDF6(ENST00000287020):Lys424Arg
BMP8A	376	Ser	577	GDF6(ENST00000287020):Ser429Arg
BMP8A	394	Met	596	GDF2(ENST00000249598):Met421Ile;GDF1(ENST00000247005):Met364Thr
BMP8A	396	Val	598	GDF2(ENST00000249598):Val423Met
BMP8B	30	Gly	74	GDF6(ENST00000287020):Gly42Val
BMP8B	60	Pro	106	BMP6(ENST00000283147):Pro95Ser
BMP8B	77	Met	149	GDF2(ENST00000249598):Met89Val
BMP8B	83	Ala	155	BMP7(ENST00000395863):Ala89Ser
BMP8B	105	Val	228	GDF2(ENST00000249598):Val109Leu
BMP8B	130	Phe	258	GDF2(ENST00000249598):Phe135Leu
BMP8B	139	Glu	267	GDF2(ENST00000249598):Glu143Lys
BMP8B	147	Arg	275	BMP6(ENST00000283147):Arg257His
BMP8B	183	Asp	320	BMP7(ENST00000395863):Asp212Asn
BMP8B	192	Glu	332	BMP7(ENST00000395863):Glu221Lys
BMP8B	198	Asp	339	GDF6(ENST00000287020):Asp216Gly
BMP8B	301	Cys	498	GDF1(ENST00000247005):Cys267Tyr
BMP8B	303	Arg	500	GDF3(ENST00000329913):Arg266Cys
BMP8B	318	Trp	515	BMP4(ENST00000245451):Trp325Cys
BMP8B	321	Ala	518	GDF2(ENST00000249598):Ala347Val
BMP8B	327	Ala	524	GDF2(ENST00000249598):Ala353Thr
BMP8B	346	Asn	547	GDF6(ENST00000287020):Asn399Lys
BMP8B	348	Ala	549	GDF2(ENST00000249598):Ala374Pro;GDF1(ENST00000247005):Ala318Thr
BMP8B	367	Cys	568	BMP4(ENST00000245451):Cys373Ser
BMP8B	371	Lys	572	GDF6(ENST00000287020):Lys424Arg
BMP8B	376	Ser	577	GDF6(ENST00000287020):Ser429Arg
BMP8B	394	Met	596	GDF2(ENST00000249598):Met421Ile;GDF1(ENST00000247005):Met364Thr
BMP8B	396	Val	598	GDF2(ENST00000249598):Val423Met
BMPR1A	61	Cys	79	ACVRL1(ENST00000388922):Cys34Tyr
BMPR1A	63	Cys	81	ACVRL1(ENST00000388922):Cys36Arg;ACVRL1(ENST00000388922):Cys36Tyr
BMPR1A	67	Cys	85	TGFBR1(ENST00000374994):Cys41Tyr
BMPR1A	73	Asn	104	TGFBR1(ENST00000374994):Asn45Ser
BMPR1A	76	Cys	107	ACVRL1(ENST00000388922):Cys46Gly
BMPR1A	80	Gly	111	TGFBR1(ENST00000374994):Gly52Arg
BMPR1A	82	Cys	120	ACVRL1(ENST00000388922):Cys51Tyr;BMPR1B(ENST00000440890):Cys83Arg
BMPR1A	94	Thr	132	TGFBR2(ENST00000359013):Thr121Ile
BMPR1A	99	Gly	137	ACVRL1(ENST00000388922):Gly68Cys
BMPR1A	100	Cys	138	ACVRL1(ENST00000388922):Cys69Arg;ACVRL1(ENST00000388922):Cys69Tyr;ACVRL1(ENST00000388922):Cys69Phe;AMHR2(ENST00000257863):Cys79Trp
BMPR1A	110	Cys	158	ACVRL1(ENST00000388922):Cys77Arg;ACVRL1(ENST00000388922):Cys77Tyr;ACVRL1(ENST00000388922):Cys77Phe;ACVRL1(ENST00000388922):Cys77Trp
BMPR1A	124	Cys	175	ACVRL1(ENST00000388922):Cys89Arg;ACVRL1(ENST00000388922):Cys89Tyr
BMPR1A	125	Cys	176	ACVRL1(ENST00000388922):Cys90Tyr;ACVRL1(ENST00000388922):Cys90Trp
BMPR1A	130	Cys	182	ACVRL1(ENST00000388922):Cys95Arg
BMPR1A	131	Asn	183	ACVRL1(ENST00000388922):Asn96Asp;ACVRL1(ENST00000388922):Asn96Ser
BMPR1A	149	Gly	208	AMHR2(ENST00000257863):Gly142Val
BMPR1A	186	Arg	246	ACVRL1(ENST00000388922):Arg151His
BMPR1A	208	Asp	271	ACVRL1(ENST00000388922):Asp176Tyr
BMPR1A	211	Asp	274	ACVRL1(ENST00000388922):Asp179Ala
BMPR1A	213	Ser	276	BMPR1B(ENST00000440890):Ser213Pro
BMPR1A	217	Gly	280	TGFBR1(ENST00000374994):Gly192Asp
BMPR1A	222	Leu	285	ACVR1(ENST00000263640):Leu196Pro
BMPR1A	225	Leu	288	ACVRL1(ENST00000388922):Leu193Pro
BMPR1A	228	Arg	291	ACVR1(ENST00000263640):Arg202Ile
BMPR1A	229	Thr	292	ACVRL1(ENST00000388922):Thr197Lys;ACVRL1(ENST00000388922):Thr197Arg;ACVRL1(ENST00000388922):Thr197Ile
BMPR1A	230	Ile	293	BMPR1B(ENST00000440890):Ile230Lys
BMPR1A	231	Ala	294	ACVRL1(ENST00000388922):Ala199Pro
BMPR1A	233	Gln	296	ACVRL1(ENST00000388922):Gln201Lys;ACVRL1(ENST00000388922):Gln201Arg;ACVR1(ENST00000263640):Gln207Glu
BMPR1A	237	Val	300	ACVRL1(ENST00000388922):Val205Gly
BMPR1A	243	Gly	306	ACVRL1(ENST00000388922):Gly211Ser;ACVRL1(ENST00000388922):Gly211Cys;ACVRL1(ENST00000388922):Gly211Asp;ACVRL1(ENST00000388922):Gly211Ala;TGFBR2(ENST00000359013):Gly278Ser
BMPR1A	244	Arg	307	ACVRL1(ENST00000388922):Arg212Leu;TGFBR2(ENST00000359013):Arg279His;BMPR1B(ENST00000440890):Arg244Ser;BMPR1B(ENST00000440890):Arg244Cys
BMPR1A	247	Glu	310	ACVRL1(ENST00000388922):Glu215Lys
BMPR1A	248	Val	311	TGFBR2(ENST00000359013):Val283Gly
BMPR1A	249	Trp	312	ACVRL1(ENST00000388922):Trp217Gly
BMPR1A	251	Gly	314	ACVRL1(ENST00000388922):Gly219Asp
BMPR1A	255	Gly	318	ACVRL1(ENST00000388922):Gly223Arg;ACVRL1(ENST00000388922):Gly223Val
BMPR1A	256	Glu	325	ACVRL1(ENST00000388922):Glu224Lys
BMPR1A	258	Val	327	ACVRL1(ENST00000388922):Val226Met;ACVRL1(ENST00000388922):Val226Leu;ACVRL1(ENST00000388922):Val226Glu
BMPR1A	260	Val	329	ACVRL1(ENST00000388922):Val228Ile
BMPR1A	261	Lys	330	ACVRL1(ENST00000388922):Lys229Arg;ACVRL1(ENST00000388922):Lys229Met;TGFBR2(ENST00000359013):Lys302Asn
BMPR1A	271	Trp	340	TGFBR2(ENST00000359013):Trp312Arg
BMPR1A	272	Phe	341	ACVR1(ENST00000263640):Phe246Tyr
BMPR1A	277	Ile	346	ACVRL1(ENST00000388922):Ile245Val
BMPR1A	284	Arg	353	ACVR1(ENST00000263640):Arg258Ser;ACVR1(ENST00000263640):Arg258Met;ACVR1(ENST00000263640):Arg258Gly
BMPR1A	285	His	354	AMHR2(ENST00000257863):His254Gln;TGFBR2(ENST00000359013):His326Arg
BMPR1A	288	Ile	357	AMHR2(ENST00000257863):Ile257Thr;AMHR2(ENST00000257863):Ile257Met
BMPR1A	289	Leu	358	TGFBR2(ENST00000359013):Leu330Phe
BMPR1A	292	Ile	361	ACVRL1(ENST00000388922):Ile260Leu
BMPR1A	295	Asp	364	ACVRL1(ENST00000388922):Asp263Gly
BMPR1A	305	Leu	416	ACVRL1(ENST00000388922):Leu273Pro
BMPR1A	308	Ile	419	ACVRL1(ENST00000388922):Ile276Thr
BMPR1A	309	Thr	420	ACVRL1(ENST00000388922):Thr277Lys;TGFBR2(ENST00000359013):Thr350Pro
BMPR1A	312	His	423	ACVRL1(ENST00000388922):His280Asp;ACVRL1(ENST00000388922):His280Arg;AMHR2(ENST00000257863):His282Gln;ACVR1(ENST00000263640):His286Asp
BMPR1A	316	Ser	427	ACVRL1(ENST00000388922):Ser284Phe
BMPR1A	317	Leu	428	ACVRL1(ENST00000388922):Leu285Phe;ACVRL1(ENST00000388922):Leu285Pro;TGFBR2(ENST00000359013):Leu358Gln
BMPR1A	321	Leu	432	ACVRL1(ENST00000388922):Leu289Pro
BMPR1A	326	Leu	437	ACVRL1(ENST00000388922):Leu294Arg
BMPR1A	334	Leu	445	ACVRL1(ENST00000388922):Leu302Arg
BMPR1A	337	Ser	448	ACVRL1(ENST00000388922):Ser305Pro;ACVRL1(ENST00000388922):Ser305Phe
BMPR1A	338	Ala	449	ACVRL1(ENST00000388922):Ala306Pro;ACVRL1(ENST00000388922):Ala306Glu
BMPR1A	339	Ala	450	TGFBR2(ENST00000359013):Ala380Pro
BMPR1A	341	Gly	452	ACVRL1(ENST00000388922):Gly309Ser;ACVRL1(ENST00000388922):Gly309Cys;TGFBR2(ENST00000359013):Gly382Arg;TGFBR2(ENST00000359013):Gly382Trp
BMPR1A	344	His	455	ACVRL1(ENST00000388922):His312Gln;TGFBR2(ENST00000359013):His385Pro
BMPR1A	345	Leu	456	ACVRL1(ENST00000388922):Leu313Val;ACVRL1(ENST00000388922):Leu313Pro
BMPR1A	346	His	457	ACVRL1(ENST00000388922):His314Tyr;TGFBR2(ENST00000359013):His387Asn;TGFBR2(ENST00000359013):His387Tyr;TGFBR2(ENST00000359013):His387Arg
BMPR1A	349	Ile	460	ACVRL1(ENST00000388922):Ile317Thr
BMPR1A	351	Gly	462	ACVRL1(ENST00000388922):Gly319Arg;ACVRL1(ENST00000388922):Gly319Asp;ACVR1(ENST00000263640):Gly325Ala
BMPR1A	354	Gly	465	AMHR2(ENST00000257863):Gly323Ser;ACVR1(ENST00000263640):Gly328Val;ACVR1(ENST00000263640):Gly328Glu;ACVR1(ENST00000263640):Gly328Trp;ACVR1(ENST00000263640):Gly328Arg
BMPR1A	355	Lys	469	TGFBR2(ENST00000359013):Lys397Arg;BMPR1B(ENST00000440890):Lys355Asn
BMPR1A	358	Ile	472	ACVRL1(ENST00000388922):Ile326Val
BMPR1A	360	His	474	ACVRL1(ENST00000388922):His328Asp;ACVRL1(ENST00000388922):His328Tyr;ACVRL1(ENST00000388922):His328Pro;ACVRL1(ENST00000388922):His328Gln;TGFBR2(ENST00000359013):His402Pro;TGFBR2(ENST00000359013):His402Arg
BMPR1A	361	Arg	475	ACVRL1(ENST00000388922):Arg329His;TGFBR2(ENST00000359013):Arg403Gly
BMPR1A	362	Asp	476	ACVRL1(ENST00000388922):Asp330Asn;ACVRL1(ENST00000388922):Asp330His;ACVRL1(ENST00000388922):Asp330Tyr;AMHR2(ENST00000257863):Asp333Tyr;TGFBR2(ENST00000359013):Asp404Val
BMPR1A	363	Leu	477	TGFBR2(ENST00000359013):Leu405Arg
BMPR1A	364	Lys	478	ACVRL1(ENST00000388922):Lys332Glu
BMPR1A	365	Ser	479	ACVRL1(ENST00000388922):Ser333Gly;ACVRL1(ENST00000388922):Ser333Ile;TGFBR2(ENST00000359013):Ser407Asn
BMPR1A	367	Asn	481	ACVRL1(ENST00000388922):Asn335His;TGFBR2(ENST00000359013):Asn409Ser
BMPR1A	369	Leu	483	ACVRL1(ENST00000388922):Leu337Pro;ACVR1(ENST00000263640):Leu343Pro
BMPR1A	373	Asn	487	ACVRL1(ENST00000388922):Asn341Ile;ACVRL1(ENST00000388922):Asn341Lys
BMPR1A	374	Gly	488	AMHR2(ENST00000257863):Gly345Ala
BMPR1A	375	Ser	489	AMHR2(ENST00000257863):Ser346Leu
BMPR1A	376	Cys	490	ACVRL1(ENST00000388922):Cys344Arg;ACVRL1(ENST00000388922):Cys344Tyr;ACVRL1(ENST00000388922):Cys344Phe;TGFBR2(ENST00000359013):Cys418Gly;TGFBR2(ENST00000359013):Cys418Tyr
BMPR1A	377	Cys	491	TGFBR2(ENST00000359013):Cys419Tyr;TGFBR2(ENST00000359013):Cys419Trp
BMPR1A	379	Ala	493	ACVRL1(ENST00000388922):Ala347Pro;ACVRL1(ENST00000388922):Ala347Asp;ACVRL1(ENST00000388922):Ala347Gly
BMPR1A	381	Leu	495	ACVRL1(ENST00000388922):Leu349Pro
BMPR1A	382	Gly	496	ACVRL1(ENST00000388922):Gly350Ser;ACVRL1(ENST00000388922):Gly350Arg;ACVR1(ENST00000263640):Gly356Asp
BMPR1A	384	Ala	498	ACVRL1(ENST00000388922):Ala352Pro;ACVRL1(ENST00000388922):Ala352Asp
BMPR1A	399	Asn	513	ACVR1(ENST00000263640):Asn373Ser
BMPR1A	401	Arg	523	ACVR1(ENST00000263640):Arg375Pro;BMPR1B(ENST00000440890):Arg401Gln
BMPR1A	402	Val	524	TGFBR2(ENST00000359013):Val444Leu;TGFBR2(ENST00000359013):Val444Glu
BMPR1A	403	Gly	525	TGFBR2(ENST00000359013):Gly445Val
BMPR1A	404	Thr	526	ACVRL1(ENST00000388922):Thr372Ile;TGFBR2(ENST00000359013):Thr446Ala;TGFBR2(ENST00000359013):Thr446Asn
BMPR1A	406	Arg	528	ACVRL1(ENST00000388922):Arg374Trp;ACVRL1(ENST00000388922):Arg374Gln
BMPR1A	407	Tyr	529	ACVRL1(ENST00000388922):Tyr375His;ACVRL1(ENST00000388922):Tyr375Cys;TGFBR2(ENST00000359013):Tyr449His;TGFBR2(ENST00000359013):Tyr449Cys
BMPR1A	408	Met	530	ACVRL1(ENST00000388922):Met376Leu;ACVRL1(ENST00000388922):Met376Val;ACVRL1(ENST00000388922):Met376Lys;ACVRL1(ENST00000388922):Met376Thr;ACVRL1(ENST00000388922):Met376Arg;TGFBR2(ENST00000359013):Met450Val
BMPR1A	409	Ala	531	ACVRL1(ENST00000388922):Ala377Thr;TGFBR2(ENST00000359013):Ala451Thr;TGFBR2(ENST00000359013):Ala451Asp;TGFBR2(ENST00000359013):Ala451Val
BMPR1A	410	Pro	532	ACVRL1(ENST00000388922):Pro378Ser;ACVRL1(ENST00000388922):Pro378His;ACVRL1(ENST00000388922):Pro378Leu;TGFBR2(ENST00000359013):Pro452Ser;TGFBR2(ENST00000359013):Pro452Leu
BMPR1A	411	Glu	533	ACVRL1(ENST00000388922):Glu379Lys;ACVRL1(ENST00000388922):Glu379Asp
BMPR1A	412	Val	534	ACVRL1(ENST00000388922):Val380Gly
BMPR1A	413	Leu	535	ACVRL1(ENST00000388922):Leu381Pro
BMPR1A	422	Phe	544	BMPR1B(ENST00000440890):Phe422Leu
BMPR1A	427	Met	550	BMPR1B(ENST00000440890):Met427Arg
BMPR1A	429	Asp	552	ACVRL1(ENST00000388922):Asp397Asn;ACVRL1(ENST00000388922):Asp397Gly;AMHR2(ENST00000257863):Asp409Tyr;TGFBR2(ENST00000359013):Asp471Asn;TGFBR2(ENST00000359013):Asp471His;TGFBR2(ENST00000359013):Asp471Val;TGFBR2(ENST00000359013):Asp471Glu
BMPR1A	430	Ile	553	ACVRL1(ENST00000388922):Ile398Asn
BMPR1A	431	Tyr	554	TGFBR2(ENST00000359013):Tyr473His;TGFBR2(ENST00000359013):Tyr473Cys
BMPR1A	432	Ser	555	TGFBR2(ENST00000359013):Ser474Cys;TGFBR2(ENST00000359013):Ser474Phe
BMPR1A	434	Gly	557	ACVRL1(ENST00000388922):Gly402Ser;ACVRL1(ENST00000388922):Gly402Asp
BMPR1A	435	Leu	558	ACVRL1(ENST00000388922):Leu403Pro
BMPR1A	438	Trp	561	ACVRL1(ENST00000388922):Trp406Cys
BMPR1A	439	Glu	562	ACVRL1(ENST00000388922):Glu407Gly;ACVRL1(ENST00000388922):Glu407Asp
BMPR1A	440	Met	563	TGFBR2(ENST00000359013):Met482Lys
BMPR1A	443	Arg	566	ACVRL1(ENST00000388922):Arg411Trp;ACVRL1(ENST00000388922):Arg411Gln;ACVRL1(ENST00000388922):Arg411Pro;AMHR2(ENST00000257863):Arg423Cys;TGFBR2(ENST00000359013):Arg485Cys;TGFBR2(ENST00000359013):Arg485His;TGFBR2(ENST00000359013):Arg485Leu
BMPR1A	444	Cys	567	TGFBR2(ENST00000359013):Cys486Arg;TGFBR2(ENST00000359013):Cys486Tyr
BMPR1A	448	Gly	574	ACVRL1(ENST00000388922):Gly416Ser
BMPR1A	453	Tyr	579	ACVRL1(ENST00000388922):Tyr421Asp;TGFBR2(ENST00000359013):Tyr495Asp;TGFBR2(ENST00000359013):Tyr495Ser
BMPR1A	456	Pro	582	ACVRL1(ENST00000388922):Pro424Thr;ACVRL1(ENST00000388922):Pro424Ser;ACVRL1(ENST00000388922):Pro424Arg;ACVRL1(ENST00000388922):Pro424Leu
BMPR1A	458	Tyr	584	ACVRL1(ENST00000388922):Tyr426Cys
BMPR1A	461	Val	587	ACVRL1(ENST00000388922):Val429Leu
BMPR1A	465	Pro	591	ACVRL1(ENST00000388922):Pro433Ser;ACVRL1(ENST00000388922):Pro433Arg;AMHR2(ENST00000257863):Pro448Arg
BMPR1A	470	Met	596	ACVRL1(ENST00000388922):Met438Lys;ACVRL1(ENST00000388922):Met438Thr
BMPR1A	473	Val	599	ACVRL1(ENST00000388922):Val441Met
BMPR1A	474	Val	600	ACVRL1(ENST00000388922):Val442Met;ACVRL1(ENST00000388922):Val442Ala
BMPR1A	475	Cys	601	ACVRL1(ENST00000388922):Cys443Tyr
BMPR1A	478	Arg	604	TGFBR2(ENST00000359013):Arg520Gln
BMPR1A	480	Arg	606	AMHR2(ENST00000257863):Arg463Cys;AMHR2(ENST00000257863):Arg463His
BMPR1A	481	Pro	607	ACVRL1(ENST00000388922):Pro449Thr;ACVRL1(ENST00000388922):Pro449Ser;ACVRL1(ENST00000388922):Pro449Leu;TGFBR2(ENST00000359013):Pro523Thr
BMPR1A	496	Val	623	TGFBR2(ENST00000359013):Val538Ala
BMPR1A	502	Glu	629	TGFBR2(ENST00000359013):Glu544Lys
BMPR1A	503	Cys	630	TGFBR2(ENST00000359013):Cys545Arg;TGFBR2(ENST00000359013):Cys545Tyr;TGFBR2(ENST00000359013):Cys545Phe
BMPR1A	504	Trp	631	TGFBR2(ENST00000359013):Trp546Arg
BMPR1A	508	Pro	635	TGFBR2(ENST00000359013):Pro550Arg
BMPR1A	511	Arg	638	ACVRL1(ENST00000388922):Arg479Gln;ACVRL1(ENST00000388922):Arg479Pro;ACVRL1(ENST00000388922):Arg479Leu;TGFBR2(ENST00000359013):Arg553Ser;TGFBR2(ENST00000359013):Arg553Cys;TGFBR2(ENST00000359013):Arg553His;TGFBR2(ENST00000359013):Arg553Pro
BMPR1A	512	Leu	639	ACVRL1(ENST00000388922):Leu480Phe;TGFBR2(ENST00000359013):Leu554Phe
BMPR1A	513	Thr	640	TGFBR2(ENST00000359013):Thr555Ile;BMPR1B(ENST00000440890):Thr513Ile
BMPR1A	514	Ala	641	ACVRL1(ENST00000388922):Ala482Glu;TGFBR2(ENST00000359013):Ala556Thr
BMPR1A	516	Arg	643	ACVRL1(ENST00000388922):Arg484Gly;ACVRL1(ENST00000388922):Arg484Trp;ACVRL1(ENST00000388922):Arg484Gln;ACVRL1(ENST00000388922):Arg484Leu;BMPR1B(ENST00000440890):Arg516Trp;BMPR1B(ENST00000440890):Arg516Gln;BMPR1B(ENST00000440890):Arg516Leu
BMPR1A	517	Ile	644	ACVRL1(ENST00000388922):Ile485Phe
BMPR1A	518	Lys	645	ACVRL1(ENST00000388922):Lys486Met
BMPR1A	519	Lys	646	ACVRL1(ENST00000388922):Lys487Thr
BMPR1B	57	Pro	57	ACVRL1(ENST00000388922):Pro30Ser
BMPR1B	62	Cys	79	ACVRL1(ENST00000388922):Cys34Tyr
BMPR1B	64	Cys	81	ACVRL1(ENST00000388922):Cys36Arg;ACVRL1(ENST00000388922):Cys36Tyr
BMPR1B	68	Cys	85	TGFBR1(ENST00000374994):Cys41Tyr
BMPR1B	74	Asn	104	TGFBR1(ENST00000374994):Asn45Ser
BMPR1B	77	Cys	107	ACVRL1(ENST00000388922):Cys46Gly
BMPR1B	79	Thr	109	BMPR1A(ENST00000372037):Thr78Ile
BMPR1B	81	Gly	111	BMPR1A(ENST00000372037):Gly80Arg;TGFBR1(ENST00000374994):Gly52Arg
BMPR1B	83	Cys	120	BMPR1A(ENST00000372037):Cys82Tyr;BMPR1A(ENST00000372037):Cys82Phe;ACVRL1(ENST00000388922):Cys51Tyr
BMPR1B	100	Gly	137	ACVRL1(ENST00000388922):Gly68Cys
BMPR1B	101	Cys	138	ACVRL1(ENST00000388922):Cys69Arg;ACVRL1(ENST00000388922):Cys69Tyr;ACVRL1(ENST00000388922):Cys69Phe;AMHR2(ENST00000257863):Cys79Trp
BMPR1B	111	Cys	158	ACVRL1(ENST00000388922):Cys77Arg;ACVRL1(ENST00000388922):Cys77Tyr;ACVRL1(ENST00000388922):Cys77Phe;ACVRL1(ENST00000388922):Cys77Trp
BMPR1B	120	Arg	169	BMPR1A(ENST00000372037):Arg119Cys
BMPR1B	121	Arg	170	BMPR1A(ENST00000372037):Arg120Pro
BMPR1B	125	Cys	175	BMPR1A(ENST00000372037):Cys124Arg;BMPR1A(ENST00000372037):Cys124Tyr;ACVRL1(ENST00000388922):Cys89Arg;ACVRL1(ENST00000388922):Cys89Tyr
BMPR1B	126	Cys	176	BMPR1A(ENST00000372037):Cys125Gly;ACVRL1(ENST00000388922):Cys90Tyr;ACVRL1(ENST00000388922):Cys90Trp
BMPR1B	132	Cys	182	BMPR1A(ENST00000372037):Cys130Arg;ACVRL1(ENST00000388922):Cys95Arg
BMPR1B	133	Asn	183	ACVRL1(ENST00000388922):Asn96Asp;ACVRL1(ENST00000388922):Asn96Ser
BMPR1B	151	Gly	208	AMHR2(ENST00000257863):Gly142Val
BMPR1B	186	Arg	246	ACVRL1(ENST00000388922):Arg151His
BMPR1B	208	Asp	271	ACVRL1(ENST00000388922):Asp176Tyr
BMPR1B	217	Gly	280	TGFBR1(ENST00000374994):Gly192Asp
BMPR1B	222	Leu	285	ACVR1(ENST00000263640):Leu196Pro
BMPR1B	225	Leu	288	ACVRL1(ENST00000388922):Leu193Pro
BMPR1B	228	Arg	291	ACVR1(ENST00000263640):Arg202Ile
BMPR1B	229	Thr	292	ACVRL1(ENST00000388922):Thr197Lys;ACVRL1(ENST00000388922):Thr197Arg;ACVRL1(ENST00000388922):Thr197Ile
BMPR1B	231	Ala	294	ACVRL1(ENST00000388922):Ala199Pro
BMPR1B	233	Gln	296	ACVRL1(ENST00000388922):Gln201Lys;ACVRL1(ENST00000388922):Gln201Arg;ACVR1(ENST00000263640):Gln207Glu
BMPR1B	237	Val	300	ACVRL1(ENST00000388922):Val205Gly
BMPR1B	240	Ile	303	AMHR2(ENST00000257863):Ile209Asn
BMPR1B	243	Gly	306	ACVRL1(ENST00000388922):Gly211Ser;ACVRL1(ENST00000388922):Gly211Cys;ACVRL1(ENST00000388922):Gly211Asp;ACVRL1(ENST00000388922):Gly211Ala;TGFBR2(ENST00000359013):Gly278Ser
BMPR1B	244	Arg	307	ACVRL1(ENST00000388922):Arg212Leu;TGFBR2(ENST00000359013):Arg279His
BMPR1B	247	Glu	310	ACVRL1(ENST00000388922):Glu215Lys
BMPR1B	248	Val	311	TGFBR2(ENST00000359013):Val283Gly
BMPR1B	249	Trp	312	ACVRL1(ENST00000388922):Trp217Gly
BMPR1B	251	Gly	314	ACVRL1(ENST00000388922):Gly219Asp
BMPR1B	254	Arg	317	BMPR1A(ENST00000372037):Arg254His
BMPR1B	255	Gly	318	ACVRL1(ENST00000388922):Gly223Arg;ACVRL1(ENST00000388922):Gly223Val
BMPR1B	256	Glu	325	ACVRL1(ENST00000388922):Glu224Lys
BMPR1B	258	Val	327	ACVRL1(ENST00000388922):Val226Met;ACVRL1(ENST00000388922):Val226Leu;ACVRL1(ENST00000388922):Val226Glu
BMPR1B	260	Val	329	ACVRL1(ENST00000388922):Val228Ile
BMPR1B	261	Lys	330	ACVRL1(ENST00000388922):Lys229Arg;ACVRL1(ENST00000388922):Lys229Met;TGFBR2(ENST00000359013):Lys302Asn
BMPR1B	271	Trp	340	TGFBR2(ENST00000359013):Trp312Arg
BMPR1B	272	Phe	341	ACVR1(ENST00000263640):Phe246Tyr
BMPR1B	277	Ile	346	ACVRL1(ENST00000388922):Ile245Val
BMPR1B	284	Arg	353	BMPR1A(ENST00000372037):Arg284Leu;ACVR1(ENST00000263640):Arg258Ser;ACVR1(ENST00000263640):Arg258Met;ACVR1(ENST00000263640):Arg258Gly
BMPR1B	285	His	354	AMHR2(ENST00000257863):His254Gln;TGFBR2(ENST00000359013):His326Arg
BMPR1B	288	Ile	357	AMHR2(ENST00000257863):Ile257Thr;AMHR2(ENST00000257863):Ile257Met
BMPR1B	289	Leu	358	TGFBR2(ENST00000359013):Leu330Phe
BMPR1B	291	Phe	360	BMPR1A(ENST00000372037):Phe291Ser
BMPR1B	292	Ile	361	ACVRL1(ENST00000388922):Ile260Leu
BMPR1B	295	Asp	364	ACVRL1(ENST00000388922):Asp263Gly
BMPR1B	305	Leu	416	ACVRL1(ENST00000388922):Leu273Pro
BMPR1B	308	Ile	419	ACVRL1(ENST00000388922):Ile276Thr
BMPR1B	309	Thr	420	ACVRL1(ENST00000388922):Thr277Lys;TGFBR2(ENST00000359013):Thr350Pro
BMPR1B	312	His	423	ACVRL1(ENST00000388922):His280Asp;ACVRL1(ENST00000388922):His280Arg;AMHR2(ENST00000257863):His282Gln;ACVR1(ENST00000263640):His286Asp
BMPR1B	316	Ser	427	ACVRL1(ENST00000388922):Ser284Phe
BMPR1B	317	Leu	428	ACVRL1(ENST00000388922):Leu285Phe;ACVRL1(ENST00000388922):Leu285Pro;TGFBR2(ENST00000359013):Leu358Gln
BMPR1B	320	Tyr	431	TGFBR2(ENST00000359013):Tyr361Asn
BMPR1B	321	Leu	432	ACVRL1(ENST00000388922):Leu289Pro
BMPR1B	326	Leu	437	ACVRL1(ENST00000388922):Leu294Arg
BMPR1B	334	Leu	445	ACVRL1(ENST00000388922):Leu302Arg
BMPR1B	337	Ser	448	ACVRL1(ENST00000388922):Ser305Pro;ACVRL1(ENST00000388922):Ser305Phe
BMPR1B	341	Gly	452	BMPR1A(ENST00000372037):Gly341Cys;ACVRL1(ENST00000388922):Gly309Ser;ACVRL1(ENST00000388922):Gly309Cys;TGFBR2(ENST00000359013):Gly382Arg;TGFBR2(ENST00000359013):Gly382Trp
BMPR1B	344	His	455	ACVRL1(ENST00000388922):His312Gln;TGFBR2(ENST00000359013):His385Pro
BMPR1B	345	Leu	456	ACVRL1(ENST00000388922):Leu313Val;ACVRL1(ENST00000388922):Leu313Pro
BMPR1B	346	His	457	ACVRL1(ENST00000388922):His314Tyr;TGFBR2(ENST00000359013):His387Asn;TGFBR2(ENST00000359013):His387Tyr;TGFBR2(ENST00000359013):His387Arg
BMPR1B	349	Ile	460	ACVRL1(ENST00000388922):Ile317Thr
BMPR1B	354	Gly	465	AMHR2(ENST00000257863):Gly323Ser;ACVR1(ENST00000263640):Gly328Val;ACVR1(ENST00000263640):Gly328Glu;ACVR1(ENST00000263640):Gly328Trp;ACVR1(ENST00000263640):Gly328Arg
BMPR1B	355	Lys	469	TGFBR2(ENST00000359013):Lys397Arg
BMPR1B	358	Ile	472	ACVRL1(ENST00000388922):Ile326Val
BMPR1B	360	His	474	ACVRL1(ENST00000388922):His328Asp;ACVRL1(ENST00000388922):His328Tyr;ACVRL1(ENST00000388922):His328Pro;ACVRL1(ENST00000388922):His328Gln;TGFBR2(ENST00000359013):His402Pro;TGFBR2(ENST00000359013):His402Arg
BMPR1B	361	Arg	475	ACVRL1(ENST00000388922):Arg329His;TGFBR2(ENST00000359013):Arg403Gly
BMPR1B	362	Asp	476	ACVRL1(ENST00000388922):Asp330Asn;ACVRL1(ENST00000388922):Asp330His;ACVRL1(ENST00000388922):Asp330Tyr;AMHR2(ENST00000257863):Asp333Tyr;TGFBR2(ENST00000359013):Asp404Val
BMPR1B	363	Leu	477	TGFBR2(ENST00000359013):Leu405Arg
BMPR1B	364	Lys	478	ACVRL1(ENST00000388922):Lys332Glu
BMPR1B	365	Ser	479	ACVRL1(ENST00000388922):Ser333Gly;ACVRL1(ENST00000388922):Ser333Ile;TGFBR2(ENST00000359013):Ser407Asn
BMPR1B	367	Asn	481	ACVRL1(ENST00000388922):Asn335His;TGFBR2(ENST00000359013):Asn409Ser
BMPR1B	369	Leu	483	ACVRL1(ENST00000388922):Leu337Pro;ACVR1(ENST00000263640):Leu343Pro
BMPR1B	370	Val	484	ACVRL1(ENST00000388922):Val338Asp
BMPR1B	373	Asn	487	ACVRL1(ENST00000388922):Asn341Ile;ACVRL1(ENST00000388922):Asn341Lys
BMPR1B	374	Gly	488	AMHR2(ENST00000257863):Gly345Ala
BMPR1B	376	Cys	490	BMPR1A(ENST00000372037):Cys376Tyr;ACVRL1(ENST00000388922):Cys344Arg;ACVRL1(ENST00000388922):Cys344Tyr;ACVRL1(ENST00000388922):Cys344Phe;TGFBR2(ENST00000359013):Cys418Gly;TGFBR2(ENST00000359013):Cys418Tyr
BMPR1B	377	Cys	491	TGFBR2(ENST00000359013):Cys419Tyr;TGFBR2(ENST00000359013):Cys419Trp
BMPR1B	379	Ala	493	ACVRL1(ENST00000388922):Ala347Pro;ACVRL1(ENST00000388922):Ala347Asp;ACVRL1(ENST00000388922):Ala347Gly
BMPR1B	381	Leu	495	ACVRL1(ENST00000388922):Leu349Pro
BMPR1B	382	Gly	496	ACVRL1(ENST00000388922):Gly350Ser;ACVRL1(ENST00000388922):Gly350Arg;ACVR1(ENST00000263640):Gly356Asp
BMPR1B	384	Ala	498	ACVRL1(ENST00000388922):Ala352Pro;ACVRL1(ENST00000388922):Ala352Asp
BMPR1B	399	Asn	513	ACVR1(ENST00000263640):Asn373Ser
BMPR1B	401	Arg	523	ACVR1(ENST00000263640):Arg375Pro
BMPR1B	402	Val	524	TGFBR2(ENST00000359013):Val444Leu;TGFBR2(ENST00000359013):Val444Glu
BMPR1B	403	Gly	525	TGFBR2(ENST00000359013):Gly445Val
BMPR1B	404	Thr	526	ACVRL1(ENST00000388922):Thr372Ile;TGFBR2(ENST00000359013):Thr446Ala;TGFBR2(ENST00000359013):Thr446Asn
BMPR1B	406	Arg	528	ACVRL1(ENST00000388922):Arg374Trp;ACVRL1(ENST00000388922):Arg374Gln
BMPR1B	407	Tyr	529	ACVRL1(ENST00000388922):Tyr375His;ACVRL1(ENST00000388922):Tyr375Cys;TGFBR2(ENST00000359013):Tyr449His;TGFBR2(ENST00000359013):Tyr449Cys
BMPR1B	408	Met	530	ACVRL1(ENST00000388922):Met376Leu;ACVRL1(ENST00000388922):Met376Val;ACVRL1(ENST00000388922):Met376Lys;ACVRL1(ENST00000388922):Met376Thr;ACVRL1(ENST00000388922):Met376Arg;TGFBR2(ENST00000359013):Met450Val
BMPR1B	410	Pro	532	BMPR1A(ENST00000372037):Pro410Leu;ACVRL1(ENST00000388922):Pro378Ser;ACVRL1(ENST00000388922):Pro378His;ACVRL1(ENST00000388922):Pro378Leu;TGFBR2(ENST00000359013):Pro452Ser;TGFBR2(ENST00000359013):Pro452Leu
BMPR1B	411	Glu	533	BMPR1A(ENST00000372037):Glu411Lys;ACVRL1(ENST00000388922):Glu379Lys;ACVRL1(ENST00000388922):Glu379Asp
BMPR1B	412	Val	534	ACVRL1(ENST00000388922):Val380Gly
BMPR1B	413	Leu	535	ACVRL1(ENST00000388922):Leu381Pro
BMPR1B	424	Ser	547	TGFBR2(ENST00000359013):Ser466Phe
BMPR1B	429	Asp	552	ACVRL1(ENST00000388922):Asp397Asn;ACVRL1(ENST00000388922):Asp397Gly;AMHR2(ENST00000257863):Asp409Tyr;TGFBR2(ENST00000359013):Asp471Asn;TGFBR2(ENST00000359013):Asp471His;TGFBR2(ENST00000359013):Asp471Val;TGFBR2(ENST00000359013):Asp471Glu
BMPR1B	431	Tyr	554	TGFBR2(ENST00000359013):Tyr473His;TGFBR2(ENST00000359013):Tyr473Cys
BMPR1B	432	Ser	555	TGFBR2(ENST00000359013):Ser474Cys;TGFBR2(ENST00000359013):Ser474Phe
BMPR1B	434	Gly	557	ACVRL1(ENST00000388922):Gly402Ser;ACVRL1(ENST00000388922):Gly402Asp
BMPR1B	435	Leu	558	ACVRL1(ENST00000388922):Leu403Pro
BMPR1B	437	Leu	560	TGFBR2(ENST00000359013):Leu479Pro
BMPR1B	438	Trp	561	ACVRL1(ENST00000388922):Trp406Cys
BMPR1B	439	Glu	562	ACVRL1(ENST00000388922):Glu407Gly;ACVRL1(ENST00000388922):Glu407Asp
BMPR1B	443	Arg	566	ACVRL1(ENST00000388922):Arg411Trp;ACVRL1(ENST00000388922):Arg411Gln;ACVRL1(ENST00000388922):Arg411Pro;AMHR2(ENST00000257863):Arg423Cys;TGFBR2(ENST00000359013):Arg485Cys;TGFBR2(ENST00000359013):Arg485His;TGFBR2(ENST00000359013):Arg485Leu
BMPR1B	444	Cys	567	TGFBR2(ENST00000359013):Cys486Arg;TGFBR2(ENST00000359013):Cys486Tyr
BMPR1B	448	Gly	574	ACVRL1(ENST00000388922):Gly416Ser
BMPR1B	453	Tyr	579	ACVRL1(ENST00000388922):Tyr421Asp;TGFBR2(ENST00000359013):Tyr495Asp;TGFBR2(ENST00000359013):Tyr495Ser
BMPR1B	456	Pro	582	ACVRL1(ENST00000388922):Pro424Thr;ACVRL1(ENST00000388922):Pro424Ser;ACVRL1(ENST00000388922):Pro424Arg;ACVRL1(ENST00000388922):Pro424Leu
BMPR1B	459	Asp	585	ACVRL1(ENST00000388922):Asp427Val
BMPR1B	461	Val	587	ACVRL1(ENST00000388922):Val429Leu
BMPR1B	465	Pro	591	ACVRL1(ENST00000388922):Pro433Ser;ACVRL1(ENST00000388922):Pro433Arg;AMHR2(ENST00000257863):Pro448Arg
BMPR1B	470	Met	596	BMPR1A(ENST00000372037):Met470Thr;ACVRL1(ENST00000388922):Met438Lys;ACVRL1(ENST00000388922):Met438Thr
BMPR1B	474	Val	600	ACVRL1(ENST00000388922):Val442Met;ACVRL1(ENST00000388922):Val442Ala
BMPR1B	475	Cys	601	ACVRL1(ENST00000388922):Cys443Tyr
BMPR1B	480	Arg	606	BMPR1A(ENST00000372037):Arg480Trp;AMHR2(ENST00000257863):Arg463Cys;AMHR2(ENST00000257863):Arg463His
BMPR1B	481	Pro	607	ACVRL1(ENST00000388922):Pro449Thr;ACVRL1(ENST00000388922):Pro449Ser;ACVRL1(ENST00000388922):Pro449Leu;TGFBR2(ENST00000359013):Pro523Thr
BMPR1B	484	Pro	610	ACVRL1(ENST00000388922):Pro452Leu
BMPR1B	500	Met	627	BMPR1A(ENST00000372037):Met500Val
BMPR1B	502	Glu	629	TGFBR2(ENST00000359013):Glu544Lys
BMPR1B	503	Cys	630	TGFBR2(ENST00000359013):Cys545Arg;TGFBR2(ENST00000359013):Cys545Tyr;TGFBR2(ENST00000359013):Cys545Phe
BMPR1B	504	Trp	631	TGFBR2(ENST00000359013):Trp546Arg
BMPR1B	508	Pro	635	TGFBR2(ENST00000359013):Pro550Arg
BMPR1B	511	Arg	638	ACVRL1(ENST00000388922):Arg479Gln;ACVRL1(ENST00000388922):Arg479Pro;ACVRL1(ENST00000388922):Arg479Leu;TGFBR2(ENST00000359013):Arg553Ser;TGFBR2(ENST00000359013):Arg553Cys;TGFBR2(ENST00000359013):Arg553His;TGFBR2(ENST00000359013):Arg553Pro
BMPR1B	512	Leu	639	ACVRL1(ENST00000388922):Leu480Phe;TGFBR2(ENST00000359013):Leu554Phe
BMPR1B	513	Thr	640	TGFBR2(ENST00000359013):Thr555Ile
BMPR1B	514	Ala	641	ACVRL1(ENST00000388922):Ala482Glu;TGFBR2(ENST00000359013):Ala556Thr
BMPR1B	516	Arg	643	ACVRL1(ENST00000388922):Arg484Gly;ACVRL1(ENST00000388922):Arg484Trp;ACVRL1(ENST00000388922):Arg484Gln;ACVRL1(ENST00000388922):Arg484Leu
BMPR1B	518	Lys	645	ACVRL1(ENST00000388922):Lys486Met
BMPR1B	519	Lys	646	ACVRL1(ENST00000388922):Lys487Thr
BNC1	775	His	903	BNC2(ENST00000380672):His888Arg
BNC2	627	Leu	633	BNC1(ENST00000345382):Leu532Pro
BPGM	10	Arg	10	PGAM2(ENST00000297283):Arg10Gln
BPGM	89	Glu	89	PGAM2(ENST00000297283):Glu89Ala
BPGM	90	Arg	90	PGAM2(ENST00000297283):Arg90Trp
BPGM	93	Gly	93	PGAM2(ENST00000297283):Gly93Glu
BPGM	97	Gly	97	PGAM2(ENST00000297283):Gly97Asp
BPGM	156	Glu	156	PGAM1(ENST00000334828):Glu154Lys;PGAM2(ENST00000297283):Glu154Lys
BPGM	215	Gly	215	PGAM2(ENST00000297283):Gly213Arg
BRAF	194	Cys	222	RAF1(ENST00000251849):Cys95Trp
BRAF	236	Asn	278	RAF1(ENST00000251849):Asn140His
BRAF	241	Thr	283	RAF1(ENST00000251849):Thr145Pro
BRAF	247	Phe	289	RAF1(ENST00000251849):Phe151Ser
BRAF	265	Gly	307	RAF1(ENST00000251849):Gly169Arg
BRAF	343	Pro	393	RAF1(ENST00000251849):Pro235Ser
BRAF	362	Arg	414	RAF1(ENST00000251849):Arg256Ser;RAF1(ENST00000251849):Arg256Gly
BRAF	363	Ser	415	RAF1(ENST00000251849):Ser257Leu;RAF1(ENST00000251849):Ser257Trp;RAF1(ENST00000251849):Ser257Pro;RAF1(ENST00000251849):Ser257Thr
BRAF	365	Ser	417	RAF1(ENST00000251849):Ser259Phe;RAF1(ENST00000251849):Ser259Cys;RAF1(ENST00000251849):Ser259Pro;RAF1(ENST00000251849):Ser259Thr
BRAF	367	Pro	419	RAF1(ENST00000251849):Pro261Leu;RAF1(ENST00000251849):Pro261Arg;RAF1(ENST00000251849):Pro261His;RAF1(ENST00000251849):Pro261Ser;RAF1(ENST00000251849):Pro261Ala;RAF1(ENST00000251849):Pro261Thr
BRAF	368	Asn	420	RAF1(ENST00000251849):Asn262Lys;RAF1(ENST00000251849):Asn262Ile;RAF1(ENST00000251849):Asn262Ser
BRAF	369	Val	421	RAF1(ENST00000251849):Val263Gly;RAF1(ENST00000251849):Val263Ala;RAF1(ENST00000251849):Val263Asp
BRAF	469	Gly	555	RAF1(ENST00000251849):Gly361Ala
BRAF	476	Trp	562	RAF1(ENST00000251849):Trp368Ser
BRAF	535	Ser	622	RAF1(ENST00000251849):Ser427Gly
BRAF	556	Ile	643	RAF1(ENST00000251849):Ile448Val
BRAF	583	Phe	670	RAF1(ENST00000251849):Phe475Leu
BRAF	586	Glu	673	RAF1(ENST00000251849):Glu478Lys
BRAF	594	Asp	683	RAF1(ENST00000251849):Asp486Gly;RAF1(ENST00000251849):Asp486Asn
BRAF	597	Leu	686	RAF1(ENST00000251849):Leu489Phe
BRAF	599	Thr	688	RAF1(ENST00000251849):Thr491Ile;RAF1(ENST00000251849):Thr491Arg
BRAF	627	Met	716	RAF1(ENST00000251849):Met519Thr
BRAF	711	Leu	808	RAF1(ENST00000251849):Leu603Pro
BRAF	713	Ser	810	RAF1(ENST00000251849):Ser605Phe
BRAF	720	Ser	817	RAF1(ENST00000251849):Ser612Thr
BRAF	721	Leu	818	RAF1(ENST00000251849):Leu613Val;RAF1(ENST00000251849):Leu613Ile
BUB1	102	Tyr	155	BUB1B(ENST00000287598):Tyr155Cys
BUB1	840	Arg	933	BUB1B(ENST00000287598):Arg814His
BUB1	874	Leu	967	BUB1B(ENST00000287598):Leu844Phe
BUB1	1047	Leu	1146	BUB1B(ENST00000287598):Leu1012Pro
C1orf106	41	Leu	54	NF2(ENST00000338641):Leu54Pro
C1orf106	57	Leu	70	NF2(ENST00000338641):Leu64Pro
C1orf106	146	Lys	159	NF2(ENST00000338641):Lys149Asn
C1orf106	186	Gly	207	NF2(ENST00000338641):Gly197Cys
C1orf106	405	Arg	465	NF2(ENST00000338641):Arg447Thr
C1orf106	495	Leu	566	NF2(ENST00000338641):Leu539His
C1QA	34	Gly	85	C1QB(ENST00000314933):Gly42Asp
C1QA	46	Gly	97	ADIPOQ(ENST00000412955):Gly45Arg
C1QA	55	Gly	113	C1QC(ENST00000374639):Gly61Arg
C1QA	71	Gly	148	C1QC(ENST00000374639):Gly76Arg
C1QA	83	Gly	160	C1QB(ENST00000314933):Gly90Ser
C1QA	114	Arg	218	ADIPOQ(ENST00000412955):Arg112Cys
C1QA	157	Gly	264	C1QC(ENST00000374639):Gly164Ser
C1QA	224	Gly	341	C1QTNF5(ENST00000445041):Gly216Cys
C1QA	233	Asp	350	ADIPOQ(ENST00000412955):Asp231Ala
C1QA	238	Gly	355	C1QB(ENST00000314933):Gly244Arg
C1QB	33	Gly	76	C1QC(ENST00000374639):Gly34Arg
C1QB	39	Gly	82	C1QA(ENST00000374642):Gly31Arg
C1QB	54	Gly	97	ADIPOQ(ENST00000412955):Gly45Arg
C1QB	63	Gly	113	C1QC(ENST00000374639):Gly61Arg
C1QB	78	Gly	148	C1QC(ENST00000374639):Gly76Arg
C1QB	141	Arg	239	ADIPOQ(ENST00000412955):Arg131His
C1QB	166	Gly	264	C1QA(ENST00000374642):Gly157Asp;C1QC(ENST00000374639):Gly164Ser
C1QC	37	Gly	82	C1QA(ENST00000374642):Gly31Arg
C1QC	40	Gly	85	C1QB(ENST00000314933):Gly42Asp
C1QC	52	Gly	97	ADIPOQ(ENST00000412955):Gly45Arg
C1QC	88	Gly	160	C1QB(ENST00000314933):Gly90Ser
C1QC	139	Arg	239	ADIPOQ(ENST00000412955):Arg131His
C1QC	164	Gly	264	C1QA(ENST00000374642):Gly157Asp
C1QC	229	Gly	341	C1QTNF5(ENST00000445041):Gly216Cys
C1QC	234	Asp	350	ADIPOQ(ENST00000412955):Asp231Ala
C1QC	239	Gly	355	C1QB(ENST00000314933):Gly244Arg
C1QTNF1	39	Gly	82	C1QA(ENST00000374642):Gly31Arg
C1QTNF1	67	Gly	113	C1QC(ENST00000374639):Gly61Arg
C1QTNF1	102	Gly	148	C1QC(ENST00000374639):Gly76Arg
C1QTNF1	114	Gly	160	C1QB(ENST00000314933):Gly90Ser
C1QTNF1	191	Gly	264	C1QA(ENST00000374642):Gly157Asp;C1QC(ENST00000374639):Gly164Ser
C1QTNF1	272	Gly	355	C1QB(ENST00000314933):Gly244Arg
C1QTNF2	85	Gly	85	C1QB(ENST00000314933):Gly42Asp
C1QTNF2	97	Gly	97	ADIPOQ(ENST00000412955):Gly45Arg
C1QTNF2	109	Gly	113	C1QC(ENST00000374639):Gly61Arg
C1QTNF2	124	Gly	148	C1QC(ENST00000374639):Gly76Arg
C1QTNF2	136	Gly	160	C1QB(ENST00000314933):Gly90Ser
C1QTNF2	238	Gly	264	C1QA(ENST00000374642):Gly157Asp;C1QC(ENST00000374639):Gly164Ser
C1QTNF2	303	Gly	341	C1QTNF5(ENST00000445041):Gly216Cys
C1QTNF2	312	Asp	350	ADIPOQ(ENST00000412955):Asp231Ala
C1QTNF2	317	Gly	355	C1QB(ENST00000314933):Gly244Arg
C1QTNF5	30	Gly	82	C1QA(ENST00000374642):Gly31Arg
C1QTNF5	33	Gly	85	C1QB(ENST00000314933):Gly42Asp
C1QTNF5	45	Gly	97	ADIPOQ(ENST00000412955):Gly45Arg
C1QTNF5	54	Gly	113	C1QC(ENST00000374639):Gly61Arg
C1QTNF5	55	Arg	114	ADIPOQ(ENST00000412955):Arg55His
C1QTNF5	69	Gly	148	C1QC(ENST00000374639):Gly76Arg
C1QTNF5	103	Arg	218	ADIPOQ(ENST00000412955):Arg112Cys
C1QTNF5	149	Gly	264	C1QA(ENST00000374642):Gly157Asp;C1QC(ENST00000374639):Gly164Ser
C1QTNF5	224	Asp	350	ADIPOQ(ENST00000412955):Asp231Ala
C1QTNF5	229	Gly	355	C1QB(ENST00000314933):Gly244Arg
C1QTNF6	100	Gly	148	C1QC(ENST00000374639):Gly76Arg
C1QTNF6	112	Gly	160	C1QB(ENST00000314933):Gly90Ser
C1QTNF6	189	Gly	264	C1QA(ENST00000374642):Gly157Asp;C1QC(ENST00000374639):Gly164Ser
C1QTNF6	270	Gly	355	C1QB(ENST00000314933):Gly244Arg
C1QTNF7	45	Gly	85	C1QB(ENST00000314933):Gly42Asp
C1QTNF7	57	Gly	97	ADIPOQ(ENST00000412955):Gly45Arg
C1QTNF7	69	Gly	113	C1QC(ENST00000374639):Gly61Arg
C1QTNF7	70	Arg	114	ADIPOQ(ENST00000412955):Arg55His
C1QTNF7	84	Gly	148	C1QC(ENST00000374639):Gly76Arg
C1QTNF7	96	Gly	160	C1QB(ENST00000314933):Gly90Ser
C1QTNF7	198	Gly	264	C1QA(ENST00000374642):Gly157Asp;C1QC(ENST00000374639):Gly164Ser
C1QTNF7	263	Gly	341	C1QTNF5(ENST00000445041):Gly216Cys
C1QTNF7	272	Asp	350	ADIPOQ(ENST00000412955):Asp231Ala
C1QTNF7	277	Gly	355	C1QB(ENST00000314933):Gly244Arg
C1QTNF8	55	Gly	113	C1QC(ENST00000374639):Gly61Arg
C1QTNF8	73	Gly	148	C1QC(ENST00000374639):Gly76Arg
C1QTNF8	85	Gly	160	C1QB(ENST00000314933):Gly90Ser
C1QTNF8	162	Gly	264	C1QA(ENST00000374642):Gly157Asp;C1QC(ENST00000374639):Gly164Ser
C1QTNF8	243	Gly	355	C1QB(ENST00000314933):Gly244Arg
C1S	119	Arg	127	MASP1(ENST00000296280):Arg127Cys
C1S	173	Val	183	MASP1(ENST00000296280):Val183Leu
C1S	462	Gly	487	MASP1(ENST00000296280):Gly484Glu
C1S	475	His	500	MASP1(ENST00000296280):His497Tyr
C1S	529	Asp	563	MASP1(ENST00000296280):Asp553Asn
C1S	595	Cys	641	MASP1(ENST00000296280):Cys630Arg
C1S	613	Thr	659	MASP1(ENST00000296280):Thr644Met
C1S	631	Asp	678	MASP1(ENST00000296280):Asp663Tyr
C1S	634	Gly	681	MASP1(ENST00000296280):Gly666Glu
C1S	668	Val	720	MASP1(ENST00000296280):Val704Gly
C2	28	Val	42	CFB(ENST00000425368):Val42Ala
C2	124	Arg	141	CFB(ENST00000425368):Arg138Trp
C2	189	Arg	206	CFB(ENST00000425368):Arg203Gln
C2	270	Phe	289	CFB(ENST00000425368):Phe286Leu
C2	416	Leu	439	CFB(ENST00000425368):Leu433Ser
C3	257	Ala	284	C5(ENST00000223642):Ala252Thr
C3	353	Tyr	388	C5(ENST00000223642):Tyr352Cys
C3	369	Pro	404	A2ML1(ENST00000299698):Pro356Arg
C3	841	Arg	911	A2ML1(ENST00000299698):Arg802His;A2ML1(ENST00000299698):Arg802Leu
C3	849	Ala	919	A2ML1(ENST00000299698):Ala810Thr
C3	852	Tyr	922	C5(ENST00000223642):Tyr846His
C4A	61	Pro	69	C3(ENST00000245907):Pro63Leu
C4A	71	Lys	79	C3(ENST00000245907):Lys73Asn
C4A	173	Thr	185	C3(ENST00000245907):Thr162Arg;C3(ENST00000245907):Thr162Lys
C4A	268	Ala	284	C5(ENST00000223642):Ala252Thr
C4A	273	Gly	289	C3(ENST00000245907):Gly262Trp
C4A	383	Pro	404	A2ML1(ENST00000299698):Pro356Arg
C4A	557	Ser	610	C3(ENST00000245907):Ser550Pro
C4A	767	Ile	825	C3(ENST00000245907):Ile756Thr
C4A	845	Arg	911	A2ML1(ENST00000299698):Arg802His;A2ML1(ENST00000299698):Arg802Leu
C4A	856	Tyr	922	C5(ENST00000223642):Tyr846His
C4A	1029	Asp	1124	C3(ENST00000245907):Asp1029Asn
C4A	1034	Trp	1129	C3(ENST00000245907):Trp1034Arg
C4A	1051	Lys	1149	C3(ENST00000245907):Lys1051Met
C4A	1108	Leu	1211	C3(ENST00000245907):Leu1109Val
C4A	1114	Asp	1217	C3(ENST00000245907):Asp1115Asn
C4A	1336	Arg	1457	C3(ENST00000245907):Arg1303His
C4A	1356	Glu	1477	C3(ENST00000245907):Glu1323Ala
C4A	1552	Ala	1691	A2ML1(ENST00000299698):Ala1431Val
C4A	1595	Cys	1734	C3(ENST00000245907):Cys1518Trp
C4B	61	Pro	69	C3(ENST00000245907):Pro63Leu
C4B	71	Lys	79	C3(ENST00000245907):Lys73Asn
C4B	173	Thr	185	C3(ENST00000245907):Thr162Arg;C3(ENST00000245907):Thr162Lys
C4B	268	Ala	284	C5(ENST00000223642):Ala252Thr
C4B	273	Gly	289	C3(ENST00000245907):Gly262Trp
C4B	383	Pro	404	A2ML1(ENST00000299698):Pro356Arg
C4B	557	Ser	610	C3(ENST00000245907):Ser550Pro
C4B	767	Ile	825	C3(ENST00000245907):Ile756Thr
C4B	845	Arg	911	A2ML1(ENST00000299698):Arg802His;A2ML1(ENST00000299698):Arg802Leu
C4B	856	Tyr	922	C5(ENST00000223642):Tyr846His
C4B	1029	Asp	1124	C3(ENST00000245907):Asp1029Asn
C4B	1034	Trp	1129	C3(ENST00000245907):Trp1034Arg
C4B	1051	Lys	1149	C3(ENST00000245907):Lys1051Met
C4B	1108	Leu	1211	C3(ENST00000245907):Leu1109Val
C4B	1114	Asp	1217	C3(ENST00000245907):Asp1115Asn
C4B	1336	Arg	1457	C3(ENST00000245907):Arg1303His
C4B	1356	Glu	1477	C3(ENST00000245907):Glu1323Ala
C4B	1552	Ala	1691	A2ML1(ENST00000299698):Ala1431Val
C4B	1595	Cys	1734	C3(ENST00000245907):Cys1518Trp
C5	60	Pro	69	C3(ENST00000245907):Pro63Leu
C5	62	Lys	71	C3(ENST00000245907):Lys65Gln
C5	157	Arg	184	C3(ENST00000245907):Arg161Trp
C5	368	Pro	404	A2ML1(ENST00000299698):Pro356Arg
C5	543	Tyr	594	C3(ENST00000245907):Tyr534Phe
C5	557	Asp	609	C3(ENST00000245907):Asp549Asn
C5	558	Ser	610	C3(ENST00000245907):Ser550Pro
C5	835	Arg	911	A2ML1(ENST00000299698):Arg802His;A2ML1(ENST00000299698):Arg802Leu
C5	1031	Trp	1129	C3(ENST00000245907):Trp1034Arg
C5	1157	Asp	1259	C3(ENST00000245907):Asp1156Asn
C5	1158	Ile	1260	C3(ENST00000245907):Ile1157Thr
C5	1453	Tyr	1648	C3(ENST00000245907):Tyr1432His
C5	1491	Ala	1691	A2ML1(ENST00000299698):Ala1431Val
C5	1532	Cys	1734	C3(ENST00000245907):Cys1518Trp
C6	117	Cys	117	C7(ENST00000313164):Cys63Trp
C6	446	Gly	450	C7(ENST00000313164):Gly379Arg
C6	541	Cys	546	C7(ENST00000313164):Cys475Tyr
C6	587	Arg	593	C7(ENST00000313164):Arg521Ser
C7	776	Cys	883	C6(ENST00000263413):Cys867Arg
C8A	115	Cys	142	C9(ENST00000263408):Cys119Gly
C8A	517	Cys	571	C9(ENST00000263408):Cys528Tyr
C8B	140	Cys	142	C9(ENST00000263408):Cys119Gly
C8B	523	Cys	571	C9(ENST00000263408):Cys528Tyr
CA1	8	Tyr	43	CA4(ENST00000300900):Tyr25Cys
CA1	19	Lys	57	CA2(ENST00000285379):Lys18Glu
CA1	30	Ser	73	CA2(ENST00000285379):Ser29Pro
CA1	93	Gln	142	CA2(ENST00000285379):Gln92Pro
CA1	95	His	144	CA2(ENST00000285379):His94Tyr
CA1	97	His	146	CA12(ENST00000178638):His121Gln
CA1	108	His	159	CA2(ENST00000285379):His107Tyr
CA1	118	Glu	169	CA12(ENST00000178638):Glu143Lys
CA1	141	Gly	193	CA8(ENST00000317995):Gly162Arg
CA1	146	Gly	198	CA2(ENST00000285379):Gly144Arg
CA1	197	Gly	254	CA2(ENST00000285379):Gly195Arg
CA1	198	Ser	255	CA5A(ENST00000309893):Ser233Pro
CA1	206	Glu	263	CA5A(ENST00000309893):Glu241Lys
CA12	34	Tyr	43	CA4(ENST00000300900):Tyr25Cys
CA12	45	Lys	57	CA2(ENST00000285379):Lys18Glu
CA12	56	Ser	73	CA2(ENST00000285379):Ser29Pro
CA12	117	Gln	142	CA2(ENST00000285379):Gln92Pro
CA12	119	His	144	CA2(ENST00000285379):His94Tyr
CA12	133	His	159	CA2(ENST00000285379):His107Tyr
CA12	166	Gly	193	CA8(ENST00000317995):Gly162Arg
CA12	220	Arg	251	CA4(ENST00000300900):Arg219Ser
CA12	223	Gly	254	CA2(ENST00000285379):Gly195Arg
CA12	224	Ser	255	CA5A(ENST00000309893):Ser233Pro
CA12	240	Arg	271	CA8(ENST00000317995):Arg237Gln
CA12	275	Arg	311	CA1(ENST00000523953):Arg247His
CA13	8	Tyr	43	CA4(ENST00000300900):Tyr25Cys
CA13	30	Ser	73	CA2(ENST00000285379):Ser29Pro
CA13	93	Gln	142	CA2(ENST00000285379):Gln92Pro
CA13	95	His	144	CA2(ENST00000285379):His94Tyr
CA13	97	His	146	CA12(ENST00000178638):His121Gln
CA13	108	His	159	CA2(ENST00000285379):His107Tyr
CA13	118	Glu	169	CA12(ENST00000178638):Glu143Lys
CA13	141	Gly	193	CA8(ENST00000317995):Gly162Arg
CA13	146	Gly	198	CA2(ENST00000285379):Gly144Arg
CA13	197	Gly	254	CA2(ENST00000285379):Gly195Arg
CA13	198	Ser	255	CA5A(ENST00000309893):Ser233Pro
CA13	206	Glu	263	CA5A(ENST00000309893):Glu241Lys
CA13	247	Arg	311	CA1(ENST00000523953):Arg247His
CA13	254	Gly	318	CA1(ENST00000523953):Gly254Arg
CA14	24	Tyr	43	CA4(ENST00000300900):Tyr25Cys
CA14	46	Ser	73	CA2(ENST00000285379):Ser29Pro
CA14	107	Gln	142	CA2(ENST00000285379):Gln92Pro
CA14	109	His	144	CA2(ENST00000285379):His94Tyr
CA14	111	His	146	CA12(ENST00000178638):His121Gln
CA14	123	His	159	CA2(ENST00000285379):His107Tyr
CA14	133	Glu	169	CA12(ENST00000178638):Glu143Lys
CA14	156	Gly	193	CA8(ENST00000317995):Gly162Arg
CA14	161	Gly	198	CA2(ENST00000285379):Gly144Arg
CA14	211	Arg	251	CA4(ENST00000300900):Arg219Ser
CA14	214	Gly	254	CA2(ENST00000285379):Gly195Arg
CA14	215	Ser	255	CA5A(ENST00000309893):Ser233Pro
CA14	255	Pro	297	CA2(ENST00000285379):Pro236His
CA14	264	Arg	311	CA1(ENST00000523953):Arg247His
CA2	7	Tyr	43	CA4(ENST00000300900):Tyr25Cys
CA2	96	His	146	CA12(ENST00000178638):His121Gln
CA2	117	Glu	169	CA12(ENST00000178638):Glu143Lys
CA2	139	Gly	193	CA8(ENST00000317995):Gly162Arg
CA2	196	Ser	255	CA5A(ENST00000309893):Ser233Pro
CA2	204	Glu	263	CA5A(ENST00000309893):Glu241Lys
CA2	245	Arg	311	CA1(ENST00000523953):Arg247His
CA3	7	Tyr	43	CA4(ENST00000300900):Tyr25Cys
CA3	29	Ser	73	CA2(ENST00000285379):Ser29Pro
CA3	92	Gln	142	CA2(ENST00000285379):Gln92Pro
CA3	94	His	144	CA2(ENST00000285379):His94Tyr
CA3	96	His	146	CA12(ENST00000178638):His121Gln
CA3	107	His	159	CA2(ENST00000285379):His107Tyr
CA3	117	Glu	169	CA12(ENST00000178638):Glu143Lys
CA3	139	Gly	193	CA8(ENST00000317995):Gly162Arg
CA3	144	Gly	198	CA2(ENST00000285379):Gly144Arg
CA3	195	Gly	254	CA2(ENST00000285379):Gly195Arg
CA3	196	Ser	255	CA5A(ENST00000309893):Ser233Pro
CA3	204	Glu	263	CA5A(ENST00000309893):Glu241Lys
CA3	236	Pro	297	CA2(ENST00000285379):Pro236His
CA3	245	Arg	311	CA1(ENST00000523953):Arg247His
CA4	52	Ser	73	CA2(ENST00000285379):Ser29Pro
CA4	101	Ser	128	CA8(ENST00000317995):Ser100Pro
CA4	113	Gln	142	CA2(ENST00000285379):Gln92Pro
CA4	115	His	144	CA2(ENST00000285379):His94Tyr
CA4	117	His	146	CA12(ENST00000178638):His121Gln
CA4	128	His	159	CA2(ENST00000285379):His107Tyr
CA4	138	Glu	169	CA12(ENST00000178638):Glu143Lys
CA4	222	Gly	254	CA2(ENST00000285379):Gly195Arg
CA4	223	Ser	255	CA5A(ENST00000309893):Ser233Pro
CA4	231	Glu	263	CA5A(ENST00000309893):Glu241Lys
CA4	239	Arg	271	CA8(ENST00000317995):Arg237Gln
CA4	271	Arg	311	CA1(ENST00000523953):Arg247His
CA5A	65	Ser	73	CA2(ENST00000285379):Ser29Pro
CA5A	116	Ser	128	CA8(ENST00000317995):Ser100Pro
CA5A	128	Gln	142	CA2(ENST00000285379):Gln92Pro
CA5A	130	His	144	CA2(ENST00000285379):His94Tyr
CA5A	132	His	146	CA12(ENST00000178638):His121Gln
CA5A	143	His	159	CA2(ENST00000285379):His107Tyr
CA5A	153	Glu	169	CA12(ENST00000178638):Glu143Lys
CA5A	176	Gly	193	CA8(ENST00000317995):Gly162Arg
CA5A	181	Gly	198	CA2(ENST00000285379):Gly144Arg
CA5A	232	Gly	254	CA2(ENST00000285379):Gly195Arg
CA5A	282	Arg	311	CA1(ENST00000523953):Arg247His
CA5B	21	Arg	23	CA4(ENST00000300900):Arg14Trp
CA5B	41	Tyr	43	CA4(ENST00000300900):Tyr25Cys
CA5B	65	Ser	73	CA2(ENST00000285379):Ser29Pro
CA5B	128	Gln	142	CA2(ENST00000285379):Gln92Pro
CA5B	130	His	144	CA2(ENST00000285379):His94Tyr
CA5B	132	His	146	CA12(ENST00000178638):His121Gln
CA5B	143	His	159	CA2(ENST00000285379):His107Tyr
CA5B	153	Glu	169	CA12(ENST00000178638):Glu143Lys
CA5B	176	Gly	193	CA8(ENST00000317995):Gly162Arg
CA5B	181	Gly	198	CA2(ENST00000285379):Gly144Arg
CA5B	232	Gly	254	CA2(ENST00000285379):Gly195Arg
CA5B	233	Ser	255	CA5A(ENST00000309893):Ser233Pro
CA5B	241	Glu	263	CA5A(ENST00000309893):Glu241Lys
CA5B	282	Arg	311	CA1(ENST00000523953):Arg247His
CA6	25	Tyr	43	CA4(ENST00000300900):Tyr25Cys
CA6	48	Ser	73	CA2(ENST00000285379):Ser29Pro
CA6	109	Gln	142	CA2(ENST00000285379):Gln92Pro
CA6	111	His	144	CA2(ENST00000285379):His94Tyr
CA6	113	His	146	CA12(ENST00000178638):His121Gln
CA6	126	His	159	CA2(ENST00000285379):His107Tyr
CA6	136	Glu	169	CA12(ENST00000178638):Glu143Lys
CA6	158	Gly	193	CA8(ENST00000317995):Gly162Arg
CA6	217	Gly	254	CA2(ENST00000285379):Gly195Arg
CA6	218	Ser	255	CA5A(ENST00000309893):Ser233Pro
CA6	226	Glu	263	CA5A(ENST00000309893):Glu241Lys
CA6	264	Arg	311	CA1(ENST00000523953):Arg247His
CA7	9	Tyr	43	CA4(ENST00000300900):Tyr25Cys
CA7	20	Lys	57	CA2(ENST00000285379):Lys18Glu
CA7	31	Ser	73	CA2(ENST00000285379):Ser29Pro
CA7	94	Gln	142	CA2(ENST00000285379):Gln92Pro
CA7	96	His	144	CA2(ENST00000285379):His94Tyr
CA7	98	His	146	CA12(ENST00000178638):His121Gln
CA7	109	His	159	CA2(ENST00000285379):His107Tyr
CA7	119	Glu	169	CA12(ENST00000178638):Glu143Lys
CA7	142	Gly	193	CA8(ENST00000317995):Gly162Arg
CA7	147	Gly	198	CA2(ENST00000285379):Gly144Arg
CA7	198	Gly	254	CA2(ENST00000285379):Gly195Arg
CA7	199	Ser	255	CA5A(ENST00000309893):Ser233Pro
CA7	207	Glu	263	CA5A(ENST00000309893):Glu241Lys
CA7	215	Arg	271	CA8(ENST00000317995):Arg237Gln
CA7	248	Arg	311	CA1(ENST00000523953):Arg247His
CA7	255	Gly	318	CA1(ENST00000523953):Gly254Arg
CA8	31	Tyr	43	CA4(ENST00000300900):Tyr25Cys
CA8	50	Ser	73	CA2(ENST00000285379):Ser29Pro
CA8	118	His	146	CA12(ENST00000178638):His121Gln
CA8	129	His	159	CA2(ENST00000285379):His107Tyr
CA8	139	Glu	169	CA12(ENST00000178638):Glu143Lys
CA8	220	Gly	254	CA2(ENST00000285379):Gly195Arg
CA8	221	Ser	255	CA5A(ENST00000309893):Ser233Pro
CA8	229	Glu	263	CA5A(ENST00000309893):Glu241Lys
CA8	275	Arg	311	CA1(ENST00000523953):Arg247His
CABP2	73	Arg	124	CABP4(ENST00000325656):Arg124Cys
CABP2	104	Gly	156	CABP4(ENST00000325656):Gly155Asp
CABP2	121	Glu	173	TNNC1(ENST00000232975):Glu59Asp;TNNC1(ENST00000232975):Glu59Gln
CABP2	140	Met	195	TNNC1(ENST00000232975):Met81Ile
CABP2	157	Leu	212	TNNC1(ENST00000232975):Leu97Gln
CABP2	161	Phe	216	CALM1(ENST00000356978):Phe90Leu;CALM2(ENST00000272298):Phe90Leu
CABP2	162	Arg	217	TNNC1(ENST00000232975):Arg102Cys
CABP2	165	Asp	220	CALM3(ENST00000291295):Asp94Ala
CABP2	176	Glu	231	CALM1(ENST00000356978):Glu105Lys;CALM1(ENST00000356978):Glu105Ala
CABP2	202	Asp	257	CALM1(ENST00000356978):Asp130Gly;CALM3(ENST00000291295):Asp130Gly;CALM2(ENST00000272298):Asp130Val;CALM2(ENST00000272298):Asp130Gly
CABP2	204	Asn	259	CABP4(ENST00000325656):Asn258Ile
CABP2	205	Gly	260	CALM1(ENST00000356978):Gly133Glu
CABP2	206	Asp	261	CALM2(ENST00000272298):Asp134His;TNNC1(ENST00000232975):Asp145Glu
CABP2	210	Asp	265	TNNC1(ENST00000232975):Asp149Gly
CABP2	212	Glu	267	CALM1(ENST00000356978):Glu140Val
CABP2	213	Glu	268	CALM1(ENST00000356978):Glu141Gly;CALM3(ENST00000291295):Glu141Gly
CABP2	214	Phe	269	CALM1(ENST00000356978):Phe142Ile;CALM1(ENST00000356978):Phe142Leu
CABP2	217	Met	272	CALM2(ENST00000272298):Met145Arg
CABP4	172	Glu	173	TNNC1(ENST00000232975):Glu59Asp;TNNC1(ENST00000232975):Glu59Gln
CABP4	211	Leu	212	TNNC1(ENST00000232975):Leu97Gln
CABP4	215	Phe	216	CALM1(ENST00000356978):Phe90Leu;CALM2(ENST00000272298):Phe90Leu
CABP4	216	Arg	217	TNNC1(ENST00000232975):Arg102Cys
CABP4	219	Asp	220	CALM3(ENST00000291295):Asp94Ala
CABP4	221	Asp	222	CALM1(ENST00000356978):Asp96Val;CALM3(ENST00000291295):Asp96His;CALM2(ENST00000272298):Asp96Val
CABP4	230	Glu	231	CALM1(ENST00000356978):Glu105Lys;CALM1(ENST00000356978):Glu105Ala
CABP4	256	Asp	257	CALM1(ENST00000356978):Asp130Gly;CALM3(ENST00000291295):Asp130Gly;CALM2(ENST00000272298):Asp130Val;CALM2(ENST00000272298):Asp130Gly
CABP4	259	Gly	260	CALM1(ENST00000356978):Gly133Glu
CABP4	260	Asp	261	CALM2(ENST00000272298):Asp134His;TNNC1(ENST00000232975):Asp145Glu
CABP4	264	Asp	265	TNNC1(ENST00000232975):Asp149Gly
CABP4	267	Glu	268	CALM1(ENST00000356978):Glu141Gly;CALM3(ENST00000291295):Glu141Gly
CABP4	268	Phe	269	CALM1(ENST00000356978):Phe142Ile;CALM1(ENST00000356978):Phe142Leu
CABP4	271	Met	272	CALM2(ENST00000272298):Met145Arg
CABP5	23	Arg	124	CABP4(ENST00000325656):Arg124Cys
CABP5	54	Gly	156	CABP4(ENST00000325656):Gly155Asp
CABP5	71	Glu	173	TNNC1(ENST00000232975):Glu59Asp;TNNC1(ENST00000232975):Glu59Gln
CABP5	87	Asp	189	TNNC1(ENST00000232975):Asp75Tyr
CABP5	93	Met	195	TNNC1(ENST00000232975):Met81Ile
CABP5	114	Phe	216	CALM1(ENST00000356978):Phe90Leu;CALM2(ENST00000272298):Phe90Leu
CABP5	118	Asp	220	CALM3(ENST00000291295):Asp94Ala
CABP5	129	Glu	231	CALM1(ENST00000356978):Glu105Lys;CALM1(ENST00000356978):Glu105Ala
CABP5	155	Asp	257	CALM1(ENST00000356978):Asp130Gly;CALM3(ENST00000291295):Asp130Gly;CALM2(ENST00000272298):Asp130Val;CALM2(ENST00000272298):Asp130Gly
CABP5	157	Asn	259	CABP4(ENST00000325656):Asn258Ile
CABP5	158	Gly	260	CALM1(ENST00000356978):Gly133Glu
CABP5	159	Asp	261	CALM2(ENST00000272298):Asp134His;TNNC1(ENST00000232975):Asp145Glu
CABP5	163	Asp	265	TNNC1(ENST00000232975):Asp149Gly
CABP5	165	Glu	267	CALM1(ENST00000356978):Glu140Val
CABP5	166	Glu	268	CALM1(ENST00000356978):Glu141Gly;CALM3(ENST00000291295):Glu141Gly
CABP5	167	Phe	269	CALM1(ENST00000356978):Phe142Ile;CALM1(ENST00000356978):Phe142Leu
CABP5	170	Met	272	CALM2(ENST00000272298):Met145Arg
CACNA1A	137	Glu	138	CACNA1E(ENST00000367573):Glu128Lys
CACNA1A	226	Leu	231	CACNA1E(ENST00000367573):Leu221Val
CACNA1A	233	Leu	238	CACNA1E(ENST00000367573):Leu228Pro
CACNA1A	357	Gly	363	CACNA1E(ENST00000367573):Gly348Arg
CACNA1A	361	Gly	367	CACNA1E(ENST00000367573):Gly352Arg
CACNA1A	613	Ile	619	CACNA1E(ENST00000367573):Ile603Leu
CACNA1A	700	Gly	706	CACNA1E(ENST00000367573):Gly690Asp
CACNA1A	708	Phe	714	CACNA1E(ENST00000367573):Phe698Ser
CACNA1A	710	Ala	716	CACNA1E(ENST00000367573):Ala700Thr
CACNA1A	711	Ile	717	CACNA1E(ENST00000367573):Ile701Val
CACNA1A	712	Ala	718	CACNA1E(ENST00000367573):Ala702Thr;CACNA1E(ENST00000367573):Ala702Pro
CACNA1A	1152	Thr	1178	CACNA1E(ENST00000367573):Thr1092Met
CACNA1A	1512	Thr	1541	CACNA1E(ENST00000367573):Thr1425Asn
CACNA1A	1517	Gly	1546	CACNA1E(ENST00000367573):Gly1430Arg
CACNA1A	1807	Ala	1844	CACNA1E(ENST00000367573):Ala1720Gly
CACNA1B	98	Glu	102	CACNA1A(ENST00000360228):Glu101Gln
CACNA1B	134	Glu	138	CACNA1E(ENST00000367573):Glu128Lys;CACNA1A(ENST00000360228):Glu137Gly;CACNA1A(ENST00000360228):Glu137Lys
CACNA1B	144	Glu	148	CACNA1A(ENST00000360228):Glu147Lys
CACNA1B	159	Gly	163	CACNA1A(ENST00000360228):Gly162Val
CACNA1B	173	Val	177	CACNA1A(ENST00000360228):Val176Met
CACNA1B	189	Arg	197	CACNA1A(ENST00000360228):Arg192Gln;CACNA1A(ENST00000360228):Arg192Trp
CACNA1B	192	Arg	200	CACNA1A(ENST00000360228):Arg195Lys
CACNA1B	195	Arg	203	CACNA1A(ENST00000360228):Arg198Gln
CACNA1B	215	Ser	223	CACNA1A(ENST00000360228):Ser218Leu
CACNA1B	222	Pro	230	CACNA1A(ENST00000360228):Pro225His
CACNA1B	223	Leu	231	CACNA1E(ENST00000367573):Leu221Val
CACNA1B	230	Leu	238	CACNA1E(ENST00000367573):Leu228Pro
CACNA1B	245	Tyr	253	CACNA1A(ENST00000360228):Tyr248Cys
CACNA1B	250	His	258	CACNA1A(ENST00000360228):His253Tyr
CACNA1B	253	Cys	261	CACNA1A(ENST00000360228):Cys256Arg
CACNA1B	268	Cys	278	CACNA1A(ENST00000360228):Cys272Tyr;CACNA1A(ENST00000360228):Cys272Arg
CACNA1B	275	Arg	285	CACNA1A(ENST00000360228):Arg279Cys
CACNA1B	283	Cys	293	CACNA1A(ENST00000360228):Cys287Tyr
CACNA1B	289	Gly	299	CACNA1A(ENST00000360228):Gly293Arg
CACNA1B	290	Pro	300	CACNA1A(ENST00000360228):Pro294Ser
CACNA1B	293	Gly	303	CACNA1A(ENST00000360228):Gly297Arg
CACNA1B	298	Asp	308	CACNA1A(ENST00000360228):Asp302Asn
CACNA1B	329	Asn	339	CACNA1A(ENST00000360228):Asn333Asp
CACNA1B	343	Gly	353	CACNA1A(ENST00000360228):Gly347Ser
CACNA1B	353	Gly	363	CACNA1E(ENST00000367573):Gly348Arg
CACNA1B	357	Gly	367	CACNA1E(ENST00000367573):Gly352Arg
CACNA1B	359	Phe	369	CACNA1A(ENST00000360228):Phe363Ser
CACNA1B	383	Arg	393	CACNA1A(ENST00000360228):Arg387Gly
CACNA1B	384	Glu	394	CACNA1A(ENST00000360228):Glu388Lys
CACNA1B	385	Leu	395	CACNA1A(ENST00000360228):Leu389Phe
CACNA1B	401	Ala	411	CACNA1A(ENST00000360228):Ala405Thr
CACNA1B	449	Ala	459	CACNA1A(ENST00000360228):Ala453Thr
CACNA1B	450	Arg	460	CACNA1A(ENST00000360228):Arg454Gln
CACNA1B	472	Arg	482	CACNA1A(ENST00000360228):Arg476His
CACNA1B	496	Thr	506	CACNA1A(ENST00000360228):Thr500Met
CACNA1B	528	Glu	538	CACNA1A(ENST00000360228):Glu532Lys
CACNA1B	576	Val	586	CACNA1A(ENST00000360228):Val580Leu;CACNA1A(ENST00000360228):Val580Met
CACNA1B	578	Arg	588	CACNA1A(ENST00000360228):Arg582Gln
CACNA1B	603	Leu	613	CACNA1A(ENST00000360228):Leu607Phe
CACNA1B	609	Ile	619	CACNA1E(ENST00000367573):Ile603Leu
CACNA1B	612	Leu	622	CACNA1A(ENST00000360228):Leu616Val
CACNA1B	633	Gly	643	CACNA1A(ENST00000360228):Gly637Asp
CACNA1B	661	Thr	671	CACNA1A(ENST00000360228):Thr665Met
CACNA1B	663	Glu	673	CACNA1A(ENST00000360228):Glu667Ala;CACNA1A(ENST00000360228):Glu667Lys
CACNA1B	672	Gly	682	CACNA1A(ENST00000360228):Gly676Arg
CACNA1B	696	Gly	706	CACNA1E(ENST00000367573):Gly690Asp
CACNA1B	704	Phe	714	CACNA1E(ENST00000367573):Phe698Ser
CACNA1B	705	Leu	715	CACNA1A(ENST00000360228):Leu709Phe
CACNA1B	706	Ala	716	CACNA1E(ENST00000367573):Ala700Thr;CACNA1A(ENST00000360228):Ala710Thr
CACNA1B	707	Ile	717	CACNA1E(ENST00000367573):Ile701Val;CACNA1A(ENST00000360228):Ile711Met;CACNA1A(ENST00000360228):Ile711Val
CACNA1B	708	Ala	718	CACNA1E(ENST00000367573):Ala702Thr;CACNA1E(ENST00000367573):Ala702Pro;CACNA1A(ENST00000360228):Ala712Thr
CACNA1B	709	Val	719	CACNA1A(ENST00000360228):Val713Ala;CACNA1A(ENST00000360228):Val713Met
CACNA1B	710	Asp	720	CACNA1A(ENST00000360228):Asp714Glu
CACNA1B	711	Asn	721	CACNA1A(ENST00000360228):Asn715Thr
CACNA1B	791	Met	820	CACNA1A(ENST00000360228):Met797Thr
CACNA1B	796	Arg	825	CACNA1A(ENST00000360228):Arg802Ser
CACNA1B	886	Pro	919	CACNA1A(ENST00000360228):Pro896Arg
CACNA1B	936	Arg	982	CACNA1A(ENST00000360228):Arg959Leu
CACNA1B	1131	Phe	1250	CACNA1A(ENST00000360228):Phe1224Leu
CACNA1B	1151	Tyr	1270	CACNA1A(ENST00000360228):Tyr1244Cys
CACNA1B	1170	Glu	1289	CACNA1A(ENST00000360228):Glu1263Lys
CACNA1B	1240	Lys	1363	CACNA1A(ENST00000360228):Lys1334Glu
CACNA1B	1243	Asp	1366	CACNA1A(ENST00000360228):Asp1337Tyr
CACNA1B	1251	Arg	1374	CACNA1A(ENST00000360228):Arg1345Gln
CACNA1B	1254	Arg	1377	CACNA1A(ENST00000360228):Arg1348Gln;CACNA1A(ENST00000360228):Arg1348Trp
CACNA1B	1255	Val	1378	CACNA1A(ENST00000360228):Val1349Leu
CACNA1B	1257	Arg	1380	CACNA1A(ENST00000360228):Arg1351Leu;CACNA1A(ENST00000360228):Arg1351Gln
CACNA1B	1258	Pro	1381	CACNA1A(ENST00000360228):Pro1352Leu
CACNA1B	1262	Ile	1385	CACNA1A(ENST00000360228):Ile1356Ser
CACNA1B	1264	Arg	1387	CACNA1A(ENST00000360228):Arg1358Trp
CACNA1B	1266	Pro	1389	CACNA1A(ENST00000360228):Pro1360Gln
CACNA1B	1271	Val	1394	CACNA1A(ENST00000360228):Val1365Gly
CACNA1B	1272	Phe	1395	CACNA1A(ENST00000360228):Phe1366Leu;CACNA1A(ENST00000360228):Phe1366Ile
CACNA1B	1274	Cys	1397	CACNA1A(ENST00000360228):Cys1368Tyr
CACNA1B	1278	Ser	1401	CACNA1A(ENST00000360228):Ser1372Leu
CACNA1B	1289	Tyr	1412	CACNA1A(ENST00000360228):Tyr1383Cys
CACNA1B	1298	Val	1421	CACNA1A(ENST00000360228):Val1392Leu;CACNA1A(ENST00000360228):Val1392Met
CACNA1B	1308	Phe	1431	CACNA1A(ENST00000360228):Phe1402Cys
CACNA1B	1341	Trp	1464	CACNA1A(ENST00000360228):Trp1435Arg
CACNA1B	1361	Val	1484	CACNA1A(ENST00000360228):Val1455Leu
CACNA1B	1387	Gly	1510	CACNA1A(ENST00000360228):Gly1481Arg
CACNA1B	1395	Phe	1518	CACNA1A(ENST00000360228):Phe1489Ser
CACNA1B	1398	Val	1521	CACNA1A(ENST00000360228):Val1492Ile
CACNA1B	1411	Phe	1534	CACNA1A(ENST00000360228):Phe1505Ser;CACNA1A(ENST00000360228):Phe1505Tyr
CACNA1B	1413	Ala	1536	CACNA1A(ENST00000360228):Ala1507Asp;CACNA1A(ENST00000360228):Ala1507Ser;CACNA1A(ENST00000360228):Ala1507Thr
CACNA1B	1417	Ile	1540	CACNA1A(ENST00000360228):Ile1511Thr
CACNA1B	1418	Thr	1541	CACNA1E(ENST00000367573):Thr1425Asn
CACNA1B	1423	Gly	1546	CACNA1E(ENST00000367573):Gly1430Arg
CACNA1B	1439	Cys	1562	CACNA1A(ENST00000360228):Cys1533Ser
CACNA1B	1514	Phe	1637	CACNA1A(ENST00000360228):Phe1608Leu
CACNA1B	1568	Arg	1692	CACNA1A(ENST00000360228):Arg1660His
CACNA1B	1571	Arg	1695	CACNA1A(ENST00000360228):Arg1663Gln
CACNA1B	1574	Arg	1698	CACNA1A(ENST00000360228):Arg1666Pro;CACNA1A(ENST00000360228):Arg1666Gln;CACNA1A(ENST00000360228):Arg1666Trp
CACNA1B	1577	Lys	1701	CACNA1A(ENST00000360228):Lys1669Arg
CACNA1B	1580	Arg	1704	CACNA1A(ENST00000360228):Arg1672Pro
CACNA1B	1586	Arg	1710	CACNA1A(ENST00000360228):Arg1678Cys
CACNA1B	1589	Leu	1713	CACNA1A(ENST00000360228):Leu1681Pro
CACNA1B	1590	Trp	1714	CACNA1A(ENST00000360228):Trp1682Arg
CACNA1B	1602	Val	1726	CACNA1A(ENST00000360228):Val1694Phe;CACNA1A(ENST00000360228):Val1694Ile
CACNA1B	1616	Ile	1740	CACNA1A(ENST00000360228):Ile1708Thr
CACNA1B	1617	Gly	1741	CACNA1A(ENST00000360228):Gly1709Arg
CACNA1B	1619	Gln	1743	CACNA1A(ENST00000360228):Gln1711Lys
CACNA1B	1635	His	1767	CACNA1A(ENST00000360228):His1735Leu
CACNA1B	1648	Leu	1780	CACNA1A(ENST00000360228):Leu1748Pro
CACNA1B	1650	Arg	1782	CACNA1A(ENST00000360228):Arg1750Trp
CACNA1B	1655	Glu	1787	CACNA1A(ENST00000360228):Glu1755Gly;CACNA1A(ENST00000360228):Glu1755Lys
CACNA1B	1696	Ser	1835	CACNA1A(ENST00000360228):Ser1798Leu;CACNA1A(ENST00000360228):Ser1798Pro
CACNA1B	1705	Ala	1844	CACNA1E(ENST00000367573):Ala1720Gly;CACNA1A(ENST00000360228):Ala1807Ser
CACNA1B	1706	Val	1845	CACNA1A(ENST00000360228):Val1808Leu
CACNA1B	1707	Ile	1846	CACNA1A(ENST00000360228):Ile1809Leu
CACNA1B	2060	Arg	2224	CACNA1A(ENST00000360228):Arg2156Gly
CACNA1C	173	Glu	176	CACNA1S(ENST00000362061):Glu100Lys
CACNA1C	246	Arg	250	CACNA1S(ENST00000362061):Arg174Trp
CACNA1C	346	Phe	354	CACNA1S(ENST00000362061):Phe275Leu
CACNA1C	360	Ile	368	CACNA1S(ENST00000362061):Ile289Val
CACNA1C	375	Ala	383	CACNA1D(ENST00000288139):Ala376Val
CACNA1C	402	Gly	410	CACNA1D(ENST00000288139):Gly403Asp
CACNA1C	548	Gln	615	CACNA1D(ENST00000288139):Gln567His
CACNA1C	620	Arg	687	CACNA1S(ENST00000362061):Arg528Leu;CACNA1S(ENST00000362061):Arg528His;CACNA1S(ENST00000362061):Arg528Cys;CACNA1S(ENST00000362061):Arg528Gly
CACNA1C	652	Ala	719	CACNA1S(ENST00000362061):Ala560Ser
CACNA1C	750	Ala	817	CACNA1D(ENST00000288139):Ala769Thr
CACNA1C	751	Ile	818	CACNA1D(ENST00000288139):Ile770Met
CACNA1C	997	Val	1069	CACNA1S(ENST00000362061):Val876Glu
CACNA1C	1018	Arg	1090	CACNA1S(ENST00000362061):Arg897Ser
CACNA1C	1021	Arg	1093	CACNA1S(ENST00000362061):Arg900Ser;CACNA1S(ENST00000362061):Arg900Gly
CACNA1C	1037	His	1109	CACNA1S(ENST00000362061):His916Gln
CACNA1C	1207	Arg	1279	CACNA1S(ENST00000362061):Arg1086His;CACNA1S(ENST00000362061):Arg1086Cys;CACNA1S(ENST00000362061):Arg1086Ser
CACNA1C	1380	Arg	1452	CACNA1S(ENST00000362061):Arg1239His;CACNA1S(ENST00000362061):Arg1239Gly
CACNA1C	1383	Arg	1455	CACNA1S(ENST00000362061):Arg1242Gly
CACNA1C	1406	Gln	1478	CACNA1S(ENST00000362061):Gln1265His
CACNA1C	1510	Leu	1582	CACNA1S(ENST00000362061):Leu1367Val
CACNA1D	27	Ala	28	CACNA1C(ENST00000347598):Ala28Thr
CACNA1D	36	Gly	37	CACNA1C(ENST00000347598):Gly37Arg
CACNA1D	58	Asp	59	CACNA1C(ENST00000347598):Asp57Asn
CACNA1D	175	Glu	176	CACNA1S(ENST00000362061):Glu100Lys
CACNA1D	249	Arg	250	CACNA1S(ENST00000362061):Arg174Trp
CACNA1D	347	Phe	354	CACNA1S(ENST00000362061):Phe275Leu
CACNA1D	361	Ile	368	CACNA1S(ENST00000362061):Ile289Val
CACNA1D	403	Gly	410	CACNA1C(ENST00000347598):Gly402Ser
CACNA1D	407	Gly	414	CACNA1C(ENST00000347598):Gly406Arg
CACNA1D	537	Arg	585	CACNA1C(ENST00000347598):Arg518Cys;CACNA1C(ENST00000347598):Arg518His
CACNA1D	556	Asn	604	CACNA1C(ENST00000347598):Asn537Asp
CACNA1D	566	Asn	614	CACNA1C(ENST00000347598):Asn547Ser
CACNA1D	601	Ala	649	CACNA1C(ENST00000347598):Ala582Asp
CACNA1D	609	Arg	657	CACNA1C(ENST00000347598):Arg590Cys
CACNA1D	639	Arg	687	CACNA1S(ENST00000362061):Arg528Leu;CACNA1S(ENST00000362061):Arg528His;CACNA1S(ENST00000362061):Arg528Cys;CACNA1S(ENST00000362061):Arg528Gly
CACNA1D	662	Ser	710	CACNA1C(ENST00000347598):Ser643Phe
CACNA1D	671	Ala	719	CACNA1S(ENST00000362061):Ala560Ser
CACNA1D	781	Leu	829	CACNA1C(ENST00000347598):Leu762Phe
CACNA1D	790	Glu	838	CACNA1C(ENST00000347598):Glu771Gly
CACNA1D	835	Lys	901	CACNA1C(ENST00000347598):Lys834Glu
CACNA1D	863	Pro	929	CACNA1C(ENST00000347598):Pro857Arg;CACNA1C(ENST00000347598):Pro857Leu
CACNA1D	864	Arg	930	CACNA1C(ENST00000347598):Arg858His
CACNA1D	866	Arg	932	CACNA1C(ENST00000347598):Arg860Gly;CACNA1C(ENST00000347598):Arg860Gln
CACNA1D	983	Val	1069	CACNA1S(ENST00000362061):Val876Glu
CACNA1D	1004	Arg	1090	CACNA1S(ENST00000362061):Arg897Ser
CACNA1D	1007	Arg	1093	CACNA1S(ENST00000362061):Arg900Ser;CACNA1S(ENST00000362061):Arg900Gly
CACNA1D	1010	Arg	1096	CACNA1C(ENST00000347598):Arg1024Gly
CACNA1D	1023	His	1109	CACNA1S(ENST00000362061):His916Gln
CACNA1D	1121	Glu	1207	CACNA1C(ENST00000347598):Glu1135Lys
CACNA1D	1172	Ile	1258	CACNA1C(ENST00000347598):Ile1186Val;CACNA1C(ENST00000347598):Ile1186Thr
CACNA1D	1193	Arg	1279	CACNA1S(ENST00000362061):Arg1086His;CACNA1S(ENST00000362061):Arg1086Cys;CACNA1S(ENST00000362061):Arg1086Ser
CACNA1D	1342	Arg	1452	CACNA1S(ENST00000362061):Arg1239His;CACNA1S(ENST00000362061):Arg1239Gly
CACNA1D	1345	Arg	1455	CACNA1S(ENST00000362061):Arg1242Gly
CACNA1D	1368	Gln	1478	CACNA1S(ENST00000362061):Gln1265His
CACNA1D	1373	Val	1483	CACNA1C(ENST00000347598):Val1411Met;CACNA1C(ENST00000347598):Val1411Leu
CACNA1D	1470	Leu	1582	CACNA1S(ENST00000362061):Leu1367Val
CACNA1D	1481	Ala	1593	CACNA1C(ENST00000347598):Ala1521Gly
CACNA1D	1483	Ile	1595	CACNA1C(ENST00000347598):Ile1523Met
CACNA1D	1504	Glu	1616	CACNA1C(ENST00000347598):Glu1544Lys
CACNA1D	1599	Lys	1711	CACNA1C(ENST00000347598):Lys1639Thr
CACNA1D	1615	Pro	1727	CACNA1C(ENST00000347598):Pro1655Ser
CACNA1D	1791	Arg	1911	CACNA1C(ENST00000347598):Arg1828His
CACNA1D	2136	Asn	2267	CACNA1C(ENST00000347598):Asn2139Ser
CACNA1D	2173	Asp	2307	CACNA1C(ENST00000347598):Asp2178Asn
CACNA1E	92	Glu	102	CACNA1A(ENST00000360228):Glu101Gln
CACNA1E	128	Glu	138	CACNA1A(ENST00000360228):Glu137Gly;CACNA1A(ENST00000360228):Glu137Lys
CACNA1E	138	Glu	148	CACNA1A(ENST00000360228):Glu147Lys
CACNA1E	153	Gly	163	CACNA1A(ENST00000360228):Gly162Val
CACNA1E	167	Val	177	CACNA1A(ENST00000360228):Val176Met
CACNA1E	187	Arg	197	CACNA1A(ENST00000360228):Arg192Gln;CACNA1A(ENST00000360228):Arg192Trp
CACNA1E	190	Arg	200	CACNA1A(ENST00000360228):Arg195Lys
CACNA1E	193	Arg	203	CACNA1A(ENST00000360228):Arg198Gln
CACNA1E	213	Ser	223	CACNA1A(ENST00000360228):Ser218Leu
CACNA1E	220	Pro	230	CACNA1A(ENST00000360228):Pro225His
CACNA1E	243	Tyr	253	CACNA1A(ENST00000360228):Tyr248Cys
CACNA1E	248	His	258	CACNA1A(ENST00000360228):His253Tyr
CACNA1E	251	Cys	261	CACNA1A(ENST00000360228):Cys256Arg
CACNA1E	268	Cys	278	CACNA1A(ENST00000360228):Cys272Tyr;CACNA1A(ENST00000360228):Cys272Arg
CACNA1E	279	Cys	293	CACNA1A(ENST00000360228):Cys287Tyr
CACNA1E	284	Gly	299	CACNA1A(ENST00000360228):Gly293Arg
CACNA1E	285	Pro	300	CACNA1A(ENST00000360228):Pro294Ser
CACNA1E	288	Gly	303	CACNA1A(ENST00000360228):Gly297Arg
CACNA1E	293	Asp	308	CACNA1A(ENST00000360228):Asp302Asn
CACNA1E	338	Gly	353	CACNA1A(ENST00000360228):Gly347Ser
CACNA1E	354	Phe	369	CACNA1A(ENST00000360228):Phe363Ser
CACNA1E	378	Arg	393	CACNA1A(ENST00000360228):Arg387Gly
CACNA1E	379	Glu	394	CACNA1A(ENST00000360228):Glu388Lys
CACNA1E	380	Leu	395	CACNA1A(ENST00000360228):Leu389Phe
CACNA1E	396	Ala	411	CACNA1A(ENST00000360228):Ala405Thr
CACNA1E	443	Ala	459	CACNA1A(ENST00000360228):Ala453Thr
CACNA1E	444	Arg	460	CACNA1A(ENST00000360228):Arg454Gln
CACNA1E	466	Arg	482	CACNA1A(ENST00000360228):Arg476His
CACNA1E	490	Thr	506	CACNA1A(ENST00000360228):Thr500Met
CACNA1E	522	Glu	538	CACNA1A(ENST00000360228):Glu532Lys
CACNA1E	570	Val	586	CACNA1A(ENST00000360228):Val580Leu;CACNA1A(ENST00000360228):Val580Met
CACNA1E	572	Arg	588	CACNA1A(ENST00000360228):Arg582Gln
CACNA1E	606	Leu	622	CACNA1A(ENST00000360228):Leu616Val
CACNA1E	627	Gly	643	CACNA1A(ENST00000360228):Gly637Asp
CACNA1E	655	Thr	671	CACNA1A(ENST00000360228):Thr665Met
CACNA1E	657	Glu	673	CACNA1A(ENST00000360228):Glu667Ala;CACNA1A(ENST00000360228):Glu667Lys
CACNA1E	666	Gly	682	CACNA1A(ENST00000360228):Gly676Arg
CACNA1E	699	Leu	715	CACNA1A(ENST00000360228):Leu709Phe
CACNA1E	700	Ala	716	CACNA1A(ENST00000360228):Ala710Thr
CACNA1E	701	Ile	717	CACNA1A(ENST00000360228):Ile711Met;CACNA1A(ENST00000360228):Ile711Val
CACNA1E	702	Ala	718	CACNA1A(ENST00000360228):Ala712Thr
CACNA1E	703	Val	719	CACNA1A(ENST00000360228):Val713Ala;CACNA1A(ENST00000360228):Val713Met
CACNA1E	704	Asp	720	CACNA1A(ENST00000360228):Asp714Glu
CACNA1E	705	Asn	721	CACNA1A(ENST00000360228):Asn715Thr
CACNA1E	881	Pro	919	CACNA1A(ENST00000360228):Pro896Arg
CACNA1E	1134	Phe	1250	CACNA1A(ENST00000360228):Phe1224Leu
CACNA1E	1154	Tyr	1270	CACNA1A(ENST00000360228):Tyr1244Cys
CACNA1E	1173	Glu	1289	CACNA1A(ENST00000360228):Glu1263Lys
CACNA1E	1247	Lys	1363	CACNA1A(ENST00000360228):Lys1334Glu
CACNA1E	1250	Asp	1366	CACNA1A(ENST00000360228):Asp1337Tyr
CACNA1E	1258	Arg	1374	CACNA1A(ENST00000360228):Arg1345Gln
CACNA1E	1261	Arg	1377	CACNA1A(ENST00000360228):Arg1348Gln;CACNA1A(ENST00000360228):Arg1348Trp
CACNA1E	1262	Val	1378	CACNA1A(ENST00000360228):Val1349Leu
CACNA1E	1264	Arg	1380	CACNA1A(ENST00000360228):Arg1351Leu;CACNA1A(ENST00000360228):Arg1351Gln
CACNA1E	1265	Pro	1381	CACNA1A(ENST00000360228):Pro1352Leu
CACNA1E	1269	Ile	1385	CACNA1A(ENST00000360228):Ile1356Ser
CACNA1E	1271	Arg	1387	CACNA1A(ENST00000360228):Arg1358Trp
CACNA1E	1273	Pro	1389	CACNA1A(ENST00000360228):Pro1360Gln
CACNA1E	1278	Val	1394	CACNA1A(ENST00000360228):Val1365Gly
CACNA1E	1279	Phe	1395	CACNA1A(ENST00000360228):Phe1366Leu;CACNA1A(ENST00000360228):Phe1366Ile
CACNA1E	1281	Cys	1397	CACNA1A(ENST00000360228):Cys1368Tyr
CACNA1E	1285	Ser	1401	CACNA1A(ENST00000360228):Ser1372Leu
CACNA1E	1296	Tyr	1412	CACNA1A(ENST00000360228):Tyr1383Cys
CACNA1E	1305	Val	1421	CACNA1A(ENST00000360228):Val1392Leu;CACNA1A(ENST00000360228):Val1392Met
CACNA1E	1315	Phe	1431	CACNA1A(ENST00000360228):Phe1402Cys
CACNA1E	1348	Trp	1464	CACNA1A(ENST00000360228):Trp1435Arg
CACNA1E	1368	Val	1484	CACNA1A(ENST00000360228):Val1455Leu
CACNA1E	1402	Phe	1518	CACNA1A(ENST00000360228):Phe1489Ser
CACNA1E	1405	Val	1521	CACNA1A(ENST00000360228):Val1492Ile
CACNA1E	1418	Phe	1534	CACNA1A(ENST00000360228):Phe1505Ser;CACNA1A(ENST00000360228):Phe1505Tyr
CACNA1E	1420	Ala	1536	CACNA1A(ENST00000360228):Ala1507Asp;CACNA1A(ENST00000360228):Ala1507Ser;CACNA1A(ENST00000360228):Ala1507Thr
CACNA1E	1424	Ile	1540	CACNA1A(ENST00000360228):Ile1511Thr
CACNA1E	1446	Cys	1562	CACNA1A(ENST00000360228):Cys1533Ser
CACNA1E	1521	Phe	1637	CACNA1A(ENST00000360228):Phe1608Leu
CACNA1E	1579	Arg	1695	CACNA1A(ENST00000360228):Arg1663Gln
CACNA1E	1582	Arg	1698	CACNA1A(ENST00000360228):Arg1666Pro;CACNA1A(ENST00000360228):Arg1666Gln;CACNA1A(ENST00000360228):Arg1666Trp
CACNA1E	1585	Lys	1701	CACNA1A(ENST00000360228):Lys1669Arg
CACNA1E	1588	Arg	1704	CACNA1A(ENST00000360228):Arg1672Pro
CACNA1E	1594	Arg	1710	CACNA1A(ENST00000360228):Arg1678Cys
CACNA1E	1597	Leu	1713	CACNA1A(ENST00000360228):Leu1681Pro
CACNA1E	1598	Trp	1714	CACNA1A(ENST00000360228):Trp1682Arg
CACNA1E	1610	Val	1726	CACNA1A(ENST00000360228):Val1694Phe;CACNA1A(ENST00000360228):Val1694Ile
CACNA1E	1624	Ile	1740	CACNA1A(ENST00000360228):Ile1708Thr
CACNA1E	1625	Gly	1741	CACNA1A(ENST00000360228):Gly1709Arg
CACNA1E	1627	Gln	1743	CACNA1A(ENST00000360228):Gln1711Lys
CACNA1E	1643	His	1767	CACNA1A(ENST00000360228):His1735Leu
CACNA1E	1656	Leu	1780	CACNA1A(ENST00000360228):Leu1748Pro
CACNA1E	1658	Arg	1782	CACNA1A(ENST00000360228):Arg1750Trp
CACNA1E	1663	Glu	1787	CACNA1A(ENST00000360228):Glu1755Gly;CACNA1A(ENST00000360228):Glu1755Lys
CACNA1E	1711	Ser	1835	CACNA1A(ENST00000360228):Ser1798Leu;CACNA1A(ENST00000360228):Ser1798Pro
CACNA1E	1720	Ala	1844	CACNA1A(ENST00000360228):Ala1807Ser
CACNA1E	1721	Val	1845	CACNA1A(ENST00000360228):Val1808Leu
CACNA1E	1722	Ile	1846	CACNA1A(ENST00000360228):Ile1809Leu
CACNA1E	2050	Arg	2224	CACNA1A(ENST00000360228):Arg2156Gly
CACNA1F	17	Ala	28	CACNA1C(ENST00000347598):Ala28Thr
CACNA1F	21	Gly	37	CACNA1C(ENST00000347598):Gly37Arg
CACNA1F	141	Glu	176	CACNA1S(ENST00000362061):Glu100Lys
CACNA1F	215	Arg	250	CACNA1S(ENST00000362061):Arg174Trp
CACNA1F	313	Phe	354	CACNA1S(ENST00000362061):Phe275Leu
CACNA1F	342	Ala	383	CACNA1D(ENST00000288139):Ala376Val
CACNA1F	369	Gly	410	CACNA1C(ENST00000347598):Gly402Ser;CACNA1D(ENST00000288139):Gly403Asp
CACNA1F	373	Gly	414	CACNA1C(ENST00000347598):Gly406Arg
CACNA1F	438	Pro	479	CACNA1C(ENST00000347598):Pro461His
CACNA1F	523	Arg	585	CACNA1C(ENST00000347598):Arg518Cys;CACNA1C(ENST00000347598):Arg518His
CACNA1F	542	Asn	604	CACNA1C(ENST00000347598):Asn537Asp
CACNA1F	553	Gln	615	CACNA1D(ENST00000288139):Gln567His
CACNA1F	587	Ala	649	CACNA1C(ENST00000347598):Ala582Asp
CACNA1F	595	Arg	657	CACNA1C(ENST00000347598):Arg590Cys
CACNA1F	625	Arg	687	CACNA1S(ENST00000362061):Arg528Leu;CACNA1S(ENST00000362061):Arg528His;CACNA1S(ENST00000362061):Arg528Cys;CACNA1S(ENST00000362061):Arg528Gly
CACNA1F	648	Ser	710	CACNA1C(ENST00000347598):Ser643Phe
CACNA1F	657	Ala	719	CACNA1S(ENST00000362061):Ala560Ser
CACNA1F	755	Ala	817	CACNA1D(ENST00000288139):Ala769Thr
CACNA1F	756	Ile	818	CACNA1D(ENST00000288139):Ile770Met
CACNA1F	948	Val	1069	CACNA1S(ENST00000362061):Val876Glu
CACNA1F	969	Arg	1090	CACNA1S(ENST00000362061):Arg897Ser
CACNA1F	972	Arg	1093	CACNA1S(ENST00000362061):Arg900Ser;CACNA1S(ENST00000362061):Arg900Gly
CACNA1F	975	Arg	1096	CACNA1C(ENST00000347598):Arg1024Gly
CACNA1F	988	His	1109	CACNA1S(ENST00000362061):His916Gln
CACNA1F	1086	Glu	1207	CACNA1C(ENST00000347598):Glu1135Lys
CACNA1F	1137	Ile	1258	CACNA1C(ENST00000347598):Ile1186Val;CACNA1C(ENST00000347598):Ile1186Thr
CACNA1F	1158	Arg	1279	CACNA1S(ENST00000362061):Arg1086His;CACNA1S(ENST00000362061):Arg1086Cys;CACNA1S(ENST00000362061):Arg1086Ser
CACNA1F	1299	Arg	1452	CACNA1S(ENST00000362061):Arg1239His;CACNA1S(ENST00000362061):Arg1239Gly
CACNA1F	1302	Arg	1455	CACNA1S(ENST00000362061):Arg1242Gly
CACNA1F	1325	Gln	1478	CACNA1S(ENST00000362061):Gln1265His
CACNA1F	1330	Val	1483	CACNA1C(ENST00000347598):Val1411Met;CACNA1C(ENST00000347598):Val1411Leu
CACNA1F	1427	Leu	1582	CACNA1S(ENST00000362061):Leu1367Val
CACNA1F	1438	Ala	1593	CACNA1C(ENST00000347598):Ala1521Gly
CACNA1F	1440	Ile	1595	CACNA1C(ENST00000347598):Ile1523Met
CACNA1F	1461	Glu	1616	CACNA1C(ENST00000347598):Glu1544Lys
CACNA1F	1556	Lys	1711	CACNA1C(ENST00000347598):Lys1639Thr
CACNA1F	1572	Pro	1727	CACNA1C(ENST00000347598):Pro1655Ser
CACNA1F	1969	Asp	2307	CACNA1C(ENST00000347598):Asp2178Asn
CACNA1G	142	Phe	162	CACNA1H(ENST00000348261):Phe161Leu
CACNA1G	177	Ser	197	CACNA1H(ENST00000348261):Ser196Leu
CACNA1G	214	Val	234	CACNA1H(ENST00000348261):Val233Leu
CACNA1G	262	Glu	283	CACNA1H(ENST00000348261):Glu282Lys
CACNA1G	297	Pro	318	CACNA1H(ENST00000348261):Pro314Ser
CACNA1G	432	Cys	461	CACNA1H(ENST00000348261):Cys456Ser
CACNA1G	468	Pro	497	CACNA1H(ENST00000348261):Pro492Ser
CACNA1G	579	Ala	608	CACNA1H(ENST00000348261):Ala598Val
CACNA1G	616	Pro	669	CACNA1H(ENST00000348261):Pro648Leu
CACNA1G	781	Val	857	CACNA1H(ENST00000348261):Val831Met
CACNA1G	798	Gly	874	CACNA1H(ENST00000348261):Gly848Ser
CACNA1G	1046	Thr	1123	CACNA1H(ENST00000348261):Thr1083Met
CACNA1G	1445	Asp	1545	CACNA1H(ENST00000348261):Asp1463Asn
CACNA1G	1531	Met	1631	CACNA1H(ENST00000348261):Met1549Val;CACNA1H(ENST00000348261):Met1549Ile
CACNA1G	2115	Pro	2237	CACNA1H(ENST00000348261):Pro2083Leu
CACNA1H	227	Leu	228	CACNA1G(ENST00000359106):Leu208Pro
CACNA1H	589	Ala	599	CACNA1G(ENST00000359106):Ala570Val
CACNA1H	903	Arg	929	CACNA1G(ENST00000359106):Arg853Gln
CACNA1H	917	Thr	943	CACNA1G(ENST00000359106):Thr867Pro
CACNA1H	1012	Ala	1038	CACNA1G(ENST00000359106):Ala961Thr
CACNA1H	1549	Met	1631	CACNA1G(ENST00000359106):Met1531Val
CACNA1H	1639	Tyr	1733	CACNA1G(ENST00000359106):Tyr1633Cys
CACNA1H	1721	Arg	1815	CACNA1G(ENST00000359106):Arg1715His
CACNA1I	37	Gly	59	CACNA1H(ENST00000348261):Gly59Cys
CACNA1I	140	Phe	162	CACNA1H(ENST00000348261):Phe161Leu
CACNA1I	175	Ser	197	CACNA1H(ENST00000348261):Ser196Leu
CACNA1I	206	Leu	228	CACNA1G(ENST00000359106):Leu208Pro
CACNA1I	212	Val	234	CACNA1H(ENST00000348261):Val233Leu
CACNA1I	260	Glu	283	CACNA1H(ENST00000348261):Glu282Lys
CACNA1I	434	Cys	461	CACNA1H(ENST00000348261):Cys456Ser
CACNA1I	678	Val	857	CACNA1H(ENST00000348261):Val831Met
CACNA1I	695	Gly	874	CACNA1H(ENST00000348261):Gly848Ser
CACNA1I	750	Arg	929	CACNA1G(ENST00000359106):Arg853Gln
CACNA1I	764	Thr	943	CACNA1G(ENST00000359106):Thr867Pro
CACNA1I	859	Ala	1038	CACNA1G(ENST00000359106):Ala961Thr
CACNA1I	1339	Asp	1545	CACNA1H(ENST00000348261):Asp1463Asn
CACNA1I	1425	Met	1631	CACNA1H(ENST00000348261):Met1549Val;CACNA1H(ENST00000348261):Met1549Ile;CACNA1G(ENST00000359106):Met1531Val
CACNA1I	1509	Tyr	1733	CACNA1G(ENST00000359106):Tyr1633Cys
CACNA1I	1591	Arg	1815	CACNA1G(ENST00000359106):Arg1715His
CACNA1I	1986	Pro	2237	CACNA1H(ENST00000348261):Pro2083Leu
CACNA1S	304	Ala	383	CACNA1D(ENST00000288139):Ala376Val
CACNA1S	331	Gly	410	CACNA1C(ENST00000347598):Gly402Ser;CACNA1D(ENST00000288139):Gly403Asp
CACNA1S	335	Gly	414	CACNA1C(ENST00000347598):Gly406Arg
CACNA1S	445	Asn	604	CACNA1C(ENST00000347598):Asn537Asp
CACNA1S	455	Asn	614	CACNA1C(ENST00000347598):Asn547Ser
CACNA1S	456	Gln	615	CACNA1D(ENST00000288139):Gln567His
CACNA1S	498	Arg	657	CACNA1C(ENST00000347598):Arg590Cys
CACNA1S	551	Ser	710	CACNA1C(ENST00000347598):Ser643Phe
CACNA1S	658	Ala	817	CACNA1D(ENST00000288139):Ala769Thr
CACNA1S	659	Ile	818	CACNA1D(ENST00000288139):Ile770Met
CACNA1S	670	Leu	829	CACNA1C(ENST00000347598):Leu762Phe
CACNA1S	679	Glu	838	CACNA1C(ENST00000347598):Glu771Gly
CACNA1S	733	Lys	901	CACNA1C(ENST00000347598):Lys834Glu
CACNA1S	756	Pro	929	CACNA1C(ENST00000347598):Pro857Arg;CACNA1C(ENST00000347598):Pro857Leu
CACNA1S	757	Arg	930	CACNA1C(ENST00000347598):Arg858His
CACNA1S	759	Arg	932	CACNA1C(ENST00000347598):Arg860Gly;CACNA1C(ENST00000347598):Arg860Gln
CACNA1S	903	Arg	1096	CACNA1C(ENST00000347598):Arg1024Gly
CACNA1S	1014	Glu	1207	CACNA1C(ENST00000347598):Glu1135Lys
CACNA1S	1065	Ile	1258	CACNA1C(ENST00000347598):Ile1186Val;CACNA1C(ENST00000347598):Ile1186Thr
CACNA1S	1270	Val	1483	CACNA1C(ENST00000347598):Val1411Met;CACNA1C(ENST00000347598):Val1411Leu
CACNA1S	1378	Ala	1593	CACNA1C(ENST00000347598):Ala1521Gly
CACNA1S	1380	Ile	1595	CACNA1C(ENST00000347598):Ile1523Met
CACNA1S	1401	Glu	1616	CACNA1C(ENST00000347598):Glu1544Lys
CACNA1S	1496	Lys	1711	CACNA1C(ENST00000347598):Lys1639Thr
CACNA1S	1512	Pro	1727	CACNA1C(ENST00000347598):Pro1655Ser
CACNA1S	1745	Arg	2149	CACNA1C(ENST00000347598):Arg2021Pro
CACNA2D1	219	Pro	273	CACNA2D2(ENST00000479441):Pro261Leu
CACNA2D1	556	Arg	634	CACNA2D2(ENST00000479441):Arg593Pro
CACNA2D1	996	Leu	1123	CACNA2D2(ENST00000479441):Leu1047Pro
CACNA2D2	793	Ser	853	CACNA2D1(ENST00000356860):Ser755Thr
CACNA2D3	225	Pro	273	CACNA2D2(ENST00000479441):Pro261Leu
CACNA2D3	572	Arg	634	CACNA2D2(ENST00000479441):Arg593Pro
CACNA2D3	954	Asp	1066	CACNA2D2(ENST00000479441):Asp998Asn
CACNA2D4	260	Pro	273	CACNA2D2(ENST00000479441):Pro261Leu
CACNA2D4	604	Arg	634	CACNA2D2(ENST00000479441):Arg593Pro
CACNA2D4	1051	Leu	1129	CACNA2D2(ENST00000479441):Leu1053Pro
CACNB1	342	Val	400	CACNB2(ENST00000324631):Val394Ile
CACNB1	385	Phe	443	CACNB2(ENST00000324631):Phe437Leu
CACNB1	482	Ser	550	CACNB2(ENST00000324631):Ser535Leu
CACNB1	563	Arg	641	CACNB2(ENST00000324631):Arg625Cys
CACNB3	71	Cys	132	CACNB4(ENST00000539935):Cys104Phe
CACNB3	290	Val	400	CACNB2(ENST00000324631):Val394Ile
CACNB3	333	Phe	443	CACNB2(ENST00000324631):Phe437Leu
CACNB3	475	Arg	641	CACNB2(ENST00000324631):Arg625Cys
CACNB4	332	Val	400	CACNB2(ENST00000324631):Val394Ile
CACNB4	375	Phe	443	CACNB2(ENST00000324631):Phe437Leu
CACNB4	476	Ser	572	CACNB2(ENST00000324631):Ser557Leu
CALCR	95	Asp	153	GCGR(ENST00000400723):Asp63Asn
CALCR	99	Cys	158	GHRHR(ENST00000326139):Cys64Gly
CALCR	114	Pro	173	PTH1R(ENST00000313049):Pro132Leu;GHRHR(ENST00000326139):Pro79Leu
CALCR	118	Pro	177	GCGR(ENST00000400723):Pro86Ser
CALCR	152	Cys	237	GHRHR(ENST00000326139):Cys112Tyr
CALCR	173	Gly	265	GHRHR(ENST00000326139):Gly136Val
CALCR	174	His	266	GHRHR(ENST00000326139):His137Leu
CALCR	177	Ser	269	GHRHR(ENST00000326139):Ser140Pro
CALCR	181	Leu	273	GHRHR(ENST00000326139):Leu144His
CALCR	214	Arg	319	GHRHR(ENST00000326139):Arg161Trp
CALCR	218	His	323	PTH1R(ENST00000313049):His223Arg;GHRHR(ENST00000326139):His165Gln
CALCR	270	Trp	398	PTH1R(ENST00000313049):Trp298Gly
CALCR	302	Gly	430	PTH1R(ENST00000313049):Gly330Val
CALCR	304	Pro	432	GHRHR(ENST00000326139):Pro253Leu
CALCR	324	Trp	452	GHRHR(ENST00000326139):Trp273Ser
CALCR	355	Arg	485	PTH1R(ENST00000313049):Arg383Gln
CALCR	377	Lys	537	GHRHR(ENST00000326139):Lys329Glu
CALCR	379	Thr	539	PTH1R(ENST00000313049):Thr410Pro;PTH1R(ENST00000313049):Thr410Arg
CALCR	418	Gly	581	GHRHR(ENST00000326139):Gly369Val
CALCR	424	Ile	587	PTH1R(ENST00000313049):Ile458Lys;PTH1R(ENST00000313049):Ile458Arg
CALCRL	70	Asp	153	GCGR(ENST00000400723):Asp63Asn
CALCRL	74	Cys	158	GHRHR(ENST00000326139):Cys64Gly
CALCRL	89	Pro	173	PTH1R(ENST00000313049):Pro132Leu;GHRHR(ENST00000326139):Pro79Leu
CALCRL	127	Cys	237	GHRHR(ENST00000326139):Cys112Tyr
CALCRL	148	Gly	265	GHRHR(ENST00000326139):Gly136Val
CALCRL	149	His	266	GHRHR(ENST00000326139):His137Leu
CALCRL	152	Ser	269	GHRHR(ENST00000326139):Ser140Pro
CALCRL	155	Ser	272	PTH2R(ENST00000272847):Ser158Phe
CALCRL	156	Leu	273	GHRHR(ENST00000326139):Leu144His
CALCRL	173	Arg	319	GHRHR(ENST00000326139):Arg161Trp
CALCRL	177	His	323	PTH1R(ENST00000313049):His223Arg;GHRHR(ENST00000326139):His165Gln
CALCRL	229	Trp	398	PTH1R(ENST00000313049):Trp298Gly
CALCRL	261	Gly	430	PTH1R(ENST00000313049):Gly330Val
CALCRL	263	Pro	432	GHRHR(ENST00000326139):Pro253Leu
CALCRL	283	Trp	452	GHRHR(ENST00000326139):Trp273Ser
CALCRL	314	Arg	485	PTH1R(ENST00000313049):Arg383Gln
CALCRL	338	Thr	539	PTH1R(ENST00000313049):Thr410Pro;PTH1R(ENST00000313049):Thr410Arg
CALCRL	377	Gly	581	GHRHR(ENST00000326139):Gly369Val
CALCRL	383	Ile	587	PTH1R(ENST00000313049):Ile458Lys;PTH1R(ENST00000313049):Ile458Arg
CALM1	34	Gly	156	CABP4(ENST00000325656):Gly155Asp
CALM1	42	Gln	164	TNNC1(ENST00000232975):Gln50Arg
CALM1	73	Met	195	TNNC1(ENST00000232975):Met81Ile
CALM1	83	Glu	209	TNNC1(ENST00000232975):Glu94Ala
CALM1	90	Phe	216	CALM2(ENST00000272298):Phe90Leu
CALM1	91	Arg	217	TNNC1(ENST00000232975):Arg102Cys
CALM1	94	Asp	220	CALM3(ENST00000291295):Asp94Ala
CALM1	96	Asp	222	CALM3(ENST00000291295):Asp96His;CALM2(ENST00000272298):Asp96Val
CALM1	98	Asn	224	CALM2(ENST00000272298):Asn98Ile;CALM2(ENST00000272298):Asn98Ser
CALM1	103	Ala	229	CALM3(ENST00000291295):Ala103Val
CALM1	130	Asp	257	CALM3(ENST00000291295):Asp130Gly;CALM2(ENST00000272298):Asp130Val;CALM2(ENST00000272298):Asp130Gly
CALM1	132	Asp	259	CALM3(ENST00000291295):Asp132Gly;CALM3(ENST00000291295):Asp132Glu;CALM2(ENST00000272298):Asp132Glu;CALM2(ENST00000272298):Asp132Gly;CALM2(ENST00000272298):Asp132His
CALM1	134	Asp	261	CALM2(ENST00000272298):Asp134His;TNNC1(ENST00000232975):Asp145Glu
CALM1	136	Gln	263	CALM2(ENST00000272298):Gln136Pro
CALM1	138	Asn	265	CALM2(ENST00000272298):Asn138Lys
CALM1	141	Glu	268	CALM3(ENST00000291295):Glu141Gly
CALM1	145	Met	272	CALM2(ENST00000272298):Met145Arg
CALM2	30	Thr	152	CALM1(ENST00000356978):Thr30Pro
CALM2	34	Gly	156	CABP4(ENST00000325656):Gly155Asp
CALM2	42	Gln	164	TNNC1(ENST00000232975):Gln50Arg
CALM2	54	Asn	176	CALM1(ENST00000356978):Asn54Ile
CALM2	73	Met	195	TNNC1(ENST00000232975):Met81Ile
CALM2	83	Glu	209	TNNC1(ENST00000232975):Glu94Ala
CALM2	90	Phe	216	CALM1(ENST00000356978):Phe90Leu
CALM2	91	Arg	217	TNNC1(ENST00000232975):Arg102Cys
CALM2	94	Asp	220	CALM3(ENST00000291295):Asp94Ala
CALM2	96	Asp	222	CALM1(ENST00000356978):Asp96Val;CALM3(ENST00000291295):Asp96His
CALM2	98	Asn	224	CALM1(ENST00000356978):Asn98Ser
CALM2	103	Ala	229	CALM3(ENST00000291295):Ala103Val
CALM2	105	Glu	231	CALM1(ENST00000356978):Glu105Lys;CALM1(ENST00000356978):Glu105Ala
CALM2	130	Asp	257	CALM1(ENST00000356978):Asp130Gly;CALM3(ENST00000291295):Asp130Gly
CALM2	132	Asp	259	CALM1(ENST00000356978):Asp132Val;CALM3(ENST00000291295):Asp132Gly;CALM3(ENST00000291295):Asp132Glu
CALM2	133	Gly	260	CALM1(ENST00000356978):Gly133Glu
CALM2	134	Asp	261	TNNC1(ENST00000232975):Asp145Glu
CALM2	140	Glu	267	CALM1(ENST00000356978):Glu140Val
CALM2	141	Glu	268	CALM1(ENST00000356978):Glu141Gly;CALM3(ENST00000291295):Glu141Gly
CALM2	142	Phe	269	CALM1(ENST00000356978):Phe142Ile;CALM1(ENST00000356978):Phe142Leu
CALM3	30	Thr	152	CALM1(ENST00000356978):Thr30Pro
CALM3	34	Gly	156	CABP4(ENST00000325656):Gly155Asp
CALM3	42	Gln	164	TNNC1(ENST00000232975):Gln50Arg
CALM3	54	Asn	176	CALM1(ENST00000356978):Asn54Ile
CALM3	73	Met	195	TNNC1(ENST00000232975):Met81Ile
CALM3	83	Glu	209	TNNC1(ENST00000232975):Glu94Ala
CALM3	90	Phe	216	CALM1(ENST00000356978):Phe90Leu;CALM2(ENST00000272298):Phe90Leu
CALM3	91	Arg	217	TNNC1(ENST00000232975):Arg102Cys
CALM3	96	Asp	222	CALM1(ENST00000356978):Asp96Val;CALM2(ENST00000272298):Asp96Val
CALM3	98	Asn	224	CALM1(ENST00000356978):Asn98Ser;CALM2(ENST00000272298):Asn98Ile;CALM2(ENST00000272298):Asn98Ser
CALM3	105	Glu	231	CALM1(ENST00000356978):Glu105Lys;CALM1(ENST00000356978):Glu105Ala
CALM3	130	Asp	257	CALM1(ENST00000356978):Asp130Gly;CALM2(ENST00000272298):Asp130Val;CALM2(ENST00000272298):Asp130Gly
CALM3	132	Asp	259	CALM1(ENST00000356978):Asp132Val;CALM2(ENST00000272298):Asp132Glu;CALM2(ENST00000272298):Asp132Gly;CALM2(ENST00000272298):Asp132His
CALM3	133	Gly	260	CALM1(ENST00000356978):Gly133Glu
CALM3	134	Asp	261	CALM2(ENST00000272298):Asp134His;TNNC1(ENST00000232975):Asp145Glu
CALM3	136	Gln	263	CALM2(ENST00000272298):Gln136Pro
CALM3	138	Asn	265	CALM2(ENST00000272298):Asn138Lys
CALM3	140	Glu	267	CALM1(ENST00000356978):Glu140Val
CALM3	141	Glu	268	CALM1(ENST00000356978):Glu141Gly
CALM3	142	Phe	269	CALM1(ENST00000356978):Phe142Ile;CALM1(ENST00000356978):Phe142Leu
CALM3	145	Met	272	CALM2(ENST00000272298):Met145Arg
CALML3	30	Thr	152	CALM1(ENST00000356978):Thr30Pro
CALML3	34	Gly	156	CABP4(ENST00000325656):Gly155Asp
CALML3	42	Gln	164	TNNC1(ENST00000232975):Gln50Arg
CALML3	73	Met	195	TNNC1(ENST00000232975):Met81Ile
CALML3	83	Glu	209	TNNC1(ENST00000232975):Glu94Ala
CALML3	90	Phe	216	CALM1(ENST00000356978):Phe90Leu;CALM2(ENST00000272298):Phe90Leu
CALML3	91	Arg	217	TNNC1(ENST00000232975):Arg102Cys
CALML3	94	Asp	220	CALM3(ENST00000291295):Asp94Ala
CALML3	96	Asp	222	CALM1(ENST00000356978):Asp96Val;CALM3(ENST00000291295):Asp96His;CALM2(ENST00000272298):Asp96Val
CALML3	98	Asn	224	CALM1(ENST00000356978):Asn98Ser;CALM2(ENST00000272298):Asn98Ile;CALM2(ENST00000272298):Asn98Ser
CALML3	103	Ala	229	CALM3(ENST00000291295):Ala103Val
CALML3	105	Glu	231	CALM1(ENST00000356978):Glu105Lys;CALM1(ENST00000356978):Glu105Ala
CALML3	130	Asp	257	CALM1(ENST00000356978):Asp130Gly;CALM3(ENST00000291295):Asp130Gly;CALM2(ENST00000272298):Asp130Val;CALM2(ENST00000272298):Asp130Gly
CALML3	132	Asp	259	CALM1(ENST00000356978):Asp132Val;CALM3(ENST00000291295):Asp132Gly;CALM3(ENST00000291295):Asp132Glu;CALM2(ENST00000272298):Asp132Glu;CALM2(ENST00000272298):Asp132Gly;CALM2(ENST00000272298):Asp132His
CALML3	133	Gly	260	CALM1(ENST00000356978):Gly133Glu
CALML3	134	Asp	261	CALM2(ENST00000272298):Asp134His;TNNC1(ENST00000232975):Asp145Glu
CALML3	136	Gln	263	CALM2(ENST00000272298):Gln136Pro
CALML3	138	Asn	265	CALM2(ENST00000272298):Asn138Lys
CALML3	140	Glu	267	CALM1(ENST00000356978):Glu140Val
CALML3	141	Glu	268	CALM1(ENST00000356978):Glu141Gly;CALM3(ENST00000291295):Glu141Gly
CALML3	142	Phe	269	CALM1(ENST00000356978):Phe142Ile;CALM1(ENST00000356978):Phe142Leu
CALML4	16	Asp	82	TNNC1(ENST00000232975):Asp3Val
CALML4	89	Pro	168	TNNC1(ENST00000232975):Pro54His
CALML4	116	Met	195	TNNC1(ENST00000232975):Met81Ile
CALML4	135	Met	218	TNNC1(ENST00000232975):Met103Ile
CALML4	137	Asp	220	CALM3(ENST00000291295):Asp94Ala
CALML4	146	Ala	229	CALM3(ENST00000291295):Ala103Val
CALML4	173	Asp	257	CALM1(ENST00000356978):Asp130Gly;CALM3(ENST00000291295):Asp130Gly;CALM2(ENST00000272298):Asp130Val;CALM2(ENST00000272298):Asp130Gly
CALML4	184	Glu	268	CALM1(ENST00000356978):Glu141Gly;CALM3(ENST00000291295):Glu141Gly
CALML4	185	Phe	269	CALM1(ENST00000356978):Phe142Ile;CALM1(ENST00000356978):Phe142Leu
CALML5	34	Gly	156	CABP4(ENST00000325656):Gly155Asp
CALML5	83	Leu	212	TNNC1(ENST00000232975):Leu97Gln
CALML5	87	Phe	216	CALM1(ENST00000356978):Phe90Leu;CALM2(ENST00000272298):Phe90Leu
CALML5	88	Arg	217	TNNC1(ENST00000232975):Arg102Cys
CALML5	91	Asp	220	CALM3(ENST00000291295):Asp94Ala
CALML5	93	Asp	222	CALM1(ENST00000356978):Asp96Val;CALM3(ENST00000291295):Asp96His;CALM2(ENST00000272298):Asp96Val
CALML5	102	Glu	231	CALM1(ENST00000356978):Glu105Lys;CALM1(ENST00000356978):Glu105Ala
CALML5	127	Asp	257	CALM1(ENST00000356978):Asp130Gly;CALM3(ENST00000291295):Asp130Gly;CALM2(ENST00000272298):Asp130Val;CALM2(ENST00000272298):Asp130Gly
CALML5	129	Asp	259	CALM1(ENST00000356978):Asp132Val;CALM3(ENST00000291295):Asp132Gly;CALM3(ENST00000291295):Asp132Glu;CALM2(ENST00000272298):Asp132Glu;CALM2(ENST00000272298):Asp132Gly;CALM2(ENST00000272298):Asp132His
CALML5	131	Asp	261	CALM2(ENST00000272298):Asp134His;TNNC1(ENST00000232975):Asp145Glu
CALML5	135	Asn	265	CALM2(ENST00000272298):Asn138Lys
CALML5	137	Glu	267	CALM1(ENST00000356978):Glu140Val
CALML5	138	Glu	268	CALM1(ENST00000356978):Glu141Gly;CALM3(ENST00000291295):Glu141Gly
CALML5	139	Phe	269	CALM1(ENST00000356978):Phe142Ile;CALM1(ENST00000356978):Phe142Leu
CALML5	142	Met	272	CALM2(ENST00000272298):Met145Arg
CALML6	55	Thr	152	CALM1(ENST00000356978):Thr30Pro
CALML6	92	Asp	189	TNNC1(ENST00000232975):Asp75Tyr
CALML6	98	Met	195	TNNC1(ENST00000232975):Met81Ile
CALML6	109	Glu	209	TNNC1(ENST00000232975):Glu94Ala
CALML6	112	Leu	212	TNNC1(ENST00000232975):Leu97Gln
CALML6	116	Phe	216	CALM1(ENST00000356978):Phe90Leu;CALM2(ENST00000272298):Phe90Leu
CALML6	117	Arg	217	TNNC1(ENST00000232975):Arg102Cys
CALML6	120	Asp	220	CALM3(ENST00000291295):Asp94Ala
CALML6	149	Glu	250	TNNC1(ENST00000232975):Glu134Asp
CALML6	156	Asp	257	CALM1(ENST00000356978):Asp130Gly;CALM3(ENST00000291295):Asp130Gly;CALM2(ENST00000272298):Asp130Val;CALM2(ENST00000272298):Asp130Gly
CALML6	158	Asp	259	CALM1(ENST00000356978):Asp132Val;CALM3(ENST00000291295):Asp132Gly;CALM3(ENST00000291295):Asp132Glu;CALM2(ENST00000272298):Asp132Glu;CALM2(ENST00000272298):Asp132Gly;CALM2(ENST00000272298):Asp132His
CALML6	159	Gly	260	CALM1(ENST00000356978):Gly133Glu
CALML6	160	Asp	261	CALM2(ENST00000272298):Asp134His;TNNC1(ENST00000232975):Asp145Glu
CALML6	164	Asp	265	TNNC1(ENST00000232975):Asp149Gly
CALML6	166	Glu	267	CALM1(ENST00000356978):Glu140Val
CALML6	167	Glu	268	CALM1(ENST00000356978):Glu141Gly;CALM3(ENST00000291295):Glu141Gly
CALML6	168	Phe	269	CALM1(ENST00000356978):Phe142Ile;CALM1(ENST00000356978):Phe142Leu
CALML6	171	Met	272	CALM2(ENST00000272298):Met145Arg
CALML6	174	Gly	275	TNNC1(ENST00000232975):Gly159Asp
CAMK1G	106	Phe	131	CAMK2A(ENST00000398376):Phe98Ser
CAMK1G	117	Glu	142	CAMK2A(ENST00000398376):Glu109Asp;CAMK2B(ENST00000395749):Glu110Lys
CAMK1G	120	Ala	145	CAMK2A(ENST00000398376):Ala112Val
CAMK1G	146	Pro	171	CAMK2A(ENST00000398376):Pro138Ala;CAMK2B(ENST00000395749):Pro139Leu
CAMK1G	189	Glu	218	CAMK2A(ENST00000398376):Glu183Val
CAMK1G	218	Pro	247	CAMK2A(ENST00000398376):Pro212Leu;CAMK2A(ENST00000398376):Pro212Gln;CAMK2B(ENST00000395749):Pro213Leu
CAMK1G	241	Pro	278	CAMK2A(ENST00000398376):Pro235Leu
CAMK2A	109	Glu	142	CAMK2B(ENST00000395749):Glu110Lys
CAMK2A	138	Pro	171	CAMK2B(ENST00000395749):Pro139Leu
CAMK2A	212	Pro	247	CAMK2B(ENST00000395749):Pro213Leu
CAMK2A	236	Glu	279	CAMK2B(ENST00000395749):Glu237Lys
CAMK2A	283	Arg	326	CAMK2B(ENST00000395749):Arg284Ser
CAMK2A	300	Lys	343	CAMK2B(ENST00000395749):Lys301Glu
CAMK2B	99	Phe	131	CAMK2A(ENST00000398376):Phe98Ser
CAMK2B	110	Glu	142	CAMK2A(ENST00000398376):Glu109Asp
CAMK2B	113	Ala	145	CAMK2A(ENST00000398376):Ala112Val
CAMK2B	139	Pro	171	CAMK2A(ENST00000398376):Pro138Ala
CAMK2B	184	Glu	218	CAMK2A(ENST00000398376):Glu183Val
CAMK2B	213	Pro	247	CAMK2A(ENST00000398376):Pro212Leu;CAMK2A(ENST00000398376):Pro212Gln
CAMK2B	236	Pro	278	CAMK2A(ENST00000398376):Pro235Leu
CAMK2B	283	His	325	CAMK2A(ENST00000398376):His282Arg
CAMK2B	287	Thr	329	CAMK2A(ENST00000398376):Thr286Pro
CAMK2B	654	His	709	CAMK2A(ENST00000398376):His477Tyr
CAMK2D	99	Phe	131	CAMK2A(ENST00000398376):Phe98Ser
CAMK2D	110	Glu	142	CAMK2A(ENST00000398376):Glu109Asp;CAMK2B(ENST00000395749):Glu110Lys
CAMK2D	113	Ala	145	CAMK2A(ENST00000398376):Ala112Val
CAMK2D	139	Pro	171	CAMK2A(ENST00000398376):Pro138Ala;CAMK2B(ENST00000395749):Pro139Leu
CAMK2D	184	Glu	218	CAMK2A(ENST00000398376):Glu183Val
CAMK2D	213	Pro	247	CAMK2A(ENST00000398376):Pro212Leu;CAMK2A(ENST00000398376):Pro212Gln;CAMK2B(ENST00000395749):Pro213Leu
CAMK2D	236	Pro	278	CAMK2A(ENST00000398376):Pro235Leu
CAMK2D	237	Glu	279	CAMK2B(ENST00000395749):Glu237Lys
CAMK2D	283	His	325	CAMK2A(ENST00000398376):His282Arg
CAMK2D	284	Arg	326	CAMK2B(ENST00000395749):Arg284Ser
CAMK2D	287	Thr	329	CAMK2A(ENST00000398376):Thr286Pro
CAMK2D	301	Lys	343	CAMK2B(ENST00000395749):Lys301Glu
CAMK2D	466	His	709	CAMK2A(ENST00000398376):His477Tyr
CAMK2G	99	Phe	131	CAMK2A(ENST00000398376):Phe98Ser
CAMK2G	110	Glu	142	CAMK2A(ENST00000398376):Glu109Asp;CAMK2B(ENST00000395749):Glu110Lys
CAMK2G	113	Ala	145	CAMK2A(ENST00000398376):Ala112Val
CAMK2G	139	Pro	171	CAMK2A(ENST00000398376):Pro138Ala;CAMK2B(ENST00000395749):Pro139Leu
CAMK2G	184	Glu	218	CAMK2A(ENST00000398376):Glu183Val
CAMK2G	213	Pro	247	CAMK2A(ENST00000398376):Pro212Leu;CAMK2A(ENST00000398376):Pro212Gln;CAMK2B(ENST00000395749):Pro213Leu
CAMK2G	236	Pro	278	CAMK2A(ENST00000398376):Pro235Leu
CAMK2G	237	Glu	279	CAMK2B(ENST00000395749):Glu237Lys
CAMK2G	283	His	325	CAMK2A(ENST00000398376):His282Arg
CAMK2G	284	Arg	326	CAMK2B(ENST00000395749):Arg284Ser
CAMK2G	287	Thr	329	CAMK2A(ENST00000398376):Thr286Pro
CAMK2G	301	Lys	343	CAMK2B(ENST00000395749):Lys301Glu
CAMK2G	544	His	709	CAMK2A(ENST00000398376):His477Tyr
CAMK4	127	Phe	131	CAMK2A(ENST00000398376):Phe98Ser
CAMK4	138	Glu	142	CAMK2A(ENST00000398376):Glu109Asp;CAMK2B(ENST00000395749):Glu110Lys
CAMK4	141	Ala	145	CAMK2A(ENST00000398376):Ala112Val
CAMK4	167	Pro	171	CAMK2A(ENST00000398376):Pro138Ala;CAMK2B(ENST00000395749):Pro139Leu
CAMK4	211	Glu	218	CAMK2A(ENST00000398376):Glu183Val
CAMK4	240	Pro	247	CAMK2A(ENST00000398376):Pro212Leu;CAMK2A(ENST00000398376):Pro212Gln;CAMK2B(ENST00000395749):Pro213Leu
CAMK4	264	Pro	278	CAMK2A(ENST00000398376):Pro235Leu
CAMK4	309	His	325	CAMK2A(ENST00000398376):His282Arg
CAMK4	327	Lys	343	CAMK2B(ENST00000395749):Lys301Glu
CAMKV	108	Phe	131	CAMK2A(ENST00000398376):Phe98Ser
CAMKV	119	Glu	142	CAMK2A(ENST00000398376):Glu109Asp;CAMK2B(ENST00000395749):Glu110Lys
CAMKV	190	Glu	218	CAMK2A(ENST00000398376):Glu183Val
CAMKV	219	Pro	247	CAMK2A(ENST00000398376):Pro212Leu;CAMK2A(ENST00000398376):Pro212Gln;CAMK2B(ENST00000395749):Pro213Leu
CAMKV	250	Pro	278	CAMK2A(ENST00000398376):Pro235Leu
CAMKV	314	Lys	343	CAMK2B(ENST00000395749):Lys301Glu
CAPN1	30	Arg	54	CAPN3(ENST00000397163):Arg49Cys;CAPN3(ENST00000397163):Arg49His
CAPN1	50	Leu	74	CAPN3(ENST00000397163):Leu69Pro
CAPN1	58	Asp	82	CAPN3(ENST00000397163):Asp77Asn;CAPN3(ENST00000397163):Asp77Tyr
CAPN1	61	Phe	85	CAPN3(ENST00000397163):Phe80Leu
CAPN1	63	Pro	87	CAPN3(ENST00000397163):Pro82Leu
CAPN1	67	Ser	91	CAPN3(ENST00000397163):Ser86Phe
CAPN1	68	Leu	92	CAPN3(ENST00000397163):Leu87Val
CAPN1	70	Tyr	94	CAPN3(ENST00000397163):Tyr89Cys
CAPN1	87	Arg	111	CAPN3(ENST00000397163):Arg101Lys
CAPN1	88	Pro	112	CAPN3(ENST00000397163):Pro102Ser;CAPN3(ENST00000397163):Pro102Leu
CAPN1	97	Phe	122	CAPN3(ENST00000397163):Phe111Ser
CAPN1	104	Arg	129	CAPN3(ENST00000397163):Arg118Gly
CAPN1	106	Asp	131	CAPN3(ENST00000397163):Asp120Asn
CAPN1	107	Ile	132	CAPN3(ENST00000397163):Ile121Asn
CAPN1	113	Gly	138	CAPN3(ENST00000397163):Gly127Glu
CAPN1	114	Asp	139	CAPN3(ENST00000397163):Asp128Tyr
CAPN1	116	Trp	141	CAPN3(ENST00000397163):Trp130Arg
CAPN1	119	Ala	144	CAPN3(ENST00000397163):Ala133Val
CAPN1	124	Leu	149	CAPN3(ENST00000397163):Leu138Pro
CAPN1	125	Thr	150	CAPN3(ENST00000397163):Thr139Ile
CAPN1	133	Arg	158	CAPN3(ENST00000397163):Arg147Gln;CAPN3(ENST00000397163):Arg147Pro
CAPN1	148	Ile	181	CAPN3(ENST00000397163):Ile162Leu
CAPN1	165	Asp	198	CAPN3(ENST00000397163):Asp179His
CAPN1	166	Asp	199	CAPN3(ENST00000397163):Asp180Ala
CAPN1	168	Leu	201	CAPN3(ENST00000397163):Leu182Gln
CAPN1	169	Pro	202	CAPN3(ENST00000397163):Pro183Arg;CAPN3(ENST00000397163):Pro183Leu
CAPN1	175	Leu	209	CAPN3(ENST00000397163):Leu189Pro
CAPN1	180	Ser	214	CAPN3(ENST00000397163):Ser194Cys
CAPN1	184	Asn	218	CAPN3(ENST00000397163):Asn198Ser
CAPN1	185	Glu	219	CAPN3(ENST00000397163):Glu199Gln
CAPN1	190	Leu	225	CAPN3(ENST00000397163):Leu204Val
CAPN1	191	Leu	226	CAPN3(ENST00000397163):Leu205Pro
CAPN1	192	Glu	227	CAPN3(ENST00000397163):Glu206Lys
CAPN1	193	Lys	228	CAPN3(ENST00000397163):Lys207Thr
CAPN1	197	Lys	232	CAPN3(ENST00000397163):Lys211Glu;CAPN3(ENST00000397163):Lys211Asn
CAPN1	200	Gly	235	CAPN3(ENST00000397163):Gly214Ser
CAPN1	201	Ser	236	CAPN3(ENST00000397163):Ser215Pro
CAPN1	203	Glu	238	CAPN3(ENST00000397163):Glu217Lys
CAPN1	207	Gly	242	CAPN3(ENST00000397163):Gly221Val
CAPN1	208	Gly	243	CAPN3(ENST00000397163):Gly222Arg
CAPN1	212	Glu	247	CAPN3(ENST00000397163):Glu226Lys
CAPN1	216	Asp	251	CAPN3(ENST00000397163):Asp230Gly
CAPN1	218	Thr	253	CAPN3(ENST00000397163):Thr232Ile
CAPN1	219	Gly	254	CAPN3(ENST00000397163):Gly233Arg;CAPN3(ENST00000397163):Gly233Val
CAPN1	220	Gly	255	CAPN3(ENST00000397163):Gly234Glu
CAPN1	233	Asp	276	CAPN3(ENST00000397163):Asp247Asn
CAPN1	240	Lys	287	CAPN3(ENST00000397163):Lys254Glu
CAPN1	241	Ala	288	CAPN3(ENST00000397163):Ala255Pro
CAPN1	246	Ser	293	CAPN3(ENST00000397163):Ser260Phe
CAPN1	250	Cys	297	CAPN3(ENST00000397163):Cys264Tyr
CAPN1	269	Val	364	CAPN3(ENST00000397163):Val331Asp
CAPN1	270	Lys	365	CAPN5(ENST00000278559):Lys250Asn
CAPN1	271	Gly	366	CAPN3(ENST00000397163):Gly333Asp
CAPN1	272	His	367	CAPN3(ENST00000397163):His334Tyr;CAPN3(ENST00000397163):His334Leu;CAPN3(ENST00000397163):His334Gln
CAPN1	274	Tyr	369	CAPN3(ENST00000397163):Tyr336Asn
CAPN1	291	Leu	394	CAPN3(ENST00000397163):Leu353Pro
CAPN1	293	Arg	396	CAPN3(ENST00000397163):Arg355Gly;CAPN3(ENST00000397163):Arg355Trp;CAPN3(ENST00000397163):Arg355Pro
CAPN1	295	Arg	398	CAPN3(ENST00000397163):Arg357Trp;CAPN3(ENST00000397163):Arg357Gln
CAPN1	297	Pro	400	CAPN3(ENST00000397163):Pro359Leu
CAPN1	298	Trp	403	CAPN3(ENST00000397163):Trp360Cys
CAPN1	305	Gly	410	CAPN3(ENST00000397163):Gly367Ser
CAPN1	334	Phe	440	CAPN3(ENST00000397163):Phe397Leu
CAPN1	335	Trp	441	CAPN3(ENST00000397163):Trp398Arg
CAPN1	354	Thr	460	CAPN3(ENST00000397163):Thr417Met
CAPN1	356	Asp	462	CAPN3(ENST00000397163):Asp419Gly;CAPN3(ENST00000397163):Asp419Glu
CAPN1	357	Ala	463	CAPN3(ENST00000397163):Ala420Asp
CAPN1	372	Glu	482	CAPN3(ENST00000397163):Glu435Lys
CAPN1	377	Arg	492	CAPN3(ENST00000397163):Arg440Trp;CAPN3(ENST00000397163):Arg440Gln
CAPN1	378	Gly	493	CAPN3(ENST00000397163):Gly441Asp
CAPN1	382	Gly	497	CAPN3(ENST00000397163):Gly445Arg
CAPN1	383	Gly	498	CAPN5(ENST00000278559):Gly376Ser;CAPN3(ENST00000397163):Gly446Ser
CAPN1	385	Arg	500	CAPN3(ENST00000397163):Arg448Gly;CAPN3(ENST00000397163):Arg448Cys;CAPN3(ENST00000397163):Arg448His;CAPN3(ENST00000397163):Arg448Leu
CAPN1	386	Asn	501	CAPN3(ENST00000397163):Asn449His
CAPN1	391	Phe	507	CAPN3(ENST00000397163):Phe454Ser
CAPN1	418	Ser	553	CAPN3(ENST00000397163):Ser479Gly
CAPN1	422	Ala	557	CAPN3(ENST00000397163):Ala483Asp
CAPN1	423	Leu	558	CAPN3(ENST00000397163):Leu484Met;CAPN3(ENST00000397163):Leu484Pro
CAPN1	425	Gln	560	CAPN3(ENST00000397163):Gln486Glu
CAPN1	428	Arg	563	CAPN3(ENST00000397163):Arg489Trp;CAPN3(ENST00000397163):Arg489Gln
CAPN1	429	Arg	564	CAPN3(ENST00000397163):Arg490Trp;CAPN3(ENST00000397163):Arg490Gln
CAPN1	432	Arg	567	CAPN3(ENST00000397163):Arg493Gly;CAPN3(ENST00000397163):Arg493Trp
CAPN1	435	Gly	570	CAPN3(ENST00000397163):Gly496Arg
CAPN1	441	Ile	577	CAPN3(ENST00000397163):Ile502Thr;CAPN3(ENST00000397163):Ile502Ser
CAPN1	448	Val	584	CAPN3(ENST00000397163):Val509Phe
CAPN1	463	Asp	599	CAPN3(ENST00000397163):Asp523Asn
CAPN1	465	Phe	601	CAPN3(ENST00000397163):Phe525Ser
CAPN1	481	Arg	617	CAPN3(ENST00000397163):Arg541Trp;CAPN3(ENST00000397163):Arg541Gln;CAPN3(ENST00000397163):Arg541Pro
CAPN1	486	Arg	622	CAPN3(ENST00000397163):Arg546Cys
CAPN1	487	Phe	623	CAPN3(ENST00000397163):Phe547Leu
CAPN1	493	Glu	629	CAPN3(ENST00000397163):Glu553Lys
CAPN1	498	Pro	634	CAPN12(ENST00000328867):Pro504Gln
CAPN1	500	Thr	636	CAPN3(ENST00000397163):Thr560Ala
CAPN1	506	Glu	642	CAPN3(ENST00000397163):Glu566Lys
CAPN1	507	Gly	643	CAPN3(ENST00000397163):Gly567Arg;CAPN3(ENST00000397163):Gly567Trp
CAPN1	509	Phe	645	CAPN3(ENST00000397163):Phe569Ser
CAPN1	512	Arg	648	CAPN3(ENST00000397163):Arg572Trp;CAPN3(ENST00000397163):Arg572Gln;CAPN3(ENST00000397163):Arg572Pro
CAPN1	553	Gln	736	CAPN3(ENST00000397163):Gln660Arg
CAPN1	555	Ala	738	CAPN3(ENST00000397163):Ala662Ser
CAPN1	591	Arg	776	CAPN3(ENST00000397163):Arg698Ser;CAPN3(ENST00000397163):Arg698Cys;CAPN3(ENST00000397163):Arg698His;CAPN3(ENST00000397163):Arg698Pro
CAPN1	598	Asp	783	CAPN3(ENST00000397163):Asp705His;CAPN3(ENST00000397163):Asp705Gly
CAPN1	600	Asp	785	CAPN3(ENST00000397163):Asp707Gly
CAPN1	605	Leu	791	CAPN3(ENST00000397163):Leu712Phe
CAPN1	609	Glu	795	CAPN3(ENST00000397163):Glu716Asp
CAPN1	624	Phe	810	CAPN3(ENST00000397163):Phe731Ser
CAPN1	641	Arg	827	CAPN3(ENST00000397163):Arg748Gly;CAPN3(ENST00000397163):Arg748Gln
CAPN1	648	Gly	838	CAPN3(ENST00000397163):Gly755Arg
CAPN1	656	Tyr	846	CAPN3(ENST00000397163):Tyr763Cys
CAPN1	662	Arg	852	CAPN3(ENST00000397163):Arg769Trp;CAPN3(ENST00000397163):Arg769Gln;CAPN3(ENST00000397163):Arg769Pro
CAPN1	672	Phe	862	CAPN3(ENST00000397163):Phe779Ile
CAPN1	673	Asp	863	CAPN3(ENST00000397163):Asp780His
CAPN1	685	Met	875	CAPN3(ENST00000397163):Met792Ile
CAPN1	707	Trp	917	CAPN3(ENST00000397163):Trp814Cys
CAPN10	16	Asp	82	CAPN3(ENST00000397163):Asp77Asn;CAPN3(ENST00000397163):Asp77Tyr
CAPN10	19	Phe	85	CAPN3(ENST00000397163):Phe80Leu
CAPN10	25	Ser	91	CAPN3(ENST00000397163):Ser86Phe
CAPN10	26	Leu	92	CAPN3(ENST00000397163):Leu87Val
CAPN10	27	Phe	93	CAPN3(ENST00000397163):Phe88Leu
CAPN10	45	Arg	111	CAPN3(ENST00000397163):Arg101Lys
CAPN10	46	Pro	112	CAPN3(ENST00000397163):Pro102Ser;CAPN3(ENST00000397163):Pro102Leu
CAPN10	71	Gly	138	CAPN3(ENST00000397163):Gly127Glu
CAPN10	72	Asp	139	CAPN3(ENST00000397163):Asp128Tyr
CAPN10	74	Trp	141	CAPN3(ENST00000397163):Trp130Arg
CAPN10	82	Leu	149	CAPN3(ENST00000397163):Leu138Pro
CAPN10	125	Asp	198	CAPN3(ENST00000397163):Asp179His
CAPN10	126	Asp	199	CAPN3(ENST00000397163):Asp180Ala
CAPN10	128	Leu	201	CAPN3(ENST00000397163):Leu182Gln
CAPN10	129	Pro	202	CAPN3(ENST00000397163):Pro183Arg;CAPN3(ENST00000397163):Pro183Leu
CAPN10	135	Leu	209	CAPN3(ENST00000397163):Leu189Pro
CAPN10	150	Leu	225	CAPN3(ENST00000397163):Leu204Val
CAPN10	151	Leu	226	CAPN3(ENST00000397163):Leu205Pro
CAPN10	152	Glu	227	CAPN3(ENST00000397163):Glu206Lys
CAPN10	153	Lys	228	CAPN3(ENST00000397163):Lys207Thr
CAPN10	157	Lys	232	CAPN3(ENST00000397163):Lys211Glu;CAPN3(ENST00000397163):Lys211Asn
CAPN10	159	His	234	CAPN3(ENST00000397163):His213Arg
CAPN10	160	Gly	235	CAPN3(ENST00000397163):Gly214Ser
CAPN10	161	Ser	236	CAPN3(ENST00000397163):Ser215Pro
CAPN10	163	Glu	238	CAPN3(ENST00000397163):Glu217Lys
CAPN10	168	Gly	243	CAPN3(ENST00000397163):Gly222Arg
CAPN10	176	Asp	251	CAPN3(ENST00000397163):Asp230Gly
CAPN10	178	Thr	253	CAPN3(ENST00000397163):Thr232Ile
CAPN10	179	Gly	254	CAPN3(ENST00000397163):Gly233Arg;CAPN3(ENST00000397163):Gly233Val
CAPN10	180	Gly	255	CAPN3(ENST00000397163):Gly234Glu
CAPN10	222	Cys	297	CAPN3(ENST00000397163):Cys264Tyr
CAPN10	238	His	367	CAPN3(ENST00000397163):His334Tyr;CAPN3(ENST00000397163):His334Leu;CAPN3(ENST00000397163):His334Gln
CAPN10	258	Leu	394	CAPN3(ENST00000397163):Leu353Pro
CAPN10	260	Arg	396	CAPN3(ENST00000397163):Arg355Gly;CAPN3(ENST00000397163):Arg355Trp;CAPN3(ENST00000397163):Arg355Pro
CAPN10	264	Pro	400	CAPN3(ENST00000397163):Pro359Leu
CAPN10	265	Trp	403	CAPN3(ENST00000397163):Trp360Cys
CAPN10	268	Arg	406	CAPN5(ENST00000278559):Arg289Trp
CAPN10	272	Gly	410	CAPN3(ENST00000397163):Gly367Ser
CAPN10	299	Gly	438	CAPN1(ENST00000527323):Gly332Arg
CAPN10	301	Phe	440	CAPN3(ENST00000397163):Phe397Leu
CAPN10	302	Trp	441	CAPN3(ENST00000397163):Trp398Arg
CAPN10	324	Ala	463	CAPN3(ENST00000397163):Ala420Asp
CAPN10	349	Gly	493	CAPN3(ENST00000397163):Gly441Asp
CAPN10	351	Ser	495	CAPN3(ENST00000397163):Ser443Pro
CAPN10	352	Ala	496	CAPN1(ENST00000527323):Ala381Val
CAPN10	353	Gly	497	CAPN3(ENST00000397163):Gly445Arg
CAPN10	354	Gly	498	CAPN5(ENST00000278559):Gly376Ser;CAPN3(ENST00000397163):Gly446Ser
CAPN10	356	Arg	500	CAPN3(ENST00000397163):Arg448Gly;CAPN3(ENST00000397163):Arg448Cys;CAPN3(ENST00000397163):Arg448His;CAPN3(ENST00000397163):Arg448Leu
CAPN10	357	Asn	501	CAPN3(ENST00000397163):Asn449His
CAPN10	361	Phe	507	CAPN3(ENST00000397163):Phe454Ser
CAPN10	369	Leu	515	CAPN3(ENST00000397163):Leu462Arg
CAPN10	414	Gly	570	CAPN3(ENST00000397163):Gly496Arg
CAPN10	427	Val	584	CAPN3(ENST00000397163):Val509Phe
CAPN10	453	Arg	617	CAPN3(ENST00000397163):Arg541Trp;CAPN3(ENST00000397163):Arg541Gln;CAPN3(ENST00000397163):Arg541Pro
CAPN10	458	Arg	622	CAPN3(ENST00000397163):Arg546Cys
CAPN10	470	Pro	634	CAPN12(ENST00000328867):Pro504Gln
CAPN10	472	Thr	636	CAPN3(ENST00000397163):Thr560Ala
CAPN10	479	Gly	643	CAPN3(ENST00000397163):Gly567Arg;CAPN3(ENST00000397163):Gly567Trp
CAPN10	481	Phe	645	CAPN3(ENST00000397163):Phe569Ser
CAPN10	484	Arg	648	CAPN1(ENST00000527323):Arg512Cys;CAPN3(ENST00000397163):Arg572Trp;CAPN3(ENST00000397163):Arg572Gln;CAPN3(ENST00000397163):Arg572Pro
CAPN10	607	Arg	852	CAPN3(ENST00000397163):Arg769Trp;CAPN3(ENST00000397163):Arg769Gln;CAPN3(ENST00000397163):Arg769Pro
CAPN10	609	Ala	854	CAPN3(ENST00000397163):Ala771Val
CAPN11	31	Pro	31	CAPN3(ENST00000397163):Pro26Leu
CAPN11	74	Leu	74	CAPN3(ENST00000397163):Leu69Pro
CAPN11	82	Asp	82	CAPN3(ENST00000397163):Asp77Asn;CAPN3(ENST00000397163):Asp77Tyr
CAPN11	85	Phe	85	CAPN3(ENST00000397163):Phe80Leu
CAPN11	91	Ser	91	CAPN3(ENST00000397163):Ser86Phe
CAPN11	92	Leu	92	CAPN3(ENST00000397163):Leu87Val
CAPN11	98	Gly	98	CAPN1(ENST00000527323):Gly74Asp
CAPN11	111	Arg	111	CAPN3(ENST00000397163):Arg101Lys
CAPN11	112	Pro	112	CAPN3(ENST00000397163):Pro102Ser;CAPN3(ENST00000397163):Pro102Leu
CAPN11	121	Phe	122	CAPN3(ENST00000397163):Phe111Ser
CAPN11	130	Asp	131	CAPN3(ENST00000397163):Asp120Asn
CAPN11	131	Ile	132	CAPN3(ENST00000397163):Ile121Asn
CAPN11	137	Gly	138	CAPN3(ENST00000397163):Gly127Glu
CAPN11	138	Asp	139	CAPN3(ENST00000397163):Asp128Tyr
CAPN11	140	Trp	141	CAPN3(ENST00000397163):Trp130Arg
CAPN11	143	Ala	144	CAPN3(ENST00000397163):Ala133Val
CAPN11	148	Leu	149	CAPN3(ENST00000397163):Leu138Pro
CAPN11	149	Thr	150	CAPN3(ENST00000397163):Thr139Ile
CAPN11	157	Arg	158	CAPN3(ENST00000397163):Arg147Gln;CAPN3(ENST00000397163):Arg147Pro
CAPN11	172	Ile	181	CAPN3(ENST00000397163):Ile162Leu
CAPN11	189	Asp	198	CAPN3(ENST00000397163):Asp179His
CAPN11	190	Asp	199	CAPN3(ENST00000397163):Asp180Ala
CAPN11	192	Leu	201	CAPN3(ENST00000397163):Leu182Gln
CAPN11	193	Pro	202	CAPN3(ENST00000397163):Pro183Arg;CAPN3(ENST00000397163):Pro183Leu
CAPN11	199	Leu	209	CAPN3(ENST00000397163):Leu189Pro
CAPN11	204	Ser	214	CAPN3(ENST00000397163):Ser194Cys
CAPN11	207	Arg	217	CAPN3(ENST00000397163):Arg197His;CAPN3(ENST00000397163):Arg197Leu
CAPN11	209	Glu	219	CAPN3(ENST00000397163):Glu199Gln
CAPN11	214	Leu	225	CAPN3(ENST00000397163):Leu204Val
CAPN11	215	Leu	226	CAPN3(ENST00000397163):Leu205Pro
CAPN11	216	Glu	227	CAPN3(ENST00000397163):Glu206Lys
CAPN11	217	Lys	228	CAPN3(ENST00000397163):Lys207Thr
CAPN11	221	Lys	232	CAPN3(ENST00000397163):Lys211Glu;CAPN3(ENST00000397163):Lys211Asn
CAPN11	222	Leu	233	CAPN3(ENST00000397163):Leu212Phe
CAPN11	224	Gly	235	CAPN3(ENST00000397163):Gly214Ser
CAPN11	225	Ser	236	CAPN3(ENST00000397163):Ser215Pro
CAPN11	227	Glu	238	CAPN3(ENST00000397163):Glu217Lys
CAPN11	231	Gly	242	CAPN3(ENST00000397163):Gly221Val
CAPN11	232	Gly	243	CAPN3(ENST00000397163):Gly222Arg
CAPN11	236	Glu	247	CAPN3(ENST00000397163):Glu226Lys
CAPN11	240	Asp	251	CAPN3(ENST00000397163):Asp230Gly
CAPN11	242	Thr	253	CAPN3(ENST00000397163):Thr232Ile
CAPN11	243	Gly	254	CAPN3(ENST00000397163):Gly233Arg;CAPN3(ENST00000397163):Gly233Val
CAPN11	244	Gly	255	CAPN3(ENST00000397163):Gly234Glu
CAPN11	264	Lys	287	CAPN3(ENST00000397163):Lys254Glu
CAPN11	265	Ala	288	CAPN3(ENST00000397163):Ala255Pro
CAPN11	270	Ser	293	CAPN3(ENST00000397163):Ser260Phe
CAPN11	274	Cys	297	CAPN3(ENST00000397163):Cys264Tyr
CAPN11	293	Val	364	CAPN3(ENST00000397163):Val331Asp
CAPN11	295	Gly	366	CAPN3(ENST00000397163):Gly333Asp
CAPN11	296	His	367	CAPN3(ENST00000397163):His334Tyr;CAPN3(ENST00000397163):His334Leu;CAPN3(ENST00000397163):His334Gln
CAPN11	298	Tyr	369	CAPN3(ENST00000397163):Tyr336Asn
CAPN11	315	Leu	394	CAPN3(ENST00000397163):Leu353Pro
CAPN11	317	Arg	396	CAPN3(ENST00000397163):Arg355Gly;CAPN3(ENST00000397163):Arg355Trp;CAPN3(ENST00000397163):Arg355Pro
CAPN11	319	Arg	398	CAPN1(ENST00000527323):Arg295Pro;CAPN3(ENST00000397163):Arg357Trp;CAPN3(ENST00000397163):Arg357Gln
CAPN11	321	Pro	400	CAPN3(ENST00000397163):Pro359Leu
CAPN11	322	Trp	403	CAPN3(ENST00000397163):Trp360Cys
CAPN11	329	Gly	410	CAPN3(ENST00000397163):Gly367Ser
CAPN11	356	Gly	438	CAPN1(ENST00000527323):Gly332Arg
CAPN11	358	Phe	440	CAPN3(ENST00000397163):Phe397Leu
CAPN11	359	Trp	441	CAPN3(ENST00000397163):Trp398Arg
CAPN11	362	Tyr	444	CAPN3(ENST00000397163):Tyr401Cys
CAPN11	378	Thr	460	CAPN3(ENST00000397163):Thr417Met
CAPN11	380	Asp	462	CAPN3(ENST00000397163):Asp419Gly;CAPN3(ENST00000397163):Asp419Glu
CAPN11	396	Glu	482	CAPN3(ENST00000397163):Glu435Lys
CAPN11	401	Arg	492	CAPN3(ENST00000397163):Arg440Trp;CAPN3(ENST00000397163):Arg440Gln
CAPN11	402	Gly	493	CAPN3(ENST00000397163):Gly441Asp
CAPN11	404	Ser	495	CAPN3(ENST00000397163):Ser443Pro
CAPN11	405	Ala	496	CAPN1(ENST00000527323):Ala381Val
CAPN11	406	Gly	497	CAPN3(ENST00000397163):Gly445Arg
CAPN11	407	Gly	498	CAPN5(ENST00000278559):Gly376Ser;CAPN3(ENST00000397163):Gly446Ser
CAPN11	409	Arg	500	CAPN3(ENST00000397163):Arg448Gly;CAPN3(ENST00000397163):Arg448Cys;CAPN3(ENST00000397163):Arg448His;CAPN3(ENST00000397163):Arg448Leu
CAPN11	410	Asn	501	CAPN3(ENST00000397163):Asn449His
CAPN11	415	Phe	507	CAPN3(ENST00000397163):Phe454Ser
CAPN11	417	Thr	509	CAPN3(ENST00000397163):Thr456Ser
CAPN11	447	Ala	557	CAPN3(ENST00000397163):Ala483Asp
CAPN11	448	Leu	558	CAPN3(ENST00000397163):Leu484Met;CAPN3(ENST00000397163):Leu484Pro
CAPN11	450	Gln	560	CAPN3(ENST00000397163):Gln486Glu
CAPN11	454	Arg	564	CAPN3(ENST00000397163):Arg490Trp;CAPN3(ENST00000397163):Arg490Gln
CAPN11	457	Arg	567	CAPN3(ENST00000397163):Arg493Gly;CAPN3(ENST00000397163):Arg493Trp
CAPN11	460	Gly	570	CAPN3(ENST00000397163):Gly496Arg
CAPN11	466	Ile	577	CAPN3(ENST00000397163):Ile502Thr;CAPN3(ENST00000397163):Ile502Ser
CAPN11	473	Val	584	CAPN3(ENST00000397163):Val509Phe
CAPN11	490	Phe	601	CAPN3(ENST00000397163):Phe525Ser
CAPN11	506	Arg	617	CAPN3(ENST00000397163):Arg541Trp;CAPN3(ENST00000397163):Arg541Gln;CAPN3(ENST00000397163):Arg541Pro
CAPN11	518	Glu	629	CAPN3(ENST00000397163):Glu553Lys
CAPN11	521	Ile	632	CAPN3(ENST00000397163):Ile556Thr
CAPN11	523	Pro	634	CAPN12(ENST00000328867):Pro504Gln
CAPN11	525	Thr	636	CAPN3(ENST00000397163):Thr560Ala
CAPN11	534	Phe	645	CAPN3(ENST00000397163):Phe569Ser
CAPN11	537	Arg	648	CAPN1(ENST00000527323):Arg512Cys;CAPN3(ENST00000397163):Arg572Trp;CAPN3(ENST00000397163):Arg572Gln;CAPN3(ENST00000397163):Arg572Pro
CAPN11	546	Ser	657	CAPN3(ENST00000397163):Ser581Cys
CAPN11	559	Gln	714	CAPN3(ENST00000397163):Gln638Pro
CAPN11	580	Ala	738	CAPN3(ENST00000397163):Ala662Ser
CAPN11	616	Arg	776	CAPN3(ENST00000397163):Arg698Ser;CAPN3(ENST00000397163):Arg698Cys;CAPN3(ENST00000397163):Arg698His;CAPN3(ENST00000397163):Arg698Pro
CAPN11	623	Asp	783	CAPN3(ENST00000397163):Asp705His;CAPN3(ENST00000397163):Asp705Gly
CAPN11	625	Asp	785	CAPN3(ENST00000397163):Asp707Gly
CAPN11	627	Ser	787	CAPN3(ENST00000397163):Ser709Pro
CAPN11	630	Leu	791	CAPN3(ENST00000397163):Leu712Phe
CAPN11	634	Glu	795	CAPN3(ENST00000397163):Glu716Asp
CAPN11	649	Phe	810	CAPN3(ENST00000397163):Phe731Ser
CAPN11	662	Ser	823	CAPN3(ENST00000397163):Ser744Gly
CAPN11	666	Arg	827	CAPN3(ENST00000397163):Arg748Gly;CAPN3(ENST00000397163):Arg748Gln
CAPN11	673	Gly	838	CAPN3(ENST00000397163):Gly755Arg
CAPN11	687	Arg	852	CAPN3(ENST00000397163):Arg769Trp;CAPN3(ENST00000397163):Arg769Gln;CAPN3(ENST00000397163):Arg769Pro
CAPN11	689	Ala	854	CAPN3(ENST00000397163):Ala771Val
CAPN11	695	Ile	860	CAPN3(ENST00000397163):Ile777Val;CAPN3(ENST00000397163):Ile777Thr
CAPN11	697	Phe	862	CAPN3(ENST00000397163):Phe779Ile
CAPN11	698	Asp	863	CAPN3(ENST00000397163):Asp780His
CAPN11	710	Met	875	CAPN3(ENST00000397163):Met792Ile
CAPN11	725	Ile	890	CAPN3(ENST00000397163):Ile807Thr
CAPN11	732	Trp	917	CAPN3(ENST00000397163):Trp814Cys
CAPN12	40	Leu	74	CAPN3(ENST00000397163):Leu69Pro
CAPN12	48	Asp	82	CAPN3(ENST00000397163):Asp77Asn;CAPN3(ENST00000397163):Asp77Tyr
CAPN12	51	Phe	85	CAPN3(ENST00000397163):Phe80Leu
CAPN12	56	Asp	90	CAPN5(ENST00000278559):Asp37Asn
CAPN12	58	Leu	92	CAPN3(ENST00000397163):Leu87Val
CAPN12	60	Tyr	94	CAPN3(ENST00000397163):Tyr89Cys
CAPN12	64	Gly	98	CAPN1(ENST00000527323):Gly74Asp
CAPN12	77	Arg	111	CAPN3(ENST00000397163):Arg101Lys
CAPN12	78	Pro	112	CAPN3(ENST00000397163):Pro102Ser;CAPN3(ENST00000397163):Pro102Leu
CAPN12	87	Phe	122	CAPN3(ENST00000397163):Phe111Ser
CAPN12	94	Arg	129	CAPN3(ENST00000397163):Arg118Gly
CAPN12	96	Asp	131	CAPN3(ENST00000397163):Asp120Asn
CAPN12	103	Gly	138	CAPN3(ENST00000397163):Gly127Glu
CAPN12	106	Trp	141	CAPN3(ENST00000397163):Trp130Arg
CAPN12	109	Ala	144	CAPN3(ENST00000397163):Ala133Val
CAPN12	114	Leu	149	CAPN3(ENST00000397163):Leu138Pro
CAPN12	115	Thr	150	CAPN3(ENST00000397163):Thr139Ile
CAPN12	123	Arg	158	CAPN3(ENST00000397163):Arg147Gln;CAPN3(ENST00000397163):Arg147Pro
CAPN12	155	Asp	198	CAPN3(ENST00000397163):Asp179His
CAPN12	156	Asp	199	CAPN3(ENST00000397163):Asp180Ala
CAPN12	158	Leu	201	CAPN3(ENST00000397163):Leu182Gln
CAPN12	159	Pro	202	CAPN3(ENST00000397163):Pro183Arg;CAPN3(ENST00000397163):Pro183Leu
CAPN12	165	Leu	209	CAPN3(ENST00000397163):Leu189Pro
CAPN12	170	Ser	214	CAPN3(ENST00000397163):Ser194Cys
CAPN12	173	Arg	217	CAPN3(ENST00000397163):Arg197His;CAPN3(ENST00000397163):Arg197Leu
CAPN12	174	Asn	218	CAPN3(ENST00000397163):Asn198Ser
CAPN12	175	Glu	219	CAPN3(ENST00000397163):Glu199Gln
CAPN12	180	Leu	225	CAPN3(ENST00000397163):Leu204Val
CAPN12	181	Leu	226	CAPN3(ENST00000397163):Leu205Pro
CAPN12	182	Glu	227	CAPN3(ENST00000397163):Glu206Lys
CAPN12	183	Lys	228	CAPN3(ENST00000397163):Lys207Thr
CAPN12	187	Lys	232	CAPN3(ENST00000397163):Lys211Glu;CAPN3(ENST00000397163):Lys211Asn
CAPN12	188	Leu	233	CAPN3(ENST00000397163):Leu212Phe
CAPN12	189	His	234	CAPN3(ENST00000397163):His213Arg
CAPN12	190	Gly	235	CAPN3(ENST00000397163):Gly214Ser
CAPN12	191	Ser	236	CAPN3(ENST00000397163):Ser215Pro
CAPN12	193	Glu	238	CAPN3(ENST00000397163):Glu217Lys
CAPN12	197	Gly	242	CAPN3(ENST00000397163):Gly221Val
CAPN12	198	Gly	243	CAPN3(ENST00000397163):Gly222Arg
CAPN12	202	Glu	247	CAPN3(ENST00000397163):Glu226Lys
CAPN12	206	Asp	251	CAPN3(ENST00000397163):Asp230Gly
CAPN12	208	Thr	253	CAPN3(ENST00000397163):Thr232Ile
CAPN12	209	Gly	254	CAPN3(ENST00000397163):Gly233Arg;CAPN3(ENST00000397163):Gly233Val
CAPN12	210	Gly	255	CAPN3(ENST00000397163):Gly234Glu
CAPN12	231	Ala	288	CAPN3(ENST00000397163):Ala255Pro
CAPN12	236	Ser	293	CAPN3(ENST00000397163):Ser260Phe
CAPN12	250	Arg	358	CAPN5(ENST00000278559):Arg243Leu
CAPN12	254	Gly	362	CAPN3(ENST00000397163):Gly329Arg
CAPN12	256	Val	364	CAPN3(ENST00000397163):Val331Asp
CAPN12	257	Lys	365	CAPN5(ENST00000278559):Lys250Asn
CAPN12	258	Gly	366	CAPN3(ENST00000397163):Gly333Asp
CAPN12	259	His	367	CAPN3(ENST00000397163):His334Tyr;CAPN3(ENST00000397163):His334Leu;CAPN3(ENST00000397163):His334Gln
CAPN12	261	Tyr	369	CAPN3(ENST00000397163):Tyr336Asn
CAPN12	278	Leu	394	CAPN3(ENST00000397163):Leu353Pro
CAPN12	280	Arg	396	CAPN3(ENST00000397163):Arg355Gly;CAPN3(ENST00000397163):Arg355Trp;CAPN3(ENST00000397163):Arg355Pro
CAPN12	282	Arg	398	CAPN1(ENST00000527323):Arg295Pro;CAPN3(ENST00000397163):Arg357Trp;CAPN3(ENST00000397163):Arg357Gln
CAPN12	284	Pro	400	CAPN3(ENST00000397163):Pro359Leu
CAPN12	285	Trp	403	CAPN3(ENST00000397163):Trp360Cys
CAPN12	291	Thr	409	CAPN1(ENST00000527323):Thr304Met
CAPN12	292	Gly	410	CAPN3(ENST00000397163):Gly367Ser
CAPN12	319	Gly	438	CAPN1(ENST00000527323):Gly332Arg
CAPN12	321	Phe	440	CAPN3(ENST00000397163):Phe397Leu
CAPN12	322	Trp	441	CAPN3(ENST00000397163):Trp398Arg
CAPN12	356	Val	478	CAPN3(ENST00000397163):Val431Met
CAPN12	362	Arg	484	CAPN3(ENST00000397163):Arg437Gly;CAPN3(ENST00000397163):Arg437Cys
CAPN12	365	Arg	492	CAPN3(ENST00000397163):Arg440Trp;CAPN3(ENST00000397163):Arg440Gln
CAPN12	366	Gly	493	CAPN3(ENST00000397163):Gly441Asp
CAPN12	370	Gly	497	CAPN3(ENST00000397163):Gly445Arg
CAPN12	371	Gly	498	CAPN5(ENST00000278559):Gly376Ser;CAPN3(ENST00000397163):Gly446Ser
CAPN12	379	Phe	507	CAPN3(ENST00000397163):Phe454Ser
CAPN12	381	Thr	509	CAPN3(ENST00000397163):Thr456Ser
CAPN12	386	Arg	514	CAPN3(ENST00000397163):Arg461Cys
CAPN12	387	Leu	515	CAPN3(ENST00000397163):Leu462Arg
CAPN12	430	Leu	558	CAPN3(ENST00000397163):Leu484Met;CAPN3(ENST00000397163):Leu484Pro
CAPN12	432	Gln	560	CAPN3(ENST00000397163):Gln486Glu
CAPN12	435	Arg	563	CAPN3(ENST00000397163):Arg489Trp;CAPN3(ENST00000397163):Arg489Gln
CAPN12	436	Arg	564	CAPN3(ENST00000397163):Arg490Trp;CAPN3(ENST00000397163):Arg490Gln
CAPN12	439	Arg	567	CAPN3(ENST00000397163):Arg493Gly;CAPN3(ENST00000397163):Arg493Trp
CAPN12	442	Gly	570	CAPN3(ENST00000397163):Gly496Arg
CAPN12	487	Arg	617	CAPN3(ENST00000397163):Arg541Trp;CAPN3(ENST00000397163):Arg541Gln;CAPN3(ENST00000397163):Arg541Pro
CAPN12	492	Arg	622	CAPN3(ENST00000397163):Arg546Cys
CAPN12	506	Thr	636	CAPN3(ENST00000397163):Thr560Ala
CAPN12	512	Glu	642	CAPN3(ENST00000397163):Glu566Lys
CAPN12	515	Phe	645	CAPN3(ENST00000397163):Phe569Ser
CAPN12	518	Arg	648	CAPN1(ENST00000527323):Arg512Cys;CAPN3(ENST00000397163):Arg572Trp;CAPN3(ENST00000397163):Arg572Gln;CAPN3(ENST00000397163):Arg572Pro
CAPN12	539	Gln	714	CAPN3(ENST00000397163):Gln638Pro
CAPN12	560	Ala	738	CAPN3(ENST00000397163):Ala662Ser
CAPN12	610	Leu	791	CAPN3(ENST00000397163):Leu712Phe
CAPN12	629	Phe	810	CAPN3(ENST00000397163):Phe731Ser
CAPN12	642	Ser	823	CAPN3(ENST00000397163):Ser744Gly
CAPN12	646	Arg	827	CAPN3(ENST00000397163):Arg748Gly;CAPN3(ENST00000397163):Arg748Gln
CAPN12	653	Gly	838	CAPN3(ENST00000397163):Gly755Arg
CAPN12	667	Arg	852	CAPN3(ENST00000397163):Arg769Trp;CAPN3(ENST00000397163):Arg769Gln;CAPN3(ENST00000397163):Arg769Pro
CAPN12	677	Phe	862	CAPN3(ENST00000397163):Phe779Ile
CAPN12	705	Ile	890	CAPN3(ENST00000397163):Ile807Thr
CAPN12	712	Trp	917	CAPN3(ENST00000397163):Trp814Cys
CAPN13	8	Ser	53	CAPN3(ENST00000397163):Ser48Asn
CAPN13	29	Leu	74	CAPN3(ENST00000397163):Leu69Pro
CAPN13	37	Asp	82	CAPN3(ENST00000397163):Asp77Asn;CAPN3(ENST00000397163):Asp77Tyr
CAPN13	40	Phe	85	CAPN3(ENST00000397163):Phe80Leu
CAPN13	46	Ser	91	CAPN3(ENST00000397163):Ser86Phe
CAPN13	64	Arg	111	CAPN3(ENST00000397163):Arg101Lys
CAPN13	65	Pro	112	CAPN3(ENST00000397163):Pro102Ser;CAPN3(ENST00000397163):Pro102Leu
CAPN13	75	Phe	122	CAPN3(ENST00000397163):Phe111Ser
CAPN13	82	Arg	129	CAPN3(ENST00000397163):Arg118Gly
CAPN13	84	Asp	131	CAPN3(ENST00000397163):Asp120Asn
CAPN13	85	Ile	132	CAPN3(ENST00000397163):Ile121Asn
CAPN13	92	Asp	139	CAPN3(ENST00000397163):Asp128Tyr
CAPN13	94	Trp	141	CAPN3(ENST00000397163):Trp130Arg
CAPN13	97	Ala	144	CAPN3(ENST00000397163):Ala133Val
CAPN13	102	Leu	149	CAPN3(ENST00000397163):Leu138Pro
CAPN13	103	Thr	150	CAPN3(ENST00000397163):Thr139Ile
CAPN13	125	Ile	181	CAPN3(ENST00000397163):Ile162Leu
CAPN13	130	Phe	186	CAPN3(ENST00000397163):Phe167Ser
CAPN13	141	Ile	197	CAPN3(ENST00000397163):Ile178Thr
CAPN13	142	Asp	198	CAPN3(ENST00000397163):Asp179His
CAPN13	143	Asp	199	CAPN3(ENST00000397163):Asp180Ala
CAPN13	145	Leu	201	CAPN3(ENST00000397163):Leu182Gln
CAPN13	146	Pro	202	CAPN3(ENST00000397163):Pro183Arg;CAPN3(ENST00000397163):Pro183Leu
CAPN13	161	Asn	218	CAPN3(ENST00000397163):Asn198Ser
CAPN13	168	Leu	225	CAPN3(ENST00000397163):Leu204Val
CAPN13	169	Leu	226	CAPN3(ENST00000397163):Leu205Pro
CAPN13	170	Glu	227	CAPN3(ENST00000397163):Glu206Lys
CAPN13	171	Lys	228	CAPN3(ENST00000397163):Lys207Thr
CAPN13	175	Lys	232	CAPN3(ENST00000397163):Lys211Glu;CAPN3(ENST00000397163):Lys211Asn
CAPN13	176	Leu	233	CAPN3(ENST00000397163):Leu212Phe
CAPN13	178	Gly	235	CAPN3(ENST00000397163):Gly214Ser
CAPN13	179	Ser	236	CAPN3(ENST00000397163):Ser215Pro
CAPN13	186	Gly	243	CAPN3(ENST00000397163):Gly222Arg
CAPN13	194	Asp	251	CAPN3(ENST00000397163):Asp230Gly
CAPN13	196	Thr	253	CAPN3(ENST00000397163):Thr232Ile
CAPN13	197	Gly	254	CAPN3(ENST00000397163):Gly233Arg;CAPN3(ENST00000397163):Gly233Val
CAPN13	198	Gly	255	CAPN3(ENST00000397163):Gly234Glu
CAPN13	211	Asp	276	CAPN3(ENST00000397163):Asp247Asn
CAPN13	219	Ala	288	CAPN3(ENST00000397163):Ala255Pro
CAPN13	224	Ser	293	CAPN3(ENST00000397163):Ser260Phe
CAPN13	228	Cys	297	CAPN3(ENST00000397163):Cys264Tyr
CAPN13	234	Pro	352	CAPN3(ENST00000397163):Pro319Leu
CAPN13	244	Gly	362	CAPN3(ENST00000397163):Gly329Arg
CAPN13	246	Val	364	CAPN3(ENST00000397163):Val331Asp
CAPN13	249	His	367	CAPN3(ENST00000397163):His334Tyr;CAPN3(ENST00000397163):His334Leu;CAPN3(ENST00000397163):His334Gln
CAPN13	251	Tyr	369	CAPN3(ENST00000397163):Tyr336Asn
CAPN13	274	Pro	400	CAPN3(ENST00000397163):Pro359Leu
CAPN13	277	Trp	403	CAPN3(ENST00000397163):Trp360Cys
CAPN13	284	Gly	410	CAPN3(ENST00000397163):Gly367Ser
CAPN13	311	Gly	438	CAPN1(ENST00000527323):Gly332Arg
CAPN13	313	Phe	440	CAPN3(ENST00000397163):Phe397Leu
CAPN13	314	Trp	441	CAPN3(ENST00000397163):Trp398Arg
CAPN13	359	Gly	493	CAPN3(ENST00000397163):Gly441Asp
CAPN13	362	Ala	496	CAPN1(ENST00000527323):Ala381Val
CAPN13	363	Gly	497	CAPN3(ENST00000397163):Gly445Arg
CAPN13	364	Gly	498	CAPN5(ENST00000278559):Gly376Ser;CAPN3(ENST00000397163):Gly446Ser
CAPN13	366	Arg	500	CAPN3(ENST00000397163):Arg448Gly;CAPN3(ENST00000397163):Arg448Cys;CAPN3(ENST00000397163):Arg448His;CAPN3(ENST00000397163):Arg448Leu
CAPN13	367	Asn	501	CAPN3(ENST00000397163):Asn449His
CAPN13	391	Ala	557	CAPN3(ENST00000397163):Ala483Asp
CAPN13	427	Phe	601	CAPN3(ENST00000397163):Phe525Ser
CAPN13	443	Arg	617	CAPN3(ENST00000397163):Arg541Trp;CAPN3(ENST00000397163):Arg541Gln;CAPN3(ENST00000397163):Arg541Pro
CAPN13	462	Thr	636	CAPN3(ENST00000397163):Thr560Ala
CAPN13	469	Phe	645	CAPN3(ENST00000397163):Phe569Ser
CAPN13	472	Arg	648	CAPN1(ENST00000527323):Arg512Cys;CAPN3(ENST00000397163):Arg572Trp;CAPN3(ENST00000397163):Arg572Gln;CAPN3(ENST00000397163):Arg572Pro
CAPN13	510	Ala	738	CAPN3(ENST00000397163):Ala662Ser
CAPN13	544	Arg	776	CAPN3(ENST00000397163):Arg698Ser;CAPN3(ENST00000397163):Arg698Cys;CAPN3(ENST00000397163):Arg698His;CAPN3(ENST00000397163):Arg698Pro
CAPN13	548	Ala	780	CAPN3(ENST00000397163):Ala702Val
CAPN13	558	Leu	791	CAPN3(ENST00000397163):Leu712Phe
CAPN13	562	Glu	795	CAPN3(ENST00000397163):Glu716Asp
CAPN13	577	Phe	810	CAPN3(ENST00000397163):Phe731Ser
CAPN13	589	Ser	823	CAPN3(ENST00000397163):Ser744Gly
CAPN13	604	Gly	838	CAPN3(ENST00000397163):Gly755Arg
CAPN13	618	Arg	852	CAPN3(ENST00000397163):Arg769Trp;CAPN3(ENST00000397163):Arg769Gln;CAPN3(ENST00000397163):Arg769Pro
CAPN13	628	Phe	862	CAPN3(ENST00000397163):Phe779Ile
CAPN13	641	Met	875	CAPN3(ENST00000397163):Met792Ile
CAPN13	662	Trp	917	CAPN3(ENST00000397163):Trp814Cys
CAPN14	20	Arg	54	CAPN3(ENST00000397163):Arg49Cys;CAPN3(ENST00000397163):Arg49His
CAPN14	38	Leu	74	CAPN3(ENST00000397163):Leu69Pro
CAPN14	46	Asp	82	CAPN3(ENST00000397163):Asp77Asn;CAPN3(ENST00000397163):Asp77Tyr
CAPN14	49	Phe	85	CAPN3(ENST00000397163):Phe80Leu
CAPN14	55	Ser	91	CAPN3(ENST00000397163):Ser86Phe
CAPN14	73	Arg	111	CAPN3(ENST00000397163):Arg101Lys
CAPN14	74	Pro	112	CAPN3(ENST00000397163):Pro102Ser;CAPN3(ENST00000397163):Pro102Leu
CAPN14	75	Pro	113	CAPN3(ENST00000397163):Pro103Leu
CAPN14	83	Phe	122	CAPN3(ENST00000397163):Phe111Ser
CAPN14	90	Arg	129	CAPN3(ENST00000397163):Arg118Gly
CAPN14	92	Asp	131	CAPN3(ENST00000397163):Asp120Asn
CAPN14	99	Gly	138	CAPN3(ENST00000397163):Gly127Glu
CAPN14	100	Asp	139	CAPN3(ENST00000397163):Asp128Tyr
CAPN14	102	Trp	141	CAPN3(ENST00000397163):Trp130Arg
CAPN14	105	Ala	144	CAPN3(ENST00000397163):Ala133Val
CAPN14	110	Leu	149	CAPN3(ENST00000397163):Leu138Pro
CAPN14	119	Arg	158	CAPN3(ENST00000397163):Arg147Gln;CAPN3(ENST00000397163):Arg147Pro
CAPN14	134	Ile	181	CAPN3(ENST00000397163):Ile162Leu
CAPN14	139	Phe	186	CAPN3(ENST00000397163):Phe167Ser
CAPN14	142	Tyr	189	CAPN3(ENST00000397163):Tyr170Cys
CAPN14	150	Ile	197	CAPN3(ENST00000397163):Ile178Thr
CAPN14	151	Asp	198	CAPN3(ENST00000397163):Asp179His
CAPN14	152	Asp	199	CAPN3(ENST00000397163):Asp180Ala
CAPN14	154	Leu	201	CAPN3(ENST00000397163):Leu182Gln
CAPN14	155	Pro	202	CAPN3(ENST00000397163):Pro183Arg;CAPN3(ENST00000397163):Pro183Leu
CAPN14	162	Leu	209	CAPN3(ENST00000397163):Leu189Pro
CAPN14	167	Ser	214	CAPN3(ENST00000397163):Ser194Cys
CAPN14	171	Asn	218	CAPN3(ENST00000397163):Asn198Ser
CAPN14	177	Leu	225	CAPN3(ENST00000397163):Leu204Val
CAPN14	178	Leu	226	CAPN3(ENST00000397163):Leu205Pro
CAPN14	179	Glu	227	CAPN3(ENST00000397163):Glu206Lys
CAPN14	180	Lys	228	CAPN3(ENST00000397163):Lys207Thr
CAPN14	184	Lys	232	CAPN3(ENST00000397163):Lys211Glu;CAPN3(ENST00000397163):Lys211Asn
CAPN14	185	Leu	233	CAPN3(ENST00000397163):Leu212Phe
CAPN14	187	Gly	235	CAPN3(ENST00000397163):Gly214Ser
CAPN14	188	Ser	236	CAPN3(ENST00000397163):Ser215Pro
CAPN14	190	Glu	238	CAPN3(ENST00000397163):Glu217Lys
CAPN14	195	Gly	243	CAPN3(ENST00000397163):Gly222Arg
CAPN14	199	Glu	247	CAPN3(ENST00000397163):Glu226Lys
CAPN14	203	Asp	251	CAPN3(ENST00000397163):Asp230Gly
CAPN14	205	Thr	253	CAPN3(ENST00000397163):Thr232Ile
CAPN14	206	Gly	254	CAPN3(ENST00000397163):Gly233Arg;CAPN3(ENST00000397163):Gly233Val
CAPN14	207	Gly	255	CAPN3(ENST00000397163):Gly234Glu
CAPN14	228	Ala	288	CAPN3(ENST00000397163):Ala255Pro
CAPN14	237	Cys	297	CAPN3(ENST00000397163):Cys264Tyr
CAPN14	246	Leu	359	CAPN5(ENST00000278559):Leu244Pro
CAPN14	249	Gly	362	CAPN3(ENST00000397163):Gly329Arg
CAPN14	251	Val	364	CAPN3(ENST00000397163):Val331Asp
CAPN14	253	Gly	366	CAPN3(ENST00000397163):Gly333Asp
CAPN14	254	His	367	CAPN3(ENST00000397163):His334Tyr;CAPN3(ENST00000397163):His334Leu;CAPN3(ENST00000397163):His334Gln
CAPN14	256	Tyr	369	CAPN3(ENST00000397163):Tyr336Asn
CAPN14	273	Leu	394	CAPN3(ENST00000397163):Leu353Pro
CAPN14	274	Val	395	CAPN3(ENST00000397163):Val354Ala;CAPN3(ENST00000397163):Val354Gly
CAPN14	277	Arg	398	CAPN1(ENST00000527323):Arg295Pro;CAPN3(ENST00000397163):Arg357Trp;CAPN3(ENST00000397163):Arg357Gln
CAPN14	279	Pro	400	CAPN3(ENST00000397163):Pro359Leu
CAPN14	280	Trp	403	CAPN3(ENST00000397163):Trp360Cys
CAPN14	287	Gly	410	CAPN3(ENST00000397163):Gly367Ser
CAPN14	314	Gly	438	CAPN1(ENST00000527323):Gly332Arg
CAPN14	316	Phe	440	CAPN3(ENST00000397163):Phe397Leu
CAPN14	317	Trp	441	CAPN3(ENST00000397163):Trp398Arg
CAPN14	336	Thr	460	CAPN3(ENST00000397163):Thr417Met
CAPN14	354	Glu	482	CAPN3(ENST00000397163):Glu435Lys
CAPN14	356	Arg	484	CAPN3(ENST00000397163):Arg437Gly;CAPN3(ENST00000397163):Arg437Cys
CAPN14	363	Ala	496	CAPN1(ENST00000527323):Ala381Val
CAPN14	364	Gly	497	CAPN3(ENST00000397163):Gly445Arg
CAPN14	365	Gly	498	CAPN5(ENST00000278559):Gly376Ser;CAPN3(ENST00000397163):Gly446Ser
CAPN14	367	Arg	500	CAPN3(ENST00000397163):Arg448Gly;CAPN3(ENST00000397163):Arg448Cys;CAPN3(ENST00000397163):Arg448His;CAPN3(ENST00000397163):Arg448Leu
CAPN14	372	Asp	505	CAPN3(ENST00000397163):Asp452His
CAPN14	374	Phe	507	CAPN3(ENST00000397163):Phe454Ser
CAPN14	382	Leu	515	CAPN3(ENST00000397163):Leu462Arg
CAPN14	398	Ser	553	CAPN3(ENST00000397163):Ser479Gly
CAPN14	403	Leu	558	CAPN3(ENST00000397163):Leu484Met;CAPN3(ENST00000397163):Leu484Pro
CAPN14	405	Gln	560	CAPN3(ENST00000397163):Gln486Glu
CAPN14	408	Arg	563	CAPN3(ENST00000397163):Arg489Trp;CAPN3(ENST00000397163):Arg489Gln
CAPN14	412	Arg	567	CAPN3(ENST00000397163):Arg493Gly;CAPN3(ENST00000397163):Arg493Trp
CAPN14	420	Ile	577	CAPN3(ENST00000397163):Ile502Thr;CAPN3(ENST00000397163):Ile502Ser
CAPN14	442	Phe	601	CAPN3(ENST00000397163):Phe525Ser
CAPN14	473	Ile	632	CAPN3(ENST00000397163):Ile556Thr
CAPN14	475	Pro	634	CAPN12(ENST00000328867):Pro504Gln
CAPN14	482	Gln	641	CAPN3(ENST00000397163):Gln565Pro
CAPN14	486	Phe	645	CAPN3(ENST00000397163):Phe569Ser
CAPN14	489	Arg	648	CAPN1(ENST00000527323):Arg512Cys;CAPN3(ENST00000397163):Arg572Trp;CAPN3(ENST00000397163):Arg572Gln;CAPN3(ENST00000397163):Arg572Pro
CAPN14	567	Ala	780	CAPN3(ENST00000397163):Ala702Val
CAPN14	570	Asp	783	CAPN3(ENST00000397163):Asp705His;CAPN3(ENST00000397163):Asp705Gly
CAPN14	574	Ser	787	CAPN3(ENST00000397163):Ser709Pro
CAPN14	581	Glu	795	CAPN3(ENST00000397163):Glu716Asp
CAPN14	596	Phe	810	CAPN3(ENST00000397163):Phe731Ser
CAPN14	619	Gly	838	CAPN3(ENST00000397163):Gly755Arg
CAPN14	633	Arg	852	CAPN3(ENST00000397163):Arg769Trp;CAPN3(ENST00000397163):Arg769Gln;CAPN3(ENST00000397163):Arg769Pro
CAPN14	643	Phe	862	CAPN3(ENST00000397163):Phe779Ile
CAPN14	656	Met	875	CAPN3(ENST00000397163):Met792Ile
CAPN14	670	Ile	890	CAPN3(ENST00000397163):Ile807Thr
CAPN14	677	Trp	917	CAPN3(ENST00000397163):Trp814Cys
CAPN2	40	Leu	74	CAPN3(ENST00000397163):Leu69Pro
CAPN2	48	Asp	82	CAPN3(ENST00000397163):Asp77Asn;CAPN3(ENST00000397163):Asp77Tyr
CAPN2	51	Phe	85	CAPN3(ENST00000397163):Phe80Leu
CAPN2	58	Leu	92	CAPN3(ENST00000397163):Leu87Val
CAPN2	64	Gly	98	CAPN1(ENST00000527323):Gly74Asp
CAPN2	77	Arg	111	CAPN3(ENST00000397163):Arg101Lys
CAPN2	78	Pro	112	CAPN3(ENST00000397163):Pro102Ser;CAPN3(ENST00000397163):Pro102Leu
CAPN2	87	Phe	122	CAPN3(ENST00000397163):Phe111Ser
CAPN2	94	Arg	129	CAPN3(ENST00000397163):Arg118Gly
CAPN2	96	Asp	131	CAPN3(ENST00000397163):Asp120Asn
CAPN2	97	Ile	132	CAPN3(ENST00000397163):Ile121Asn
CAPN2	103	Gly	138	CAPN3(ENST00000397163):Gly127Glu
CAPN2	104	Asp	139	CAPN3(ENST00000397163):Asp128Tyr
CAPN2	106	Trp	141	CAPN3(ENST00000397163):Trp130Arg
CAPN2	109	Ala	144	CAPN3(ENST00000397163):Ala133Val
CAPN2	114	Leu	149	CAPN3(ENST00000397163):Leu138Pro
CAPN2	115	Thr	150	CAPN3(ENST00000397163):Thr139Ile
CAPN2	123	Arg	158	CAPN3(ENST00000397163):Arg147Gln;CAPN3(ENST00000397163):Arg147Pro
CAPN2	138	Ile	181	CAPN3(ENST00000397163):Ile162Leu
CAPN2	143	Phe	186	CAPN3(ENST00000397163):Phe167Ser
CAPN2	146	Tyr	189	CAPN3(ENST00000397163):Tyr170Cys
CAPN2	155	Asp	198	CAPN3(ENST00000397163):Asp179His
CAPN2	156	Asp	199	CAPN3(ENST00000397163):Asp180Ala
CAPN2	158	Leu	201	CAPN3(ENST00000397163):Leu182Gln
CAPN2	159	Pro	202	CAPN3(ENST00000397163):Pro183Arg;CAPN3(ENST00000397163):Pro183Leu
CAPN2	165	Leu	209	CAPN3(ENST00000397163):Leu189Pro
CAPN2	170	Ser	214	CAPN3(ENST00000397163):Ser194Cys
CAPN2	175	Glu	219	CAPN3(ENST00000397163):Glu199Gln
CAPN2	180	Leu	225	CAPN3(ENST00000397163):Leu204Val
CAPN2	181	Leu	226	CAPN3(ENST00000397163):Leu205Pro
CAPN2	182	Glu	227	CAPN3(ENST00000397163):Glu206Lys
CAPN2	183	Lys	228	CAPN3(ENST00000397163):Lys207Thr
CAPN2	187	Lys	232	CAPN3(ENST00000397163):Lys211Glu;CAPN3(ENST00000397163):Lys211Asn
CAPN2	190	Gly	235	CAPN3(ENST00000397163):Gly214Ser
CAPN2	193	Glu	238	CAPN3(ENST00000397163):Glu217Lys
CAPN2	197	Gly	242	CAPN3(ENST00000397163):Gly221Val
CAPN2	198	Gly	243	CAPN3(ENST00000397163):Gly222Arg
CAPN2	201	Thr	246	CAPN3(ENST00000397163):Thr225Arg
CAPN2	202	Glu	247	CAPN3(ENST00000397163):Glu226Lys
CAPN2	206	Asp	251	CAPN3(ENST00000397163):Asp230Gly
CAPN2	208	Thr	253	CAPN3(ENST00000397163):Thr232Ile
CAPN2	209	Gly	254	CAPN3(ENST00000397163):Gly233Arg;CAPN3(ENST00000397163):Gly233Val
CAPN2	210	Gly	255	CAPN3(ENST00000397163):Gly234Glu
CAPN2	230	Lys	287	CAPN3(ENST00000397163):Lys254Glu
CAPN2	231	Ala	288	CAPN3(ENST00000397163):Ala255Pro
CAPN2	236	Ser	293	CAPN3(ENST00000397163):Ser260Phe
CAPN2	240	Cys	297	CAPN3(ENST00000397163):Cys264Tyr
CAPN2	259	Val	364	CAPN3(ENST00000397163):Val331Asp
CAPN2	260	Lys	365	CAPN5(ENST00000278559):Lys250Asn
CAPN2	261	Gly	366	CAPN3(ENST00000397163):Gly333Asp
CAPN2	262	His	367	CAPN3(ENST00000397163):His334Tyr;CAPN3(ENST00000397163):His334Leu;CAPN3(ENST00000397163):His334Gln
CAPN2	264	Tyr	369	CAPN3(ENST00000397163):Tyr336Asn
CAPN2	281	Leu	394	CAPN3(ENST00000397163):Leu353Pro
CAPN2	283	Arg	396	CAPN3(ENST00000397163):Arg355Gly;CAPN3(ENST00000397163):Arg355Trp;CAPN3(ENST00000397163):Arg355Pro
CAPN2	285	Arg	398	CAPN1(ENST00000527323):Arg295Pro;CAPN3(ENST00000397163):Arg357Trp;CAPN3(ENST00000397163):Arg357Gln
CAPN2	287	Pro	400	CAPN3(ENST00000397163):Pro359Leu
CAPN2	288	Trp	403	CAPN3(ENST00000397163):Trp360Cys
CAPN2	294	Thr	409	CAPN1(ENST00000527323):Thr304Met
CAPN2	295	Gly	410	CAPN3(ENST00000397163):Gly367Ser
CAPN2	314	Arg	429	CAPN3(ENST00000397163):Arg386Cys
CAPN2	322	Gly	438	CAPN1(ENST00000527323):Gly332Arg
CAPN2	324	Phe	440	CAPN3(ENST00000397163):Phe397Leu
CAPN2	325	Trp	441	CAPN3(ENST00000397163):Trp398Arg
CAPN2	344	Thr	460	CAPN3(ENST00000397163):Thr417Met
CAPN2	346	Asp	462	CAPN3(ENST00000397163):Asp419Gly;CAPN3(ENST00000397163):Asp419Glu
CAPN2	367	Arg	492	CAPN3(ENST00000397163):Arg440Trp;CAPN3(ENST00000397163):Arg440Gln
CAPN2	368	Gly	493	CAPN3(ENST00000397163):Gly441Asp
CAPN2	371	Ala	496	CAPN1(ENST00000527323):Ala381Val
CAPN2	372	Gly	497	CAPN3(ENST00000397163):Gly445Arg
CAPN2	373	Gly	498	CAPN5(ENST00000278559):Gly376Ser;CAPN3(ENST00000397163):Gly446Ser
CAPN2	375	Arg	500	CAPN3(ENST00000397163):Arg448Gly;CAPN3(ENST00000397163):Arg448Cys;CAPN3(ENST00000397163):Arg448His;CAPN3(ENST00000397163):Arg448Leu
CAPN2	376	Asn	501	CAPN3(ENST00000397163):Asn449His
CAPN2	381	Phe	507	CAPN3(ENST00000397163):Phe454Ser
CAPN2	411	Leu	558	CAPN3(ENST00000397163):Leu484Met;CAPN3(ENST00000397163):Leu484Pro
CAPN2	413	Gln	560	CAPN3(ENST00000397163):Gln486Glu
CAPN2	416	Arg	563	CAPN3(ENST00000397163):Arg489Trp;CAPN3(ENST00000397163):Arg489Gln
CAPN2	417	Arg	564	CAPN3(ENST00000397163):Arg490Trp;CAPN3(ENST00000397163):Arg490Gln
CAPN2	420	Arg	567	CAPN3(ENST00000397163):Arg493Gly;CAPN3(ENST00000397163):Arg493Trp
CAPN2	423	Gly	570	CAPN3(ENST00000397163):Gly496Arg
CAPN2	429	Ile	577	CAPN3(ENST00000397163):Ile502Thr;CAPN3(ENST00000397163):Ile502Ser
CAPN2	433	Ile	581	CAPN3(ENST00000397163):Ile506Thr
CAPN2	436	Val	584	CAPN3(ENST00000397163):Val509Phe
CAPN2	453	Phe	601	CAPN3(ENST00000397163):Phe525Ser
CAPN2	461	Arg	609	CAPN1(ENST00000527323):Arg473Leu
CAPN2	469	Arg	617	CAPN3(ENST00000397163):Arg541Trp;CAPN3(ENST00000397163):Arg541Gln;CAPN3(ENST00000397163):Arg541Pro
CAPN2	474	Arg	622	CAPN3(ENST00000397163):Arg546Cys
CAPN2	475	Phe	623	CAPN3(ENST00000397163):Phe547Leu
CAPN2	481	Glu	629	CAPN3(ENST00000397163):Glu553Lys
CAPN2	486	Pro	634	CAPN12(ENST00000328867):Pro504Gln
CAPN2	488	Thr	636	CAPN3(ENST00000397163):Thr560Ala
CAPN2	495	Gly	643	CAPN3(ENST00000397163):Gly567Arg;CAPN3(ENST00000397163):Gly567Trp
CAPN2	497	Phe	645	CAPN3(ENST00000397163):Phe569Ser
CAPN2	500	Arg	648	CAPN1(ENST00000527323):Arg512Cys;CAPN3(ENST00000397163):Arg572Trp;CAPN3(ENST00000397163):Arg572Gln;CAPN3(ENST00000397163):Arg572Pro
CAPN2	540	Gln	736	CAPN3(ENST00000397163):Gln660Arg
CAPN2	542	Ala	738	CAPN3(ENST00000397163):Ala662Ser
CAPN2	585	Asp	783	CAPN3(ENST00000397163):Asp705His;CAPN3(ENST00000397163):Asp705Gly
CAPN2	587	Asp	785	CAPN3(ENST00000397163):Asp707Gly
CAPN2	589	Ser	787	CAPN3(ENST00000397163):Ser709Pro
CAPN2	592	Leu	791	CAPN3(ENST00000397163):Leu712Phe
CAPN2	596	Glu	795	CAPN3(ENST00000397163):Glu716Asp
CAPN2	624	Ser	823	CAPN3(ENST00000397163):Ser744Gly
CAPN2	628	Arg	827	CAPN3(ENST00000397163):Arg748Gly;CAPN3(ENST00000397163):Arg748Gln
CAPN2	635	Gly	838	CAPN3(ENST00000397163):Gly755Arg
CAPN2	649	Arg	852	CAPN3(ENST00000397163):Arg769Trp;CAPN3(ENST00000397163):Arg769Gln;CAPN3(ENST00000397163):Arg769Pro
CAPN2	651	Ala	854	CAPN3(ENST00000397163):Ala771Val
CAPN2	657	Ile	860	CAPN3(ENST00000397163):Ile777Val;CAPN3(ENST00000397163):Ile777Thr
CAPN2	659	Phe	862	CAPN3(ENST00000397163):Phe779Ile
CAPN2	660	Asp	863	CAPN3(ENST00000397163):Asp780His
CAPN2	687	Ile	890	CAPN3(ENST00000397163):Ile807Thr
CAPN2	694	Trp	917	CAPN3(ENST00000397163):Trp814Cys
CAPN3	325	Arg	358	CAPN5(ENST00000278559):Arg243Leu
CAPN3	357	Arg	398	CAPN1(ENST00000527323):Arg295Pro
CAPN3	395	Gly	438	CAPN1(ENST00000527323):Gly332Arg
CAPN3	444	Ala	496	CAPN1(ENST00000527323):Ala381Val
CAPN3	446	Gly	498	CAPN5(ENST00000278559):Gly376Ser
CAPN3	533	Arg	609	CAPN1(ENST00000527323):Arg473Leu
CAPN3	558	Pro	634	CAPN12(ENST00000328867):Pro504Gln
CAPN3	572	Arg	648	CAPN1(ENST00000527323):Arg512Cys
CAPN5	29	Asp	82	CAPN3(ENST00000397163):Asp77Asn;CAPN3(ENST00000397163):Asp77Tyr
CAPN5	32	Phe	85	CAPN3(ENST00000397163):Phe80Leu
CAPN5	38	Ser	91	CAPN3(ENST00000397163):Ser86Phe
CAPN5	39	Leu	92	CAPN3(ENST00000397163):Leu87Val
CAPN5	41	Tyr	94	CAPN3(ENST00000397163):Tyr89Cys
CAPN5	53	Arg	111	CAPN3(ENST00000397163):Arg101Lys
CAPN5	54	Pro	112	CAPN3(ENST00000397163):Pro102Ser;CAPN3(ENST00000397163):Pro102Leu
CAPN5	72	Asp	131	CAPN3(ENST00000397163):Asp120Asn
CAPN5	79	Gly	138	CAPN3(ENST00000397163):Gly127Glu
CAPN5	82	Trp	141	CAPN3(ENST00000397163):Trp130Arg
CAPN5	85	Ala	144	CAPN3(ENST00000397163):Ala133Val
CAPN5	90	Leu	149	CAPN3(ENST00000397163):Leu138Pro
CAPN5	120	Ile	181	CAPN3(ENST00000397163):Ile162Leu
CAPN5	125	Phe	186	CAPN3(ENST00000397163):Phe167Ser
CAPN5	127	Arg	188	CAPN3(ENST00000397163):Arg169Gly
CAPN5	136	Ile	197	CAPN3(ENST00000397163):Ile178Thr
CAPN5	137	Asp	198	CAPN3(ENST00000397163):Asp179His
CAPN5	138	Asp	199	CAPN3(ENST00000397163):Asp180Ala
CAPN5	140	Leu	201	CAPN3(ENST00000397163):Leu182Gln
CAPN5	141	Pro	202	CAPN3(ENST00000397163):Pro183Arg;CAPN3(ENST00000397163):Pro183Leu
CAPN5	147	Leu	209	CAPN3(ENST00000397163):Leu189Pro
CAPN5	152	Ser	214	CAPN3(ENST00000397163):Ser194Cys
CAPN5	155	Arg	217	CAPN3(ENST00000397163):Arg197His;CAPN3(ENST00000397163):Arg197Leu
CAPN5	156	Asn	218	CAPN3(ENST00000397163):Asn198Ser
CAPN5	157	Glu	219	CAPN3(ENST00000397163):Glu199Gln
CAPN5	162	Leu	225	CAPN3(ENST00000397163):Leu204Val
CAPN5	164	Glu	227	CAPN3(ENST00000397163):Glu206Lys
CAPN5	165	Lys	228	CAPN3(ENST00000397163):Lys207Thr
CAPN5	169	Lys	232	CAPN3(ENST00000397163):Lys211Glu;CAPN3(ENST00000397163):Lys211Asn
CAPN5	170	Leu	233	CAPN3(ENST00000397163):Leu212Phe
CAPN5	172	Gly	235	CAPN3(ENST00000397163):Gly214Ser
CAPN5	179	Gly	242	CAPN3(ENST00000397163):Gly221Val
CAPN5	180	Gly	243	CAPN3(ENST00000397163):Gly222Arg
CAPN5	188	Asp	251	CAPN3(ENST00000397163):Asp230Gly
CAPN5	190	Thr	253	CAPN3(ENST00000397163):Thr232Ile
CAPN5	191	Gly	254	CAPN3(ENST00000397163):Gly233Arg;CAPN3(ENST00000397163):Gly233Val
CAPN5	192	Gly	255	CAPN3(ENST00000397163):Gly234Glu
CAPN5	218	Met	285	CAPN3(ENST00000397163):Met252Lys;CAPN3(ENST00000397163):Met252Thr;CAPN3(ENST00000397163):Met252Arg
CAPN5	220	Lys	287	CAPN3(ENST00000397163):Lys254Glu
CAPN5	247	Gly	362	CAPN3(ENST00000397163):Gly329Arg
CAPN5	249	Val	364	CAPN3(ENST00000397163):Val331Asp
CAPN5	251	Gly	366	CAPN3(ENST00000397163):Gly333Asp
CAPN5	252	His	367	CAPN3(ENST00000397163):His334Tyr;CAPN3(ENST00000397163):His334Leu;CAPN3(ENST00000397163):His334Gln
CAPN5	254	Tyr	369	CAPN3(ENST00000397163):Tyr336Asn
CAPN5	281	Arg	396	CAPN3(ENST00000397163):Arg355Gly;CAPN3(ENST00000397163):Arg355Trp;CAPN3(ENST00000397163):Arg355Pro
CAPN5	283	Arg	398	CAPN1(ENST00000527323):Arg295Pro;CAPN3(ENST00000397163):Arg357Trp;CAPN3(ENST00000397163):Arg357Gln
CAPN5	285	Pro	400	CAPN3(ENST00000397163):Pro359Leu
CAPN5	286	Trp	403	CAPN3(ENST00000397163):Trp360Cys
CAPN5	293	Gly	410	CAPN3(ENST00000397163):Gly367Ser
CAPN5	321	Gly	438	CAPN1(ENST00000527323):Gly332Arg
CAPN5	323	Phe	440	CAPN3(ENST00000397163):Phe397Leu
CAPN5	324	Trp	441	CAPN3(ENST00000397163):Trp398Arg
CAPN5	370	Arg	492	CAPN3(ENST00000397163):Arg440Trp;CAPN3(ENST00000397163):Arg440Gln
CAPN5	375	Gly	497	CAPN3(ENST00000397163):Gly445Arg
CAPN5	376	Gly	498	CAPN3(ENST00000397163):Gly446Ser
CAPN5	379	Asn	501	CAPN3(ENST00000397163):Asn449His
CAPN5	382	Asp	505	CAPN3(ENST00000397163):Asp452His
CAPN5	384	Phe	507	CAPN3(ENST00000397163):Phe454Ser
CAPN5	407	Gln	560	CAPN3(ENST00000397163):Gln486Glu
CAPN5	411	Arg	564	CAPN3(ENST00000397163):Arg490Trp;CAPN3(ENST00000397163):Arg490Gln
CAPN5	414	Arg	567	CAPN3(ENST00000397163):Arg493Gly;CAPN3(ENST00000397163):Arg493Trp
CAPN5	417	Gly	570	CAPN3(ENST00000397163):Gly496Arg
CAPN5	424	Ile	577	CAPN3(ENST00000397163):Ile502Thr;CAPN3(ENST00000397163):Ile502Ser
CAPN5	428	Ile	581	CAPN3(ENST00000397163):Ile506Thr
CAPN5	431	Val	584	CAPN3(ENST00000397163):Val509Phe
CAPN5	451	Tyr	613	CAPN3(ENST00000397163):Tyr537Cys
CAPN5	455	Arg	617	CAPN3(ENST00000397163):Arg541Trp;CAPN3(ENST00000397163):Arg541Gln;CAPN3(ENST00000397163):Arg541Pro
CAPN5	460	Arg	622	CAPN3(ENST00000397163):Arg546Cys
CAPN5	470	Ile	632	CAPN3(ENST00000397163):Ile556Thr
CAPN5	472	Pro	634	CAPN12(ENST00000328867):Pro504Gln
CAPN5	474	Thr	636	CAPN3(ENST00000397163):Thr560Ala
CAPN5	481	Gly	643	CAPN3(ENST00000397163):Gly567Arg;CAPN3(ENST00000397163):Gly567Trp
CAPN5	483	Phe	645	CAPN3(ENST00000397163):Phe569Ser
CAPN5	486	Arg	648	CAPN1(ENST00000527323):Arg512Cys;CAPN3(ENST00000397163):Arg572Trp;CAPN3(ENST00000397163):Arg572Gln;CAPN3(ENST00000397163):Arg572Pro
CAPN5	568	Phe	810	CAPN3(ENST00000397163):Phe731Ser
CAPN5	585	Arg	827	CAPN3(ENST00000397163):Arg748Gly;CAPN3(ENST00000397163):Arg748Gln
CAPN5	599	Ala	854	CAPN3(ENST00000397163):Ala771Val
CAPN6	29	Asp	82	CAPN3(ENST00000397163):Asp77Asn;CAPN3(ENST00000397163):Asp77Tyr
CAPN6	32	Phe	85	CAPN3(ENST00000397163):Phe80Leu
CAPN6	34	Pro	87	CAPN3(ENST00000397163):Pro82Leu
CAPN6	37	Asp	90	CAPN5(ENST00000278559):Asp37Asn
CAPN6	38	Ser	91	CAPN3(ENST00000397163):Ser86Phe
CAPN6	39	Leu	92	CAPN3(ENST00000397163):Leu87Val
CAPN6	40	Phe	93	CAPN3(ENST00000397163):Phe88Leu
CAPN6	41	Tyr	94	CAPN3(ENST00000397163):Tyr89Cys
CAPN6	53	Arg	111	CAPN3(ENST00000397163):Arg101Lys
CAPN6	54	Pro	112	CAPN3(ENST00000397163):Pro102Ser;CAPN3(ENST00000397163):Pro102Leu
CAPN6	79	Gly	138	CAPN3(ENST00000397163):Gly127Glu
CAPN6	89	Cys	148	CAPN3(ENST00000397163):Cys137Arg
CAPN6	90	Leu	149	CAPN3(ENST00000397163):Leu138Pro
CAPN6	120	Ile	181	CAPN3(ENST00000397163):Ile162Leu
CAPN6	125	Phe	186	CAPN3(ENST00000397163):Phe167Ser
CAPN6	136	Ile	197	CAPN3(ENST00000397163):Ile178Thr
CAPN6	137	Asp	198	CAPN3(ENST00000397163):Asp179His
CAPN6	138	Asp	199	CAPN3(ENST00000397163):Asp180Ala
CAPN6	140	Leu	201	CAPN3(ENST00000397163):Leu182Gln
CAPN6	141	Pro	202	CAPN3(ENST00000397163):Pro183Arg;CAPN3(ENST00000397163):Pro183Leu
CAPN6	147	Leu	209	CAPN3(ENST00000397163):Leu189Pro
CAPN6	150	Ser	212	CAPN10(ENST00000391984):Ser138Phe
CAPN6	152	Ser	214	CAPN3(ENST00000397163):Ser194Cys
CAPN6	156	Asn	218	CAPN3(ENST00000397163):Asn198Ser
