## Supplementary Table 1 for "Pathogenic paralogous variants can be used to apply the ACMG PS1 and PM5 variant interpretation criteria": SupplementaryTable1.xlsx (part 2 of 3)

### Sheet: SupplementaryTable1 (continued)
Supplementary Table 1: List of amino acid residues overlapping with paralogous (likely)-pathogenic variants from ClinVar or HGMD databases. For each residue the table displays all conserved missense variants in paralogous genes that have been previously annotated as (likely)-pathogenic in the ClinVar or HGMD database. If for a target residue multiple variant are found they are separated by a semicolon.
CAPN6	157	Glu	219	CAPN3(ENST00000397163):Glu199Gln
CAPN6	162	Leu	225	CAPN3(ENST00000397163):Leu204Val
CAPN6	163	Leu	226	CAPN3(ENST00000397163):Leu205Pro
CAPN6	164	Glu	227	CAPN3(ENST00000397163):Glu206Lys
CAPN6	165	Lys	228	CAPN3(ENST00000397163):Lys207Thr
CAPN6	169	Lys	232	CAPN3(ENST00000397163):Lys211Glu;CAPN3(ENST00000397163):Lys211Asn
CAPN6	170	Leu	233	CAPN3(ENST00000397163):Leu212Phe
CAPN6	172	Gly	235	CAPN3(ENST00000397163):Gly214Ser
CAPN6	175	Glu	238	CAPN3(ENST00000397163):Glu217Lys
CAPN6	179	Gly	242	CAPN3(ENST00000397163):Gly221Val
CAPN6	183	Thr	246	CAPN3(ENST00000397163):Thr225Arg
CAPN6	188	Asp	251	CAPN3(ENST00000397163):Asp230Gly
CAPN6	190	Thr	253	CAPN3(ENST00000397163):Thr232Ile
CAPN6	191	Gly	254	CAPN3(ENST00000397163):Gly233Arg;CAPN3(ENST00000397163):Gly233Val
CAPN6	220	Lys	287	CAPN3(ENST00000397163):Lys254Glu
CAPN6	230	Cys	297	CAPN3(ENST00000397163):Cys264Tyr
CAPN6	247	Gly	362	CAPN3(ENST00000397163):Gly329Arg
CAPN6	250	Lys	365	CAPN5(ENST00000278559):Lys250Asn
CAPN6	251	Gly	366	CAPN3(ENST00000397163):Gly333Asp
CAPN6	252	His	367	CAPN3(ENST00000397163):His334Tyr;CAPN3(ENST00000397163):His334Leu;CAPN3(ENST00000397163):His334Gln
CAPN6	254	Tyr	369	CAPN3(ENST00000397163):Tyr336Asn
CAPN6	280	Val	395	CAPN3(ENST00000397163):Val354Ala;CAPN3(ENST00000397163):Val354Gly
CAPN6	281	Arg	396	CAPN3(ENST00000397163):Arg355Gly;CAPN3(ENST00000397163):Arg355Trp;CAPN3(ENST00000397163):Arg355Pro
CAPN6	283	Arg	398	CAPN1(ENST00000527323):Arg295Pro;CAPN3(ENST00000397163):Arg357Trp;CAPN3(ENST00000397163):Arg357Gln
CAPN6	285	Pro	400	CAPN3(ENST00000397163):Pro359Leu
CAPN6	293	Gly	410	CAPN3(ENST00000397163):Gly367Ser
CAPN6	321	Gly	438	CAPN1(ENST00000527323):Gly332Arg
CAPN6	323	Phe	440	CAPN3(ENST00000397163):Phe397Leu
CAPN6	324	Trp	441	CAPN3(ENST00000397163):Trp398Arg
CAPN6	372	Gly	497	CAPN3(ENST00000397163):Gly445Arg
CAPN6	373	Gly	498	CAPN5(ENST00000278559):Gly376Ser;CAPN3(ENST00000397163):Gly446Ser
CAPN6	376	Asn	501	CAPN3(ENST00000397163):Asn449His
CAPN6	379	Asp	505	CAPN3(ENST00000397163):Asp452His
CAPN6	381	Phe	507	CAPN3(ENST00000397163):Phe454Ser
CAPN6	402	Leu	558	CAPN3(ENST00000397163):Leu484Met;CAPN3(ENST00000397163):Leu484Pro
CAPN6	404	Gln	560	CAPN3(ENST00000397163):Gln486Glu
CAPN6	408	Arg	564	CAPN3(ENST00000397163):Arg490Trp;CAPN3(ENST00000397163):Arg490Gln
CAPN6	411	Arg	567	CAPN3(ENST00000397163):Arg493Gly;CAPN3(ENST00000397163):Arg493Trp
CAPN6	414	Gly	570	CAPN3(ENST00000397163):Gly496Arg
CAPN6	421	Ile	577	CAPN3(ENST00000397163):Ile502Thr;CAPN3(ENST00000397163):Ile502Ser
CAPN6	428	Val	584	CAPN3(ENST00000397163):Val509Phe
CAPN6	450	Tyr	613	CAPN3(ENST00000397163):Tyr537Cys
CAPN6	454	Arg	617	CAPN3(ENST00000397163):Arg541Trp;CAPN3(ENST00000397163):Arg541Gln;CAPN3(ENST00000397163):Arg541Pro
CAPN6	471	Pro	634	CAPN12(ENST00000328867):Pro504Gln
CAPN6	482	Phe	645	CAPN3(ENST00000397163):Phe569Ser
CAPN6	485	Arg	648	CAPN1(ENST00000527323):Arg512Cys;CAPN3(ENST00000397163):Arg572Trp;CAPN3(ENST00000397163):Arg572Gln;CAPN3(ENST00000397163):Arg572Pro
CAPN6	569	Phe	810	CAPN3(ENST00000397163):Phe731Ser
CAPN6	586	Arg	827	CAPN3(ENST00000397163):Arg748Gly;CAPN3(ENST00000397163):Arg748Gln
CAPN6	600	Ala	854	CAPN3(ENST00000397163):Ala771Val
CAPN6	617	Gly	874	CAPN3(ENST00000397163):Gly791Ser;CAPN3(ENST00000397163):Gly791Cys
CAPN6	628	Ile	890	CAPN3(ENST00000397163):Ile807Thr
CAPN8	21	Asn	55	CAPN3(ENST00000397163):Asn50Ser
CAPN8	40	Leu	74	CAPN3(ENST00000397163):Leu69Pro
CAPN8	48	Asp	82	CAPN3(ENST00000397163):Asp77Asn;CAPN3(ENST00000397163):Asp77Tyr
CAPN8	50	Glu	84	CAPN3(ENST00000397163):Glu79Gln
CAPN8	51	Phe	85	CAPN3(ENST00000397163):Phe80Leu
CAPN8	58	Leu	92	CAPN3(ENST00000397163):Leu87Val
CAPN8	60	Tyr	94	CAPN3(ENST00000397163):Tyr89Cys
CAPN8	64	Gly	98	CAPN1(ENST00000527323):Gly74Asp
CAPN8	77	Arg	111	CAPN3(ENST00000397163):Arg101Lys
CAPN8	78	Pro	112	CAPN3(ENST00000397163):Pro102Ser;CAPN3(ENST00000397163):Pro102Leu
CAPN8	87	Phe	122	CAPN3(ENST00000397163):Phe111Ser
CAPN8	94	Arg	129	CAPN3(ENST00000397163):Arg118Gly
CAPN8	96	Asp	131	CAPN3(ENST00000397163):Asp120Asn
CAPN8	97	Ile	132	CAPN3(ENST00000397163):Ile121Asn
CAPN8	103	Gly	138	CAPN3(ENST00000397163):Gly127Glu
CAPN8	104	Asp	139	CAPN3(ENST00000397163):Asp128Tyr
CAPN8	106	Trp	141	CAPN3(ENST00000397163):Trp130Arg
CAPN8	109	Ala	144	CAPN3(ENST00000397163):Ala133Val
CAPN8	114	Leu	149	CAPN3(ENST00000397163):Leu138Pro
CAPN8	115	Thr	150	CAPN3(ENST00000397163):Thr139Ile
CAPN8	123	Arg	158	CAPN3(ENST00000397163):Arg147Gln;CAPN3(ENST00000397163):Arg147Pro
CAPN8	138	Ile	181	CAPN3(ENST00000397163):Ile162Leu
CAPN8	143	Phe	186	CAPN3(ENST00000397163):Phe167Ser
CAPN8	146	Tyr	189	CAPN3(ENST00000397163):Tyr170Cys
CAPN8	154	Ile	197	CAPN3(ENST00000397163):Ile178Thr
CAPN8	155	Asp	198	CAPN3(ENST00000397163):Asp179His
CAPN8	156	Asp	199	CAPN3(ENST00000397163):Asp180Ala
CAPN8	158	Leu	201	CAPN3(ENST00000397163):Leu182Gln
CAPN8	159	Pro	202	CAPN3(ENST00000397163):Pro183Arg;CAPN3(ENST00000397163):Pro183Leu
CAPN8	165	Leu	209	CAPN3(ENST00000397163):Leu189Pro
CAPN8	170	Ser	214	CAPN3(ENST00000397163):Ser194Cys
CAPN8	174	Asn	218	CAPN3(ENST00000397163):Asn198Ser
CAPN8	175	Glu	219	CAPN3(ENST00000397163):Glu199Gln
CAPN8	180	Leu	225	CAPN3(ENST00000397163):Leu204Val
CAPN8	181	Leu	226	CAPN3(ENST00000397163):Leu205Pro
CAPN8	182	Glu	227	CAPN3(ENST00000397163):Glu206Lys
CAPN8	183	Lys	228	CAPN3(ENST00000397163):Lys207Thr
CAPN8	187	Lys	232	CAPN3(ENST00000397163):Lys211Glu;CAPN3(ENST00000397163):Lys211Asn
CAPN8	188	Leu	233	CAPN3(ENST00000397163):Leu212Phe
CAPN8	190	Gly	235	CAPN3(ENST00000397163):Gly214Ser
CAPN8	193	Glu	238	CAPN3(ENST00000397163):Glu217Lys
CAPN8	197	Gly	242	CAPN3(ENST00000397163):Gly221Val
CAPN8	198	Gly	243	CAPN3(ENST00000397163):Gly222Arg
CAPN8	202	Glu	247	CAPN3(ENST00000397163):Glu226Lys
CAPN8	206	Asp	251	CAPN3(ENST00000397163):Asp230Gly
CAPN8	208	Thr	253	CAPN3(ENST00000397163):Thr232Ile
CAPN8	209	Gly	254	CAPN3(ENST00000397163):Gly233Arg;CAPN3(ENST00000397163):Gly233Val
CAPN8	210	Gly	255	CAPN3(ENST00000397163):Gly234Glu
CAPN8	230	Lys	287	CAPN3(ENST00000397163):Lys254Glu
CAPN8	231	Ala	288	CAPN3(ENST00000397163):Ala255Pro
CAPN8	236	Ser	293	CAPN3(ENST00000397163):Ser260Phe
CAPN8	240	Cys	297	CAPN3(ENST00000397163):Cys264Tyr
CAPN8	259	Val	364	CAPN3(ENST00000397163):Val331Asp
CAPN8	260	Lys	365	CAPN5(ENST00000278559):Lys250Asn
CAPN8	262	His	367	CAPN3(ENST00000397163):His334Tyr;CAPN3(ENST00000397163):His334Leu;CAPN3(ENST00000397163):His334Gln
CAPN8	264	Tyr	369	CAPN3(ENST00000397163):Tyr336Asn
CAPN8	281	Leu	394	CAPN3(ENST00000397163):Leu353Pro
CAPN8	283	Arg	396	CAPN3(ENST00000397163):Arg355Gly;CAPN3(ENST00000397163):Arg355Trp;CAPN3(ENST00000397163):Arg355Pro
CAPN8	285	Arg	398	CAPN1(ENST00000527323):Arg295Pro;CAPN3(ENST00000397163):Arg357Trp;CAPN3(ENST00000397163):Arg357Gln
CAPN8	287	Pro	400	CAPN3(ENST00000397163):Pro359Leu
CAPN8	288	Trp	403	CAPN3(ENST00000397163):Trp360Cys
CAPN8	295	Gly	410	CAPN3(ENST00000397163):Gly367Ser
CAPN8	322	Gly	438	CAPN1(ENST00000527323):Gly332Arg
CAPN8	324	Phe	440	CAPN3(ENST00000397163):Phe397Leu
CAPN8	325	Trp	441	CAPN3(ENST00000397163):Trp398Arg
CAPN8	346	Asp	462	CAPN3(ENST00000397163):Asp419Gly;CAPN3(ENST00000397163):Asp419Glu
CAPN8	367	Arg	492	CAPN3(ENST00000397163):Arg440Trp;CAPN3(ENST00000397163):Arg440Gln
CAPN8	368	Gly	493	CAPN3(ENST00000397163):Gly441Asp
CAPN8	371	Ala	496	CAPN1(ENST00000527323):Ala381Val
CAPN8	372	Gly	497	CAPN3(ENST00000397163):Gly445Arg
CAPN8	373	Gly	498	CAPN5(ENST00000278559):Gly376Ser;CAPN3(ENST00000397163):Gly446Ser
CAPN8	376	Asn	501	CAPN3(ENST00000397163):Asn449His
CAPN8	383	Thr	509	CAPN3(ENST00000397163):Thr456Ser
CAPN8	413	Leu	558	CAPN3(ENST00000397163):Leu484Met;CAPN3(ENST00000397163):Leu484Pro
CAPN8	415	Gln	560	CAPN3(ENST00000397163):Gln486Glu
CAPN8	418	Arg	563	CAPN3(ENST00000397163):Arg489Trp;CAPN3(ENST00000397163):Arg489Gln
CAPN8	419	Arg	564	CAPN3(ENST00000397163):Arg490Trp;CAPN3(ENST00000397163):Arg490Gln
CAPN8	425	Gly	570	CAPN3(ENST00000397163):Gly496Arg
CAPN8	431	Ile	577	CAPN3(ENST00000397163):Ile502Thr;CAPN3(ENST00000397163):Ile502Ser
CAPN8	438	Val	584	CAPN3(ENST00000397163):Val509Phe
CAPN8	453	Asp	599	CAPN3(ENST00000397163):Asp523Asn
CAPN8	455	Phe	601	CAPN3(ENST00000397163):Phe525Ser
CAPN8	463	Arg	609	CAPN1(ENST00000527323):Arg473Leu
CAPN8	467	Tyr	613	CAPN3(ENST00000397163):Tyr537Cys
CAPN8	471	Arg	617	CAPN3(ENST00000397163):Arg541Trp;CAPN3(ENST00000397163):Arg541Gln;CAPN3(ENST00000397163):Arg541Pro
CAPN8	476	Arg	622	CAPN3(ENST00000397163):Arg546Cys
CAPN8	483	Glu	629	CAPN3(ENST00000397163):Glu553Lys
CAPN8	488	Pro	634	CAPN12(ENST00000328867):Pro504Gln
CAPN8	490	Thr	636	CAPN3(ENST00000397163):Thr560Ala
CAPN8	497	Gly	643	CAPN3(ENST00000397163):Gly567Arg;CAPN3(ENST00000397163):Gly567Trp
CAPN8	499	Phe	645	CAPN3(ENST00000397163):Phe569Ser
CAPN8	502	Arg	648	CAPN1(ENST00000527323):Arg512Cys;CAPN3(ENST00000397163):Arg572Trp;CAPN3(ENST00000397163):Arg572Gln;CAPN3(ENST00000397163):Arg572Pro
CAPN8	545	Ala	738	CAPN3(ENST00000397163):Ala662Ser
CAPN8	581	Arg	776	CAPN3(ENST00000397163):Arg698Ser;CAPN3(ENST00000397163):Arg698Cys;CAPN3(ENST00000397163):Arg698His;CAPN3(ENST00000397163):Arg698Pro
CAPN8	588	Asp	783	CAPN3(ENST00000397163):Asp705His;CAPN3(ENST00000397163):Asp705Gly
CAPN8	595	Leu	791	CAPN3(ENST00000397163):Leu712Phe
CAPN8	599	Glu	795	CAPN3(ENST00000397163):Glu716Asp
CAPN8	631	Arg	827	CAPN3(ENST00000397163):Arg748Gly;CAPN3(ENST00000397163):Arg748Gln
CAPN8	638	Gly	838	CAPN3(ENST00000397163):Gly755Arg
CAPN8	652	Arg	852	CAPN3(ENST00000397163):Arg769Trp;CAPN3(ENST00000397163):Arg769Gln;CAPN3(ENST00000397163):Arg769Pro
CAPN8	654	Ala	854	CAPN3(ENST00000397163):Ala771Val
CAPN8	660	Ile	860	CAPN3(ENST00000397163):Ile777Val;CAPN3(ENST00000397163):Ile777Thr
CAPN8	662	Phe	862	CAPN3(ENST00000397163):Phe779Ile
CAPN8	663	Asp	863	CAPN3(ENST00000397163):Asp780His
CAPN8	697	Trp	917	CAPN3(ENST00000397163):Trp814Cys
CAPN9	37	Leu	74	CAPN3(ENST00000397163):Leu69Pro
CAPN9	45	Asp	82	CAPN3(ENST00000397163):Asp77Asn;CAPN3(ENST00000397163):Asp77Tyr
CAPN9	48	Phe	85	CAPN3(ENST00000397163):Phe80Leu
CAPN9	54	Ser	91	CAPN3(ENST00000397163):Ser86Phe
CAPN9	55	Leu	92	CAPN3(ENST00000397163):Leu87Val
CAPN9	56	Phe	93	CAPN3(ENST00000397163):Phe88Leu
CAPN9	57	Tyr	94	CAPN3(ENST00000397163):Tyr89Cys
CAPN9	65	Phe	107	CAPN3(ENST00000397163):Phe97Leu
CAPN9	69	Arg	111	CAPN3(ENST00000397163):Arg101Lys
CAPN9	70	Pro	112	CAPN3(ENST00000397163):Pro102Ser;CAPN3(ENST00000397163):Pro102Leu
CAPN9	79	Phe	122	CAPN3(ENST00000397163):Phe111Ser
CAPN9	86	Arg	129	CAPN3(ENST00000397163):Arg118Gly
CAPN9	88	Asp	131	CAPN3(ENST00000397163):Asp120Asn
CAPN9	89	Ile	132	CAPN3(ENST00000397163):Ile121Asn
CAPN9	95	Gly	138	CAPN3(ENST00000397163):Gly127Glu
CAPN9	96	Asp	139	CAPN3(ENST00000397163):Asp128Tyr
CAPN9	98	Trp	141	CAPN3(ENST00000397163):Trp130Arg
CAPN9	101	Ala	144	CAPN3(ENST00000397163):Ala133Val
CAPN9	106	Leu	149	CAPN3(ENST00000397163):Leu138Pro
CAPN9	107	Thr	150	CAPN3(ENST00000397163):Thr139Ile
CAPN9	115	Arg	158	CAPN3(ENST00000397163):Arg147Gln;CAPN3(ENST00000397163):Arg147Pro
CAPN9	130	Ile	181	CAPN3(ENST00000397163):Ile162Leu
CAPN9	135	Phe	186	CAPN3(ENST00000397163):Phe167Ser
CAPN9	146	Ile	197	CAPN3(ENST00000397163):Ile178Thr
CAPN9	147	Asp	198	CAPN3(ENST00000397163):Asp179His
CAPN9	148	Asp	199	CAPN3(ENST00000397163):Asp180Ala
CAPN9	150	Leu	201	CAPN3(ENST00000397163):Leu182Gln
CAPN9	151	Pro	202	CAPN3(ENST00000397163):Pro183Arg;CAPN3(ENST00000397163):Pro183Leu
CAPN9	157	Leu	209	CAPN3(ENST00000397163):Leu189Pro
CAPN9	162	Ser	214	CAPN3(ENST00000397163):Ser194Cys
CAPN9	166	Asn	218	CAPN3(ENST00000397163):Asn198Ser
CAPN9	167	Glu	219	CAPN3(ENST00000397163):Glu199Gln
CAPN9	172	Leu	225	CAPN3(ENST00000397163):Leu204Val
CAPN9	173	Leu	226	CAPN3(ENST00000397163):Leu205Pro
CAPN9	174	Glu	227	CAPN3(ENST00000397163):Glu206Lys
CAPN9	175	Lys	228	CAPN3(ENST00000397163):Lys207Thr
CAPN9	179	Lys	232	CAPN3(ENST00000397163):Lys211Glu;CAPN3(ENST00000397163):Lys211Asn
CAPN9	180	Leu	233	CAPN3(ENST00000397163):Leu212Phe
CAPN9	182	Gly	235	CAPN3(ENST00000397163):Gly214Ser
CAPN9	183	Ser	236	CAPN3(ENST00000397163):Ser215Pro
CAPN9	185	Glu	238	CAPN3(ENST00000397163):Glu217Lys
CAPN9	189	Gly	242	CAPN3(ENST00000397163):Gly221Val
CAPN9	190	Gly	243	CAPN3(ENST00000397163):Gly222Arg
CAPN9	194	Glu	247	CAPN3(ENST00000397163):Glu226Lys
CAPN9	198	Asp	251	CAPN3(ENST00000397163):Asp230Gly
CAPN9	200	Thr	253	CAPN3(ENST00000397163):Thr232Ile
CAPN9	201	Gly	254	CAPN3(ENST00000397163):Gly233Arg;CAPN3(ENST00000397163):Gly233Val
CAPN9	202	Gly	255	CAPN3(ENST00000397163):Gly234Glu
CAPN9	222	Lys	287	CAPN3(ENST00000397163):Lys254Glu
CAPN9	223	Ala	288	CAPN3(ENST00000397163):Ala255Pro
CAPN9	228	Ser	293	CAPN3(ENST00000397163):Ser260Phe
CAPN9	232	Cys	297	CAPN3(ENST00000397163):Cys264Tyr
CAPN9	245	Arg	358	CAPN5(ENST00000278559):Arg243Leu
CAPN9	249	Gly	362	CAPN3(ENST00000397163):Gly329Arg
CAPN9	252	Lys	365	CAPN5(ENST00000278559):Lys250Asn
CAPN9	253	Gly	366	CAPN3(ENST00000397163):Gly333Asp
CAPN9	254	His	367	CAPN3(ENST00000397163):His334Tyr;CAPN3(ENST00000397163):His334Leu;CAPN3(ENST00000397163):His334Gln
CAPN9	256	Tyr	369	CAPN3(ENST00000397163):Tyr336Asn
CAPN9	273	Leu	394	CAPN3(ENST00000397163):Leu353Pro
CAPN9	275	Arg	396	CAPN3(ENST00000397163):Arg355Gly;CAPN3(ENST00000397163):Arg355Trp;CAPN3(ENST00000397163):Arg355Pro
CAPN9	277	Arg	398	CAPN1(ENST00000527323):Arg295Pro;CAPN3(ENST00000397163):Arg357Trp;CAPN3(ENST00000397163):Arg357Gln
CAPN9	279	Pro	400	CAPN3(ENST00000397163):Pro359Leu
CAPN9	280	Trp	403	CAPN3(ENST00000397163):Trp360Cys
CAPN9	287	Gly	410	CAPN3(ENST00000397163):Gly367Ser
CAPN9	306	Arg	429	CAPN3(ENST00000397163):Arg386Cys
CAPN9	315	Gly	438	CAPN1(ENST00000527323):Gly332Arg
CAPN9	317	Phe	440	CAPN3(ENST00000397163):Phe397Leu
CAPN9	318	Trp	441	CAPN3(ENST00000397163):Trp398Arg
CAPN9	337	Thr	460	CAPN3(ENST00000397163):Thr417Met
CAPN9	339	Asp	462	CAPN3(ENST00000397163):Asp419Gly;CAPN3(ENST00000397163):Asp419Glu
CAPN9	340	Ala	463	CAPN3(ENST00000397163):Ala420Asp
CAPN9	351	Val	478	CAPN3(ENST00000397163):Val431Met
CAPN9	360	Arg	492	CAPN3(ENST00000397163):Arg440Trp;CAPN3(ENST00000397163):Arg440Gln
CAPN9	361	Gly	493	CAPN3(ENST00000397163):Gly441Asp
CAPN9	364	Ala	496	CAPN1(ENST00000527323):Ala381Val
CAPN9	365	Gly	497	CAPN3(ENST00000397163):Gly445Arg
CAPN9	366	Gly	498	CAPN5(ENST00000278559):Gly376Ser;CAPN3(ENST00000397163):Gly446Ser
CAPN9	368	Arg	500	CAPN3(ENST00000397163):Arg448Gly;CAPN3(ENST00000397163):Arg448Cys;CAPN3(ENST00000397163):Arg448His;CAPN3(ENST00000397163):Arg448Leu
CAPN9	369	Asn	501	CAPN3(ENST00000397163):Asn449His
CAPN9	372	Asp	505	CAPN3(ENST00000397163):Asp452His
CAPN9	374	Phe	507	CAPN3(ENST00000397163):Phe454Ser
CAPN9	376	Thr	509	CAPN3(ENST00000397163):Thr456Ser
CAPN9	382	Leu	515	CAPN3(ENST00000397163):Leu462Arg
CAPN9	395	Ser	553	CAPN3(ENST00000397163):Ser479Gly
CAPN9	399	Ala	557	CAPN3(ENST00000397163):Ala483Asp
CAPN9	400	Leu	558	CAPN3(ENST00000397163):Leu484Met;CAPN3(ENST00000397163):Leu484Pro
CAPN9	402	Gln	560	CAPN3(ENST00000397163):Gln486Glu
CAPN9	405	Arg	563	CAPN3(ENST00000397163):Arg489Trp;CAPN3(ENST00000397163):Arg489Gln
CAPN9	406	Arg	564	CAPN3(ENST00000397163):Arg490Trp;CAPN3(ENST00000397163):Arg490Gln
CAPN9	412	Gly	570	CAPN3(ENST00000397163):Gly496Arg
CAPN9	418	Ile	577	CAPN3(ENST00000397163):Ile502Thr;CAPN3(ENST00000397163):Ile502Ser
CAPN9	422	Ile	581	CAPN3(ENST00000397163):Ile506Thr
CAPN9	435	Asp	599	CAPN3(ENST00000397163):Asp523Asn
CAPN9	437	Phe	601	CAPN3(ENST00000397163):Phe525Ser
CAPN9	445	Arg	609	CAPN1(ENST00000527323):Arg473Leu
CAPN9	453	Arg	617	CAPN3(ENST00000397163):Arg541Trp;CAPN3(ENST00000397163):Arg541Gln;CAPN3(ENST00000397163):Arg541Pro
CAPN9	458	Arg	622	CAPN3(ENST00000397163):Arg546Cys
CAPN9	459	Phe	623	CAPN3(ENST00000397163):Phe547Leu
CAPN9	465	Glu	629	CAPN3(ENST00000397163):Glu553Lys
CAPN9	470	Pro	634	CAPN12(ENST00000328867):Pro504Gln
CAPN9	472	Thr	636	CAPN3(ENST00000397163):Thr560Ala
CAPN9	477	Gln	641	CAPN3(ENST00000397163):Gln565Pro
CAPN9	478	Glu	642	CAPN3(ENST00000397163):Glu566Lys
CAPN9	481	Phe	645	CAPN3(ENST00000397163):Phe569Ser
CAPN9	484	Arg	648	CAPN1(ENST00000527323):Arg512Cys;CAPN3(ENST00000397163):Arg572Trp;CAPN3(ENST00000397163):Arg572Gln;CAPN3(ENST00000397163):Arg572Pro
CAPN9	529	Gln	736	CAPN3(ENST00000397163):Gln660Arg
CAPN9	531	Ala	738	CAPN3(ENST00000397163):Ala662Ser
CAPN9	574	Asp	783	CAPN3(ENST00000397163):Asp705His;CAPN3(ENST00000397163):Asp705Gly
CAPN9	575	Thr	784	CAPN3(ENST00000397163):Thr706Lys
CAPN9	581	Leu	791	CAPN3(ENST00000397163):Leu712Phe
CAPN9	585	Glu	795	CAPN3(ENST00000397163):Glu716Asp
CAPN9	600	Phe	810	CAPN3(ENST00000397163):Phe731Ser
CAPN9	617	Arg	827	CAPN3(ENST00000397163):Arg748Gly;CAPN3(ENST00000397163):Arg748Gln
CAPN9	624	Gly	838	CAPN3(ENST00000397163):Gly755Arg
CAPN9	638	Arg	852	CAPN3(ENST00000397163):Arg769Trp;CAPN3(ENST00000397163):Arg769Gln;CAPN3(ENST00000397163):Arg769Pro
CAPN9	640	Ala	854	CAPN3(ENST00000397163):Ala771Val
CAPN9	648	Phe	862	CAPN3(ENST00000397163):Phe779Ile
CAPN9	649	Asp	863	CAPN3(ENST00000397163):Asp780His
CAPN9	667	Ala	881	CAPN3(ENST00000397163):Ala798Glu
CAPN9	676	Ile	890	CAPN3(ENST00000397163):Ile807Thr
CARD10	35	Arg	35	CARD11(ENST00000396946):Arg30Gln;CARD11(ENST00000396946):Arg30Trp;CARD11(ENST00000396946):Arg30Gly
CARD10	52	Arg	52	CARD11(ENST00000396946):Arg47His
CARD10	54	Cys	54	CARD11(ENST00000396946):Cys49Tyr
CARD10	62	Glu	62	CARD11(ENST00000396946):Glu57Asp
CARD10	77	Arg	77	CARD14(ENST00000573882):Arg69Trp;CARD14(ENST00000573882):Arg69Gln;CARD11(ENST00000396946):Arg72Gly
CARD10	80	Arg	80	CARD11(ENST00000396946):Arg75Gln
CARD10	97	Leu	97	CARD11(ENST00000396946):Leu92Trp
CARD10	128	Gly	128	CARD11(ENST00000396946):Gly123Asp;CARD11(ENST00000396946):Gly123Ser
CARD10	132	Leu	132	CARD14(ENST00000573882):Leu124Pro
CARD10	139	Glu	139	CARD11(ENST00000396946):Glu134Gly
CARD10	164	Leu	164	CARD14(ENST00000573882):Leu156Pro
CARD10	199	Leu	199	CARD11(ENST00000396946):Leu194Pro
CARD10	205	Glu	205	CARD14(ENST00000573882):Glu197Lys
CARD10	378	Lys	380	CARD11(ENST00000396946):Lys362Glu
CARD10	424	Arg	426	CARD11(ENST00000396946):Arg408His
CARD10	765	Asn	874	CARD14(ENST00000573882):Asn737His
CARD10	846	Arg	1021	CARD11(ENST00000396946):Arg975Trp
CARD11	72	Arg	77	CARD14(ENST00000573882):Arg69Trp;CARD14(ENST00000573882):Arg69Gln
CARD11	127	Leu	132	CARD14(ENST00000573882):Leu124Pro
CARD11	159	Leu	164	CARD14(ENST00000573882):Leu156Pro
CARD11	699	Ser	735	CARD14(ENST00000573882):Ser602Leu
CARD14	27	Arg	35	CARD11(ENST00000396946):Arg30Gln;CARD11(ENST00000396946):Arg30Trp;CARD11(ENST00000396946):Arg30Gly
CARD14	44	Arg	52	CARD11(ENST00000396946):Arg47His
CARD14	54	Glu	62	CARD11(ENST00000396946):Glu57Asp
CARD14	69	Arg	77	CARD11(ENST00000396946):Arg72Gly
CARD14	89	Leu	97	CARD11(ENST00000396946):Leu92Trp
CARD14	775	Ser	968	CARD11(ENST00000396946):Ser923Leu
CARD14	828	Arg	1021	CARD11(ENST00000396946):Arg975Trp
CASP10	431	Pro	494	CASP8(ENST00000358485):Pro453Leu
CASP8	142	Lys	142	CASP10(ENST00000286186):Lys99Glu
CASP8	196	Met	196	CASP10(ENST00000286186):Met147Thr
CASP8	523	Pro	564	CASP10(ENST00000286186):Pro501Leu
CASP8	525	Pro	566	CASP10(ENST00000286186):Pro503Ala
CASQ1	47	Asp	48	CASQ2(ENST00000261448):Asp32Asn
CASQ1	48	Arg	49	CASQ2(ENST00000261448):Arg33Gln
CASQ1	78	Asp	79	CASQ2(ENST00000261448):Asp63Glu
CASQ1	92	Leu	93	CASQ2(ENST00000261448):Leu77Pro
CASQ1	182	Leu	183	CASQ2(ENST00000261448):Leu167His
CASQ1	183	Ile	184	CASQ2(ENST00000261448):Ile168Thr
CASQ1	195	Lys	196	CASQ2(ENST00000261448):Lys180Arg
CASQ1	204	Phe	205	CASQ2(ENST00000261448):Phe189Leu
CASQ1	221	Lys	222	CASQ2(ENST00000261448):Lys206Asn
CASQ1	285	Ile	286	CASQ2(ENST00000261448):Ile270Thr
CASQ1	322	Asp	323	CASQ2(ENST00000261448):Asp307His
CASQ1	323	Pro	324	CASQ2(ENST00000261448):Pro308Leu
CASQ1	376	Trp	377	CASQ2(ENST00000261448):Trp361Ser
CASQ2	29	Asp	45	CASQ1(ENST00000368078):Asp44Asn
CASQ2	325	Asp	341	CASQ1(ENST00000368078):Asp340Asn
CASQ2	370	Ile	386	CASQ1(ENST00000368078):Ile385Thr
CAV1	41	Val	41	CAV3(ENST00000343849):Val14Ile;CAV3(ENST00000343849):Val14Leu
CAV1	54	Arg	54	CAV3(ENST00000343849):Arg27Gly;CAV3(ENST00000343849):Arg27Gln
CAV1	55	Asp	55	CAV3(ENST00000343849):Asp28Glu
CAV1	56	Pro	56	CAV3(ENST00000343849):Pro29Thr;CAV3(ENST00000343849):Pro29Leu
CAV1	60	Asn	60	CAV3(ENST00000343849):Asn33Lys
CAV1	68	Phe	68	CAV3(ENST00000343849):Phe41Ser
CAV1	71	Val	71	CAV3(ENST00000343849):Val44Glu
CAV1	73	Ala	73	CAV3(ENST00000343849):Ala46Thr;CAV3(ENST00000343849):Ala46Val
CAV1	74	Glu	74	CAV3(ENST00000343849):Glu47Lys;CAV3(ENST00000343849):Glu47Ala;CAV3(ENST00000343849):Glu47Asp
CAV1	80	Ser	80	CAV3(ENST00000343849):Ser53Gly
CAV1	81	Phe	81	CAV3(ENST00000343849):Phe54Val
CAV1	88	Ser	88	CAV3(ENST00000343849):Ser61Arg
CAV1	91	Thr	91	CAV3(ENST00000343849):Thr64Pro;CAV3(ENST00000343849):Thr64Ser
CAV1	100	Tyr	100	CAV3(ENST00000343849):Tyr73Cys
CAV1	101	Arg	101	CAV3(ENST00000343849):Arg74His
CAV1	106	Leu	106	CAV3(ENST00000343849):Leu79Arg
CAV1	112	Ala	112	CAV3(ENST00000343849):Ala85Thr
CAV1	120	Ala	120	CAV3(ENST00000343849):Ala93Thr
CAV1	124	Phe	124	CAV3(ENST00000343849):Phe97Cys
CAV1	128	Trp	128	CAV3(ENST00000343849):Trp101Arg;CAV3(ENST00000343849):Trp101Cys
CAV1	132	Pro	132	CAV3(ENST00000343849):Pro105Leu
CAV1	168	Ser	168	CAV3(ENST00000343849):Ser141Arg
CAV2	40	Arg	54	CAV3(ENST00000343849):Arg27Gly;CAV3(ENST00000343849):Arg27Gln
CAV2	41	Asp	55	CAV3(ENST00000343849):Asp28Glu
CAV2	42	Pro	56	CAV3(ENST00000343849):Pro29Thr;CAV3(ENST00000343849):Pro29Leu
CAV2	46	Asn	60	CAV3(ENST00000343849):Asn33Lys
CAV2	53	Phe	68	CAV3(ENST00000343849):Phe41Ser
CAV2	56	Val	71	CAV3(ENST00000343849):Val44Glu
CAV2	58	Ala	73	CAV3(ENST00000343849):Ala46Thr;CAV3(ENST00000343849):Ala46Val
CAV2	59	Glu	74	CAV3(ENST00000343849):Glu47Lys;CAV3(ENST00000343849):Glu47Ala;CAV3(ENST00000343849):Glu47Asp
CAV2	65	Ser	80	CAV3(ENST00000343849):Ser53Gly
CAV2	66	Phe	81	CAV3(ENST00000343849):Phe54Val
CAV2	69	Val	84	CAV3(ENST00000343849):Val57Met
CAV2	73	Ser	88	CAV3(ENST00000343849):Ser61Arg
CAV2	85	Tyr	100	CAV3(ENST00000343849):Tyr73Cys
CAV2	96	Leu	111	CAV3(ENST00000343849):Leu84Pro
CAV2	97	Ala	112	CAV3(ENST00000343849):Ala85Thr
CAV2	105	Ala	120	CAV3(ENST00000343849):Ala93Thr
CAV2	113	Trp	128	CAV3(ENST00000343849):Trp101Arg;CAV3(ENST00000343849):Trp101Cys
CAV2	117	Pro	132	CAV3(ENST00000343849):Pro105Leu
CAV2	153	Ser	168	CAV3(ENST00000343849):Ser141Arg
CAV3	22	Ile	49	CAV1(ENST00000341049):Ile49Val
CBL	163	Ala	165	CBLB(ENST00000264122):Ala155Val
CBL	336	Phe	338	CBLB(ENST00000264122):Phe328Leu
CBL	893	Arg	1008	CBLB(ENST00000264122):Arg968Leu
CBLB	359	Gln	369	CBL(ENST00000264033):Gln367Lys;CBL(ENST00000264033):Gln367Pro
CBLB	363	Tyr	373	CBL(ENST00000264033):Tyr371Asn;CBL(ENST00000264033):Tyr371His;CBL(ENST00000264033):Tyr371Ser;CBL(ENST00000264033):Tyr371Cys
CBLB	373	Cys	383	CBL(ENST00000264033):Cys381Gly
CBLB	374	Lys	384	CBL(ENST00000264033):Lys382Glu
CBLB	376	Cys	386	CBL(ENST00000264033):Cys384Arg
CBLB	382	Asp	392	CBL(ENST00000264033):Asp390Tyr;CBL(ENST00000264033):Asp390Val
CBLB	388	Cys	398	CBL(ENST00000264033):Cys396Arg
CBLB	392	Met	402	CBL(ENST00000264033):Met400Arg
CBLB	393	Cys	403	CBL(ENST00000264033):Cys401Arg
CBLB	396	Cys	406	CBL(ENST00000264033):Cys404Arg
CBLB	400	Trp	410	CBL(ENST00000264033):Trp408Arg
CBLB	405	Gly	415	CBL(ENST00000264033):Gly413Arg
CBLB	410	Phe	420	CBL(ENST00000264033):Phe418Ser;CBL(ENST00000264033):Phe418Leu
CBLB	412	Arg	422	CBL(ENST00000264033):Arg420Gly;CBL(ENST00000264033):Arg420Gln
CBLB	952	Ala	992	CBL(ENST00000264033):Ala877Thr
CBR4	15	Gly	72	HPGD(ENST00000296522):Gly18Cys
CBR4	160	Arg	246	HPGD(ENST00000296522):Arg163His
CBR4	183	Thr	271	HPGD(ENST00000296522):Thr188Ile
CD109	252	Ala	284	C5(ENST00000223642):Ala252Thr
CD109	257	Gly	289	C3(ENST00000245907):Gly262Trp
CD109	349	Tyr	388	C5(ENST00000223642):Tyr352Cys
CD109	534	Tyr	594	C3(ENST00000245907):Tyr534Phe
CD109	545	Asp	609	C3(ENST00000245907):Asp549Asn
CD109	760	Arg	911	A2ML1(ENST00000299698):Arg802His;A2ML1(ENST00000299698):Arg802Leu
CD109	1005	Ile	1197	C3(ENST00000245907):Ile1095Ser
CD109	1377	Ala	1691	A2ML1(ENST00000299698):Ala1431Val
CD109	1414	Arg	1728	C3(ENST00000245907):Arg1512Cys
CD36	113	Ser	118	SCARB1(ENST00000261693):Ser112Phe
CD36	174	Thr	182	SCARB1(ENST00000261693):Thr175Ala
CD36	232	Gly	246	SCARB1(ENST00000261693):Gly239Arg
CD36	289	Pro	304	SCARB1(ENST00000261693):Pro297Ser
CD36	367	His	382	SCARB2(ENST00000264896):His363Asn
CDC42	18	Cys	64	RAC1(ENST00000356142):Cys18Tyr
CDC42	29	Pro	75	RAC3(ENST00000306897):Pro29Leu;RAC1(ENST00000356142):Pro29Thr;RAC1(ENST00000356142):Pro29Ser;RAC1(ENST00000356142):Pro29Leu
CDC42	34	Pro	80	RAC2(ENST00000249071):Pro34His
CDC42	39	Asn	85	RAC1(ENST00000356142):Asn39Ser
CDC42	57	Asp	103	RAC2(ENST00000249071):Asp57Asn
CDC42	59	Ala	105	RAC3(ENST00000306897):Ala59Gly
CDC42	61	Gln	107	RAC3(ENST00000306897):Gln61Leu
CDC42	62	Glu	108	RAC3(ENST00000306897):Glu62Lys;RAC2(ENST00000249071):Glu62Lys
CDC42	64	Tyr	110	RAC1(ENST00000356142):Tyr64Asp
CDC42	73	Pro	119	RAC1(ENST00000356142):Pro73Leu
CDC42	157	Cys	223	RAC1(ENST00000356142):Cys176Tyr
CDH1	81	Gly	94	DSC2(ENST00000280904):Gly77Ser
CDH1	151	Arg	177	DSC2(ENST00000280904):Arg132Cys
CDH1	165	Glu	191	CDH3(ENST00000264012):Glu118Gly
CDH1	169	Gly	195	DSC2(ENST00000280904):Gly150Ala
CDH1	198	Asp	225	DSC2(ENST00000280904):Asp179Gly
CDH1	208	Glu	236	DSC2(ENST00000280904):Glu189Gln
CDH1	222	Arg	251	DSC2(ENST00000280904):Arg203His;DSC2(ENST00000280904):Arg203Cys
CDH1	250	Ile	280	DSC2(ENST00000280904):Ile231Thr
CDH1	252	Val	282	CDH3(ENST00000264012):Val205Met
CDH1	295	Thr	325	DSC2(ENST00000280904):Thr275Met
CDH1	324	Gly	354	CDH3(ENST00000264012):Gly277Val
CDH1	369	Asn	402	CDH3(ENST00000264012):Asn322Ile
CDH1	370	Asp	403	DSC2(ENST00000280904):Asp350Tyr
CDH1	384	Val	417	DSC2(ENST00000280904):Val364Met
CDH1	400	Asp	433	CDH2(ENST00000269141):Asp407Asn
CDH1	445	Glu	479	DSC2(ENST00000280904):Glu426Lys
CDH1	550	Arg	593	CDH3(ENST00000264012):Arg503His
CDH1	551	Glu	594	CDH3(ENST00000264012):Glu504Lys
CDH1	822	Pro	936	CDH3(ENST00000264012):Pro769Thr
CDH1	844	Ser	958	DSC2(ENST00000280904):Ser868Phe
CDH15	24	Gly	74	CDH1(ENST00000261769):Gly62Val
CDH15	42	Arg	177	DSC2(ENST00000280904):Arg132Cys
CDH15	56	Glu	191	CDH3(ENST00000264012):Glu118Gly
CDH15	85	Pro	222	DSC2(ENST00000280904):Pro176Leu
CDH15	88	Asp	225	DSC2(ENST00000280904):Asp179Gly
CDH15	112	Arg	251	DSC2(ENST00000280904):Arg203His;DSC2(ENST00000280904):Arg203Cys
CDH15	129	Gly	269	CDH1(ENST00000261769):Gly239Arg
CDH15	134	Asp	274	CDH1(ENST00000261769):Asp244Gly
CDH15	140	Ile	280	DSC2(ENST00000280904):Ile231Thr
CDH15	142	Val	282	CDH3(ENST00000264012):Val205Met
CDH15	144	Asp	284	CDH1(ENST00000261769):Asp254Asn;CDH1(ENST00000261769):Asp254Tyr
CDH15	146	Asn	286	CDH1(ENST00000261769):Asn256Lys
CDH15	168	Gly	308	CDH1(ENST00000261769):Gly278Arg
CDH15	178	Asp	318	CDH1(ENST00000261769):Asp288His
CDH15	184	Thr	325	DSC2(ENST00000280904):Thr275Met
CDH15	209	Gly	354	CDH3(ENST00000264012):Gly277Val
CDH15	211	Ile	356	CDH1(ENST00000261769):Ile326Asn
CDH15	221	Glu	366	CDH1(ENST00000261769):Glu336Asp
CDH15	254	Asn	402	CDH3(ENST00000264012):Asn322Ile
CDH15	255	Asp	403	CDH1(ENST00000261769):Asp370Tyr;DSC2(ENST00000280904):Asp350Tyr
CDH15	256	Asn	404	CDH1(ENST00000261769):Asn371Ser
CDH15	258	Pro	406	CDH1(ENST00000261769):Pro373Arg
CDH15	280	Arg	428	DSC2(ENST00000280904):Arg375Gly
CDH15	285	Asp	433	CDH2(ENST00000269141):Asp407Asn
CDH15	294	Trp	442	CDH1(ENST00000261769):Trp409Arg
CDH15	315	Pro	463	CDH1(ENST00000261769):Pro429Ser
CDH15	326	Lys	474	CDH1(ENST00000261769):Lys440Asn
CDH15	331	Glu	479	DSC2(ENST00000280904):Glu426Lys
CDH15	364	Val	518	CDH1(ENST00000261769):Val475Met
CDH15	386	Glu	540	CDH1(ENST00000261769):Glu497Lys
CDH15	471	Ile	626	DSC2(ENST00000280904):Ile565Val
CDH15	477	Asn	632	CDH1(ENST00000261769):Asn589Ile
CDH15	513	His	669	CDH3(ENST00000264012):His575Arg
CDH15	618	Leu	780	CDH1(ENST00000261769):Leu721Val
CDH15	629	Arg	791	CDH1(ENST00000261769):Arg732Gln
CDH15	648	Arg	811	CDH1(ENST00000261769):Arg749Trp
CDH15	656	Glu	819	CDH1(ENST00000261769):Glu757Lys
CDH15	672	Leu	835	CDH1(ENST00000261769):Leu772Gln
CDH15	689	Arg	859	CDH1(ENST00000261769):Arg784His
CDH15	726	Pro	936	CDH3(ENST00000264012):Pro769Thr
CDH2	65	Gly	74	CDH1(ENST00000261769):Gly62Val
CDH2	85	Gly	94	DSC2(ENST00000280904):Gly77Ser
CDH2	87	Val	96	DSC2(ENST00000280904):Val79Gly
CDH2	104	Ile	113	DSC2(ENST00000280904):Ile96Thr
CDH2	110	Glu	119	DSC2(ENST00000280904):Glu102Lys
CDH2	156	Arg	177	DSC2(ENST00000280904):Arg132Cys
CDH2	170	Glu	191	CDH3(ENST00000264012):Glu118Gly
CDH2	174	Gly	195	DSC2(ENST00000280904):Gly150Ala
CDH2	200	Pro	222	DSC2(ENST00000280904):Pro176Leu
CDH2	203	Asp	225	DSC2(ENST00000280904):Asp179Gly
CDH2	219	Leu	243	CDH1(ENST00000261769):Leu214Pro
CDH2	227	Arg	251	DSC2(ENST00000280904):Arg203His;DSC2(ENST00000280904):Arg203Cys
CDH2	237	Ala	261	CDH15(ENST00000289746):Ala122Val
CDH2	244	Gly	269	CDH1(ENST00000261769):Gly239Arg
CDH2	255	Ile	280	DSC2(ENST00000280904):Ile231Thr
CDH2	257	Val	282	CDH3(ENST00000264012):Val205Met
CDH2	259	Asp	284	CDH1(ENST00000261769):Asp254Asn;CDH1(ENST00000261769):Asp254Tyr
CDH2	261	Asn	286	CDH1(ENST00000261769):Asn256Lys
CDH2	283	Gly	308	CDH1(ENST00000261769):Gly278Arg
CDH2	293	Asp	318	CDH1(ENST00000261769):Asp288His
CDH2	328	Gly	354	CDH3(ENST00000264012):Gly277Val
CDH2	330	Ile	356	CDH1(ENST00000261769):Ile326Asn
CDH2	340	Glu	366	CDH1(ENST00000261769):Glu336Asp
CDH2	376	Asn	402	CDH3(ENST00000264012):Asn322Ile
CDH2	377	Asp	403	CDH1(ENST00000261769):Asp370Tyr;DSC2(ENST00000280904):Asp350Tyr
CDH2	378	Asn	404	CDH1(ENST00000261769):Asn371Ser
CDH2	380	Pro	406	CDH1(ENST00000261769):Pro373Arg
CDH2	391	Val	417	DSC2(ENST00000280904):Val364Met
CDH2	416	Trp	442	CDH1(ENST00000261769):Trp409Arg
CDH2	437	Pro	463	CDH1(ENST00000261769):Pro429Ser
CDH2	448	Lys	474	CDH1(ENST00000261769):Lys440Asn
CDH2	453	Glu	479	DSC2(ENST00000280904):Glu426Lys
CDH2	486	Val	518	CDH1(ENST00000261769):Val475Met
CDH2	508	Glu	540	CDH1(ENST00000261769):Glu497Lys
CDH2	561	Arg	593	CDH3(ENST00000264012):Arg503His
CDH2	562	Glu	594	CDH3(ENST00000264012):Glu504Lys
CDH2	581	Gly	614	CDH1(ENST00000261769):Gly571Ser
CDH2	593	Ile	626	DSC2(ENST00000280904):Ile565Val
CDH2	599	Asn	632	CDH1(ENST00000261769):Asn589Ile
CDH2	736	Leu	780	CDH1(ENST00000261769):Leu721Val
CDH2	767	Arg	811	CDH1(ENST00000261769):Arg749Trp
CDH2	775	Glu	819	CDH1(ENST00000261769):Glu757Lys
CDH2	776	Glu	820	CDH1(ENST00000261769):Glu758Lys
CDH2	790	Leu	835	CDH1(ENST00000261769):Leu772Gln
CDH2	808	Arg	859	CDH1(ENST00000261769):Arg784His
CDH2	847	Pro	936	CDH3(ENST00000264012):Pro769Thr
CDH2	857	Val	946	CDH1(ENST00000261769):Val832Met
CDH2	869	Ser	958	DSC2(ENST00000280904):Ser868Phe
CDH26	51	Arg	177	DSC2(ENST00000280904):Arg132Cys
CDH26	65	Glu	191	CDH3(ENST00000264012):Glu118Gly
CDH26	69	Gly	195	DSC2(ENST00000280904):Gly150Ala
CDH26	95	Pro	222	DSC2(ENST00000280904):Pro176Leu
CDH26	98	Asp	225	DSC2(ENST00000280904):Asp179Gly
CDH26	109	Glu	236	DSC2(ENST00000280904):Glu189Gln
CDH26	124	Arg	251	DSC2(ENST00000280904):Arg203His;DSC2(ENST00000280904):Arg203Cys
CDH26	142	Gly	269	CDH1(ENST00000261769):Gly239Arg
CDH26	153	Ile	280	DSC2(ENST00000280904):Ile231Thr
CDH26	157	Asp	284	CDH1(ENST00000261769):Asp254Asn;CDH1(ENST00000261769):Asp254Tyr
CDH26	159	Asn	286	CDH1(ENST00000261769):Asn256Lys
CDH26	181	Gly	308	CDH1(ENST00000261769):Gly278Arg
CDH26	191	Asp	318	CDH1(ENST00000261769):Asp288His
CDH26	197	Thr	325	DSC2(ENST00000280904):Thr275Met
CDH26	225	Gly	354	CDH3(ENST00000264012):Gly277Val
CDH26	227	Ile	356	CDH1(ENST00000261769):Ile326Asn
CDH26	236	Glu	366	CDH1(ENST00000261769):Glu336Asp
CDH26	269	Asn	402	CDH3(ENST00000264012):Asn322Ile
CDH26	273	Pro	406	CDH1(ENST00000261769):Pro373Arg
CDH26	295	Arg	428	DSC2(ENST00000280904):Arg375Gly
CDH26	300	Asp	433	CDH2(ENST00000269141):Asp407Asn
CDH26	309	Trp	442	CDH1(ENST00000261769):Trp409Arg
CDH26	330	Pro	463	CDH1(ENST00000261769):Pro429Ser
CDH26	341	Lys	474	CDH1(ENST00000261769):Lys440Asn
CDH26	346	Glu	479	DSC2(ENST00000280904):Glu426Lys
CDH26	385	Val	518	CDH1(ENST00000261769):Val475Met
CDH26	407	Glu	540	CDH1(ENST00000261769):Glu497Lys
CDH26	456	Arg	593	CDH3(ENST00000264012):Arg503His
CDH26	457	Glu	594	CDH3(ENST00000264012):Glu504Lys
CDH26	476	Gly	614	CDH1(ENST00000261769):Gly571Ser
CDH26	488	Leu	626	CDH1(ENST00000261769):Leu583Arg
CDH26	494	Asn	632	CDH1(ENST00000261769):Asn589Ile
CDH26	666	Glu	820	CDH1(ENST00000261769):Glu758Lys
CDH26	777	Pro	936	CDH3(ENST00000264012):Pro769Thr
CDH26	783	Val	946	CDH1(ENST00000261769):Val832Met
CDH26	795	Ser	958	DSC2(ENST00000280904):Ser868Phe
CDH3	15	Gln	21	CDH1(ENST00000261769):Gln16His
CDH3	60	Gly	74	CDH1(ENST00000261769):Gly62Val
CDH3	81	Val	96	DSC2(ENST00000280904):Val79Gly
CDH3	104	Arg	177	DSC2(ENST00000280904):Arg132Cys
CDH3	122	Gly	195	DSC2(ENST00000280904):Gly150Ala
CDH3	148	Pro	222	DSC2(ENST00000280904):Pro176Leu
CDH3	151	Asp	225	DSC2(ENST00000280904):Asp179Gly
CDH3	161	Glu	236	DSC2(ENST00000280904):Glu189Gln
CDH3	167	Leu	243	CDH1(ENST00000261769):Leu214Pro
CDH3	175	Arg	251	DSC2(ENST00000280904):Arg203His;DSC2(ENST00000280904):Arg203Cys
CDH3	192	Gly	269	CDH1(ENST00000261769):Gly239Arg
CDH3	197	Asp	274	CDH1(ENST00000261769):Asp244Gly
CDH3	203	Ile	280	DSC2(ENST00000280904):Ile231Thr
CDH3	207	Asp	284	CDH1(ENST00000261769):Asp254Asn;CDH1(ENST00000261769):Asp254Tyr
CDH3	209	Asn	286	CDH1(ENST00000261769):Asn256Lys
CDH3	223	Ser	300	CDH1(ENST00000261769):Ser270Ala
CDH3	231	Gly	308	CDH1(ENST00000261769):Gly278Arg
CDH3	241	Asp	318	CDH1(ENST00000261769):Asp288His
CDH3	248	Thr	325	DSC2(ENST00000280904):Thr275Met
CDH3	279	Ile	356	CDH1(ENST00000261769):Ile326Asn
CDH3	289	Glu	366	CDH1(ENST00000261769):Glu336Asp
CDH3	318	Ile	398	DSC2(ENST00000280904):Ile345Thr
CDH3	323	Asp	403	CDH1(ENST00000261769):Asp370Tyr;DSC2(ENST00000280904):Asp350Tyr
CDH3	324	Asn	404	CDH1(ENST00000261769):Asn371Ser
CDH3	326	Pro	406	CDH1(ENST00000261769):Pro373Arg
CDH3	337	Val	417	DSC2(ENST00000280904):Val364Met
CDH3	348	Arg	428	DSC2(ENST00000280904):Arg375Gly
CDH3	353	Asp	433	CDH2(ENST00000269141):Asp407Asn
CDH3	362	Trp	442	CDH1(ENST00000261769):Trp409Arg
CDH3	383	Pro	463	CDH1(ENST00000261769):Pro429Ser
CDH3	394	Lys	474	CDH1(ENST00000261769):Lys440Asn
CDH3	399	Glu	479	DSC2(ENST00000280904):Glu426Lys
CDH3	429	Val	518	CDH1(ENST00000261769):Val475Met
CDH3	441	Val	530	CDH1(ENST00000261769):Val487Ala
CDH3	451	Glu	540	CDH1(ENST00000261769):Glu497Lys
CDH3	524	Gly	614	CDH1(ENST00000261769):Gly571Ser
CDH3	536	Leu	626	CDH1(ENST00000261769):Leu583Arg
CDH3	542	Asn	632	CDH1(ENST00000261769):Asn589Ile
CDH3	667	Leu	780	CDH1(ENST00000261769):Leu721Val
CDH3	678	Arg	791	CDH1(ENST00000261769):Arg732Gln
CDH3	695	Arg	811	CDH1(ENST00000261769):Arg749Trp
CDH3	703	Glu	819	CDH1(ENST00000261769):Glu757Lys
CDH3	704	Glu	820	CDH1(ENST00000261769):Glu758Lys
CDH3	718	Leu	835	CDH1(ENST00000261769):Leu772Gln
CDH3	731	Arg	859	CDH1(ENST00000261769):Arg784His
CDH3	734	Val	862	CDH1(ENST00000261769):Val787Ile
CDH3	746	Pro	874	CDH1(ENST00000261769):Pro799Arg
CDH3	779	Val	946	CDH1(ENST00000261769):Val832Met
CDH3	791	Ser	958	DSC2(ENST00000280904):Ser868Phe
CDH4	64	Gly	74	CDH1(ENST00000261769):Gly62Val
CDH4	83	Gly	94	DSC2(ENST00000280904):Gly77Ser
CDH4	85	Val	96	DSC2(ENST00000280904):Val79Gly
CDH4	166	Arg	177	DSC2(ENST00000280904):Arg132Cys
CDH4	180	Glu	191	CDH3(ENST00000264012):Glu118Gly
CDH4	184	Gly	195	DSC2(ENST00000280904):Gly150Ala
CDH4	213	Asp	225	DSC2(ENST00000280904):Asp179Gly
CDH4	237	Arg	251	DSC2(ENST00000280904):Arg203His;DSC2(ENST00000280904):Arg203Cys
CDH4	247	Ala	261	CDH15(ENST00000289746):Ala122Val
CDH4	254	Gly	269	CDH1(ENST00000261769):Gly239Arg
CDH4	265	Ile	280	DSC2(ENST00000280904):Ile231Thr
CDH4	267	Val	282	CDH3(ENST00000264012):Val205Met
CDH4	269	Asp	284	CDH1(ENST00000261769):Asp254Asn;CDH1(ENST00000261769):Asp254Tyr
CDH4	271	Asn	286	CDH1(ENST00000261769):Asn256Lys
CDH4	285	Ser	300	CDH1(ENST00000261769):Ser270Ala
CDH4	293	Gly	308	CDH1(ENST00000261769):Gly278Arg
CDH4	303	Asp	318	CDH1(ENST00000261769):Asp288His
CDH4	309	Thr	325	DSC2(ENST00000280904):Thr275Met
CDH4	338	Gly	354	CDH3(ENST00000264012):Gly277Val
CDH4	340	Ile	356	CDH1(ENST00000261769):Ile326Asn
CDH4	350	Glu	366	CDH1(ENST00000261769):Glu336Asp
CDH4	386	Asn	402	CDH3(ENST00000264012):Asn322Ile
CDH4	387	Asp	403	CDH1(ENST00000261769):Asp370Tyr;DSC2(ENST00000280904):Asp350Tyr
CDH4	388	Asn	404	CDH1(ENST00000261769):Asn371Ser
CDH4	390	Pro	406	CDH1(ENST00000261769):Pro373Arg
CDH4	401	Val	417	DSC2(ENST00000280904):Val364Met
CDH4	417	Asp	433	CDH2(ENST00000269141):Asp407Asn
CDH4	426	Trp	442	CDH1(ENST00000261769):Trp409Arg
CDH4	447	Pro	463	CDH1(ENST00000261769):Pro429Ser
CDH4	458	Lys	474	CDH1(ENST00000261769):Lys440Asn
CDH4	463	Glu	479	DSC2(ENST00000280904):Glu426Lys
CDH4	518	Glu	540	CDH1(ENST00000261769):Glu497Lys
CDH4	571	Arg	593	CDH3(ENST00000264012):Arg503His
CDH4	572	Glu	594	CDH3(ENST00000264012):Glu504Lys
CDH4	591	Gly	614	CDH1(ENST00000261769):Gly571Ser
CDH4	603	Ile	626	DSC2(ENST00000280904):Ile565Val
CDH4	609	Asn	632	CDH1(ENST00000261769):Asn589Ile
CDH4	702	Asn	730	CDH2(ENST00000269141):Asn692Ser
CDH4	746	Leu	780	CDH1(ENST00000261769):Leu721Val
CDH4	777	Arg	811	CDH1(ENST00000261769):Arg749Trp
CDH4	785	Glu	819	CDH1(ENST00000261769):Glu757Lys
CDH4	786	Glu	820	CDH1(ENST00000261769):Glu758Lys
CDH4	800	Leu	835	CDH1(ENST00000261769):Leu772Gln
CDH4	818	Arg	859	CDH1(ENST00000261769):Arg784His
CDH4	857	Pro	936	CDH3(ENST00000264012):Pro769Thr
CDH4	867	Val	946	CDH1(ENST00000261769):Val832Met
CDH4	879	Ser	958	DSC2(ENST00000280904):Ser868Phe
CDK1	22	Arg	57	CDK4(ENST00000257904):Arg24Leu;CDK4(ENST00000257904):Arg24His;CDK4(ENST00000257904):Arg24Cys;CDK4(ENST00000257904):Arg24Ser
CDK10	57	Arg	57	CDK4(ENST00000257904):Arg24Leu;CDK4(ENST00000257904):Arg24His;CDK4(ENST00000257904):Arg24Cys;CDK4(ENST00000257904):Arg24Ser
CDK10	82	Ser	86	CDK4(ENST00000257904):Ser52Asn
CDK12	736	Gly	832	CDK13(ENST00000181839):Gly714Arg;CDK13(ENST00000181839):Gly714Asp
CDK12	739	Gly	835	CDK13(ENST00000181839):Gly717Arg
CDK12	756	Lys	852	CDK13(ENST00000181839):Lys734Glu
CDK12	759	Arg	855	CDK13(ENST00000181839):Arg737Cys
CDK12	771	Ala	867	CDK13(ENST00000181839):Ala749Glu
CDK12	773	Arg	869	CDK13(ENST00000181839):Arg751Gln
CDK12	864	Asn	960	CDK13(ENST00000181839):Asn842Asp;CDK13(ENST00000181839):Asn842Ser
CDK12	877	Asp	973	CDK13(ENST00000181839):Asp855His
CDK12	898	Thr	994	CDK13(ENST00000181839):Thr876Ala
CDK12	902	Arg	998	CDK13(ENST00000181839):Arg880Cys
CDK12	918	Asp	1014	CDK13(ENST00000181839):Asp896Asn
CDK13	857	Gly	975	CDK12(ENST00000447079):Gly879Val
CDK2	22	Arg	57	CDK4(ENST00000257904):Arg24Leu;CDK4(ENST00000257904):Arg24His;CDK4(ENST00000257904):Arg24Cys;CDK4(ENST00000257904):Arg24Ser
CDK4	192	Ala	229	CDK6(ENST00000265734):Ala197Thr
CDK5	47	Ser	86	CDK4(ENST00000257904):Ser52Asn
CDK6	31	Arg	57	CDK4(ENST00000257904):Arg24Leu;CDK4(ENST00000257904):Arg24His;CDK4(ENST00000257904):Arg24Cys;CDK4(ENST00000257904):Arg24Ser
CDK6	57	Ser	86	CDK4(ENST00000257904):Ser52Asn
CDKN1A	58	Pro	69	CDKN1B(ENST00000228872):Pro69Leu
CDKN1A	107	Glu	126	CDKN1B(ENST00000228872):Glu126Asp
CDKN2A	21	Ala	24	CDKN2B(ENST00000276925):Ala23Glu
CDKN2A	38	Pro	42	CDKN2B(ENST00000276925):Pro40Thr
CDKN2A	39	Asn	43	CDKN2B(ENST00000276925):Asn41Asp
CDKN2A	62	Leu	66	CDKN2B(ENST00000276925):Leu64Arg
CDKN2A	66	His	70	CDKN2B(ENST00000276925):His68Tyr
CDKN2B	18	Leu	19	CDKN2A(ENST00000498124):Leu16Arg;CDKN2A(ENST00000498124):Leu16Pro
CDKN2B	21	Ala	22	CDKN2A(ENST00000498124):Ala19Pro
CDKN2B	24	Arg	25	CDKN2A(ENST00000498124):Arg22Trp
CDKN2B	25	Gly	26	CDKN2A(ENST00000498124):Gly23Asp;CDKN2A(ENST00000498124):Gly23Cys;CDKN2A(ENST00000498124):Gly23Ser
CDKN2B	34	Leu	35	CDKN2A(ENST00000498124):Leu32Arg;CDKN2A(ENST00000498124):Leu32Pro
CDKN2B	37	Gly	38	CDKN2A(ENST00000498124):Gly35Val;CDKN2A(ENST00000498124):Gly35Ala;CDKN2A(ENST00000498124):Gly35Glu;CDKN2A(ENST00000498124):Gly35Arg
CDKN2B	38	Ala	40	CDKN2A(ENST00000498124):Ala36Val;CDKN2A(ENST00000498124):Ala36Pro
CDKN2B	40	Pro	42	CDKN2A(ENST00000498124):Pro38Arg;CDKN2A(ENST00000498124):Pro38Ser
CDKN2B	41	Asn	43	CDKN2A(ENST00000498124):Asn39Ser
CDKN2B	47	Gly	49	CDKN2A(ENST00000498124):Gly45Val
CDKN2B	51	Ile	53	CDKN2A(ENST00000498124):Ile49Ser;CDKN2A(ENST00000498124):Ile49Phe
CDKN2B	52	Gln	54	CDKN2A(ENST00000498124):Gln50His;CDKN2A(ENST00000498124):Gln50Arg;CDKN2A(ENST00000498124):Gln50Pro
CDKN2B	53	Val	55	CDKN2A(ENST00000498124):Val51Phe
CDKN2B	55	Met	57	CDKN2A(ENST00000498124):Met53Ile;CDKN2A(ENST00000498124):Met53Thr;CDKN2A(ENST00000498124):Met53Val
CDKN2B	56	Met	58	CDKN2A(ENST00000498124):Met54Ile
CDKN2B	57	Gly	59	CDKN2A(ENST00000498124):Gly55Val
CDKN2B	58	Ser	60	CDKN2A(ENST00000498124):Ser56Ile
CDKN2B	59	Ala	61	CDKN2A(ENST00000498124):Ala57Val
CDKN2B	61	Val	63	CDKN2A(ENST00000498124):Val59Gly
CDKN2B	62	Ala	64	CDKN2A(ENST00000498124):Ala60Glu
CDKN2B	64	Leu	66	CDKN2A(ENST00000498124):Leu62Pro
CDKN2B	65	Leu	67	CDKN2A(ENST00000498124):Leu63Pro
CDKN2B	67	Leu	69	CDKN2A(ENST00000498124):Leu65Pro
CDKN2B	68	His	70	CDKN2A(ENST00000498124):His66Arg;CDKN2A(ENST00000498124):His66Pro
CDKN2B	69	Gly	71	CDKN2A(ENST00000498124):Gly67Arg;CDKN2A(ENST00000498124):Gly67Ser
CDKN2B	70	Ala	72	CDKN2A(ENST00000498124):Ala68Val
CDKN2B	71	Glu	73	CDKN2A(ENST00000498124):Glu69Gly
CDKN2B	72	Pro	74	CDKN2A(ENST00000498124):Pro70Arg
CDKN2B	73	Asn	75	CDKN2A(ENST00000498124):Asn71Lys;CDKN2A(ENST00000498124):Asn71Ile;CDKN2A(ENST00000498124):Asn71Ser;CDKN2A(ENST00000498124):Asn71Thr
CDKN2B	76	Asp	78	CDKN2A(ENST00000498124):Asp74Ala;CDKN2A(ENST00000498124):Asp74Tyr
CDKN2B	79	Thr	81	CDKN2A(ENST00000498124):Thr77Ala;CDKN2A(ENST00000498124):Thr77Pro
CDKN2B	82	Arg	84	CDKN2A(ENST00000498124):Arg80Pro;CDKN2A(ENST00000498124):Arg80Gln
CDKN2B	83	Pro	85	CDKN2A(ENST00000498124):Pro81Ser;CDKN2A(ENST00000498124):Pro81Thr
CDKN2B	85	His	87	CDKN2A(ENST00000498124):His83Gln;CDKN2A(ENST00000498124):His83Arg;CDKN2A(ENST00000498124):His83Asp;CDKN2A(ENST00000498124):His83Asn
CDKN2B	86	Asp	88	CDKN2A(ENST00000498124):Asp84Val;CDKN2A(ENST00000498124):Asp84Ala;CDKN2A(ENST00000498124):Asp84Tyr
CDKN2B	87	Ala	89	CDKN2A(ENST00000498124):Ala85Thr
CDKN2B	88	Ala	90	CDKN2A(ENST00000498124):Ala86Thr
CDKN2B	89	Arg	91	CDKN2A(ENST00000498124):Arg87Pro;CDKN2A(ENST00000498124):Arg87Gln;CDKN2A(ENST00000498124):Arg87Trp;CDKN2A(ENST00000498124):Arg87Gly
CDKN2B	91	Gly	93	CDKN2A(ENST00000498124):Gly89Asp
CDKN2B	96	Leu	98	CDKN2A(ENST00000498124):Leu94Pro;CDKN2A(ENST00000498124):Leu94Gln
CDKN2B	99	Leu	101	CDKN2A(ENST00000498124):Leu97Arg
CDKN2B	101	Arg	103	CDKN2A(ENST00000498124):Arg99Pro;CDKN2A(ENST00000498124):Arg99Gln
CDKN2B	103	Gly	105	CDKN2A(ENST00000498124):Gly101Glu;CDKN2A(ENST00000498124):Gly101Trp;CDKN2A(ENST00000498124):Gly101Arg
CDKN2B	104	Ala	106	CDKN2A(ENST00000498124):Ala102Val
CDKN2B	107	Asp	109	CDKN2A(ENST00000498124):Asp105Glu
CDKN2B	109	Arg	111	CDKN2A(ENST00000498124):Arg107Cys
CDKN2B	110	Asp	112	CDKN2A(ENST00000498124):Asp108Tyr;CDKN2A(ENST00000498124):Asp108Asn
CDKN2B	113	Gly	115	CDKN2A(ENST00000498124):Gly111Ser
CDKN2B	114	Arg	116	CDKN2A(ENST00000498124):Arg112Pro;CDKN2A(ENST00000498124):Arg112Gly
CDKN2B	116	Pro	118	CDKN2A(ENST00000498124):Pro114Leu;CDKN2A(ENST00000498124):Pro114His;CDKN2A(ENST00000498124):Pro114Ser;CDKN2A(ENST00000498124):Pro114Thr
CDKN2B	120	Ala	122	CDKN2A(ENST00000498124):Ala118Thr
CDKN2B	124	Gly	126	CDKN2A(ENST00000498124):Gly122Val;CDKN2A(ENST00000498124):Gly122Arg
CDKN2B	127	Asp	129	CDKN2A(ENST00000498124):Asp125His
CDKN2B	128	Val	130	CDKN2A(ENST00000498124):Val126Asp
CDKN2B	129	Ala	131	CDKN2A(ENST00000498124):Ala127Ser;CDKN2A(ENST00000498124):Ala127Pro
CDKN2C	4	Pro	6	CDKN2A(ENST00000498124):Pro3Thr
CDKN2C	9	Leu	19	CDKN2A(ENST00000498124):Leu16Arg;CDKN2A(ENST00000498124):Leu16Pro
CDKN2C	12	Ala	22	CDKN2A(ENST00000498124):Ala19Pro
CDKN2C	14	Ala	24	CDKN2B(ENST00000276925):Ala23Glu
CDKN2C	15	Arg	25	CDKN2A(ENST00000498124):Arg22Trp
CDKN2C	16	Gly	26	CDKN2A(ENST00000498124):Gly23Asp;CDKN2A(ENST00000498124):Gly23Cys;CDKN2A(ENST00000498124):Gly23Ser
CDKN2C	25	Leu	35	CDKN2A(ENST00000498124):Leu32Arg;CDKN2A(ENST00000498124):Leu32Pro
CDKN2C	32	Asn	43	CDKN2A(ENST00000498124):Asn39Ser;CDKN2B(ENST00000276925):Asn41Asp
CDKN2C	38	Gly	49	CDKN2A(ENST00000498124):Gly45Val
CDKN2C	43	Gln	54	CDKN2A(ENST00000498124):Gln50His;CDKN2A(ENST00000498124):Gln50Arg;CDKN2A(ENST00000498124):Gln50Pro
CDKN2C	44	Val	55	CDKN2A(ENST00000498124):Val51Phe
CDKN2C	48	Gly	59	CDKN2A(ENST00000498124):Gly55Val
CDKN2C	53	Ala	64	CDKN2A(ENST00000498124):Ala60Glu
CDKN2C	56	Leu	67	CDKN2A(ENST00000498124):Leu63Pro
CDKN2C	58	Leu	69	CDKN2A(ENST00000498124):Leu65Pro
CDKN2C	60	Gly	71	CDKN2A(ENST00000498124):Gly67Arg;CDKN2A(ENST00000498124):Gly67Ser
CDKN2C	61	Ala	72	CDKN2A(ENST00000498124):Ala68Val
CDKN2C	63	Pro	74	CDKN2A(ENST00000498124):Pro70Arg
CDKN2C	67	Asp	78	CDKN2A(ENST00000498124):Asp74Ala;CDKN2A(ENST00000498124):Asp74Tyr
CDKN2C	75	His	87	CDKN2A(ENST00000498124):His83Gln;CDKN2A(ENST00000498124):His83Arg;CDKN2A(ENST00000498124):His83Asp;CDKN2A(ENST00000498124):His83Asn
CDKN2C	76	Asp	88	CDKN2A(ENST00000498124):Asp84Val;CDKN2A(ENST00000498124):Asp84Ala;CDKN2A(ENST00000498124):Asp84Tyr
CDKN2C	77	Ala	89	CDKN2A(ENST00000498124):Ala85Thr
CDKN2C	78	Ala	90	CDKN2A(ENST00000498124):Ala86Thr
CDKN2C	79	Arg	91	CDKN2A(ENST00000498124):Arg87Pro;CDKN2A(ENST00000498124):Arg87Gln;CDKN2A(ENST00000498124):Arg87Trp;CDKN2A(ENST00000498124):Arg87Gly
CDKN2C	81	Gly	93	CDKN2A(ENST00000498124):Gly89Asp
CDKN2C	86	Leu	98	CDKN2A(ENST00000498124):Leu94Pro;CDKN2A(ENST00000498124):Leu94Gln
CDKN2C	89	Leu	101	CDKN2A(ENST00000498124):Leu97Arg
CDKN2C	94	Ala	106	CDKN2A(ENST00000498124):Ala102Val
CDKN2C	100	Asp	112	CDKN2A(ENST00000498124):Asp108Tyr;CDKN2A(ENST00000498124):Asp108Asn
CDKN2C	103	Gly	115	CDKN2A(ENST00000498124):Gly111Ser
CDKN2C	106	Pro	118	CDKN2A(ENST00000498124):Pro114Leu;CDKN2A(ENST00000498124):Pro114His;CDKN2A(ENST00000498124):Pro114Ser;CDKN2A(ENST00000498124):Pro114Thr
CDKN2C	110	Ala	122	CDKN2A(ENST00000498124):Ala118Thr
CDKN2C	114	Gly	126	CDKN2A(ENST00000498124):Gly122Val;CDKN2A(ENST00000498124):Gly122Arg
CDKN2C	118	Val	130	CDKN2A(ENST00000498124):Val126Asp
CDKN2C	144	Ala	156	CDKN2A(ENST00000498124):Ala143Thr
CDKN2C	145	Arg	157	CDKN2A(ENST00000498124):Arg144Cys
CDKN2D	12	Leu	19	CDKN2A(ENST00000498124):Leu16Arg;CDKN2A(ENST00000498124):Leu16Pro
CDKN2D	15	Ala	22	CDKN2A(ENST00000498124):Ala19Pro
CDKN2D	17	Ala	24	CDKN2B(ENST00000276925):Ala23Glu
CDKN2D	18	Arg	25	CDKN2A(ENST00000498124):Arg22Trp
CDKN2D	19	Gly	26	CDKN2A(ENST00000498124):Gly23Asp;CDKN2A(ENST00000498124):Gly23Cys;CDKN2A(ENST00000498124):Gly23Ser
CDKN2D	28	Leu	35	CDKN2A(ENST00000498124):Leu32Arg;CDKN2A(ENST00000498124):Leu32Pro
CDKN2D	35	Pro	42	CDKN2A(ENST00000498124):Pro38Arg;CDKN2A(ENST00000498124):Pro38Ser;CDKN2B(ENST00000276925):Pro40Thr
CDKN2D	42	Gly	49	CDKN2A(ENST00000498124):Gly45Val
CDKN2D	47	Gln	54	CDKN2A(ENST00000498124):Gln50His;CDKN2A(ENST00000498124):Gln50Arg;CDKN2A(ENST00000498124):Gln50Pro
CDKN2D	48	Val	55	CDKN2A(ENST00000498124):Val51Phe
CDKN2D	50	Met	57	CDKN2A(ENST00000498124):Met53Ile;CDKN2A(ENST00000498124):Met53Thr;CDKN2A(ENST00000498124):Met53Val
CDKN2D	52	Gly	59	CDKN2A(ENST00000498124):Gly55Val
CDKN2D	53	Ser	60	CDKN2A(ENST00000498124):Ser56Ile
CDKN2D	57	Ala	64	CDKN2A(ENST00000498124):Ala60Glu
CDKN2D	60	Leu	67	CDKN2A(ENST00000498124):Leu63Pro
CDKN2D	64	Gly	71	CDKN2A(ENST00000498124):Gly67Arg;CDKN2A(ENST00000498124):Gly67Ser
CDKN2D	65	Ala	72	CDKN2A(ENST00000498124):Ala68Val
CDKN2D	67	Pro	74	CDKN2A(ENST00000498124):Pro70Arg
CDKN2D	68	Asn	75	CDKN2A(ENST00000498124):Asn71Lys;CDKN2A(ENST00000498124):Asn71Ile;CDKN2A(ENST00000498124):Asn71Ser;CDKN2A(ENST00000498124):Asn71Thr
CDKN2D	71	Asp	78	CDKN2A(ENST00000498124):Asp74Ala;CDKN2A(ENST00000498124):Asp74Tyr
CDKN2D	77	Pro	85	CDKN2A(ENST00000498124):Pro81Ser;CDKN2A(ENST00000498124):Pro81Thr
CDKN2D	79	His	87	CDKN2A(ENST00000498124):His83Gln;CDKN2A(ENST00000498124):His83Arg;CDKN2A(ENST00000498124):His83Asp;CDKN2A(ENST00000498124):His83Asn
CDKN2D	80	Asp	88	CDKN2A(ENST00000498124):Asp84Val;CDKN2A(ENST00000498124):Asp84Ala;CDKN2A(ENST00000498124):Asp84Tyr
CDKN2D	81	Ala	89	CDKN2A(ENST00000498124):Ala85Thr
CDKN2D	82	Ala	90	CDKN2A(ENST00000498124):Ala86Thr
CDKN2D	83	Arg	91	CDKN2A(ENST00000498124):Arg87Pro;CDKN2A(ENST00000498124):Arg87Gln;CDKN2A(ENST00000498124):Arg87Trp;CDKN2A(ENST00000498124):Arg87Gly
CDKN2D	85	Gly	93	CDKN2A(ENST00000498124):Gly89Asp
CDKN2D	90	Leu	98	CDKN2A(ENST00000498124):Leu94Pro;CDKN2A(ENST00000498124):Leu94Gln
CDKN2D	93	Leu	101	CDKN2A(ENST00000498124):Leu97Arg
CDKN2D	97	Gly	105	CDKN2A(ENST00000498124):Gly101Glu;CDKN2A(ENST00000498124):Gly101Trp;CDKN2A(ENST00000498124):Gly101Arg
CDKN2D	98	Ala	106	CDKN2A(ENST00000498124):Ala102Val
CDKN2D	104	Asp	112	CDKN2A(ENST00000498124):Asp108Tyr;CDKN2A(ENST00000498124):Asp108Asn
CDKN2D	107	Gly	115	CDKN2A(ENST00000498124):Gly111Ser
CDKN2D	110	Pro	118	CDKN2A(ENST00000498124):Pro114Leu;CDKN2A(ENST00000498124):Pro114His;CDKN2A(ENST00000498124):Pro114Ser;CDKN2A(ENST00000498124):Pro114Thr
CDKN2D	114	Ala	122	CDKN2A(ENST00000498124):Ala118Thr
CDKN2D	118	Gly	126	CDKN2A(ENST00000498124):Gly122Val;CDKN2A(ENST00000498124):Gly122Arg
CDKN2D	122	Val	130	CDKN2A(ENST00000498124):Val126Asp
CDKN2D	146	Ala	156	CDKN2A(ENST00000498124):Ala143Thr
CDX1	205	Arg	252	CDX2(ENST00000381020):Arg237His
CDX2	231	Lys	246	CDX1(ENST00000231656):Lys199Asn
CDX2	235	Gln	250	CDX1(ENST00000231656):Gln203His
CDX4	218	Lys	246	CDX1(ENST00000231656):Lys199Asn
CDX4	222	Gln	250	CDX1(ENST00000231656):Gln203His
CDX4	224	Arg	252	CDX2(ENST00000381020):Arg237His
CEL	167	Arg	266	NLGN2(ENST00000302926):Arg215His
CEL	225	Leu	324	NLGN1(ENST00000457714):Leu269Pro
CEL	244	Gly	352	NLGN1(ENST00000457714):Gly297Glu
CELSR1	124	Gly	202	CELSR3(ENST00000164024):Gly194Val
CELSR1	391	Arg	482	CELSR2(ENST00000271332):Arg327His
CELSR1	672	Ser	769	CELSR3(ENST00000164024):Ser741Ile
CELSR1	705	Ser	802	CELSR2(ENST00000271332):Ser628Gly
CELSR1	1292	Thr	1394	CELSR2(ENST00000271332):Thr1217Met
CELSR1	1352	Pro	1454	CELSR2(ENST00000271332):Pro1277Leu
CELSR1	1638	Ala	1741	CELSR3(ENST00000164024):Ala1711Glu
CELSR1	1681	Gly	1784	CELSR3(ENST00000164024):Gly1754Asp
CELSR1	1838	Arg	1943	CELSR2(ENST00000271332):Arg1759Trp
CELSR1	2101	Leu	2206	CELSR2(ENST00000271332):Leu2022Phe
CELSR1	2105	Thr	2210	CELSR2(ENST00000271332):Thr2026Met
CELSR1	2232	Arg	2341	CELSR2(ENST00000271332):Arg2153Gly
CELSR1	2441	Val	2554	CELSR2(ENST00000271332):Val2349Ile
CELSR1	2572	Arg	2687	CELSR2(ENST00000271332):Arg2480Cys
CELSR2	120	Gly	202	CELSR3(ENST00000164024):Gly194Val
CELSR2	539	Arg	696	CELSR1(ENST00000262738):Arg599Trp
CELSR2	595	Ser	769	CELSR3(ENST00000164024):Ser741Ile
CELSR2	696	Ala	870	CELSR1(ENST00000262738):Ala773Val
CELSR2	793	Pro	967	CELSR1(ENST00000262738):Pro870Leu
CELSR2	945	Ala	1120	CELSR1(ENST00000262738):Ala1023Gly
CELSR2	1046	Ile	1221	CELSR1(ENST00000262738):Ile1124Met
CELSR2	1110	Thr	1285	CELSR1(ENST00000262738):Thr1188Ser
CELSR2	1287	Thr	1464	CELSR1(ENST00000262738):Thr1362Met
CELSR2	1335	Gly	1512	CELSR1(ENST00000262738):Gly1410Arg
CELSR2	1381	Arg	1559	CELSR1(ENST00000262738):Arg1456Trp
CELSR2	1537	Val	1715	CELSR1(ENST00000262738):Val1612Leu
CELSR2	1563	Ala	1741	CELSR3(ENST00000164024):Ala1711Glu
CELSR2	1606	Gly	1784	CELSR3(ENST00000164024):Gly1754Asp
CELSR2	1709	Ser	1892	CELSR1(ENST00000262738):Ser1788Asn
CELSR2	1746	Gly	1929	CELSR1(ENST00000262738):Gly1825Ser
CELSR2	1756	Arg	1940	CELSR1(ENST00000262738):Arg1835His
CELSR2	1983	Gly	2167	CELSR1(ENST00000262738):Gly2062Ser
CELSR2	2218	Pro	2414	CELSR1(ENST00000262738):Pro2301Leu
CELSR2	2405	Arg	2612	CELSR1(ENST00000262738):Arg2497Cys
CELSR2	2509	Asp	2716	CELSR1(ENST00000262738):Asp2601Asn
CELSR2	2655	Leu	2866	CELSR1(ENST00000262738):Leu2751Pro
CELSR3	471	Arg	482	CELSR2(ENST00000271332):Arg327His
CELSR3	685	Arg	696	CELSR1(ENST00000262738):Arg599Trp
CELSR3	692	Gly	703	CELSR2(ENST00000271332):Gly546Glu
CELSR3	774	Ser	802	CELSR2(ENST00000271332):Ser628Gly
CELSR3	939	Pro	967	CELSR1(ENST00000262738):Pro870Leu
CELSR3	1091	Ala	1120	CELSR1(ENST00000262738):Ala1023Gly
CELSR3	1192	Ile	1221	CELSR1(ENST00000262738):Ile1124Met
CELSR3	1256	Thr	1285	CELSR1(ENST00000262738):Thr1188Ser
CELSR3	1424	Pro	1454	CELSR2(ENST00000271332):Pro1277Leu
CELSR3	1434	Thr	1464	CELSR1(ENST00000262738):Thr1362Met
CELSR3	1482	Gly	1512	CELSR1(ENST00000262738):Gly1410Arg
CELSR3	1529	Arg	1559	CELSR1(ENST00000262738):Arg1456Trp
CELSR3	1685	Val	1715	CELSR1(ENST00000262738):Val1612Leu
CELSR3	1899	Gly	1929	CELSR1(ENST00000262738):Gly1825Ser
CELSR3	2136	Gly	2167	CELSR1(ENST00000262738):Gly2062Ser
CELSR3	2175	Leu	2206	CELSR2(ENST00000271332):Leu2022Phe
CELSR3	2179	Thr	2210	CELSR2(ENST00000271332):Thr2026Met
CELSR3	2643	Arg	2687	CELSR2(ENST00000271332):Arg2480Cys
CELSR3	2672	Asp	2716	CELSR1(ENST00000262738):Asp2601Asn
CES1	51	Phe	126	BCHE(ENST00000264381):Phe56Ile
CES1	57	Ala	132	BCHE(ENST00000264381):Ala62Val
CES1	60	Pro	135	BCHE(ENST00000264381):Pro65Ser
CES1	121	Asn	197	BCHE(ENST00000264381):Asn124Tyr
CES1	125	Pro	201	BCHE(ENST00000264381):Pro128Ser
CES1	142	Gly	218	BCHE(ENST00000264381):Gly143Asp
CES1	153	Tyr	231	BCHE(ENST00000264381):Tyr156Cys
CES1	167	Val	245	BCHE(ENST00000264381):Val170Met
CES1	194	Asp	273	BCHE(ENST00000264381):Asp198Glu
CES1	222	Ser	301	BCHE(ENST00000264381):Ser226Gly
CES1	227	Ser	306	BCHE(ENST00000264381):Ser231Pro
CES1	228	Val	307	BCHE(ENST00000264381):Val232Asp
CES1	290	Lys	376	BCHE(ENST00000264381):Lys295Arg
CES1	477	Phe	568	BCHE(ENST00000264381):Phe474Val
CES1	490	Glu	589	BCHE(ENST00000264381):Glu488Lys
CES1	501	Trp	600	BCHE(ENST00000264381):Trp499Arg
CES1	504	Phe	603	BCHE(ENST00000264381):Phe502Leu
CES1	525	Glu	627	BCHE(ENST00000264381):Glu525Val
CES2	122	Phe	126	BCHE(ENST00000264381):Phe56Ile
CES2	128	Ala	132	BCHE(ENST00000264381):Ala62Val
CES2	131	Pro	135	BCHE(ENST00000264381):Pro65Ser
CES2	195	Pro	201	BCHE(ENST00000264381):Pro128Ser
CES2	212	Gly	218	BCHE(ENST00000264381):Gly143Asp
CES2	213	Gly	219	CES1(ENST00000360526):Gly143Glu
CES2	222	Leu	228	BCHE(ENST00000264381):Leu153Phe
CES2	223	Tyr	231	BCHE(ENST00000264381):Tyr156Cys
CES2	237	Val	245	BCHE(ENST00000264381):Val170Met
CES2	264	Asp	273	BCHE(ENST00000264381):Asp198Glu
CES2	292	Ser	301	BCHE(ENST00000264381):Ser226Gly
CES2	297	Ser	306	BCHE(ENST00000264381):Ser231Pro
CES2	298	Val	307	BCHE(ENST00000264381):Val232Asp
CES2	359	Lys	376	BCHE(ENST00000264381):Lys295Arg
CES2	391	Leu	424	BCHE(ENST00000264381):Leu335Pro
CES2	529	Phe	568	BCHE(ENST00000264381):Phe474Val
CES2	544	Glu	589	BCHE(ENST00000264381):Glu488Lys
CES2	555	Trp	600	BCHE(ENST00000264381):Trp499Arg
CES2	558	Phe	603	BCHE(ENST00000264381):Phe502Leu
CES2	579	Glu	627	BCHE(ENST00000264381):Glu525Val
CES3	60	Phe	126	BCHE(ENST00000264381):Phe56Ile
CES3	66	Ala	132	BCHE(ENST00000264381):Ala62Val
CES3	69	Pro	135	BCHE(ENST00000264381):Pro65Ser
CES3	128	Asn	197	BCHE(ENST00000264381):Asn124Tyr
CES3	132	Pro	201	BCHE(ENST00000264381):Pro128Ser
CES3	149	Gly	218	BCHE(ENST00000264381):Gly143Asp
CES3	150	Gly	219	CES1(ENST00000360526):Gly143Glu
CES3	160	Tyr	231	BCHE(ENST00000264381):Tyr156Cys
CES3	174	Val	245	BCHE(ENST00000264381):Val170Met
CES3	201	Asp	273	BCHE(ENST00000264381):Asp198Glu
CES3	229	Ser	301	BCHE(ENST00000264381):Ser226Gly
CES3	296	Lys	376	BCHE(ENST00000264381):Lys295Arg
CES3	329	Leu	424	BCHE(ENST00000264381):Leu335Pro
CES3	355	Gly	450	BCHE(ENST00000264381):Gly361Cys
CES3	468	Phe	568	BCHE(ENST00000264381):Phe474Val
CES3	489	Glu	589	BCHE(ENST00000264381):Glu488Lys
CES3	500	Trp	600	BCHE(ENST00000264381):Trp499Arg
CES3	503	Phe	603	BCHE(ENST00000264381):Phe502Leu
CES3	524	Glu	627	BCHE(ENST00000264381):Glu525Val
CES3	540	Arg	645	BCHE(ENST00000264381):Arg543Cys
CES4A	51	Phe	126	BCHE(ENST00000264381):Phe56Ile
CES4A	60	Pro	135	BCHE(ENST00000264381):Pro65Ser
CES4A	120	Asn	197	BCHE(ENST00000264381):Asn124Tyr
CES4A	124	Pro	201	BCHE(ENST00000264381):Pro128Ser
CES4A	141	Gly	218	BCHE(ENST00000264381):Gly143Asp
CES4A	142	Gly	219	CES1(ENST00000360526):Gly143Glu
CES4A	152	Tyr	231	BCHE(ENST00000264381):Tyr156Cys
CES4A	166	Val	245	BCHE(ENST00000264381):Val170Met
CES4A	193	Asp	273	BCHE(ENST00000264381):Asp198Glu
CES4A	207	Ala	287	BCHE(ENST00000264381):Ala212Val
CES4A	221	Ser	301	BCHE(ENST00000264381):Ser226Gly
CES4A	224	Ala	304	BCHE(ENST00000264381):Ala229Thr
CES4A	226	Ser	306	BCHE(ENST00000264381):Ser231Pro
CES4A	335	Leu	424	BCHE(ENST00000264381):Leu335Pro
CES4A	414	Arg	506	BCHE(ENST00000264381):Arg414Cys
CES5A	86	Phe	126	BCHE(ENST00000264381):Phe56Ile
CES5A	92	Ala	132	BCHE(ENST00000264381):Ala62Val
CES5A	95	Pro	135	BCHE(ENST00000264381):Pro65Ser
CES5A	154	Asn	197	BCHE(ENST00000264381):Asn124Tyr
CES5A	158	Pro	201	BCHE(ENST00000264381):Pro128Ser
CES5A	175	Gly	218	BCHE(ENST00000264381):Gly143Asp
CES5A	176	Gly	219	CES1(ENST00000360526):Gly143Glu
CES5A	200	Val	245	BCHE(ENST00000264381):Val170Met
CES5A	227	Asp	273	BCHE(ENST00000264381):Asp198Glu
CES5A	255	Ser	301	BCHE(ENST00000264381):Ser226Gly
CES5A	258	Ala	304	BCHE(ENST00000264381):Ala229Thr
CES5A	260	Ser	306	BCHE(ENST00000264381):Ser231Pro
CES5A	261	Val	307	BCHE(ENST00000264381):Val232Asp
CES5A	324	Lys	376	BCHE(ENST00000264381):Lys295Arg
CES5A	356	Leu	424	BCHE(ENST00000264381):Leu335Pro
CES5A	429	Arg	506	BCHE(ENST00000264381):Arg414Cys
CES5A	491	Phe	568	BCHE(ENST00000264381):Phe474Val
CES5A	510	Glu	589	BCHE(ENST00000264381):Glu488Lys
CES5A	521	Trp	600	BCHE(ENST00000264381):Trp499Arg
CES5A	524	Phe	603	BCHE(ENST00000264381):Phe502Leu
CES5A	545	Glu	627	BCHE(ENST00000264381):Glu525Val
CFB	145	Cys	148	C2(ENST00000299367):Cys131Tyr
CFB	479	Gly	487	C2(ENST00000299367):Gly464Arg
CFD	26	Ile	34	ELANE(ENST00000590230):Ile30Met
CFD	38	Pro	46	ELANE(ENST00000590230):Pro42Leu
CFD	40	Met	48	ELANE(ENST00000590230):Met44Arg
CFD	42	Ser	50	ELANE(ENST00000590230):Ser46Tyr;ELANE(ENST00000590230):Ser46Cys;ELANE(ENST00000590230):Ser46Phe
CFD	45	Leu	53	ELANE(ENST00000590230):Leu49Pro
CFD	49	His	61	ELANE(ENST00000590230):His53Tyr;ELANE(ENST00000590230):His53Leu;ELANE(ENST00000590230):His53Gln
CFD	51	Cys	63	ELANE(ENST00000590230):Cys55Ser;ELANE(ENST00000590230):Cys55Tyr
CFD	52	Gly	64	ELANE(ENST00000590230):Gly56Arg
CFD	55	Leu	67	ELANE(ENST00000590230):Leu59Pro;ELANE(ENST00000590230):Leu59Arg
CFD	57	Ala	69	ELANE(ENST00000590230):Ala61Val
CFD	61	Val	73	ELANE(ENST00000590230):Val65Phe;ELANE(ENST00000590230):Val65Asp
CFD	63	Ser	75	ELANE(ENST00000590230):Ser67Pro;ELANE(ENST00000590230):Ser67Trp
CFD	67	Cys	79	ELANE(ENST00000590230):Cys71Ser;ELANE(ENST00000590230):Cys71Arg;ELANE(ENST00000590230):Cys71Tyr;ELANE(ENST00000590230):Cys71Phe
CFD	76	Val	89	ELANE(ENST00000590230):Val80Gly
CFD	78	Val	91	ELANE(ENST00000590230):Val82Met
CFD	80	Leu	93	ELANE(ENST00000590230):Leu84Pro
CFD	81	Gly	94	ELANE(ENST00000590230):Gly85Arg;ELANE(ENST00000590230):Gly85Glu
CFD	97	Val	111	ELANE(ENST00000590230):Val101Met;ELANE(ENST00000590230):Val101Glu
CFD	99	Arg	113	ELANE(ENST00000590230):Arg103Pro;ELANE(ENST00000590230):Arg103Leu
CFD	114	Asp	129	ELANE(ENST00000590230):Asp117Val
CFD	118	Leu	133	ELANE(ENST00000590230):Leu121His;ELANE(ENST00000590230):Leu121Pro
CFD	120	Leu	135	ELANE(ENST00000590230):Leu123Phe;ELANE(ENST00000590230):Leu123His
CFD	124	Ala	139	ELANE(ENST00000590230):Ala127Pro;ELANE(ENST00000590230):Ala127Asp
CFD	125	Thr	140	ELANE(ENST00000590230):Thr128Ile
CFD	130	Val	145	ELANE(ENST00000590230):Val133Glu
CFD	140	Arg	155	ELANE(ENST00000590230):Arg143Cys;ELANE(ENST00000590230):Arg143His
CFD	148	Cys	164	ELANE(ENST00000590230):Cys151Ser;ELANE(ENST00000590230):Cys151Tyr;ELANE(ENST00000590230):Cys151Phe;ELANE(ENST00000590230):Cys151Trp
CFD	153	Trp	169	ELANE(ENST00000590230):Trp156Arg;ELANE(ENST00000590230):Trp156Gly;ELANE(ENST00000590230):Trp156Cys
CFD	167	Gln	184	ELANE(ENST00000590230):Gln170Pro
CFD	208	Ser	230	ELANE(ENST00000590230):Ser202Phe
CFD	209	Gly	231	ELANE(ENST00000590230):Gly203Arg;ELANE(ENST00000590230):Gly203Cys;ELANE(ENST00000590230):Gly203Asp
CFD	211	Pro	233	ELANE(ENST00000590230):Pro205Arg
CFD	212	Leu	234	ELANE(ENST00000590230):Leu206Ser;ELANE(ENST00000590230):Leu206Phe
CFD	213	Val	235	ELANE(ENST00000590230):Val207Asp
CFD	214	Cys	236	ELANE(ENST00000590230):Cys208Arg;ELANE(ENST00000590230):Cys208Gly
CFD	216	Gly	239	ELANE(ENST00000590230):Gly210Arg;ELANE(ENST00000590230):Gly210Trp;ELANE(ENST00000590230):Gly210Val
CFD	220	Gly	244	ELANE(ENST00000590230):Gly214Arg;ELANE(ENST00000590230):Gly214Glu;ELANE(ENST00000590230):Gly214Val
CFD	241	Val	267	ELANE(ENST00000590230):Val235Glu;ELANE(ENST00000590230):Val235Gly
CFD	247	Trp	274	ELANE(ENST00000590230):Trp241Arg;ELANE(ENST00000590230):Trp241Gly;ELANE(ENST00000590230):Trp241Leu;ELANE(ENST00000590230):Trp241Cys
CFD	248	Ile	275	ELANE(ENST00000590230):Ile242Phe;ELANE(ENST00000590230):Ile242Asn
CFHR1	112	Ile	112	CFHR2(ENST00000367415):Ile112Phe
CFHR1	266	Cys	269	CFHR3(ENST00000367425):Cys268Phe
CFHR2	207	Cys	269	CFHR3(ENST00000367425):Cys268Phe
CFHR4	23	Cys	25	F13B(ENST00000367412):Cys25Arg
CFHR4	78	Ser	82	CFHR5(ENST00000256785):Ser78Pro
CFHR4	99	Ile	103	F13B(ENST00000367412):Ile101Asn
CFHR4	134	Leu	138	F13B(ENST00000367412):Leu136Phe
CFHR4	198	Ser	264	CFHR5(ENST00000256785):Ser195Thr
CFHR4	236	Glu	303	CFHR5(ENST00000256785):Glu234Lys
CFHR4	270	Cys	340	CFHR5(ENST00000256785):Cys269Arg;F13B(ENST00000367412):Cys336Phe
CFHR4	389	Pro	465	F13B(ENST00000367412):Pro448Ser
CFHR4	391	Cys	467	F13B(ENST00000367412):Cys450Phe
CFHR4	444	Trp	529	CFHR5(ENST00000256785):Trp436Cys
CFHR4	547	Phe	635	CFHR5(ENST00000256785):Phe539Val
CFHR5	23	Cys	25	F13B(ENST00000367412):Cys25Arg
CFHR5	269	Cys	340	F13B(ENST00000367412):Cys336Phe
CFHR5	381	Cys	467	F13B(ENST00000367412):Cys450Phe
CFTR	19	Trp	242	ABCC6(ENST00000205557):Trp218Cys
CFTR	27	Gly	251	ABCC6(ENST00000205557):Gly226Arg
CFTR	49	Leu	274	ABCC6(ENST00000205557):Leu248Phe
CFTR	53	Leu	278	ABCC6(ENST00000205557):Leu252Phe
CFTR	57	Trp	282	ABCC6(ENST00000205557):Trp256Arg
CFTR	135	Thr	416	ABCC6(ENST00000205557):Thr364Met;ABCC6(ENST00000205557):Thr364Arg
CFTR	153	Arg	434	ABCC2(ENST00000370449):Arg393Trp;ABCC6(ENST00000205557):Arg382Trp
CFTR	163	Lys	444	ABCC6(ENST00000205557):Lys392Asn
CFTR	169	Ser	450	ABCC6(ENST00000205557):Ser398Arg;ABCC6(ENST00000205557):Ser398Gly
CFTR	178	Gly	459	ABCC6(ENST00000205557):Gly407Asp
CFTR	193	Glu	474	ABCC6(ENST00000205557):Glu422Lys
CFTR	258	Arg	539	ABCC6(ENST00000205557):Arg487Gln
CFTR	268	Asn	549	ABCC6(ENST00000205557):Asn497Lys
CFTR	273	Lys	554	ABCC6(ENST00000205557):Lys502Met
CFTR	280	Ala	561	ABCC6(ENST00000205557):Ala509Gly
CFTR	289	Arg	570	ABCC6(ENST00000205557):Arg518Gln
CFTR	292	Glu	573	ABCC6(ENST00000205557):Glu521Asp
CFTR	293	Leu	574	ABCC6(ENST00000205557):Leu522Pro
CFTR	337	Phe	621	ABCC6(ENST00000205557):Phe568Ser
CFTR	375	Leu	659	ABCC6(ENST00000205557):Leu605Pro
CFTR	458	Gly	791	ABCC6(ENST00000205557):Gly663Cys;ABCC6(ENST00000205557):Gly663Ser
CFTR	461	Gly	794	ABCC6(ENST00000205557):Gly666Val;ABCC6(ENST00000205557):Gly666Trp
CFTR	463	Gly	796	ABCC2(ENST00000370449):Gly676Arg
CFTR	468	Leu	801	ABCC6(ENST00000205557):Leu673Pro
CFTR	480	Gly	813	ABCC2(ENST00000370449):Gly693Arg
CFTR	493	Gln	829	ABCC6(ENST00000205557):Gln698Pro
CFTR	496	Trp	832	ABCC2(ENST00000370449):Trp709Arg
CFTR	504	Glu	840	ABCC6(ENST00000205557):Glu709Gly;ABCC6(ENST00000205557):Glu709Lys
CFTR	513	Asp	849	ABCC6(ENST00000205557):Asp718Gly
CFTR	545	Gly	881	ABCC2(ENST00000370449):Gly758Val;ABCC6(ENST00000205557):Gly750Ser
CFTR	548	Leu	884	ABCC6(ENST00000205557):Leu753Pro
CFTR	550	Gly	886	ABCC6(ENST00000205557):Gly755Arg
CFTR	555	Arg	891	ABCC2(ENST00000370449):Arg768Trp;ABCC6(ENST00000205557):Arg760Gln;ABCC6(ENST00000205557):Arg760Trp
CFTR	560	Arg	896	ABCC6(ENST00000205557):Arg765Gln;ABCC6(ENST00000205557):Arg765Trp
CFTR	561	Ala	897	ABCC6(ENST00000205557):Ala766Asp
CFTR	572	Asp	908	ABCC6(ENST00000205557):Asp777Asn
CFTR	600	Arg	938	ABCC6(ENST00000205557):Arg807Gln;ABCC6(ENST00000205557):Arg807Trp;ABCC6(ENST00000205557):Arg807Gly
CFTR	603	Val	941	ABCC6(ENST00000205557):Val810Met
CFTR	604	Thr	942	ABCC6(ENST00000205557):Thr811Met;ABCC6(ENST00000205557):Thr811Arg
CFTR	613	Ala	951	ABCC6(ENST00000205557):Ala820Pro
CFTR	619	Leu	957	ABCC6(ENST00000205557):Leu826Pro
CFTR	644	Leu	982	ABCC6(ENST00000205557):Leu851Pro
CFTR	863	Leu	1201	ABCC6(ENST00000205557):Leu948Pro
CFTR	953	Leu	1321	ABCC6(ENST00000205557):Leu1025Pro
CFTR	970	Gly	1338	ABCC6(ENST00000205557):Gly1042Ser
CFTR	977	Ser	1345	ABCC6(ENST00000205557):Ser1049Ala
CFTR	984	Asp	1352	ABCC6(ENST00000205557):Asp1056Glu
CFTR	1049	Ser	1417	ABCC6(ENST00000205557):Ser1121Leu;ABCC6(ENST00000205557):Ser1121Trp
CFTR	1061	Gly	1429	ABCC6(ENST00000205557):Gly1133Ala;ABCC6(ENST00000205557):Gly1133Cys
CFTR	1066	Arg	1434	ABCC6(ENST00000205557):Arg1138Pro;ABCC6(ENST00000205557):Arg1138Gln;ABCC6(ENST00000205557):Arg1138Trp
CFTR	1067	Ala	1435	ABCC6(ENST00000205557):Ala1139Thr
CFTR	1130	Gly	1501	ABCC6(ENST00000205557):Gly1203Asp
CFTR	1162	Arg	1533	ABCC6(ENST00000205557):Arg1235Trp
CFTR	1172	Glu	1544	ABCC6(ENST00000205557):Glu1245Asp
CFTR	1208	Gly	1580	ABCC6(ENST00000205557):Gly1263Arg
CFTR	1241	Gly	1613	ABCC6(ENST00000205557):Gly1296Asp
CFTR	1244	Gly	1616	ABCC6(ENST00000205557):Gly1299Ser
CFTR	1246	Thr	1618	ABCC6(ENST00000205557):Thr1301Ile
CFTR	1247	Gly	1619	ABCC6(ENST00000205557):Gly1302Arg
CFTR	1259	Arg	1631	ABCC6(ENST00000205557):Arg1314Gln;ABCC6(ENST00000205557):Arg1314Trp
CFTR	1265	Gly	1638	ABCC6(ENST00000205557):Gly1321Ser
CFTR	1270	Asp	1643	ABCC6(ENST00000205557):Asp1326Tyr;ABCC6(ENST00000205557):Asp1326Asn
CFTR	1271	Gly	1644	ABCC6(ENST00000205557):Gly1327Arg
CFTR	1279	Leu	1652	ABCC6(ENST00000205557):Leu1335Pro;ABCC6(ENST00000205557):Leu1335Gln
CFTR	1283	Arg	1656	ABCC6(ENST00000205557):Arg1339Leu;ABCC6(ENST00000205557):Arg1339His;ABCC6(ENST00000205557):Arg1339Cys
CFTR	1289	Ile	1662	ABCC6(ENST00000205557):Ile1345Thr
CFTR	1290	Pro	1663	ABCC6(ENST00000205557):Pro1346Ser
CFTR	1291	Gln	1664	ABCC2(ENST00000370449):Gln1382Arg;ABCC6(ENST00000205557):Gln1347His
CFTR	1298	Gly	1671	ABCC6(ENST00000205557):Gly1354Arg
CFTR	1301	Arg	1674	ABCC6(ENST00000205557):Arg1357Trp
CFTR	1305	Asp	1678	ABCC6(ENST00000205557):Asp1361Gly;ABCC6(ENST00000205557):Asp1361Asn
CFTR	1332	Pro	1705	ABCC6(ENST00000205557):Pro1388Leu
CFTR	1341	Asp	1714	ABCC6(ENST00000205557):Asp1397Asn
CFTR	1347	Ser	1720	ABCC6(ENST00000205557):Ser1403Arg
CFTR	1349	Gly	1722	ABCC6(ENST00000205557):Gly1405Ser
CFTR	1358	Arg	1731	ABCC6(ENST00000205557):Arg1414His;ABCC6(ENST00000205557):Arg1414Cys
CFTR	1371	Glu	1744	ABCC6(ENST00000205557):Glu1427Lys
CFTR	1403	Arg	1776	ABCC6(ENST00000205557):Arg1459His;ABCC6(ENST00000205557):Arg1459Cys
CGB	39	Glu	39	TSHB(ENST00000256592):Glu32Lys
CGB	56	Gly	56	TSHB(ENST00000256592):Gly49Arg;LHB(ENST00000221421):Gly56Asp
CGB	74	Gln	78	LHB(ENST00000221421):Gln74Arg
CGB	77	Cys	81	FSHB(ENST00000417547):Cys69Gly
CGB	84	Phe	88	LHB(ENST00000221421):Phe84Leu
CGB	88	Arg	92	LHB(ENST00000221421):Arg88Trp
CGB	108	Cys	112	FSHB(ENST00000417547):Cys100Arg
CGB	110	Cys	114	TSHB(ENST00000256592):Cys105Arg
CGB	113	Cys	117	TSHB(ENST00000256592):Cys108Tyr
CGB	130	Cys	134	FSHB(ENST00000417547):Cys122Arg
CGB1	37	Glu	39	TSHB(ENST00000256592):Glu32Lys
CGB1	54	Gly	56	TSHB(ENST00000256592):Gly49Arg;LHB(ENST00000221421):Gly56Asp
CGB1	72	Gln	78	LHB(ENST00000221421):Gln74Arg
CGB1	75	Cys	81	FSHB(ENST00000417547):Cys69Gly
CGB1	82	Phe	88	LHB(ENST00000221421):Phe84Leu
CGB1	86	Arg	92	LHB(ENST00000221421):Arg88Trp
CGB1	106	Cys	112	FSHB(ENST00000417547):Cys100Arg
CGB1	108	Cys	114	TSHB(ENST00000256592):Cys105Arg
CGB1	111	Cys	117	TSHB(ENST00000256592):Cys108Tyr
CGB1	128	Cys	134	FSHB(ENST00000417547):Cys122Arg
CGB2	37	Glu	39	TSHB(ENST00000256592):Glu32Lys
CGB2	54	Gly	56	TSHB(ENST00000256592):Gly49Arg;LHB(ENST00000221421):Gly56Asp
CGB2	72	Gln	78	LHB(ENST00000221421):Gln74Arg
CGB2	75	Cys	81	FSHB(ENST00000417547):Cys69Gly
CGB2	82	Phe	88	LHB(ENST00000221421):Phe84Leu
CGB2	86	Arg	92	LHB(ENST00000221421):Arg88Trp
CGB2	106	Cys	112	FSHB(ENST00000417547):Cys100Arg
CGB2	108	Cys	114	TSHB(ENST00000256592):Cys105Arg
CGB2	111	Cys	117	TSHB(ENST00000256592):Cys108Tyr
CGB2	128	Cys	134	FSHB(ENST00000417547):Cys122Arg
CGB5	39	Glu	39	TSHB(ENST00000256592):Glu32Lys
CGB5	56	Gly	56	TSHB(ENST00000256592):Gly49Arg;LHB(ENST00000221421):Gly56Asp
CGB5	74	Gln	78	LHB(ENST00000221421):Gln74Arg
CGB5	77	Cys	81	FSHB(ENST00000417547):Cys69Gly
CGB5	84	Phe	88	LHB(ENST00000221421):Phe84Leu
CGB5	88	Arg	92	LHB(ENST00000221421):Arg88Trp
CGB5	108	Cys	112	FSHB(ENST00000417547):Cys100Arg
CGB5	110	Cys	114	TSHB(ENST00000256592):Cys105Arg
CGB5	113	Cys	117	TSHB(ENST00000256592):Cys108Tyr
CGB5	130	Cys	134	FSHB(ENST00000417547):Cys122Arg
CGB7	39	Glu	39	TSHB(ENST00000256592):Glu32Lys
CGB7	56	Gly	56	TSHB(ENST00000256592):Gly49Arg;LHB(ENST00000221421):Gly56Asp
CGB7	74	Gln	78	LHB(ENST00000221421):Gln74Arg
CGB7	77	Cys	81	FSHB(ENST00000417547):Cys69Gly
CGB7	84	Phe	88	LHB(ENST00000221421):Phe84Leu
CGB7	88	Arg	92	LHB(ENST00000221421):Arg88Trp
CGB7	108	Cys	112	FSHB(ENST00000417547):Cys100Arg
CGB7	110	Cys	114	TSHB(ENST00000256592):Cys105Arg
CGB7	113	Cys	117	TSHB(ENST00000256592):Cys108Tyr
CGB7	130	Cys	134	FSHB(ENST00000417547):Cys122Arg
CGB8	39	Glu	39	TSHB(ENST00000256592):Glu32Lys
CGB8	56	Gly	56	TSHB(ENST00000256592):Gly49Arg;LHB(ENST00000221421):Gly56Asp
CGB8	74	Gln	78	LHB(ENST00000221421):Gln74Arg
CGB8	77	Cys	81	FSHB(ENST00000417547):Cys69Gly
CGB8	84	Phe	88	LHB(ENST00000221421):Phe84Leu
CGB8	88	Arg	92	LHB(ENST00000221421):Arg88Trp
CGB8	108	Cys	112	FSHB(ENST00000417547):Cys100Arg
CGB8	110	Cys	114	TSHB(ENST00000256592):Cys105Arg
CGB8	113	Cys	117	TSHB(ENST00000256592):Cys108Tyr
CGB8	130	Cys	134	FSHB(ENST00000417547):Cys122Arg
CHAT	126	Ser	168	CPT1A(ENST00000265641):Ser166Ile
CHAT	136	Val	178	CPT1A(ENST00000265641):Val176Phe
CHAT	212	Val	282	CPT1A(ENST00000265641):Val250Leu
CHAT	269	Cys	342	CPT1A(ENST00000265641):Cys304Trp
CHAT	281	Arg	354	CPT1A(ENST00000265641):Arg316Gln;CPT1A(ENST00000265641):Arg316Gly
CHAT	306	Val	381	CPT1A(ENST00000265641):Val336Met
CHAT	313	Phe	388	CPT1A(ENST00000265641):Phe343Val
CHAT	420	Arg	503	CRAT(ENST00000318080):Arg321His
CHAT	423	Asp	506	CPT1A(ENST00000265641):Asp454Gly
CHAT	424	Lys	507	CPT1A(ENST00000265641):Lys455Thr
CHAT	425	Ser	508	CPT1A(ENST00000265641):Ser456Leu
CHAT	434	Gly	517	CPT1A(ENST00000265641):Gly465Glu;CPT1A(ENST00000265641):Gly465Trp;CPT1A(ENST00000265641):Gly465Arg
CHAT	520	Gly	608	CPT1C(ENST00000392518):Gly552Val
CHAT	560	Arg	648	CPT1A(ENST00000265641):Arg595Trp
CHAT	658	Ser	749	CPT1A(ENST00000265641):Ser687Arg
CHAT	673	Val	777	CRAT(ENST00000318080):Val569Met
CHAT	677	Gly	781	CPT1A(ENST00000265641):Gly719Asp
CHAT	691	Phe	796	CPT1A(ENST00000265641):Phe734Ser
CHCHD10	50	Thr	61	CHCHD2(ENST00000395422):Thr61Ile
CHCHD10	55	Val	66	CHCHD2(ENST00000395422):Val66Met
CHCHD10	60	Ala	71	CHCHD2(ENST00000395422):Ala71Pro
CHCHD2	15	Pro	15	CHCHD10(ENST00000484558):Pro12Ser
CHCHD2	18	Arg	18	CHCHD10(ENST00000484558):Arg15Leu
CHCHD2	34	Pro	34	CHCHD10(ENST00000484558):Pro23Leu;CHCHD10(ENST00000484558):Pro23Ser;CHCHD10(ENST00000484558):Pro23Thr
CHCHD2	35	Pro	35	CHCHD10(ENST00000484558):Pro24Leu
CHCHD2	41	Ser	41	CHCHD10(ENST00000484558):Ser30Leu
CHCHD2	68	Val	68	CHCHD10(ENST00000484558):Val57Glu
CHCHD2	69	Gly	69	CHCHD10(ENST00000484558):Gly58Arg
CHCHD2	70	Ser	70	CHCHD10(ENST00000484558):Ser59Leu
CHCHD2	77	Gly	77	CHCHD10(ENST00000484558):Gly66Val
CHCHD2	92	Pro	92	CHCHD10(ENST00000484558):Pro80Leu
CHD1	42	Gly	50	CHD2(ENST00000394196):Gly50Asp
CHD1	508	Met	536	CHD2(ENST00000394196):Met511Thr
CHD1	537	Val	565	CHD2(ENST00000394196):Val540Ile
CHD1	545	Trp	573	CHD2(ENST00000394196):Trp548Arg
CHD1	642	Thr	670	CHD2(ENST00000394196):Thr645Met
CHD1	645	Pro	673	CHD2(ENST00000394196):Pro648Ser
CHD1	687	His	715	CHD2(ENST00000394196):His690Tyr
CHD1	820	Leu	848	CHD2(ENST00000394196):Leu823Pro
CHD1	863	Ser	891	CHD2(ENST00000394196):Ser866Leu
CHD1	876	Ala	904	CHD2(ENST00000394196):Ala879Val
CHD1	897	Arg	925	CHD2(ENST00000394196):Arg900Gln
CHD1	900	Arg	928	CHD2(ENST00000394196):Arg903Gly
CHD1	1074	Arg	1102	CHD2(ENST00000394196):Arg1074Gln
CHD1	1253	Trp	1289	CHD2(ENST00000394196):Trp1261Leu
CHD1	1305	Arg	1341	CHD2(ENST00000394196):Arg1313Gly
CHD1	1424	Val	1507	CHD2(ENST00000394196):Val1479Met
CHD1	1448	Arg	1531	CHD2(ENST00000394196):Arg1503Trp
CHD1	1479	Trp	1562	CHD2(ENST00000394196):Trp1534Cys
CHD1L	180	Lys	317	SMARCA5(ENST00000283131):Lys314Gln
CHD2	143	Arg	154	CHD1(ENST00000284049):Arg141Gly
CHD2	464	Arg	488	CHD1(ENST00000284049):Arg460Lys
CHD2	621	Arg	646	CHD1(ENST00000284049):Arg618Gln
CHD2	1826	Arg	1855	CHD1(ENST00000284049):Arg1708Gln
CHD3	533	Cys	561	CHD4(ENST00000357008):Cys467Tyr
CHD3	820	Asp	852	CHD4(ENST00000357008):Asp751Asn
CHD3	920	Ser	952	CHD4(ENST00000357008):Ser851Tyr
CHD3	956	Arg	988	CHD4(ENST00000357008):Arg887Trp
CHD3	992	Arg	1024	CHD4(ENST00000357008):Arg923Ser
CHD3	1035	Met	1067	CHD4(ENST00000357008):Met966Lys
CHD3	1072	Gly	1104	CHD4(ENST00000357008):Gly1003Asp
CHD3	1137	Arg	1169	CHD4(ENST00000357008):Arg1068His
CHD3	1196	Arg	1228	CHD4(ENST00000357008):Arg1127Gln
CHD3	1217	Trp	1249	CHD4(ENST00000357008):Trp1148Leu
CHD3	1242	Arg	1274	CHD4(ENST00000357008):Arg1173Leu
CHD3	1289	Lys	1321	CHD4(ENST00000357008):Lys1220Thr
CHD3	1314	Tyr	1384	CHD4(ENST00000357008):Tyr1249Asp
CHD4	876	His	977	CHD3(ENST00000380358):His945Arg
CHD4	905	Leu	1006	CHD3(ENST00000380358):Leu974Phe
CHD4	911	Glu	1012	CHD3(ENST00000380358):Glu980Lys
CHD4	951	Gly	1052	CHD3(ENST00000380358):Gly1020Glu
CHD4	956	Arg	1057	CHD3(ENST00000380358):Arg1025Trp
CHD4	975	Arg	1076	CHD3(ENST00000380358):Arg1044Gln
CHD4	1111	Arg	1212	CHD3(ENST00000380358):Arg1180Pro
CHD4	1126	Thr	1227	CHD3(ENST00000380358):Thr1195Ile
CHD4	1148	Trp	1249	CHD3(ENST00000380358):Trp1217Arg
CHD4	1149	Asn	1250	CHD3(ENST00000380358):Asn1218Lys
CHD4	1151	His	1252	CHD3(ENST00000380358):His1220Arg
CHD4	1159	Arg	1260	CHD3(ENST00000380358):Arg1228Trp
CHD4	1161	His	1262	CHD3(ENST00000380358):His1230Arg
CHD4	1162	Arg	1263	CHD3(ENST00000380358):Arg1231Gln
CHD4	1177	Arg	1278	CHD3(ENST00000380358):Arg1246Pro
CHD4	1226	Leu	1327	CHD3(ENST00000380358):Leu1295Pro
CHD4	1338	Arg	1473	CHD3(ENST00000380358):Arg1401Gln
CHD4	1870	Arg	2032	CHD3(ENST00000380358):Arg1940Leu
CHD5	434	Cys	561	CHD4(ENST00000357008):Cys467Tyr
CHD5	725	Asp	852	CHD4(ENST00000357008):Asp751Asn
CHD5	825	Ser	952	CHD4(ENST00000357008):Ser851Tyr
CHD5	850	His	977	CHD3(ENST00000380358):His945Arg
CHD5	861	Arg	988	CHD4(ENST00000357008):Arg887Trp
CHD5	879	Leu	1006	CHD3(ENST00000380358):Leu974Phe
CHD5	885	Glu	1012	CHD3(ENST00000380358):Glu980Lys
CHD5	897	Arg	1024	CHD4(ENST00000357008):Arg923Ser
CHD5	925	Gly	1052	CHD3(ENST00000380358):Gly1020Glu
CHD5	930	Arg	1057	CHD3(ENST00000380358):Arg1025Trp
CHD5	940	Met	1067	CHD4(ENST00000357008):Met966Lys
CHD5	949	Arg	1076	CHD3(ENST00000380358):Arg1044Gln
CHD5	977	Gly	1104	CHD4(ENST00000357008):Gly1003Asp
CHD5	1042	Arg	1169	CHD4(ENST00000357008):Arg1068His
CHD5	1085	Arg	1212	CHD3(ENST00000380358):Arg1180Pro
CHD5	1100	Thr	1227	CHD3(ENST00000380358):Thr1195Ile
CHD5	1101	Arg	1228	CHD4(ENST00000357008):Arg1127Gln
CHD5	1122	Trp	1249	CHD4(ENST00000357008):Trp1148Leu;CHD3(ENST00000380358):Trp1217Arg
CHD5	1123	Asn	1250	CHD3(ENST00000380358):Asn1218Lys
CHD5	1125	His	1252	CHD3(ENST00000380358):His1220Arg
CHD5	1133	Arg	1260	CHD3(ENST00000380358):Arg1228Trp
CHD5	1135	His	1262	CHD3(ENST00000380358):His1230Arg
CHD5	1136	Arg	1263	CHD3(ENST00000380358):Arg1231Gln
CHD5	1147	Arg	1274	CHD4(ENST00000357008):Arg1173Leu
CHD5	1151	Arg	1278	CHD3(ENST00000380358):Arg1246Pro
CHD5	1194	Lys	1321	CHD4(ENST00000357008):Lys1220Thr
CHD5	1200	Leu	1327	CHD3(ENST00000380358):Leu1295Pro
CHD5	1257	Tyr	1384	CHD4(ENST00000357008):Tyr1249Asp
CHD5	1344	Arg	1473	CHD3(ENST00000380358):Arg1401Gln
CHD5	1877	Arg	2032	CHD3(ENST00000380358):Arg1940Leu
CHD7	969	Arg	1025	CHD8(ENST00000399982):Arg812Trp
CHD7	995	Met	1051	CHD8(ENST00000399982):Met838Ile
CHD7	1254	His	1310	CHD8(ENST00000399982):His1097Gln
CHD7	1260	Gly	1316	CHD8(ENST00000399982):Gly1103Val
CHD7	1479	Gly	1535	CHD8(ENST00000399982):Gly1322Arg
CHD7	1616	Tyr	1672	CHD8(ENST00000399982):Tyr1456Cys
CHD7	1998	Arg	2055	CHD8(ENST00000399982):Arg1830Cys
CHD7	2252	Glu	2398	CHD8(ENST00000399982):Glu2099Lys
CHD8	260	Gly	402	CHD7(ENST00000423902):Gly388Glu
CHD8	566	Asp	778	CHD7(ENST00000423902):Asp740Gly
CHD8	671	Lys	883	CHD7(ENST00000423902):Lys829Gln
CHD8	676	Ser	888	CHD7(ENST00000423902):Ser834Phe
CHD8	682	Trp	894	CHD7(ENST00000423902):Trp840Cys
CHD8	714	Glu	926	CHD7(ENST00000423902):Glu871Asp
CHD8	728	Arg	941	CHD7(ENST00000423902):Arg886Trp
CHD8	754	Leu	967	CHD7(ENST00000423902):Leu911Phe
CHD8	783	Pro	996	CHD7(ENST00000423902):Pro940Leu
CHD8	787	Arg	1000	CHD7(ENST00000423902):Arg944Ser
CHD8	815	Gln	1028	CHD7(ENST00000423902):Gln972Arg
CHD8	822	Leu	1035	CHD7(ENST00000423902):Leu979Pro
CHD8	826	Trp	1039	CHD7(ENST00000423902):Trp983Gly
CHD8	841	Gly	1054	CHD7(ENST00000423902):Gly998Glu
CHD8	842	Lys	1055	CHD7(ENST00000423902):Lys999Glu
CHD8	845	Gln	1058	CHD7(ENST00000423902):Gln1002Arg
CHD8	850	Leu	1063	CHD7(ENST00000423902):Leu1007Pro
CHD8	862	Phe	1075	CHD7(ENST00000423902):Phe1019Cys
CHD8	863	Leu	1076	CHD7(ENST00000423902):Leu1020Ser
CHD8	864	Val	1077	CHD7(ENST00000423902):Val1021Gly
CHD8	871	Ile	1084	CHD7(ENST00000423902):Ile1028Val
CHD8	873	Asn	1086	CHD7(ENST00000423902):Asn1030Ser
CHD8	874	Trp	1087	CHD7(ENST00000423902):Trp1031Arg;CHD7(ENST00000423902):Trp1031Gly;CHD7(ENST00000423902):Trp1031Cys
CHD8	924	Ile	1137	CHD7(ENST00000423902):Ile1081Phe
CHD8	925	Thr	1138	CHD7(ENST00000423902):Thr1082Asn;CHD7(ENST00000423902):Thr1082Ile
CHD8	944	Cys	1157	CHD7(ENST00000423902):Cys1101Arg;CHD7(ENST00000423902):Cys1101Tyr
CHD8	947	Ile	1160	CHD7(ENST00000423902):Ile1104Thr
CHD8	957	Asn	1170	CHD7(ENST00000423902):Asn1114Tyr
CHD8	976	Thr	1189	CHD7(ENST00000423902):Thr1133Met
CHD8	1033	Leu	1246	CHD7(ENST00000423902):Leu1190Val
CHD8	1051	Val	1264	CHD7(ENST00000423902):Val1208Asp
CHD8	1057	Gln	1270	CHD7(ENST00000423902):Gln1214Arg
CHD8	1100	Leu	1313	CHD7(ENST00000423902):Leu1257Arg
CHD8	1134	Lys	1347	CHD7(ENST00000423902):Lys1291Glu
CHD8	1135	Leu	1348	CHD7(ENST00000423902):Leu1292Pro
CHD8	1137	Leu	1350	CHD7(ENST00000423902):Leu1294Pro
CHD8	1142	Leu	1355	CHD7(ENST00000423902):Leu1299Pro
CHD8	1145	Leu	1358	CHD7(ENST00000423902):Leu1302Pro
CHD8	1161	Cys	1374	CHD7(ENST00000423902):Cys1318Arg
CHD8	1168	Tyr	1381	CHD7(ENST00000423902):Tyr1325Asp
CHD8	1188	Arg	1401	CHD7(ENST00000423902):Arg1345Cys;CHD7(ENST00000423902):Arg1345His
CHD8	1195	Phe	1408	CHD7(ENST00000423902):Phe1352Ser
CHD8	1206	Leu	1419	CHD7(ENST00000423902):Leu1363His
CHD8	1218	Leu	1431	CHD7(ENST00000423902):Leu1375Phe
CHD8	1225	Ile	1438	CHD7(ENST00000423902):Ile1382Ser
CHD8	1238	Gln	1451	CHD7(ENST00000423902):Gln1395His
CHD8	1248	Gln	1461	CHD7(ENST00000423902):Gln1405His
CHD8	1259	Thr	1472	CHD7(ENST00000423902):Thr1416Arg
CHD8	1312	Tyr	1525	CHD7(ENST00000423902):Tyr1469Cys
CHD8	1349	Gly	1562	CHD7(ENST00000423902):Gly1506Ser
CHD8	1353	Ala	1566	CHD7(ENST00000423902):Ala1510Gly
CHD8	1436	Asp	1652	CHD7(ENST00000423902):Asp1596Gly
CHD8	1483	Cys	1699	CHD7(ENST00000423902):Cys1643Trp
CHD8	1524	Gly	1740	CHD7(ENST00000423902):Gly1684Ser
CHD8	1570	Leu	1787	CHD7(ENST00000423902):Leu1731Pro
CHD8	1578	Leu	1795	CHD7(ENST00000423902):Leu1739Arg
CHD8	1580	Arg	1797	CHD7(ENST00000423902):Arg1741Pro
CHD8	1581	Val	1798	CHD7(ENST00000423902):Val1742Asp
CHD8	1584	Leu	1801	CHD7(ENST00000423902):Leu1745Pro
CHD8	1636	Gly	1853	CHD7(ENST00000423902):Gly1797Arg;CHD7(ENST00000423902):Gly1797Val
CHD8	1640	His	1857	CHD7(ENST00000423902):His1801Asn;CHD7(ENST00000423902):His1801Pro
CHD8	1641	Gly	1858	CHD7(ENST00000423902):Gly1802Ser;CHD7(ENST00000423902):Gly1802Asp
CHD8	1648	Met	1865	CHD7(ENST00000423902):Met1809Arg
CHD8	1651	Asp	1868	CHD7(ENST00000423902):Asp1812His;CHD7(ENST00000423902):Asp1812Gly;CHD7(ENST00000423902):Asp1812Glu
CHD8	1654	Leu	1871	CHD7(ENST00000423902):Leu1815Pro
CHD8	1656	Phe	1873	CHD7(ENST00000423902):Phe1817Cys
CHD8	1664	Asp	1881	CHD7(ENST00000423902):Asp1825Asn
CHD8	1684	Gly	1901	CHD7(ENST00000423902):Gly1845Arg;CHD7(ENST00000423902):Gly1845Glu
CHD8	1693	Asp	1910	CHD7(ENST00000423902):Asp1854Gly
CHD8	1748	Arg	1968	CHD7(ENST00000423902):Arg1912Gly
CHD8	1793	Glu	2018	CHD7(ENST00000423902):Glu1961Asp
CHD8	1814	Gly	2039	CHD7(ENST00000423902):Gly1982Trp
CHD8	1894	Arg	2119	CHD7(ENST00000423902):Arg2062Trp
CHD8	1897	Arg	2122	CHD7(ENST00000423902):Arg2065Ser;CHD7(ENST00000423902):Arg2065Cys
CHD8	1906	Leu	2131	CHD7(ENST00000423902):Leu2074Pro
CHD8	1912	Leu	2137	CHD7(ENST00000423902):Leu2080Pro
CHD8	1924	Trp	2149	CHD7(ENST00000423902):Trp2091Arg
CHD8	1929	His	2154	CHD7(ENST00000423902):His2096Arg
CHD8	1930	Asp	2155	CHD7(ENST00000423902):Asp2097Ala
CHD8	1941	Gly	2166	CHD7(ENST00000423902):Gly2108Arg;CHD7(ENST00000423902):Gly2108Trp
CHD8	1949	Ile	2174	CHD7(ENST00000423902):Ile2116Asn
CHD8	2129	Gly	2437	CHD7(ENST00000423902):Gly2286Ala
CHD8	2163	Arg	2471	CHD7(ENST00000423902):Arg2319Ser;CHD7(ENST00000423902):Arg2319Cys
CHD8	2244	Arg	2552	CHD7(ENST00000423902):Arg2398Gly
CHD8	2390	Arg	2815	CHD7(ENST00000423902):Arg2653Gln
CHD8	2461	Gly	2955	CHD7(ENST00000423902):Gly2787Ser
CHD9	347	Gly	402	CHD7(ENST00000423902):Gly388Glu
CHD9	628	Asp	778	CHD7(ENST00000423902):Asp740Gly
CHD9	719	Lys	883	CHD7(ENST00000423902):Lys829Gln
CHD9	724	Ser	888	CHD7(ENST00000423902):Ser834Phe
CHD9	730	Trp	894	CHD7(ENST00000423902):Trp840Cys
CHD9	777	Arg	941	CHD7(ENST00000423902):Arg886Trp
CHD9	803	Leu	967	CHD7(ENST00000423902):Leu911Phe
CHD9	832	Pro	996	CHD7(ENST00000423902):Pro940Leu
CHD9	836	Arg	1000	CHD7(ENST00000423902):Arg944Ser
CHD9	861	Arg	1025	CHD8(ENST00000399982):Arg812Trp
CHD9	864	Gln	1028	CHD7(ENST00000423902):Gln972Arg
CHD9	871	Leu	1035	CHD7(ENST00000423902):Leu979Pro
CHD9	875	Trp	1039	CHD7(ENST00000423902):Trp983Gly
CHD9	887	Met	1051	CHD8(ENST00000399982):Met838Ile
CHD9	890	Gly	1054	CHD7(ENST00000423902):Gly998Glu
CHD9	891	Lys	1055	CHD7(ENST00000423902):Lys999Glu
CHD9	894	Gln	1058	CHD7(ENST00000423902):Gln1002Arg
CHD9	899	Leu	1063	CHD7(ENST00000423902):Leu1007Pro
CHD9	911	Phe	1075	CHD7(ENST00000423902):Phe1019Cys
CHD9	912	Leu	1076	CHD7(ENST00000423902):Leu1020Ser
CHD9	920	Ile	1084	CHD7(ENST00000423902):Ile1028Val
CHD9	922	Asn	1086	CHD7(ENST00000423902):Asn1030Ser
CHD9	923	Trp	1087	CHD7(ENST00000423902):Trp1031Arg;CHD7(ENST00000423902):Trp1031Gly;CHD7(ENST00000423902):Trp1031Cys
CHD9	973	Ile	1137	CHD7(ENST00000423902):Ile1081Phe
CHD9	974	Thr	1138	CHD7(ENST00000423902):Thr1082Asn;CHD7(ENST00000423902):Thr1082Ile
CHD9	993	Cys	1157	CHD7(ENST00000423902):Cys1101Arg;CHD7(ENST00000423902):Cys1101Tyr
CHD9	996	Ile	1160	CHD7(ENST00000423902):Ile1104Thr
CHD9	1006	Asn	1170	CHD7(ENST00000423902):Asn1114Tyr
CHD9	1025	Thr	1189	CHD7(ENST00000423902):Thr1133Met
CHD9	1082	Leu	1246	CHD7(ENST00000423902):Leu1190Val
CHD9	1100	Val	1264	CHD7(ENST00000423902):Val1208Asp
CHD9	1106	Gln	1270	CHD7(ENST00000423902):Gln1214Arg
CHD9	1146	His	1310	CHD8(ENST00000399982):His1097Gln
CHD9	1149	Leu	1313	CHD7(ENST00000423902):Leu1257Arg
CHD9	1152	Gly	1316	CHD8(ENST00000399982):Gly1103Val
CHD9	1183	Lys	1347	CHD7(ENST00000423902):Lys1291Glu
CHD9	1184	Leu	1348	CHD7(ENST00000423902):Leu1292Pro
CHD9	1186	Leu	1350	CHD7(ENST00000423902):Leu1294Pro
CHD9	1191	Leu	1355	CHD7(ENST00000423902):Leu1299Pro
CHD9	1210	Cys	1374	CHD7(ENST00000423902):Cys1318Arg
CHD9	1217	Tyr	1381	CHD7(ENST00000423902):Tyr1325Asp
CHD9	1237	Arg	1401	CHD7(ENST00000423902):Arg1345Cys;CHD7(ENST00000423902):Arg1345His
CHD9	1244	Phe	1408	CHD7(ENST00000423902):Phe1352Ser
CHD9	1255	Leu	1419	CHD7(ENST00000423902):Leu1363His
CHD9	1267	Leu	1431	CHD7(ENST00000423902):Leu1375Phe
CHD9	1274	Ile	1438	CHD7(ENST00000423902):Ile1382Ser
CHD9	1287	Gln	1451	CHD7(ENST00000423902):Gln1395His
CHD9	1297	Gln	1461	CHD7(ENST00000423902):Gln1405His
CHD9	1308	Thr	1472	CHD7(ENST00000423902):Thr1416Arg
CHD9	1361	Tyr	1525	CHD7(ENST00000423902):Tyr1469Cys
CHD9	1371	Gly	1535	CHD8(ENST00000399982):Gly1322Arg
CHD9	1398	Gly	1562	CHD7(ENST00000423902):Gly1506Ser
CHD9	1402	Ala	1566	CHD7(ENST00000423902):Ala1510Gly
CHD9	1485	Asp	1652	CHD7(ENST00000423902):Asp1596Gly
CHD9	1505	Tyr	1672	CHD8(ENST00000399982):Tyr1456Cys
CHD9	1532	Cys	1699	CHD7(ENST00000423902):Cys1643Trp
CHD9	1573	Gly	1740	CHD7(ENST00000423902):Gly1684Ser
CHD9	1628	Leu	1795	CHD7(ENST00000423902):Leu1739Arg
CHD9	1630	Arg	1797	CHD7(ENST00000423902):Arg1741Pro
CHD9	1631	Val	1798	CHD7(ENST00000423902):Val1742Asp
CHD9	1634	Leu	1801	CHD7(ENST00000423902):Leu1745Pro
CHD9	1686	Gly	1853	CHD7(ENST00000423902):Gly1797Arg;CHD7(ENST00000423902):Gly1797Val
CHD9	1690	His	1857	CHD7(ENST00000423902):His1801Asn;CHD7(ENST00000423902):His1801Pro
CHD9	1691	Gly	1858	CHD7(ENST00000423902):Gly1802Ser;CHD7(ENST00000423902):Gly1802Asp
CHD9	1701	Asp	1868	CHD7(ENST00000423902):Asp1812His;CHD7(ENST00000423902):Asp1812Gly;CHD7(ENST00000423902):Asp1812Glu
CHD9	1704	Leu	1871	CHD7(ENST00000423902):Leu1815Pro
CHD9	1706	Phe	1873	CHD7(ENST00000423902):Phe1817Cys
CHD9	1714	Asp	1881	CHD7(ENST00000423902):Asp1825Asn
CHD9	1734	Asp	1910	CHD7(ENST00000423902):Asp1854Gly
CHD9	1784	Arg	1968	CHD7(ENST00000423902):Arg1912Gly
CHD9	1833	Glu	2018	CHD7(ENST00000423902):Glu1961Asp
CHD9	1837	Arg	2022	CHD8(ENST00000399982):Arg1797Gln
CHD9	1854	Gly	2039	CHD7(ENST00000423902):Gly1982Trp
CHD9	1870	Arg	2055	CHD8(ENST00000399982):Arg1830Cys
CHD9	1932	Arg	2119	CHD7(ENST00000423902):Arg2062Trp
CHD9	1935	Arg	2122	CHD7(ENST00000423902):Arg2065Ser;CHD7(ENST00000423902):Arg2065Cys
CHD9	1944	Leu	2131	CHD7(ENST00000423902):Leu2074Pro
CHD9	1950	Leu	2137	CHD7(ENST00000423902):Leu2080Pro
CHD9	1961	Trp	2149	CHD7(ENST00000423902):Trp2091Arg
CHD9	1966	His	2154	CHD7(ENST00000423902):His2096Arg
CHD9	1967	Asp	2155	CHD7(ENST00000423902):Asp2097Ala
CHD9	1978	Gly	2166	CHD7(ENST00000423902):Gly2108Arg;CHD7(ENST00000423902):Gly2108Trp
CHD9	1986	Ile	2174	CHD7(ENST00000423902):Ile2116Asn
CHD9	2194	Glu	2398	CHD8(ENST00000399982):Glu2099Lys
CHD9	2267	Arg	2471	CHD7(ENST00000423902):Arg2319Ser;CHD7(ENST00000423902):Arg2319Cys
CHD9	2380	Gln	2596	CHD7(ENST00000423902):Gln2438Glu
CHD9	2567	Arg	2815	CHD7(ENST00000423902):Arg2653Gln
CHD9	2702	Gly	2955	CHD7(ENST00000423902):Gly2787Ser
CHD9	2704	Ala	2957	CHD7(ENST00000423902):Ala2789Thr
CHD9	2717	Gly	2970	CHD7(ENST00000423902):Gly2802Glu
CHD9	2850	Lys	3121	CHD7(ENST00000423902):Lys2948Glu
CHRNA1	12	Leu	27	CHRNE(ENST00000293780):Leu9Arg
CHRNA1	16	Gly	31	CHRNE(ENST00000293780):Gly13Arg
CHRNA1	26	Arg	81	CHRNG(ENST00000389494):Arg28Cys
CHRNA1	31	Leu	86	CHRNE(ENST00000293780):Leu31Pro
CHRNA1	40	Arg	97	CHRNB2(ENST00000368476):Arg47Cys;CHRNE(ENST00000293780):Arg40Trp;CHRND(ENST00000258385):Arg43Trp
CHRNA1	60	Leu	117	CHRND(ENST00000258385):Leu63Pro
CHRNA1	71	Thr	128	CHRNE(ENST00000293780):Thr71Pro
CHRNA1	166	Pro	223	CHRNE(ENST00000293780):Pro141Leu;CHRNE(ENST00000293780):Pro141Thr;CHRNG(ENST00000389494):Pro143Arg
CHRNA1	173	Cys	230	CHRNE(ENST00000293780):Cys148Ser
CHRNA1	187	Cys	244	CHRNE(ENST00000293780):Cys162Tyr
CHRNA1	188	Ser	245	CHRNE(ENST00000293780):Ser163Leu
CHRNA1	194	Trp	251	CHRNA4(ENST00000370263):Trp182Arg
CHRNA1	211	Asp	280	CHRNE(ENST00000293780):Asp195Asn
CHRNA1	220	Glu	289	CHRNE(ENST00000293780):Glu204Lys
CHRNA1	243	Tyr	314	CHRNA2(ENST00000407991):Tyr252His
CHRNA1	254	Arg	325	CHRNE(ENST00000293780):Arg238Leu;CHRNE(ENST00000293780):Arg238Trp;CHRNB1(ENST00000306071):Arg243Cys;CHRNG(ENST00000389494):Arg239Cys
CHRNA1	257	Leu	328	CHRNE(ENST00000293780):Leu241Phe
CHRNA1	263	Val	334	CHRNB1(ENST00000306071):Val252Phe
CHRNA1	267	Cys	338	CHRND(ENST00000258385):Cys257Arg
CHRNA1	271	Ser	342	CHRNE(ENST00000293780):Ser255Leu
CHRNA1	276	Leu	347	CHRNE(ENST00000293780):Leu260Ile
CHRNA1	280	Leu	351	CHRNG(ENST00000389494):Leu265Arg
CHRNA1	281	Pro	352	CHRNE(ENST00000293780):Pro265Leu;CHRND(ENST00000258385):Pro271Gln
CHRNA1	292	Ile	364	CHRNE(ENST00000293780):Ile277Phe
CHRNA1	293	Ser	365	CHRNA4(ENST00000370263):Ser280Phe
CHRNA1	294	Val	366	CHRNE(ENST00000293780):Val279Phe;CHRNE(ENST00000293780):Val279Leu
CHRNA1	296	Leu	368	CHRNB1(ENST00000306071):Leu285Met
CHRNA1	297	Ser	369	CHRNA4(ENST00000370263):Ser284Leu
CHRNA1	299	Thr	371	CHRNE(ENST00000293780):Thr284Pro;CHRNB1(ENST00000306071):Thr288Ser
CHRNA1	300	Val	372	CHRNE(ENST00000293780):Val285Ala;CHRNB1(ENST00000306071):Val289Met;CHRNB1(ENST00000306071):Val289Ala
CHRNA1	303	Leu	375	CHRNA4(ENST00000370263):Leu290Val
CHRNA1	317	Pro	389	CHRNE(ENST00000293780):Pro302Arg
CHRNA1	330	Val	402	CHRNB2(ENST00000368476):Val308Ala
CHRNA1	334	Ile	406	CHRNB2(ENST00000368476):Ile312Met
CHRNA1	340	Val	412	CHRNA4(ENST00000370263):Val327Met
CHRNA1	346	Arg	418	CHRNE(ENST00000293780):Arg331Trp
CHRNA1	366	Pro	439	CHRNE(ENST00000293780):Pro351Leu
CHRNA1	427	Ile	663	CHRND(ENST00000258385):Ile445Thr
CHRNA1	428	Ala	664	CHRNE(ENST00000293780):Ala431Pro
CHRNA1	444	Trp	680	CHRND(ENST00000258385):Trp462Leu
CHRNA2	19	Leu	27	CHRNE(ENST00000293780):Leu9Arg
CHRNA2	61	Arg	81	CHRNG(ENST00000389494):Arg28Cys
CHRNA2	65	His	85	CHRNB2(ENST00000368476):His35Gln
CHRNA2	66	Leu	86	CHRNE(ENST00000293780):Leu31Pro
CHRNA2	75	Arg	97	CHRNB2(ENST00000368476):Arg47Cys;CHRNE(ENST00000293780):Arg40Trp;CHRND(ENST00000258385):Arg43Trp
CHRNA2	88	Phe	110	CHRNA4(ENST00000370263):Phe66Leu
CHRNA2	95	Leu	117	CHRND(ENST00000258385):Leu63Pro
CHRNA2	102	Asn	124	CHRNA1(ENST00000261007):Asn67Tyr
CHRNA2	106	Thr	128	CHRNE(ENST00000293780):Thr71Pro
CHRNA2	110	Trp	132	CHRNE(ENST00000293780):Trp75Arg
CHRNA2	127	Phe	174	CHRND(ENST00000258385):Phe95Leu
CHRNA2	133	Leu	180	CHRNG(ENST00000389494):Leu100Arg
CHRNA2	176	Pro	223	CHRNE(ENST00000293780):Pro141Leu;CHRNE(ENST00000293780):Pro141Thr;CHRNG(ENST00000389494):Pro143Arg
CHRNA2	183	Cys	230	CHRNE(ENST00000293780):Cys148Ser
CHRNA2	187	Val	234	CHRNA1(ENST00000261007):Val177Leu
CHRNA2	197	Cys	244	CHRNE(ENST00000293780):Cys162Tyr
CHRNA2	204	Trp	251	CHRNA4(ENST00000370263):Trp182Arg
CHRNA2	221	Asp	280	CHRNE(ENST00000293780):Asp195Asn
CHRNA2	230	Glu	289	CHRNE(ENST00000293780):Glu204Lys
CHRNA2	263	Arg	325	CHRNE(ENST00000293780):Arg238Leu;CHRNE(ENST00000293780):Arg238Trp;CHRNB1(ENST00000306071):Arg243Cys;CHRNA1(ENST00000261007):Arg254Leu;CHRNA1(ENST00000261007):Arg254Cys;CHRNG(ENST00000389494):Arg239Cys
CHRNA2	266	Leu	328	CHRNE(ENST00000293780):Leu241Phe
CHRNA2	271	Asn	333	CHRNA1(ENST00000261007):Asn262Lys
CHRNA2	276	Cys	338	CHRND(ENST00000258385):Cys257Arg
CHRNA2	280	Ser	342	CHRNE(ENST00000293780):Ser255Leu;CHRNA1(ENST00000261007):Ser271Phe;CHRNA1(ENST00000261007):Ser271Tyr
CHRNA2	285	Leu	347	CHRNE(ENST00000293780):Leu260Ile
CHRNA2	287	Phe	349	CHRNA1(ENST00000261007):Phe278Val
CHRNA2	289	Leu	351	CHRNG(ENST00000389494):Leu265Arg
CHRNA2	290	Pro	352	CHRNE(ENST00000293780):Pro265Leu;CHRND(ENST00000258385):Pro271Gln
CHRNA2	294	Gly	357	CHRNA1(ENST00000261007):Gly285Trp
CHRNA2	297	Ile	360	CHRNA4(ENST00000370263):Ile275Phe
CHRNA2	298	Thr	361	CHRNA1(ENST00000261007):Thr289Asn
CHRNA2	301	Ile	364	CHRNE(ENST00000293780):Ile277Phe
CHRNA2	302	Ser	365	CHRNA4(ENST00000370263):Ser280Phe
CHRNA2	303	Val	366	CHRNE(ENST00000293780):Val279Phe;CHRNE(ENST00000293780):Val279Leu;CHRNA1(ENST00000261007):Val294Phe
CHRNA2	305	Leu	368	CHRNB1(ENST00000306071):Leu285Met;CHRNA1(ENST00000261007):Leu296Pro
CHRNA2	306	Ser	369	CHRNA4(ENST00000370263):Ser284Leu
CHRNA2	308	Thr	371	CHRNE(ENST00000293780):Thr284Pro;CHRNB1(ENST00000306071):Thr288Ser;CHRNA1(ENST00000261007):Thr299Ile
CHRNA2	309	Val	372	CHRNE(ENST00000293780):Val285Ala;CHRNB1(ENST00000306071):Val289Met;CHRNB1(ENST00000306071):Val289Ala
CHRNA2	310	Phe	373	CHRNA1(ENST00000261007):Phe301Leu
CHRNA2	312	Leu	375	CHRNA4(ENST00000370263):Leu290Val
CHRNA2	313	Leu	376	CHRNB2(ENST00000368476):Leu282Arg;CHRNE(ENST00000293780):Leu289Phe;CHRNB1(ENST00000306071):Leu293Gln
CHRNA2	315	Thr	378	CHRNA4(ENST00000370263):Thr293Ile
CHRNA2	326	Pro	389	CHRNE(ENST00000293780):Pro302Arg
CHRNA2	329	Gly	392	CHRNA1(ENST00000261007):Gly320Val;CHRNA1(ENST00000261007):Gly320Ala
CHRNA2	332	Leu	395	CHRNB2(ENST00000368476):Leu301Val
CHRNA2	335	Thr	398	CHRNA1(ENST00000261007):Thr326Asn
CHRNA2	339	Val	402	CHRNB2(ENST00000368476):Val308Ala;CHRNA1(ENST00000261007):Val330Ile
CHRNA2	343	Ile	406	CHRNB2(ENST00000368476):Ile312Met
CHRNA2	349	Val	412	CHRNA4(ENST00000370263):Val327Met
CHRNA2	350	Leu	413	CHRND(ENST00000258385):Leu331Phe
CHRNA2	355	Arg	418	CHRNE(ENST00000293780):Arg331Trp
CHRNA2	367	Arg	431	CHRNA1(ENST00000261007):Arg358Trp
CHRNA2	375	Pro	439	CHRNE(ENST00000293780):Pro351Leu
CHRNA2	476	Ile	663	CHRND(ENST00000258385):Ile445Thr
CHRNA2	477	Ala	664	CHRNE(ENST00000293780):Ala431Pro
CHRNA2	493	Trp	680	CHRND(ENST00000258385):Trp462Leu
CHRNA2	496	Val	683	CHRNA1(ENST00000261007):Val447Phe
CHRNA2	512	Cys	699	CHRNA1(ENST00000261007):Cys463Trp
CHRNA2	515	Gly	702	CHRNA1(ENST00000261007):Gly466Arg
CHRNA3	20	Leu	27	CHRNE(ENST00000293780):Leu9Arg
CHRNA3	37	Arg	81	CHRNG(ENST00000389494):Arg28Cys
CHRNA3	42	Leu	86	CHRNE(ENST00000293780):Leu31Pro
CHRNA3	51	Arg	97	CHRNB2(ENST00000368476):Arg47Cys;CHRNE(ENST00000293780):Arg40Trp;CHRND(ENST00000258385):Arg43Trp
CHRNA3	64	Phe	110	CHRNA4(ENST00000370263):Phe66Leu
CHRNA3	71	Leu	117	CHRND(ENST00000258385):Leu63Pro
CHRNA3	78	Asn	124	CHRNA1(ENST00000261007):Asn67Tyr
CHRNA3	86	Trp	132	CHRNE(ENST00000293780):Trp75Arg
CHRNA3	105	Gly	176	CHRNA1(ENST00000261007):Gly119Cys
CHRNA3	152	Pro	223	CHRNE(ENST00000293780):Pro141Leu;CHRNE(ENST00000293780):Pro141Thr;CHRNG(ENST00000389494):Pro143Arg
CHRNA3	159	Cys	230	CHRNE(ENST00000293780):Cys148Ser
CHRNA3	163	Val	234	CHRNA1(ENST00000261007):Val177Leu
CHRNA3	173	Cys	244	CHRNE(ENST00000293780):Cys162Tyr
CHRNA3	180	Trp	251	CHRNA4(ENST00000370263):Trp182Arg
CHRNA3	206	Glu	289	CHRNE(ENST00000293780):Glu204Lys
CHRNA3	228	Tyr	314	CHRNA2(ENST00000407991):Tyr252His
CHRNA3	239	Arg	325	CHRNE(ENST00000293780):Arg238Leu;CHRNE(ENST00000293780):Arg238Trp;CHRNB1(ENST00000306071):Arg243Cys;CHRNA1(ENST00000261007):Arg254Leu;CHRNA1(ENST00000261007):Arg254Cys;CHRNG(ENST00000389494):Arg239Cys
CHRNA3	242	Leu	328	CHRNE(ENST00000293780):Leu241Phe
CHRNA3	247	Asn	333	CHRNA1(ENST00000261007):Asn262Lys
CHRNA3	252	Cys	338	CHRND(ENST00000258385):Cys257Arg
CHRNA3	255	Ile	341	CHRNA2(ENST00000407991):Ile279Asn
CHRNA3	256	Ser	342	CHRNE(ENST00000293780):Ser255Leu;CHRNA1(ENST00000261007):Ser271Phe;CHRNA1(ENST00000261007):Ser271Tyr
CHRNA3	261	Leu	347	CHRNE(ENST00000293780):Leu260Ile
CHRNA3	263	Phe	349	CHRNA1(ENST00000261007):Phe278Val
CHRNA3	265	Leu	351	CHRNG(ENST00000389494):Leu265Arg
CHRNA3	266	Pro	352	CHRNE(ENST00000293780):Pro265Leu;CHRND(ENST00000258385):Pro271Gln
CHRNA3	270	Gly	357	CHRNA1(ENST00000261007):Gly285Trp
CHRNA3	274	Thr	361	CHRNA1(ENST00000261007):Thr289Asn
CHRNA3	277	Ile	364	CHRNE(ENST00000293780):Ile277Phe
CHRNA3	278	Ser	365	CHRNA4(ENST00000370263):Ser280Phe
CHRNA3	279	Val	366	CHRNE(ENST00000293780):Val279Phe;CHRNE(ENST00000293780):Val279Leu;CHRNA1(ENST00000261007):Val294Phe
CHRNA3	281	Leu	368	CHRNB1(ENST00000306071):Leu285Met;CHRNA1(ENST00000261007):Leu296Pro
CHRNA3	282	Ser	369	CHRNA4(ENST00000370263):Ser284Leu
CHRNA3	284	Thr	371	CHRNE(ENST00000293780):Thr284Pro;CHRNB1(ENST00000306071):Thr288Ser;CHRNA1(ENST00000261007):Thr299Ile
CHRNA3	285	Val	372	CHRNE(ENST00000293780):Val285Ala;CHRNB1(ENST00000306071):Val289Met;CHRNB1(ENST00000306071):Val289Ala
CHRNA3	286	Phe	373	CHRNA1(ENST00000261007):Phe301Leu
CHRNA3	288	Leu	375	CHRNA4(ENST00000370263):Leu290Val
CHRNA3	291	Thr	378	CHRNA4(ENST00000370263):Thr293Ile
CHRNA3	302	Pro	389	CHRNE(ENST00000293780):Pro302Arg
CHRNA3	305	Gly	392	CHRNA1(ENST00000261007):Gly320Val;CHRNA1(ENST00000261007):Gly320Ala
CHRNA3	308	Leu	395	CHRNB2(ENST00000368476):Leu301Val
CHRNA3	311	Thr	398	CHRNA1(ENST00000261007):Thr326Asn
CHRNA3	315	Val	402	CHRNB2(ENST00000368476):Val308Ala;CHRNA1(ENST00000261007):Val330Ile
CHRNA3	319	Ile	406	CHRNB2(ENST00000368476):Ile312Met
CHRNA3	325	Val	412	CHRNA4(ENST00000370263):Val327Met
CHRNA3	326	Leu	413	CHRND(ENST00000258385):Leu331Phe
CHRNA3	331	Arg	418	CHRNE(ENST00000293780):Arg331Trp
CHRNA3	351	Pro	439	CHRNE(ENST00000293780):Pro351Leu
CHRNA3	352	Arg	440	CHRNA2(ENST00000407991):Arg376Trp
CHRNA3	451	Ile	663	CHRND(ENST00000258385):Ile445Thr
CHRNA3	452	Ala	664	CHRNE(ENST00000293780):Ala431Pro
CHRNA3	468	Trp	680	CHRND(ENST00000258385):Trp462Leu
CHRNA3	471	Val	683	CHRNA1(ENST00000261007):Val447Phe
CHRNA3	487	Cys	699	CHRNA1(ENST00000261007):Cys463Trp
CHRNA3	490	Gly	702	CHRNA1(ENST00000261007):Gly466Arg
CHRNA4	18	Leu	27	CHRNE(ENST00000293780):Leu9Arg
CHRNA4	22	Gly	31	CHRNE(ENST00000293780):Gly13Arg
CHRNA4	39	Arg	81	CHRNG(ENST00000389494):Arg28Cys
CHRNA4	44	Leu	86	CHRNE(ENST00000293780):Leu31Pro
CHRNA4	53	Arg	97	CHRNB2(ENST00000368476):Arg47Cys;CHRNE(ENST00000293780):Arg40Trp;CHRND(ENST00000258385):Arg43Trp
CHRNA4	73	Leu	117	CHRND(ENST00000258385):Leu63Pro
CHRNA4	80	Asn	124	CHRNA1(ENST00000261007):Asn67Tyr
CHRNA4	84	Thr	128	CHRNE(ENST00000293780):Thr71Pro
CHRNA4	88	Trp	132	CHRNE(ENST00000293780):Trp75Arg
CHRNA4	154	Pro	223	CHRNE(ENST00000293780):Pro141Leu;CHRNE(ENST00000293780):Pro141Thr;CHRNG(ENST00000389494):Pro143Arg
CHRNA4	161	Cys	230	CHRNE(ENST00000293780):Cys148Ser
CHRNA4	165	Val	234	CHRNA1(ENST00000261007):Val177Leu
CHRNA4	175	Cys	244	CHRNE(ENST00000293780):Cys162Tyr
CHRNA4	199	Asp	280	CHRNE(ENST00000293780):Asp195Asn
CHRNA4	208	Glu	289	CHRNE(ENST00000293780):Glu204Lys
CHRNA4	230	Tyr	314	CHRNA2(ENST00000407991):Tyr252His
CHRNA4	241	Arg	325	CHRNE(ENST00000293780):Arg238Leu;CHRNE(ENST00000293780):Arg238Trp;CHRNB1(ENST00000306071):Arg243Cys;CHRNA1(ENST00000261007):Arg254Leu;CHRNA1(ENST00000261007):Arg254Cys;CHRNG(ENST00000389494):Arg239Cys
CHRNA4	244	Leu	328	CHRNE(ENST00000293780):Leu241Phe
CHRNA4	249	Asn	333	CHRNA1(ENST00000261007):Asn262Lys
CHRNA4	254	Cys	338	CHRND(ENST00000258385):Cys257Arg
CHRNA4	257	Ile	341	CHRNA2(ENST00000407991):Ile279Asn
CHRNA4	258	Ser	342	CHRNE(ENST00000293780):Ser255Leu;CHRNA1(ENST00000261007):Ser271Phe;CHRNA1(ENST00000261007):Ser271Tyr
CHRNA4	263	Leu	347	CHRNE(ENST00000293780):Leu260Ile
CHRNA4	265	Phe	349	CHRNA1(ENST00000261007):Phe278Val
CHRNA4	267	Leu	351	CHRNG(ENST00000389494):Leu265Arg
CHRNA4	268	Pro	352	CHRNE(ENST00000293780):Pro265Leu;CHRND(ENST00000258385):Pro271Gln
CHRNA4	272	Gly	357	CHRNA1(ENST00000261007):Gly285Trp
CHRNA4	275	Ile	360	CHRNA2(ENST00000407991):Ile297Phe
CHRNA4	276	Thr	361	CHRNA1(ENST00000261007):Thr289Asn
CHRNA4	279	Ile	364	CHRNE(ENST00000293780):Ile277Phe
CHRNA4	281	Val	366	CHRNE(ENST00000293780):Val279Phe;CHRNE(ENST00000293780):Val279Leu;CHRNA1(ENST00000261007):Val294Phe
CHRNA4	283	Leu	368	CHRNB1(ENST00000306071):Leu285Met;CHRNA1(ENST00000261007):Leu296Pro
CHRNA4	286	Thr	371	CHRNE(ENST00000293780):Thr284Pro;CHRNB1(ENST00000306071):Thr288Ser;CHRNA1(ENST00000261007):Thr299Ile
CHRNA4	287	Val	372	CHRNE(ENST00000293780):Val285Ala;CHRNB1(ENST00000306071):Val289Met;CHRNB1(ENST00000306071):Val289Ala
CHRNA4	288	Phe	373	CHRNA1(ENST00000261007):Phe301Leu
CHRNA4	291	Leu	376	CHRNB2(ENST00000368476):Leu282Arg;CHRNE(ENST00000293780):Leu289Phe;CHRNB1(ENST00000306071):Leu293Gln
CHRNA4	304	Pro	389	CHRNE(ENST00000293780):Pro302Arg
CHRNA4	307	Gly	392	CHRNA1(ENST00000261007):Gly320Val;CHRNA1(ENST00000261007):Gly320Ala
CHRNA4	310	Leu	395	CHRNB2(ENST00000368476):Leu301Val
CHRNA4	313	Thr	398	CHRNA1(ENST00000261007):Thr326Asn
CHRNA4	317	Val	402	CHRNB2(ENST00000368476):Val308Ala;CHRNA1(ENST00000261007):Val330Ile
CHRNA4	321	Ile	406	CHRNB2(ENST00000368476):Ile312Met
CHRNA4	328	Leu	413	CHRND(ENST00000258385):Leu331Phe
CHRNA4	333	Arg	418	CHRNE(ENST00000293780):Arg331Trp
CHRNA4	345	Arg	431	CHRNA1(ENST00000261007):Arg358Trp
CHRNA4	353	Pro	439	CHRNE(ENST00000293780):Pro351Leu
CHRNA4	354	Arg	440	CHRNA2(ENST00000407991):Arg376Trp
CHRNA4	501	Glu	590	CHRND(ENST00000258385):Glu402Lys
CHRNA4	574	Ile	663	CHRND(ENST00000258385):Ile445Thr
CHRNA4	575	Ala	664	CHRNE(ENST00000293780):Ala431Pro
CHRNA4	591	Trp	680	CHRND(ENST00000258385):Trp462Leu
CHRNA4	594	Val	683	CHRNA1(ENST00000261007):Val447Phe
CHRNA4	610	Cys	699	CHRNA1(ENST00000261007):Cys463Trp
CHRNA4	613	Gly	702	CHRNA1(ENST00000261007):Gly466Arg
CHRNA5	54	Leu	86	CHRNE(ENST00000293780):Leu31Pro
CHRNA5	63	Arg	97	CHRNB2(ENST00000368476):Arg47Cys;CHRNE(ENST00000293780):Arg40Trp;CHRND(ENST00000258385):Arg43Trp
CHRNA5	76	Phe	110	CHRNA4(ENST00000370263):Phe66Leu
CHRNA5	83	Leu	117	CHRND(ENST00000258385):Leu63Pro
CHRNA5	90	Asn	124	CHRNA1(ENST00000261007):Asn67Tyr
CHRNA5	94	Thr	128	CHRNE(ENST00000293780):Thr71Pro
CHRNA5	98	Trp	132	CHRNE(ENST00000293780):Trp75Arg
CHRNA5	117	Gly	176	CHRNA1(ENST00000261007):Gly119Cys
CHRNA5	128	Val	187	CHRNG(ENST00000389494):Val107Gly
CHRNA5	163	Pro	223	CHRNE(ENST00000293780):Pro141Leu;CHRNE(ENST00000293780):Pro141Thr;CHRNG(ENST00000389494):Pro143Arg
CHRNA5	170	Cys	230	CHRNE(ENST00000293780):Cys148Ser
CHRNA5	174	Val	234	CHRNA1(ENST00000261007):Val177Leu
CHRNA5	184	Cys	244	CHRNE(ENST00000293780):Cys162Tyr
CHRNA5	185	Ser	245	CHRNE(ENST00000293780):Ser163Leu
CHRNA5	191	Trp	251	CHRNA4(ENST00000370263):Trp182Arg
CHRNA5	195	Gly	255	CHRNA1(ENST00000261007):Gly198Ala;CHRNA1(ENST00000261007):Gly198Ser
CHRNA5	198	Val	258	CHRNA1(ENST00000261007):Val201Met
CHRNA5	208	Asp	280	CHRNE(ENST00000293780):Asp195Asn
CHRNA5	215	Asn	287	CHRNE(ENST00000293780):Asn202Tyr
CHRNA5	217	Glu	289	CHRNE(ENST00000293780):Glu204Lys
CHRNA5	237	Tyr	314	CHRNA2(ENST00000407991):Tyr252His
CHRNA5	248	Arg	325	CHRNE(ENST00000293780):Arg238Leu;CHRNE(ENST00000293780):Arg238Trp;CHRNB1(ENST00000306071):Arg243Cys;CHRNA1(ENST00000261007):Arg254Leu;CHRNA1(ENST00000261007):Arg254Cys;CHRNG(ENST00000389494):Arg239Cys
CHRNA5	251	Leu	328	CHRNE(ENST00000293780):Leu241Phe
CHRNA5	261	Cys	338	CHRND(ENST00000258385):Cys257Arg
CHRNA5	265	Ser	342	CHRNE(ENST00000293780):Ser255Leu;CHRNA1(ENST00000261007):Ser271Phe;CHRNA1(ENST00000261007):Ser271Tyr
CHRNA5	270	Leu	347	CHRNE(ENST00000293780):Leu260Ile
CHRNA5	272	Phe	349	CHRNA1(ENST00000261007):Phe278Val
CHRNA5	274	Leu	351	CHRNG(ENST00000389494):Leu265Arg
CHRNA5	275	Pro	352	CHRNE(ENST00000293780):Pro265Leu;CHRND(ENST00000258385):Pro271Gln
CHRNA5	279	Gly	357	CHRNA1(ENST00000261007):Gly285Trp
CHRNA5	282	Ile	360	CHRNA4(ENST00000370263):Ile275Phe;CHRNA2(ENST00000407991):Ile297Phe
CHRNA5	287	Ser	365	CHRNA4(ENST00000370263):Ser280Phe
CHRNA5	288	Val	366	CHRNE(ENST00000293780):Val279Phe;CHRNE(ENST00000293780):Val279Leu;CHRNA1(ENST00000261007):Val294Phe
CHRNA5	291	Ser	369	CHRNA4(ENST00000370263):Ser284Leu
CHRNA5	293	Thr	371	CHRNE(ENST00000293780):Thr284Pro;CHRNB1(ENST00000306071):Thr288Ser;CHRNA1(ENST00000261007):Thr299Ile
CHRNA5	294	Val	372	CHRNE(ENST00000293780):Val285Ala;CHRNB1(ENST00000306071):Val289Met;CHRNB1(ENST00000306071):Val289Ala
CHRNA5	295	Phe	373	CHRNA1(ENST00000261007):Phe301Leu
CHRNA5	297	Leu	375	CHRNA4(ENST00000370263):Leu290Val
CHRNA5	311	Pro	389	CHRNE(ENST00000293780):Pro302Arg
CHRNA5	314	Gly	392	CHRNA1(ENST00000261007):Gly320Val;CHRNA1(ENST00000261007):Gly320Ala
CHRNA5	317	Leu	395	CHRNB2(ENST00000368476):Leu301Val
CHRNA5	320	Thr	398	CHRNA1(ENST00000261007):Thr326Asn
CHRNA5	324	Val	402	CHRNB2(ENST00000368476):Val308Ala;CHRNA1(ENST00000261007):Val330Ile
CHRNA5	328	Ile	406	CHRNB2(ENST00000368476):Ile312Met
CHRNA5	335	Ile	413	CHRNA1(ENST00000261007):Ile341Leu
CHRNA5	340	Arg	418	CHRNE(ENST00000293780):Arg331Trp
CHRNA5	353	Arg	431	CHRNA1(ENST00000261007):Arg358Trp
CHRNA5	361	Pro	439	CHRNE(ENST00000293780):Pro351Leu
CHRNA5	403	Ile	663	CHRND(ENST00000258385):Ile445Thr
CHRNA5	420	Trp	680	CHRND(ENST00000258385):Trp462Leu
CHRNA5	442	Gly	702	CHRNA1(ENST00000261007):Gly466Arg
CHRNA6	36	Arg	81	CHRNG(ENST00000389494):Arg28Cys
CHRNA6	41	Leu	86	CHRNE(ENST00000293780):Leu31Pro
CHRNA6	50	Arg	97	CHRNB2(ENST00000368476):Arg47Cys;CHRNE(ENST00000293780):Arg40Trp;CHRND(ENST00000258385):Arg43Trp
CHRNA6	63	Phe	110	CHRNA4(ENST00000370263):Phe66Leu
CHRNA6	68	Thr	115	CHRNE(ENST00000293780):Thr58Lys
CHRNA6	70	Leu	117	CHRND(ENST00000258385):Leu63Pro
CHRNA6	77	Asn	124	CHRNA1(ENST00000261007):Asn67Tyr
CHRNA6	85	Trp	132	CHRNE(ENST00000293780):Trp75Arg
CHRNA6	104	Gly	176	CHRNA1(ENST00000261007):Gly119Cys
CHRNA6	108	Leu	180	CHRNG(ENST00000389494):Leu100Arg
CHRNA6	151	Pro	223	CHRNE(ENST00000293780):Pro141Leu;CHRNE(ENST00000293780):Pro141Thr;CHRNG(ENST00000389494):Pro143Arg
CHRNA6	158	Cys	230	CHRNE(ENST00000293780):Cys148Ser
CHRNA6	172	Cys	244	CHRNE(ENST00000293780):Cys162Tyr
CHRNA6	173	Ser	245	CHRNE(ENST00000293780):Ser163Leu
CHRNA6	179	Trp	251	CHRNA4(ENST00000370263):Trp182Arg
CHRNA6	196	Asp	280	CHRNE(ENST00000293780):Asp195Asn
CHRNA6	203	Asn	287	CHRNE(ENST00000293780):Asn202Tyr
CHRNA6	205	Glu	289	CHRNE(ENST00000293780):Glu204Lys
CHRNA6	227	Tyr	314	CHRNA2(ENST00000407991):Tyr252His
CHRNA6	238	Arg	325	CHRNE(ENST00000293780):Arg238Leu;CHRNE(ENST00000293780):Arg238Trp;CHRNB1(ENST00000306071):Arg243Cys;CHRNA1(ENST00000261007):Arg254Leu;CHRNA1(ENST00000261007):Arg254Cys;CHRNG(ENST00000389494):Arg239Cys
CHRNA6	246	Asn	333	CHRNA1(ENST00000261007):Asn262Lys
CHRNA6	251	Cys	338	CHRND(ENST00000258385):Cys257Arg
CHRNA6	254	Ile	341	CHRNA2(ENST00000407991):Ile279Asn
CHRNA6	255	Ser	342	CHRNE(ENST00000293780):Ser255Leu;CHRNA1(ENST00000261007):Ser271Phe;CHRNA1(ENST00000261007):Ser271Tyr
CHRNA6	260	Leu	347	CHRNE(ENST00000293780):Leu260Ile
CHRNA6	262	Phe	349	CHRNA1(ENST00000261007):Phe278Val
CHRNA6	264	Leu	351	CHRNG(ENST00000389494):Leu265Arg
CHRNA6	265	Pro	352	CHRNE(ENST00000293780):Pro265Leu;CHRND(ENST00000258385):Pro271Gln
CHRNA6	269	Gly	357	CHRNA1(ENST00000261007):Gly285Trp
CHRNA6	273	Thr	361	CHRNA1(ENST00000261007):Thr289Asn
CHRNA6	276	Ile	364	CHRNE(ENST00000293780):Ile277Phe
CHRNA6	277	Ser	365	CHRNA4(ENST00000370263):Ser280Phe
CHRNA6	278	Val	366	CHRNE(ENST00000293780):Val279Phe;CHRNE(ENST00000293780):Val279Leu;CHRNA1(ENST00000261007):Val294Phe
CHRNA6	280	Leu	368	CHRNB1(ENST00000306071):Leu285Met;CHRNA1(ENST00000261007):Leu296Pro
CHRNA6	281	Ser	369	CHRNA4(ENST00000370263):Ser284Leu
CHRNA6	283	Thr	371	CHRNE(ENST00000293780):Thr284Pro;CHRNB1(ENST00000306071):Thr288Ser;CHRNA1(ENST00000261007):Thr299Ile
CHRNA6	284	Val	372	CHRNE(ENST00000293780):Val285Ala;CHRNB1(ENST00000306071):Val289Met;CHRNB1(ENST00000306071):Val289Ala
CHRNA6	285	Phe	373	CHRNA1(ENST00000261007):Phe301Leu
CHRNA6	287	Leu	375	CHRNA4(ENST00000370263):Leu290Val
CHRNA6	290	Thr	378	CHRNA4(ENST00000370263):Thr293Ile
CHRNA6	301	Pro	389	CHRNE(ENST00000293780):Pro302Arg
CHRNA6	304	Gly	392	CHRNA1(ENST00000261007):Gly320Val;CHRNA1(ENST00000261007):Gly320Ala
CHRNA6	307	Leu	395	CHRNB2(ENST00000368476):Leu301Val
CHRNA6	310	Thr	398	CHRNA1(ENST00000261007):Thr326Asn
CHRNA6	314	Val	402	CHRNB2(ENST00000368476):Val308Ala;CHRNA1(ENST00000261007):Val330Ile
CHRNA6	318	Ile	406	CHRNB2(ENST00000368476):Ile312Met
CHRNA6	324	Val	412	CHRNA4(ENST00000370263):Val327Met
CHRNA6	325	Leu	413	CHRND(ENST00000258385):Leu331Phe
CHRNA6	330	Arg	418	CHRNE(ENST00000293780):Arg331Trp
CHRNA6	350	Pro	439	CHRNE(ENST00000293780):Pro351Leu
CHRNA6	403	Glu	590	CHRND(ENST00000258385):Glu402Lys
CHRNA6	439	Ile	663	CHRND(ENST00000258385):Ile445Thr
CHRNA6	440	Ala	664	CHRNE(ENST00000293780):Ala431Pro
CHRNA6	456	Trp	680	CHRND(ENST00000258385):Trp462Leu
CHRNA6	459	Val	683	CHRNA1(ENST00000261007):Val447Phe
CHRNA6	475	Cys	699	CHRNA1(ENST00000261007):Cys463Trp
CHRNA6	478	Gly	702	CHRNA1(ENST00000261007):Gly466Arg
CHRNB1	29	Arg	81	CHRNG(ENST00000389494):Arg28Cys
CHRNB1	34	Leu	86	CHRNE(ENST00000293780):Leu31Pro
CHRNB1	43	Arg	97	CHRNB2(ENST00000368476):Arg47Cys;CHRNE(ENST00000293780):Arg40Trp;CHRND(ENST00000258385):Arg43Trp
CHRNB1	63	Leu	117	CHRND(ENST00000258385):Leu63Pro
CHRNB1	87	Arg	166	CHRNG(ENST00000389494):Arg86Cys
CHRNB1	97	Gly	176	CHRNA1(ENST00000261007):Gly119Cys
CHRNB1	101	Leu	180	CHRNG(ENST00000389494):Leu100Arg
CHRNB1	108	Val	187	CHRNG(ENST00000389494):Val107Gly
CHRNB1	144	Pro	223	CHRNE(ENST00000293780):Pro141Leu;CHRNE(ENST00000293780):Pro141Thr;CHRNG(ENST00000389494):Pro143Arg
CHRNB1	151	Cys	230	CHRNE(ENST00000293780):Cys148Ser
CHRNB1	155	Val	234	CHRNA1(ENST00000261007):Val177Leu
CHRNB1	165	Cys	244	CHRNE(ENST00000293780):Cys162Tyr
CHRNB1	179	Val	258	CHRNA1(ENST00000261007):Val201Met
CHRNB1	205	Asn	287	CHRNE(ENST00000293780):Asn202Tyr
CHRNB1	243	Arg	325	CHRNE(ENST00000293780):Arg238Leu;CHRNE(ENST00000293780):Arg238Trp;CHRNA1(ENST00000261007):Arg254Leu;CHRNA1(ENST00000261007):Arg254Cys;CHRNG(ENST00000389494):Arg239Cys
CHRNB1	246	Leu	328	CHRNE(ENST00000293780):Leu241Phe
CHRNB1	251	Asn	333	CHRNA1(ENST00000261007):Asn262Lys
CHRNB1	256	Cys	338	CHRND(ENST00000258385):Cys257Arg
CHRNB1	259	Ile	341	CHRNA2(ENST00000407991):Ile279Asn
CHRNB1	267	Phe	349	CHRNA1(ENST00000261007):Phe278Val
CHRNB1	269	Leu	351	CHRNG(ENST00000389494):Leu265Arg
CHRNB1	270	Pro	352	CHRNE(ENST00000293780):Pro265Leu;CHRND(ENST00000258385):Pro271Gln
CHRNB1	274	Gly	357	CHRNA1(ENST00000261007):Gly285Trp
CHRNB1	281	Ile	364	CHRNE(ENST00000293780):Ile277Phe
CHRNB1	285	Leu	368	CHRNA1(ENST00000261007):Leu296Pro
CHRNB1	288	Thr	371	CHRNE(ENST00000293780):Thr284Pro;CHRNA1(ENST00000261007):Thr299Ile
CHRNB1	289	Val	372	CHRNE(ENST00000293780):Val285Ala
CHRNB1	290	Phe	373	CHRNA1(ENST00000261007):Phe301Leu
CHRNB1	292	Leu	375	CHRNA4(ENST00000370263):Leu290Val
CHRNB1	293	Leu	376	CHRNB2(ENST00000368476):Leu282Arg;CHRNE(ENST00000293780):Leu289Phe
CHRNB1	295	Ala	378	CHRNE(ENST00000293780):Ala291Val
CHRNB1	298	Val	381	CHRNB2(ENST00000368476):Val287Met;CHRNB2(ENST00000368476):Val287Leu
CHRNB1	306	Pro	389	CHRNE(ENST00000293780):Pro302Arg
CHRNB1	312	Leu	395	CHRNB2(ENST00000368476):Leu301Val
CHRNB1	315	Thr	398	CHRNA1(ENST00000261007):Thr326Asn
CHRNB1	319	Val	402	CHRNB2(ENST00000368476):Val308Ala;CHRNA1(ENST00000261007):Val330Ile
CHRNB1	329	Val	412	CHRNA4(ENST00000370263):Val327Met
CHRNB1	330	Leu	413	CHRND(ENST00000258385):Leu331Phe
CHRNB1	335	Arg	418	CHRNE(ENST00000293780):Arg331Trp
CHRNB1	347	Arg	431	CHRNA1(ENST00000261007):Arg358Trp
CHRNB1	355	Pro	439	CHRNE(ENST00000293780):Pro351Leu
CHRNB1	443	Ile	663	CHRND(ENST00000258385):Ile445Thr
CHRNB1	444	Ala	664	CHRNE(ENST00000293780):Ala431Pro
CHRNB1	460	Trp	680	CHRND(ENST00000258385):Trp462Leu
CHRNB1	463	Val	683	CHRNA1(ENST00000261007):Val447Phe
CHRNB1	482	Gly	702	CHRNA1(ENST00000261007):Gly466Arg
CHRNB2	31	Arg	81	CHRNG(ENST00000389494):Arg28Cys
CHRNB2	36	Leu	86	CHRNE(ENST00000293780):Leu31Pro
CHRNB2	47	Arg	97	CHRNE(ENST00000293780):Arg40Trp;CHRND(ENST00000258385):Arg43Trp
CHRNB2	67	Leu	117	CHRND(ENST00000258385):Leu63Pro
CHRNB2	78	Thr	128	CHRNE(ENST00000293780):Thr71Pro
CHRNB2	82	Trp	132	CHRNE(ENST00000293780):Trp75Arg
CHRNB2	91	Arg	166	CHRNG(ENST00000389494):Arg86Cys
CHRNB2	99	Phe	174	CHRND(ENST00000258385):Phe95Leu
CHRNB2	134	Asn	209	CHRND(ENST00000258385):Asn130Ile
CHRNB2	148	Pro	223	CHRNE(ENST00000293780):Pro141Leu;CHRNE(ENST00000293780):Pro141Thr;CHRNG(ENST00000389494):Pro143Arg
CHRNB2	155	Cys	230	CHRNE(ENST00000293780):Cys148Ser
CHRNB2	159	Val	234	CHRNA1(ENST00000261007):Val177Leu
CHRNB2	169	Cys	244	CHRNE(ENST00000293780):Cys162Tyr
CHRNB2	174	Arg	249	CHRNE(ENST00000293780):Arg167Leu
CHRNB2	176	Trp	251	CHRNA4(ENST00000370263):Trp182Arg
CHRNB2	202	Glu	289	CHRNE(ENST00000293780):Glu204Lys
CHRNB2	221	Tyr	314	CHRNA2(ENST00000407991):Tyr252His
CHRNB2	232	Arg	325	CHRNE(ENST00000293780):Arg238Leu;CHRNE(ENST00000293780):Arg238Trp;CHRNB1(ENST00000306071):Arg243Cys;CHRNA1(ENST00000261007):Arg254Leu;CHRNA1(ENST00000261007):Arg254Cys;CHRNG(ENST00000389494):Arg239Cys
CHRNB2	235	Leu	328	CHRNE(ENST00000293780):Leu241Phe
CHRNB2	240	Asn	333	CHRNA1(ENST00000261007):Asn262Lys
CHRNB2	245	Cys	338	CHRND(ENST00000258385):Cys257Arg
CHRNB2	248	Ile	341	CHRNA2(ENST00000407991):Ile279Asn
CHRNB2	254	Leu	347	CHRNE(ENST00000293780):Leu260Ile
CHRNB2	256	Phe	349	CHRNA1(ENST00000261007):Phe278Val
CHRNB2	258	Leu	351	CHRNG(ENST00000389494):Leu265Arg
CHRNB2	259	Pro	352	CHRNE(ENST00000293780):Pro265Leu;CHRND(ENST00000258385):Pro271Gln
CHRNB2	263	Gly	357	CHRNA1(ENST00000261007):Gly285Trp
CHRNB2	267	Thr	361	CHRNA1(ENST00000261007):Thr289Asn
CHRNB2	270	Ile	364	CHRNE(ENST00000293780):Ile277Phe
CHRNB2	271	Ser	365	CHRNA4(ENST00000370263):Ser280Phe
CHRNB2	272	Val	366	CHRNE(ENST00000293780):Val279Phe;CHRNE(ENST00000293780):Val279Leu;CHRNA1(ENST00000261007):Val294Phe
CHRNB2	274	Leu	368	CHRNB1(ENST00000306071):Leu285Met;CHRNA1(ENST00000261007):Leu296Pro
CHRNB2	277	Thr	371	CHRNE(ENST00000293780):Thr284Pro;CHRNB1(ENST00000306071):Thr288Ser;CHRNA1(ENST00000261007):Thr299Ile
CHRNB2	278	Val	372	CHRNE(ENST00000293780):Val285Ala;CHRNB1(ENST00000306071):Val289Met;CHRNB1(ENST00000306071):Val289Ala
CHRNB2	279	Phe	373	CHRNA1(ENST00000261007):Phe301Leu
CHRNB2	281	Leu	375	CHRNA4(ENST00000370263):Leu290Val
CHRNB2	282	Leu	376	CHRNE(ENST00000293780):Leu289Phe;CHRNB1(ENST00000306071):Leu293Gln
CHRNB2	295	Pro	389	CHRNE(ENST00000293780):Pro302Arg
CHRNB2	298	Gly	392	CHRNA1(ENST00000261007):Gly320Val;CHRNA1(ENST00000261007):Gly320Ala
CHRNB2	304	Thr	398	CHRNA1(ENST00000261007):Thr326Asn
CHRNB2	308	Val	402	CHRNA1(ENST00000261007):Val330Ile
CHRNB2	318	Val	412	CHRNA4(ENST00000370263):Val327Met
CHRNB2	319	Leu	413	CHRND(ENST00000258385):Leu331Phe
CHRNB2	324	Arg	418	CHRNE(ENST00000293780):Arg331Trp
CHRNB2	344	Pro	439	CHRNE(ENST00000293780):Pro351Leu
CHRNB2	434	Ile	663	CHRND(ENST00000258385):Ile445Thr
CHRNB2	435	Ala	664	CHRNE(ENST00000293780):Ala431Pro
CHRNB2	451	Trp	680	CHRND(ENST00000258385):Trp462Leu
CHRNB2	454	Val	683	CHRNA1(ENST00000261007):Val447Phe
CHRNB2	470	Cys	699	CHRNA1(ENST00000261007):Cys463Trp
CHRNB2	473	Gly	702	CHRNA1(ENST00000261007):Gly466Arg
CHRNB3	35	His	85	CHRNB2(ENST00000368476):His35Gln
CHRNB3	36	Leu	86	CHRNE(ENST00000293780):Leu31Pro
CHRNB3	45	Arg	97	CHRNB2(ENST00000368476):Arg47Cys;CHRNE(ENST00000293780):Arg40Trp;CHRND(ENST00000258385):Arg43Trp
CHRNB3	58	Phe	110	CHRNA4(ENST00000370263):Phe66Leu
CHRNB3	65	Leu	117	CHRND(ENST00000258385):Leu63Pro
CHRNB3	72	Asn	124	CHRNA1(ENST00000261007):Asn67Tyr
CHRNB3	76	Thr	128	CHRNE(ENST00000293780):Thr71Pro
CHRNB3	80	Trp	132	CHRNE(ENST00000293780):Trp75Arg
CHRNB3	99	Gly	176	CHRNA1(ENST00000261007):Gly119Cys
CHRNB3	146	Pro	223	CHRNE(ENST00000293780):Pro141Leu;CHRNE(ENST00000293780):Pro141Thr;CHRNG(ENST00000389494):Pro143Arg
CHRNB3	153	Cys	230	CHRNE(ENST00000293780):Cys148Ser
CHRNB3	157	Val	234	CHRNA1(ENST00000261007):Val177Leu
CHRNB3	167	Cys	244	CHRNE(ENST00000293780):Cys162Tyr
CHRNB3	168	Ser	245	CHRNE(ENST00000293780):Ser163Leu
CHRNB3	174	Trp	251	CHRNA4(ENST00000370263):Trp182Arg
CHRNB3	178	Gly	255	CHRNA1(ENST00000261007):Gly198Ala;CHRNA1(ENST00000261007):Gly198Ser
CHRNB3	181	Val	258	CHRNA1(ENST00000261007):Val201Met
CHRNB3	191	Asp	280	CHRNE(ENST00000293780):Asp195Asn
CHRNB3	198	Asn	287	CHRNE(ENST00000293780):Asn202Tyr
CHRNB3	200	Glu	289	CHRNE(ENST00000293780):Glu204Lys
CHRNB3	220	Tyr	314	CHRNA2(ENST00000407991):Tyr252His
CHRNB3	231	Arg	325	CHRNE(ENST00000293780):Arg238Leu;CHRNE(ENST00000293780):Arg238Trp;CHRNB1(ENST00000306071):Arg243Cys;CHRNA1(ENST00000261007):Arg254Leu;CHRNA1(ENST00000261007):Arg254Cys;CHRNG(ENST00000389494):Arg239Cys
CHRNB3	234	Leu	328	CHRNE(ENST00000293780):Leu241Phe
CHRNB3	244	Cys	338	CHRND(ENST00000258385):Cys257Arg
CHRNB3	248	Ser	342	CHRNE(ENST00000293780):Ser255Leu;CHRNA1(ENST00000261007):Ser271Phe;CHRNA1(ENST00000261007):Ser271Tyr
CHRNB3	253	Leu	347	CHRNE(ENST00000293780):Leu260Ile
CHRNB3	255	Phe	349	CHRNA1(ENST00000261007):Phe278Val
CHRNB3	257	Leu	351	CHRNG(ENST00000389494):Leu265Arg
CHRNB3	258	Pro	352	CHRNE(ENST00000293780):Pro265Leu;CHRND(ENST00000258385):Pro271Gln
CHRNB3	262	Gly	357	CHRNA1(ENST00000261007):Gly285Trp
CHRNB3	270	Ser	365	CHRNA4(ENST00000370263):Ser280Phe
CHRNB3	271	Val	366	CHRNE(ENST00000293780):Val279Phe;CHRNE(ENST00000293780):Val279Leu;CHRNA1(ENST00000261007):Val294Phe
CHRNB3	274	Ser	369	CHRNA4(ENST00000370263):Ser284Leu
CHRNB3	276	Thr	371	CHRNE(ENST00000293780):Thr284Pro;CHRNB1(ENST00000306071):Thr288Ser;CHRNA1(ENST00000261007):Thr299Ile
CHRNB3	277	Val	372	CHRNE(ENST00000293780):Val285Ala;CHRNB1(ENST00000306071):Val289Met;CHRNB1(ENST00000306071):Val289Ala
CHRNB3	278	Phe	373	CHRNA1(ENST00000261007):Phe301Leu
CHRNB3	280	Leu	375	CHRNA4(ENST00000370263):Leu290Val
CHRNB3	294	Pro	389	CHRNE(ENST00000293780):Pro302Arg
CHRNB3	297	Gly	392	CHRNA1(ENST00000261007):Gly320Val;CHRNA1(ENST00000261007):Gly320Ala
CHRNB3	300	Leu	395	CHRNB2(ENST00000368476):Leu301Val
CHRNB3	307	Val	402	CHRNB2(ENST00000368476):Val308Ala;CHRNA1(ENST00000261007):Val330Ile
CHRNB3	311	Ile	406	CHRNB2(ENST00000368476):Ile312Met
CHRNB3	317	Val	412	CHRNA4(ENST00000370263):Val327Met
CHRNB3	318	Ile	413	CHRNA1(ENST00000261007):Ile341Leu
CHRNB3	323	Arg	418	CHRNE(ENST00000293780):Arg331Trp
CHRNB3	344	Pro	439	CHRNE(ENST00000293780):Pro351Leu
CHRNB3	360	Glu	590	CHRND(ENST00000258385):Glu402Lys
CHRNB3	402	Ile	663	CHRND(ENST00000258385):Ile445Thr
CHRNB3	419	Trp	680	CHRND(ENST00000258385):Trp462Leu
CHRNB3	422	Val	683	CHRNA1(ENST00000261007):Val447Phe
CHRNB3	441	Gly	702	CHRNA1(ENST00000261007):Gly466Arg
CHRNB4	12	Leu	27	CHRNE(ENST00000293780):Leu9Arg
CHRNB4	34	Leu	86	CHRNE(ENST00000293780):Leu31Pro
CHRNB4	45	Arg	97	CHRNB2(ENST00000368476):Arg47Cys;CHRNE(ENST00000293780):Arg40Trp;CHRND(ENST00000258385):Arg43Trp
CHRNB4	65	Leu	117	CHRND(ENST00000258385):Leu63Pro
CHRNB4	76	Thr	128	CHRNE(ENST00000293780):Thr71Pro
CHRNB4	80	Trp	132	CHRNE(ENST00000293780):Trp75Arg
CHRNB4	89	Arg	166	CHRNG(ENST00000389494):Arg86Cys
CHRNB4	99	Gly	176	CHRNA1(ENST00000261007):Gly119Cys
CHRNB4	103	Leu	180	CHRNG(ENST00000389494):Leu100Arg
CHRNB4	132	Asn	209	CHRND(ENST00000258385):Asn130Ile
CHRNB4	146	Pro	223	CHRNE(ENST00000293780):Pro141Leu;CHRNE(ENST00000293780):Pro141Thr;CHRNG(ENST00000389494):Pro143Arg
CHRNB4	153	Cys	230	CHRNE(ENST00000293780):Cys148Ser
CHRNB4	157	Val	234	CHRNA1(ENST00000261007):Val177Leu
CHRNB4	167	Cys	244	CHRNE(ENST00000293780):Cys162Tyr
CHRNB4	172	Arg	249	CHRNE(ENST00000293780):Arg167Leu
CHRNB4	174	Trp	251	CHRNA4(ENST00000370263):Trp182Arg
CHRNB4	200	Glu	289	CHRNE(ENST00000293780):Glu204Lys
CHRNB4	219	Tyr	314	CHRNA2(ENST00000407991):Tyr252His
CHRNB4	230	Arg	325	CHRNE(ENST00000293780):Arg238Leu;CHRNE(ENST00000293780):Arg238Trp;CHRNB1(ENST00000306071):Arg243Cys;CHRNA1(ENST00000261007):Arg254Leu;CHRNA1(ENST00000261007):Arg254Cys;CHRNG(ENST00000389494):Arg239Cys
CHRNB4	233	Leu	328	CHRNE(ENST00000293780):Leu241Phe
CHRNB4	238	Asn	333	CHRNA1(ENST00000261007):Asn262Lys
CHRNB4	243	Cys	338	CHRND(ENST00000258385):Cys257Arg
CHRNB4	252	Leu	347	CHRNE(ENST00000293780):Leu260Ile
CHRNB4	254	Phe	349	CHRNA1(ENST00000261007):Phe278Val
CHRNB4	256	Leu	351	CHRNG(ENST00000389494):Leu265Arg
CHRNB4	257	Pro	352	CHRNE(ENST00000293780):Pro265Leu;CHRND(ENST00000258385):Pro271Gln
CHRNB4	261	Gly	357	CHRNA1(ENST00000261007):Gly285Trp
CHRNB4	265	Thr	361	CHRNA1(ENST00000261007):Thr289Asn
CHRNB4	268	Ile	364	CHRNE(ENST00000293780):Ile277Phe
CHRNB4	269	Ser	365	CHRNA4(ENST00000370263):Ser280Phe
CHRNB4	270	Val	366	CHRNE(ENST00000293780):Val279Phe;CHRNE(ENST00000293780):Val279Leu;CHRNA1(ENST00000261007):Val294Phe
CHRNB4	272	Leu	368	CHRNB1(ENST00000306071):Leu285Met;CHRNA1(ENST00000261007):Leu296Pro
CHRNB4	275	Thr	371	CHRNE(ENST00000293780):Thr284Pro;CHRNB1(ENST00000306071):Thr288Ser;CHRNA1(ENST00000261007):Thr299Ile
CHRNB4	277	Phe	373	CHRNA1(ENST00000261007):Phe301Leu
CHRNB4	279	Leu	375	CHRNA4(ENST00000370263):Leu290Val
CHRNB4	280	Leu	376	CHRNB2(ENST00000368476):Leu282Arg;CHRNE(ENST00000293780):Leu289Phe;CHRNB1(ENST00000306071):Leu293Gln
CHRNB4	285	Val	381	CHRNB2(ENST00000368476):Val287Met;CHRNB2(ENST00000368476):Val287Leu
CHRNB4	293	Pro	389	CHRNE(ENST00000293780):Pro302Arg
CHRNB4	296	Gly	392	CHRNA1(ENST00000261007):Gly320Val;CHRNA1(ENST00000261007):Gly320Ala
CHRNB4	299	Leu	395	CHRNB2(ENST00000368476):Leu301Val
CHRNB4	302	Thr	398	CHRNA1(ENST00000261007):Thr326Asn
CHRNB4	306	Val	402	CHRNB2(ENST00000368476):Val308Ala;CHRNA1(ENST00000261007):Val330Ile
CHRNB4	310	Ile	406	CHRNB2(ENST00000368476):Ile312Met
CHRNB4	316	Val	412	CHRNA4(ENST00000370263):Val327Met
CHRNB4	317	Leu	413	CHRND(ENST00000258385):Leu331Phe
CHRNB4	322	Arg	418	CHRNE(ENST00000293780):Arg331Trp
CHRNB4	342	Pro	439	CHRNE(ENST00000293780):Pro351Leu
CHRNB4	434	Ile	663	CHRND(ENST00000258385):Ile445Thr
CHRNB4	435	Ala	664	CHRNE(ENST00000293780):Ala431Pro
CHRNB4	451	Trp	680	CHRND(ENST00000258385):Trp462Leu
CHRNB4	454	Val	683	CHRNA1(ENST00000261007):Val447Phe
CHRNB4	470	Cys	699	CHRNA1(ENST00000261007):Cys463Trp
CHRNB4	473	Gly	702	CHRNA1(ENST00000261007):Gly466Arg
CHRND	11	Leu	27	CHRNE(ENST00000293780):Leu9Arg
CHRND	27	Arg	81	CHRNG(ENST00000389494):Arg28Cys
CHRND	31	His	85	CHRNB2(ENST00000368476):His35Gln
CHRND	32	Leu	86	CHRNE(ENST00000293780):Leu31Pro
CHRND	43	Arg	97	CHRNB2(ENST00000368476):Arg47Cys;CHRNE(ENST00000293780):Arg40Trp
CHRND	74	Thr	128	CHRNE(ENST00000293780):Thr71Pro
CHRND	78	Trp	132	CHRNE(ENST00000293780):Trp75Arg
CHRND	87	Arg	166	CHRNG(ENST00000389494):Arg86Cys
CHRND	101	Leu	180	CHRNG(ENST00000389494):Leu100Arg
CHRND	108	Val	187	CHRNG(ENST00000389494):Val107Gly
CHRND	144	Pro	223	CHRNE(ENST00000293780):Pro141Leu;CHRNE(ENST00000293780):Pro141Thr;CHRNG(ENST00000389494):Pro143Arg
CHRND	151	Cys	230	CHRNE(ENST00000293780):Cys148Ser
CHRND	155	Val	234	CHRNA1(ENST00000261007):Val177Leu
CHRND	165	Cys	244	CHRNE(ENST00000293780):Cys162Tyr
CHRND	166	Ser	245	CHRNE(ENST00000293780):Ser163Leu
CHRND	201	Asp	280	CHRNE(ENST00000293780):Asp195Asn
CHRND	208	Asn	287	CHRNE(ENST00000293780):Asn202Tyr
CHRND	210	Glu	289	CHRNE(ENST00000293780):Glu204Lys
CHRND	244	Arg	325	CHRNE(ENST00000293780):Arg238Leu;CHRNE(ENST00000293780):Arg238Trp;CHRNB1(ENST00000306071):Arg243Cys;CHRNA1(ENST00000261007):Arg254Leu;CHRNA1(ENST00000261007):Arg254Cys;CHRNG(ENST00000389494):Arg239Cys
CHRND	247	Leu	328	CHRNE(ENST00000293780):Leu241Phe
CHRND	252	Asn	333	CHRNA1(ENST00000261007):Asn262Lys
CHRND	260	Ile	341	CHRNA2(ENST00000407991):Ile279Asn
CHRND	261	Ser	342	CHRNE(ENST00000293780):Ser255Leu;CHRNA1(ENST00000261007):Ser271Phe;CHRNA1(ENST00000261007):Ser271Tyr
CHRND	266	Leu	347	CHRNE(ENST00000293780):Leu260Ile
CHRND	268	Phe	349	CHRNA1(ENST00000261007):Phe278Val
CHRND	270	Leu	351	CHRNG(ENST00000389494):Leu265Arg
CHRND	271	Pro	352	CHRNE(ENST00000293780):Pro265Leu
CHRND	275	Gly	357	CHRNA1(ENST00000261007):Gly285Trp
CHRND	282	Ile	364	CHRNE(ENST00000293780):Ile277Phe
CHRND	283	Ser	365	CHRNA4(ENST00000370263):Ser280Phe
CHRND	284	Val	366	CHRNE(ENST00000293780):Val279Phe;CHRNE(ENST00000293780):Val279Leu;CHRNA1(ENST00000261007):Val294Phe
CHRND	286	Leu	368	CHRNB1(ENST00000306071):Leu285Met;CHRNA1(ENST00000261007):Leu296Pro
CHRND	290	Val	372	CHRNE(ENST00000293780):Val285Ala;CHRNB1(ENST00000306071):Val289Met;CHRNB1(ENST00000306071):Val289Ala
CHRND	291	Phe	373	CHRNA1(ENST00000261007):Phe301Leu
CHRND	293	Leu	375	CHRNA4(ENST00000370263):Leu290Val
CHRND	294	Leu	376	CHRNB2(ENST00000368476):Leu282Arg;CHRNE(ENST00000293780):Leu289Phe;CHRNB1(ENST00000306071):Leu293Gln
CHRND	307	Pro	389	CHRNE(ENST00000293780):Pro302Arg
CHRND	310	Gly	392	CHRNA1(ENST00000261007):Gly320Val;CHRNA1(ENST00000261007):Gly320Ala
CHRND	313	Leu	395	CHRNB2(ENST00000368476):Leu301Val
CHRND	320	Val	402	CHRNB2(ENST00000368476):Val308Ala;CHRNA1(ENST00000261007):Val330Ile
CHRND	327	Cys	409	CHRNE(ENST00000293780):Cys322Tyr
CHRND	330	Val	412	CHRNA4(ENST00000370263):Val327Met
CHRND	336	Arg	418	CHRNE(ENST00000293780):Arg331Trp
CHRND	356	Pro	439	CHRNE(ENST00000293780):Pro351Leu
CHRND	465	Val	683	CHRNA1(ENST00000261007):Val447Phe
CHRND	484	Gly	702	CHRNA1(ENST00000261007):Gly466Arg
CHRNE	26	Arg	81	CHRNG(ENST00000389494):Arg28Cys
CHRNE	30	His	85	CHRNB2(ENST00000368476):His35Gln
CHRNE	40	Arg	97	CHRNB2(ENST00000368476):Arg47Cys;CHRND(ENST00000258385):Arg43Trp
CHRNE	60	Leu	117	CHRND(ENST00000258385):Leu63Pro
CHRNE	76	Ile	133	CHRND(ENST00000258385):Ile79Lys
CHRNE	84	Arg	166	CHRNG(ENST00000389494):Arg86Cys
CHRNE	92	Phe	174	CHRND(ENST00000258385):Phe95Leu
CHRNE	94	Gly	176	CHRNA1(ENST00000261007):Gly119Cys
CHRNE	98	Leu	180	CHRNG(ENST00000389494):Leu100Arg
CHRNE	105	Val	187	CHRNG(ENST00000389494):Val107Gly
CHRNE	127	Asn	209	CHRND(ENST00000258385):Asn130Ile
CHRNE	141	Pro	223	CHRNG(ENST00000389494):Pro143Arg
CHRNE	152	Val	234	CHRNA1(ENST00000261007):Val177Leu
CHRNE	176	Val	258	CHRNA1(ENST00000261007):Val201Met
CHRNE	238	Arg	325	CHRNB1(ENST00000306071):Arg243Cys;CHRNA1(ENST00000261007):Arg254Leu;CHRNA1(ENST00000261007):Arg254Cys;CHRNG(ENST00000389494):Arg239Cys
CHRNE	246	Asn	333	CHRNA1(ENST00000261007):Asn262Lys
CHRNE	251	Cys	338	CHRND(ENST00000258385):Cys257Arg
CHRNE	254	Ile	341	CHRNA2(ENST00000407991):Ile279Asn
CHRNE	255	Ser	342	CHRNA1(ENST00000261007):Ser271Phe;CHRNA1(ENST00000261007):Ser271Tyr
CHRNE	264	Leu	351	CHRNG(ENST00000389494):Leu265Arg
CHRNE	265	Pro	352	CHRND(ENST00000258385):Pro271Gln
CHRNE	270	Gly	357	CHRNA1(ENST00000261007):Gly285Trp
CHRNE	274	Thr	361	CHRNA1(ENST00000261007):Thr289Asn
CHRNE	279	Val	366	CHRNA1(ENST00000261007):Val294Phe
CHRNE	281	Leu	368	CHRNB1(ENST00000306071):Leu285Met;CHRNA1(ENST00000261007):Leu296Pro
CHRNE	283	Gln	370	CHRND(ENST00000258385):Gln288Glu
CHRNE	284	Thr	371	CHRNB1(ENST00000306071):Thr288Ser;CHRNA1(ENST00000261007):Thr299Ile
CHRNE	285	Val	372	CHRNB1(ENST00000306071):Val289Met;CHRNB1(ENST00000306071):Val289Ala
CHRNE	286	Phe	373	CHRNA1(ENST00000261007):Phe301Leu
CHRNE	289	Leu	376	CHRNB2(ENST00000368476):Leu282Arg;CHRNB1(ENST00000306071):Leu293Gln
CHRNE	305	Gly	392	CHRNA1(ENST00000261007):Gly320Val;CHRNA1(ENST00000261007):Gly320Ala
CHRNE	308	Leu	395	CHRNB2(ENST00000368476):Leu301Val
CHRNE	325	Val	412	CHRNA4(ENST00000370263):Val327Met
CHRNE	326	Leu	413	CHRND(ENST00000258385):Leu331Phe
CHRNE	343	Arg	431	CHRNA1(ENST00000261007):Arg358Trp
CHRNE	352	Arg	440	CHRNA2(ENST00000407991):Arg376Trp
CHRNE	396	Glu	590	CHRND(ENST00000258385):Glu402Lys
CHRNE	447	Trp	680	CHRND(ENST00000258385):Trp462Leu
CHRNE	469	Gly	702	CHRNA1(ENST00000261007):Gly466Arg
CHRNG	11	Leu	27	CHRNE(ENST00000293780):Leu9Arg
CHRNG	33	Leu	86	CHRNE(ENST00000293780):Leu31Pro
CHRNG	42	Arg	97	CHRNB2(ENST00000368476):Arg47Cys;CHRNE(ENST00000293780):Arg40Trp;CHRND(ENST00000258385):Arg43Trp
CHRNG	60	Thr	115	CHRNE(ENST00000293780):Thr58Lys
CHRNG	62	Leu	117	CHRND(ENST00000258385):Leu63Pro
CHRNG	73	Thr	128	CHRNE(ENST00000293780):Thr71Pro
CHRNG	77	Trp	132	CHRNE(ENST00000293780):Trp75Arg
CHRNG	78	Ile	133	CHRND(ENST00000258385):Ile79Lys
CHRNG	79	Glu	134	CHRND(ENST00000258385):Glu80Lys
CHRNG	96	Gly	176	CHRNA1(ENST00000261007):Gly119Cys
CHRNG	129	Asn	209	CHRND(ENST00000258385):Asn130Ile
CHRNG	143	Pro	223	CHRNE(ENST00000293780):Pro141Leu;CHRNE(ENST00000293780):Pro141Thr
CHRNG	150	Cys	230	CHRNE(ENST00000293780):Cys148Ser
CHRNG	154	Val	234	CHRNA1(ENST00000261007):Val177Leu
CHRNG	164	Cys	244	CHRNE(ENST00000293780):Cys162Tyr
CHRNG	165	Ser	245	CHRNE(ENST00000293780):Ser163Leu
CHRNG	196	Asp	280	CHRNE(ENST00000293780):Asp195Asn
CHRNG	203	Asn	287	CHRNE(ENST00000293780):Asn202Tyr
CHRNG	205	Glu	289	CHRNE(ENST00000293780):Glu204Lys
CHRNG	239	Arg	325	CHRNE(ENST00000293780):Arg238Leu;CHRNE(ENST00000293780):Arg238Trp;CHRNB1(ENST00000306071):Arg243Cys;CHRNA1(ENST00000261007):Arg254Leu;CHRNA1(ENST00000261007):Arg254Cys
CHRNG	242	Leu	328	CHRNE(ENST00000293780):Leu241Phe
CHRNG	247	Asn	333	CHRNA1(ENST00000261007):Asn262Lys
CHRNG	252	Cys	338	CHRND(ENST00000258385):Cys257Arg
CHRNG	255	Ile	341	CHRNA2(ENST00000407991):Ile279Asn
CHRNG	256	Ser	342	CHRNE(ENST00000293780):Ser255Leu;CHRNA1(ENST00000261007):Ser271Phe;CHRNA1(ENST00000261007):Ser271Tyr
CHRNG	261	Leu	347	CHRNE(ENST00000293780):Leu260Ile
CHRNG	266	Pro	352	CHRNE(ENST00000293780):Pro265Leu;CHRND(ENST00000258385):Pro271Gln
CHRNG	271	Gly	357	CHRNA1(ENST00000261007):Gly285Trp
CHRNG	275	Thr	361	CHRNA1(ENST00000261007):Thr289Asn
CHRNG	278	Ile	364	CHRNE(ENST00000293780):Ile277Phe
CHRNG	280	Val	366	CHRNE(ENST00000293780):Val279Phe;CHRNE(ENST00000293780):Val279Leu;CHRNA1(ENST00000261007):Val294Phe
CHRNG	282	Leu	368	CHRNB1(ENST00000306071):Leu285Met;CHRNA1(ENST00000261007):Leu296Pro
CHRNG	284	Gln	370	CHRND(ENST00000258385):Gln288Glu
CHRNG	285	Thr	371	CHRNE(ENST00000293780):Thr284Pro;CHRNB1(ENST00000306071):Thr288Ser;CHRNA1(ENST00000261007):Thr299Ile
CHRNG	286	Val	372	CHRNE(ENST00000293780):Val285Ala;CHRNB1(ENST00000306071):Val289Met;CHRNB1(ENST00000306071):Val289Ala
CHRNG	287	Phe	373	CHRNA1(ENST00000261007):Phe301Leu
CHRNG	290	Leu	376	CHRNB2(ENST00000368476):Leu282Arg;CHRNE(ENST00000293780):Leu289Phe;CHRNB1(ENST00000306071):Leu293Gln
CHRNG	292	Ala	378	CHRNE(ENST00000293780):Ala291Val
CHRNG	295	Val	381	CHRNB2(ENST00000368476):Val287Met;CHRNB2(ENST00000368476):Val287Leu
CHRNG	303	Pro	389	CHRNE(ENST00000293780):Pro302Arg
CHRNG	309	Leu	395	CHRNB2(ENST00000368476):Leu301Val
CHRNG	326	Val	412	CHRNA4(ENST00000370263):Val327Met
CHRNG	327	Leu	413	CHRND(ENST00000258385):Leu331Phe
CHRNG	332	Arg	418	CHRNE(ENST00000293780):Arg331Trp
CHRNG	344	Arg	431	CHRNA1(ENST00000261007):Arg358Trp
CHRNG	352	Pro	439	CHRNE(ENST00000293780):Pro351Leu
CHRNG	448	Ile	663	CHRND(ENST00000258385):Ile445Thr
CHRNG	449	Ala	664	CHRNE(ENST00000293780):Ala431Pro
CHRNG	465	Trp	680	CHRND(ENST00000258385):Trp462Leu
CHRNG	468	Val	683	CHRNA1(ENST00000261007):Val447Phe
CHRNG	487	Gly	702	CHRNA1(ENST00000261007):Gly466Arg
CHST1	10	Leu	58	CHST6(ENST00000332272):Leu15Pro
CHST1	51	Pro	162	CHST6(ENST00000332272):Pro31Leu;CHST6(ENST00000332272):Pro31Ser
CHST1	62	His	182	CHST6(ENST00000332272):His42Tyr
CHST1	66	Leu	186	CHST6(ENST00000332272):Leu46Pro
CHST1	69	Thr	189	CHST3(ENST00000373115):Thr141Met
CHST1	70	Arg	190	CHST6(ENST00000332272):Arg50Leu;CHST6(ENST00000332272):Arg50Cys;CHST6(ENST00000332272):Arg50Ser
CHST1	71	Ser	191	CHST6(ENST00000332272):Ser51Leu
CHST1	72	Gly	192	CHST6(ENST00000332272):Gly52Asp
CHST1	73	Ser	193	CHST6(ENST00000332272):Ser53Leu
CHST1	74	Ser	194	CHST6(ENST00000332272):Ser54Phe;CHST6(ENST00000332272):Ser54Tyr
CHST1	75	Phe	195	CHST6(ENST00000332272):Phe55Leu;CHST6(ENST00000332272):Phe55Ser
CHST1	78	Gln	198	CHST6(ENST00000332272):Gln58Arg
CHST1	79	Leu	199	CHST6(ENST00000332272):Leu59Pro;CHST6(ENST00000332272):Leu59His
CHST1	81	Asn	201	CHST6(ENST00000332272):Asn61Thr
CHST1	83	His	203	CHST6(ENST00000332272):His63Gln
CHST1	86	Val	206	CHST6(ENST00000332272):Val66Leu
CHST1	88	Tyr	208	CHST6(ENST00000332272):Tyr68His
CHST1	89	Leu	209	CHST3(ENST00000373115):Leu161Phe
CHST1	91	Glu	211	CHST6(ENST00000332272):Glu71Gln
CHST1	92	Pro	212	CHST3(ENST00000373115):Pro164Leu;CHST6(ENST00000332272):Pro72Ser
CHST1	96	Val	216	CHST6(ENST00000332272):Val76Met
CHST1	121	Arg	243	CHST6(ENST00000332272):Arg93His;CHST6(ENST00000332272):Arg93Ser
CHST1	125	Arg	247	CHST6(ENST00000332272):Arg97Pro;CHST6(ENST00000332272):Arg97Cys
CHST1	130	Cys	252	CHST6(ENST00000332272):Cys102Tyr;CHST6(ENST00000332272):Cys102Gly
CHST1	138	Tyr	260	CHST6(ENST00000332272):Tyr110Cys
CHST1	152	Phe	282	CHST6(ENST00000332272):Phe121Leu;CHST6(ENST00000332272):Phe121Ser
CHST1	154	Arg	284	CHST3(ENST00000373115):Arg222Trp;CHST3(ENST00000373115):Arg222Leu
CHST1	158	Arg	288	CHST6(ENST00000332272):Arg127Cys
CHST1	162	Ser	292	CHST6(ENST00000332272):Ser131Leu;CHST6(ENST00000332272):Ser131Pro
CHST1	181	Cys	315	CHST6(ENST00000332272):Cys149Tyr
CHST1	197	Cys	332	CHST6(ENST00000332272):Cys165Trp;CHST6(ENST00000332272):Cys165Ser;CHST6(ENST00000332272):Cys165Tyr
CHST1	198	Arg	333	CHST6(ENST00000332272):Arg166Pro
CHST1	206	Lys	341	CHST6(ENST00000332272):Lys174Arg
CHST1	208	Val	343	CHST6(ENST00000332272):Val176Met
CHST1	209	Arg	344	CHST6(ENST00000332272):Arg177His;CHST6(ENST00000332272):Arg177Cys;CHST6(ENST00000332272):Arg177Gly
CHST1	219	Leu	354	CHST3(ENST00000373115):Leu286Pro
CHST1	225	Leu	360	CHST6(ENST00000332272):Leu193Pro
CHST1	232	Leu	367	CHST6(ENST00000332272):Leu200Arg
CHST1	234	Arg	369	CHST6(ENST00000332272):Arg202Ser
CHST1	235	Asp	370	CHST3(ENST00000373115):Asp302His;CHST6(ENST00000332272):Asp203Glu;CHST6(ENST00000332272):Asp203Tyr;CHST6(ENST00000332272):Asp203Asn
CHST1	236	Pro	371	CHST6(ENST00000332272):Pro204Arg;CHST6(ENST00000332272):Pro204Gln;CHST6(ENST00000332272):Pro204Ser
CHST1	237	Arg	372	CHST3(ENST00000373115):Arg304Gln;CHST6(ENST00000332272):Arg205Leu;CHST6(ENST00000332272):Arg205Gln
CHST1	240	Leu	375	CHST3(ENST00000373115):Leu307Pro
CHST1	242	Ser	377	CHST6(ENST00000332272):Ser210Phe
CHST1	243	Arg	378	CHST6(ENST00000332272):Arg211Gln;CHST6(ENST00000332272):Arg211Trp
CHST1	276	Cys	440	CHST6(ENST00000332272):Cys246Trp
CHST1	282	Ser	446	CHST3(ENST00000373115):Ser351Phe
CHST1	286	Gly	450	CHST3(ENST00000373115):Gly355Arg
CHST1	297	Tyr	462	CHST6(ENST00000332272):Tyr268Cys
CHST1	301	Arg	466	CHST6(ENST00000332272):Arg272His;CHST6(ENST00000332272):Arg272Ser
CHST1	303	Glu	468	CHST3(ENST00000373115):Glu372Lys;CHST6(ENST00000332272):Glu274Lys
CHST1	305	Leu	470	CHST6(ENST00000332272):Leu276Pro
CHST1	361	Arg	529	CHST6(ENST00000332272):Arg334Cys
CHST1	376	Cys	544	CHST6(ENST00000332272):Cys349Trp;CHST6(ENST00000332272):Cys349Tyr;CHST6(ENST00000332272):Cys349Ser
CHST1	385	Tyr	553	CHST6(ENST00000332272):Tyr358Asp;CHST6(ENST00000332272):Tyr358His
CHST10	185	Phe	321	CHST14(ENST00000306243):Phe209Ser
CHST10	189	Arg	325	CHST14(ENST00000306243):Arg213Pro
CHST10	194	Arg	330	CHST14(ENST00000306243):Arg218Ser
CHST10	273	Cys	419	CHST14(ENST00000306243):Cys289Ser
CHST10	277	Tyr	423	CHST14(ENST00000306243):Tyr293Cys
CHST11	100	Arg	226	CHST14(ENST00000306243):Arg135Gly
CHST11	102	Leu	228	CHST14(ENST00000306243):Leu137Gln
CHST11	182	Phe	321	CHST14(ENST00000306243):Phe209Ser
CHST11	186	Arg	325	CHST14(ENST00000306243):Arg213Pro
CHST11	191	Arg	330	CHST14(ENST00000306243):Arg218Ser
CHST11	239	Glu	385	CHST14(ENST00000306243):Glu262Lys
CHST11	269	Cys	419	CHST14(ENST00000306243):Cys289Ser
CHST11	273	Tyr	423	CHST14(ENST00000306243):Tyr293Cys
CHST12	241	Phe	321	CHST14(ENST00000306243):Phe209Ser
CHST12	245	Arg	325	CHST14(ENST00000306243):Arg213Pro
CHST12	250	Arg	330	CHST14(ENST00000306243):Arg218Ser
CHST12	332	Cys	419	CHST14(ENST00000306243):Cys289Ser
CHST12	336	Tyr	423	CHST14(ENST00000306243):Tyr293Cys
CHST13	89	Arg	226	CHST14(ENST00000306243):Arg135Gly
CHST13	91	Leu	228	CHST14(ENST00000306243):Leu137Gln
CHST13	170	Phe	321	CHST14(ENST00000306243):Phe209Ser
CHST13	174	Arg	325	CHST14(ENST00000306243):Arg213Pro
CHST13	179	Arg	330	CHST14(ENST00000306243):Arg218Ser
CHST13	227	Glu	385	CHST14(ENST00000306243):Glu262Lys
CHST13	257	Cys	419	CHST14(ENST00000306243):Cys289Ser
CHST13	261	Tyr	423	CHST14(ENST00000306243):Tyr293Cys
CHST2	36	Arg	36	CHST6(ENST00000332272):Arg5Cys
CHST2	58	Leu	58	CHST6(ENST00000332272):Leu15Pro
CHST2	65	Leu	65	CHST6(ENST00000332272):Leu22Arg;CHST6(ENST00000332272):Leu22Pro
CHST2	150	Pro	162	CHST6(ENST00000332272):Pro31Leu;CHST6(ENST00000332272):Pro31Ser
CHST2	174	Arg	190	CHST6(ENST00000332272):Arg50Leu;CHST6(ENST00000332272):Arg50Cys;CHST6(ENST00000332272):Arg50Ser
CHST2	175	Ser	191	CHST6(ENST00000332272):Ser51Leu
CHST2	176	Gly	192	CHST6(ENST00000332272):Gly52Asp
CHST2	177	Ser	193	CHST6(ENST00000332272):Ser53Leu
CHST2	178	Ser	194	CHST6(ENST00000332272):Ser54Phe;CHST6(ENST00000332272):Ser54Tyr
CHST2	179	Phe	195	CHST6(ENST00000332272):Phe55Leu;CHST6(ENST00000332272):Phe55Ser
CHST2	183	Leu	199	CHST6(ENST00000332272):Leu59Pro;CHST6(ENST00000332272):Leu59His
CHST2	185	Asn	201	CHST6(ENST00000332272):Asn61Thr
CHST2	188	Pro	204	CHST6(ENST00000332272):Pro64Leu
CHST2	190	Val	206	CHST6(ENST00000332272):Val66Leu
CHST2	193	Leu	209	CHST3(ENST00000373115):Leu161Phe
CHST2	195	Glu	211	CHST6(ENST00000332272):Glu71Gln
CHST2	196	Pro	212	CHST3(ENST00000373115):Pro164Leu;CHST6(ENST00000332272):Pro72Ser
CHST2	200	Val	216	CHST6(ENST00000332272):Val76Met
CHST2	201	Trp	217	CHST6(ENST00000332272):Trp77Cys
CHST2	217	Arg	243	CHST6(ENST00000332272):Arg93His;CHST6(ENST00000332272):Arg93Ser
CHST2	226	Cys	252	CHST6(ENST00000332272):Cys102Tyr;CHST6(ENST00000332272):Cys102Gly
CHST2	231	Phe	257	CHST6(ENST00000332272):Phe107Ser
CHST2	234	Tyr	260	CHST6(ENST00000332272):Tyr110Cys
CHST2	250	Phe	282	CHST6(ENST00000332272):Phe121Leu;CHST6(ENST00000332272):Phe121Ser
CHST2	260	Ser	292	CHST6(ENST00000332272):Ser131Leu;CHST6(ENST00000332272):Ser131Pro
CHST2	280	Cys	315	CHST6(ENST00000332272):Cys149Tyr
CHST2	295	Cys	332	CHST6(ENST00000332272):Cys165Trp;CHST6(ENST00000332272):Cys165Ser;CHST6(ENST00000332272):Cys165Tyr
CHST2	296	Arg	333	CHST6(ENST00000332272):Arg166Pro
CHST2	304	Lys	341	CHST6(ENST00000332272):Lys174Arg
CHST2	306	Val	343	CHST6(ENST00000332272):Val176Met
CHST2	307	Arg	344	CHST6(ENST00000332272):Arg177His;CHST6(ENST00000332272):Arg177Cys;CHST6(ENST00000332272):Arg177Gly
CHST2	316	Pro	353	CHST6(ENST00000332272):Pro186Arg
CHST2	317	Leu	354	CHST3(ENST00000373115):Leu286Pro
CHST2	323	Leu	360	CHST6(ENST00000332272):Leu193Pro
CHST2	330	Leu	367	CHST6(ENST00000332272):Leu200Arg
CHST2	332	Arg	369	CHST6(ENST00000332272):Arg202Ser
CHST2	333	Asp	370	CHST3(ENST00000373115):Asp302His;CHST6(ENST00000332272):Asp203Glu;CHST6(ENST00000332272):Asp203Tyr;CHST6(ENST00000332272):Asp203Asn
CHST2	334	Pro	371	CHST6(ENST00000332272):Pro204Arg;CHST6(ENST00000332272):Pro204Gln;CHST6(ENST00000332272):Pro204Ser
CHST2	335	Arg	372	CHST3(ENST00000373115):Arg304Gln;CHST6(ENST00000332272):Arg205Leu;CHST6(ENST00000332272):Arg205Gln
CHST2	336	Ala	373	CHST6(ENST00000332272):Ala206Val;CHST6(ENST00000332272):Ala206Thr
CHST2	340	Ser	377	CHST6(ENST00000332272):Ser210Phe
CHST2	341	Arg	378	CHST6(ENST00000332272):Arg211Gln;CHST6(ENST00000332272):Arg211Trp
CHST2	399	Cys	440	CHST6(ENST00000332272):Cys246Trp
CHST2	401	Ser	442	CHST6(ENST00000332272):Ser248Arg
CHST2	420	Tyr	462	CHST6(ENST00000332272):Tyr268Cys
CHST2	424	Arg	466	CHST6(ENST00000332272):Arg272His;CHST6(ENST00000332272):Arg272Ser
CHST2	426	Glu	468	CHST3(ENST00000373115):Glu372Lys;CHST6(ENST00000332272):Glu274Lys
CHST2	428	Leu	470	CHST6(ENST00000332272):Leu276Pro
CHST2	445	Leu	487	CHST6(ENST00000332272):Leu293Phe
CHST2	484	Arg	529	CHST6(ENST00000332272):Arg334Cys
CHST2	499	Cys	544	CHST6(ENST00000332272):Cys349Trp;CHST6(ENST00000332272):Cys349Tyr;CHST6(ENST00000332272):Cys349Ser
CHST2	508	Tyr	553	CHST6(ENST00000332272):Tyr358Asp;CHST6(ENST00000332272):Tyr358His
CHST3	124	Pro	162	CHST6(ENST00000332272):Pro31Leu;CHST6(ENST00000332272):Pro31Ser
CHST3	134	His	182	CHST6(ENST00000332272):His42Tyr
CHST3	142	Arg	190	CHST6(ENST00000332272):Arg50Leu;CHST6(ENST00000332272):Arg50Cys;CHST6(ENST00000332272):Arg50Ser
CHST3	144	Gly	192	CHST6(ENST00000332272):Gly52Asp
CHST3	145	Ser	193	CHST6(ENST00000332272):Ser53Leu
CHST3	146	Ser	194	CHST6(ENST00000332272):Ser54Phe;CHST6(ENST00000332272):Ser54Tyr
CHST3	147	Phe	195	CHST6(ENST00000332272):Phe55Leu;CHST6(ENST00000332272):Phe55Ser
CHST3	153	Asn	201	CHST6(ENST00000332272):Asn61Thr
CHST3	160	Tyr	208	CHST6(ENST00000332272):Tyr68His
CHST3	163	Glu	211	CHST6(ENST00000332272):Glu71Gln
CHST3	164	Pro	212	CHST6(ENST00000332272):Pro72Ser
CHST3	189	Arg	243	CHST6(ENST00000332272):Arg93His;CHST6(ENST00000332272):Arg93Ser
CHST3	198	Cys	252	CHST6(ENST00000332272):Cys102Tyr;CHST6(ENST00000332272):Cys102Gly
CHST3	220	Phe	282	CHST6(ENST00000332272):Phe121Leu;CHST6(ENST00000332272):Phe121Ser
CHST3	226	Arg	288	CHST6(ENST00000332272):Arg127Cys
CHST3	247	Cys	315	CHST6(ENST00000332272):Cys149Tyr
CHST3	264	Cys	332	CHST6(ENST00000332272):Cys165Trp;CHST6(ENST00000332272):Cys165Ser;CHST6(ENST00000332272):Cys165Tyr
CHST3	265	Arg	333	CHST6(ENST00000332272):Arg166Pro
CHST3	272	Leu	340	CHST6(ENST00000332272):Leu173Phe
CHST3	273	Lys	341	CHST6(ENST00000332272):Lys174Arg
CHST3	275	Val	343	CHST6(ENST00000332272):Val176Met
CHST3	276	Arg	344	CHST6(ENST00000332272):Arg177His;CHST6(ENST00000332272):Arg177Cys;CHST6(ENST00000332272):Arg177Gly
CHST3	285	Pro	353	CHST6(ENST00000332272):Pro186Arg
CHST3	292	Leu	360	CHST6(ENST00000332272):Leu193Pro
CHST3	299	Leu	367	CHST6(ENST00000332272):Leu200Arg
CHST3	301	Arg	369	CHST6(ENST00000332272):Arg202Ser
CHST3	302	Asp	370	CHST6(ENST00000332272):Asp203Glu;CHST6(ENST00000332272):Asp203Tyr;CHST6(ENST00000332272):Asp203Asn
CHST3	303	Pro	371	CHST6(ENST00000332272):Pro204Arg;CHST6(ENST00000332272):Pro204Gln;CHST6(ENST00000332272):Pro204Ser
CHST3	304	Arg	372	CHST6(ENST00000332272):Arg205Leu;CHST6(ENST00000332272):Arg205Gln
CHST3	305	Ala	373	CHST6(ENST00000332272):Ala206Val;CHST6(ENST00000332272):Ala206Thr
CHST3	309	Ser	377	CHST6(ENST00000332272):Ser210Phe
CHST3	310	Arg	378	CHST6(ENST00000332272):Arg211Gln;CHST6(ENST00000332272):Arg211Trp
CHST3	345	Cys	440	CHST6(ENST00000332272):Cys246Trp
CHST3	347	Ser	442	CHST6(ENST00000332272):Ser248Arg
CHST3	366	Tyr	462	CHST6(ENST00000332272):Tyr268Cys
CHST3	370	Arg	466	CHST6(ENST00000332272):Arg272His;CHST6(ENST00000332272):Arg272Ser
CHST3	372	Glu	468	CHST6(ENST00000332272):Glu274Lys
CHST3	429	Arg	529	CHST6(ENST00000332272):Arg334Cys
CHST3	444	Cys	544	CHST6(ENST00000332272):Cys349Trp;CHST6(ENST00000332272):Cys349Tyr;CHST6(ENST00000332272):Cys349Ser
CHST3	453	Tyr	553	CHST6(ENST00000332272):Tyr358Asp;CHST6(ENST00000332272):Tyr358His
CHST4	13	Leu	58	CHST6(ENST00000332272):Leu15Pro
CHST4	20	Leu	65	CHST6(ENST00000332272):Leu22Arg;CHST6(ENST00000332272):Leu22Pro
CHST4	40	Pro	162	CHST6(ENST00000332272):Pro31Leu;CHST6(ENST00000332272):Pro31Ser
CHST4	44	His	182	CHST6(ENST00000332272):His42Tyr
CHST4	48	Leu	186	CHST6(ENST00000332272):Leu46Pro
CHST4	52	Arg	190	CHST6(ENST00000332272):Arg50Leu;CHST6(ENST00000332272):Arg50Cys;CHST6(ENST00000332272):Arg50Ser
CHST4	53	Ser	191	CHST6(ENST00000332272):Ser51Leu
CHST4	54	Gly	192	CHST6(ENST00000332272):Gly52Asp
CHST4	55	Ser	193	CHST6(ENST00000332272):Ser53Leu
CHST4	56	Ser	194	CHST6(ENST00000332272):Ser54Phe;CHST6(ENST00000332272):Ser54Tyr
CHST4	57	Phe	195	CHST6(ENST00000332272):Phe55Leu;CHST6(ENST00000332272):Phe55Ser
CHST4	60	Gln	198	CHST6(ENST00000332272):Gln58Arg
CHST4	61	Leu	199	CHST6(ENST00000332272):Leu59Pro;CHST6(ENST00000332272):Leu59His
CHST4	65	His	203	CHST6(ENST00000332272):His63Gln
CHST4	66	Pro	204	CHST6(ENST00000332272):Pro64Leu
CHST4	68	Val	206	CHST6(ENST00000332272):Val66Leu
CHST4	70	Tyr	208	CHST6(ENST00000332272):Tyr68His
CHST4	71	Leu	209	CHST3(ENST00000373115):Leu161Phe
CHST4	72	Met	210	CHST6(ENST00000332272):Met70Lys
CHST4	73	Glu	211	CHST6(ENST00000332272):Glu71Gln
CHST4	74	Pro	212	CHST3(ENST00000373115):Pro164Leu;CHST6(ENST00000332272):Pro72Ser
CHST4	75	Ala	213	CHST6(ENST00000332272):Ala73Pro;CHST6(ENST00000332272):Ala73Thr
CHST4	78	Val	216	CHST6(ENST00000332272):Val76Met
CHST4	79	Trp	217	CHST6(ENST00000332272):Trp77Cys
CHST4	94	Val	240	CHST6(ENST00000332272):Val92Leu
CHST4	95	Arg	243	CHST6(ENST00000332272):Arg93His;CHST6(ENST00000332272):Arg93Ser
CHST4	99	Arg	247	CHST6(ENST00000332272):Arg97Pro;CHST6(ENST00000332272):Arg97Cys
CHST4	104	Cys	252	CHST6(ENST00000332272):Cys102Tyr;CHST6(ENST00000332272):Cys102Gly
CHST4	106	Met	254	CHST6(ENST00000332272):Met104Val
CHST4	109	Phe	257	CHST6(ENST00000332272):Phe107Ser
CHST4	112	Tyr	260	CHST6(ENST00000332272):Tyr110Cys
CHST4	121	Ser	277	CHST6(ENST00000332272):Ser118Phe
CHST4	124	Phe	282	CHST6(ENST00000332272):Phe121Leu;CHST6(ENST00000332272):Phe121Ser
CHST4	125	Gln	283	CHST6(ENST00000332272):Gln122Pro
CHST4	130	Arg	288	CHST6(ENST00000332272):Arg127Cys
CHST4	131	Ala	289	CHST6(ENST00000332272):Ala128Val;CHST6(ENST00000332272):Ala128Thr
CHST4	134	Ser	292	CHST6(ENST00000332272):Ser131Leu;CHST6(ENST00000332272):Ser131Pro
CHST4	152	Cys	315	CHST6(ENST00000332272):Cys149Tyr
CHST4	155	Leu	319	CHST6(ENST00000332272):Leu152Pro
CHST4	168	Cys	332	CHST6(ENST00000332272):Cys165Trp;CHST6(ENST00000332272):Cys165Ser;CHST6(ENST00000332272):Cys165Tyr
CHST4	169	Arg	333	CHST6(ENST00000332272):Arg166Pro
CHST4	170	Ser	334	CHST6(ENST00000332272):Ser167Phe
CHST4	176	Leu	340	CHST6(ENST00000332272):Leu173Phe
CHST4	177	Lys	341	CHST6(ENST00000332272):Lys174Arg
CHST4	179	Val	343	CHST6(ENST00000332272):Val176Met
CHST4	180	Arg	344	CHST6(ENST00000332272):Arg177His;CHST6(ENST00000332272):Arg177Cys;CHST6(ENST00000332272):Arg177Gly
CHST4	181	Phe	345	CHST6(ENST00000332272):Phe178Cys
CHST4	189	Pro	353	CHST6(ENST00000332272):Pro186Arg
CHST4	190	Leu	354	CHST3(ENST00000373115):Leu286Pro
CHST4	196	Leu	360	CHST6(ENST00000332272):Leu193Pro
CHST4	201	Val	365	CHST6(ENST00000332272):Val198Glu
CHST4	203	Leu	367	CHST6(ENST00000332272):Leu200Arg
CHST4	205	Arg	369	CHST6(ENST00000332272):Arg202Ser
CHST4	206	Asp	370	CHST3(ENST00000373115):Asp302His;CHST6(ENST00000332272):Asp203Glu;CHST6(ENST00000332272):Asp203Tyr;CHST6(ENST00000332272):Asp203Asn
CHST4	207	Pro	371	CHST6(ENST00000332272):Pro204Arg;CHST6(ENST00000332272):Pro204Gln;CHST6(ENST00000332272):Pro204Ser
CHST4	208	Arg	372	CHST3(ENST00000373115):Arg304Gln;CHST6(ENST00000332272):Arg205Leu;CHST6(ENST00000332272):Arg205Gln
CHST4	209	Ala	373	CHST6(ENST00000332272):Ala206Val;CHST6(ENST00000332272):Ala206Thr
CHST4	213	Ser	377	CHST6(ENST00000332272):Ser210Phe
CHST4	214	Arg	378	CHST6(ENST00000332272):Arg211Gln;CHST6(ENST00000332272):Arg211Trp
CHST4	224	Asp	388	CHST6(ENST00000332272):Asp221Glu;CHST6(ENST00000332272):Asp221Tyr
CHST4	250	Cys	440	CHST6(ENST00000332272):Cys246Trp
CHST4	252	Ser	442	CHST6(ENST00000332272):Ser248Arg
CHST4	271	Tyr	462	CHST6(ENST00000332272):Tyr268Cys
CHST4	275	Arg	466	CHST6(ENST00000332272):Arg272His;CHST6(ENST00000332272):Arg272Ser
CHST4	277	Glu	468	CHST3(ENST00000373115):Glu372Lys;CHST6(ENST00000332272):Glu274Lys
CHST4	279	Leu	470	CHST6(ENST00000332272):Leu276Pro
CHST4	296	Leu	487	CHST6(ENST00000332272):Leu293Phe
CHST4	330	Val	524	CHST6(ENST00000332272):Val329Leu
CHST4	335	Arg	529	CHST6(ENST00000332272):Arg334Cys
CHST4	350	Cys	544	CHST6(ENST00000332272):Cys349Trp;CHST6(ENST00000332272):Cys349Tyr;CHST6(ENST00000332272):Cys349Ser
CHST4	359	Tyr	553	CHST6(ENST00000332272):Tyr358Asp;CHST6(ENST00000332272):Tyr358His
CHST5	26	Arg	36	CHST6(ENST00000332272):Arg5Cys
CHST5	36	Leu	58	CHST6(ENST00000332272):Leu15Pro
CHST5	43	Leu	65	CHST6(ENST00000332272):Leu22Arg;CHST6(ENST00000332272):Leu22Pro
CHST5	53	Pro	162	CHST6(ENST00000332272):Pro31Leu;CHST6(ENST00000332272):Pro31Ser
CHST5	64	His	182	CHST6(ENST00000332272):His42Tyr
CHST5	68	Leu	186	CHST6(ENST00000332272):Leu46Pro
CHST5	72	Arg	190	CHST6(ENST00000332272):Arg50Leu;CHST6(ENST00000332272):Arg50Cys;CHST6(ENST00000332272):Arg50Ser
CHST5	73	Ser	191	CHST6(ENST00000332272):Ser51Leu
CHST5	74	Gly	192	CHST6(ENST00000332272):Gly52Asp
CHST5	75	Ser	193	CHST6(ENST00000332272):Ser53Leu
CHST5	76	Ser	194	CHST6(ENST00000332272):Ser54Phe;CHST6(ENST00000332272):Ser54Tyr
CHST5	77	Phe	195	CHST6(ENST00000332272):Phe55Leu;CHST6(ENST00000332272):Phe55Ser
CHST5	80	Gln	198	CHST6(ENST00000332272):Gln58Arg
CHST5	81	Leu	199	CHST6(ENST00000332272):Leu59Pro;CHST6(ENST00000332272):Leu59His
CHST5	85	His	203	CHST6(ENST00000332272):His63Gln
CHST5	86	Pro	204	CHST6(ENST00000332272):Pro64Leu
CHST5	88	Val	206	CHST6(ENST00000332272):Val66Leu
CHST5	90	Tyr	208	CHST6(ENST00000332272):Tyr68His
CHST5	91	Leu	209	CHST3(ENST00000373115):Leu161Phe
CHST5	92	Met	210	CHST6(ENST00000332272):Met70Lys
CHST5	93	Glu	211	CHST6(ENST00000332272):Glu71Gln
CHST5	94	Pro	212	CHST3(ENST00000373115):Pro164Leu;CHST6(ENST00000332272):Pro72Ser
CHST5	95	Ala	213	CHST6(ENST00000332272):Ala73Pro;CHST6(ENST00000332272):Ala73Thr
CHST5	98	Val	216	CHST6(ENST00000332272):Val76Met
CHST5	99	Trp	217	CHST6(ENST00000332272):Trp77Cys
CHST5	114	Val	240	CHST6(ENST00000332272):Val92Leu
CHST5	115	Arg	243	CHST6(ENST00000332272):Arg93His;CHST6(ENST00000332272):Arg93Ser
CHST5	119	Arg	247	CHST6(ENST00000332272):Arg97Pro;CHST6(ENST00000332272):Arg97Cys
CHST5	124	Cys	252	CHST6(ENST00000332272):Cys102Tyr;CHST6(ENST00000332272):Cys102Gly
CHST5	126	Met	254	CHST6(ENST00000332272):Met104Val
CHST5	129	Phe	257	CHST6(ENST00000332272):Phe107Ser
CHST5	132	Tyr	260	CHST6(ENST00000332272):Tyr110Cys
CHST5	140	Ser	277	CHST6(ENST00000332272):Ser118Phe
CHST5	143	Phe	282	CHST6(ENST00000332272):Phe121Leu;CHST6(ENST00000332272):Phe121Ser
CHST5	149	Arg	288	CHST6(ENST00000332272):Arg127Cys
CHST5	150	Ala	289	CHST6(ENST00000332272):Ala128Val;CHST6(ENST00000332272):Ala128Thr
CHST5	153	Ser	292	CHST6(ENST00000332272):Ser131Leu;CHST6(ENST00000332272):Ser131Pro
CHST5	154	Pro	293	CHST6(ENST00000332272):Pro132Leu
CHST5	158	Ser	298	CHST6(ENST00000332272):Ser136Gly
CHST5	166	Ser	310	CHST6(ENST00000332272):Ser144Arg
CHST5	171	Cys	315	CHST6(ENST00000332272):Cys149Tyr
CHST5	174	Leu	319	CHST6(ENST00000332272):Leu152Pro
CHST5	182	Leu	327	CHST3(ENST00000373115):Leu259Pro
CHST5	187	Cys	332	CHST6(ENST00000332272):Cys165Trp;CHST6(ENST00000332272):Cys165Ser;CHST6(ENST00000332272):Cys165Tyr
CHST5	188	Arg	333	CHST6(ENST00000332272):Arg166Pro
CHST5	189	Ser	334	CHST6(ENST00000332272):Ser167Phe
CHST5	195	Leu	340	CHST6(ENST00000332272):Leu173Phe
CHST5	196	Lys	341	CHST6(ENST00000332272):Lys174Arg
CHST5	198	Val	343	CHST6(ENST00000332272):Val176Met
CHST5	199	Arg	344	CHST6(ENST00000332272):Arg177His;CHST6(ENST00000332272):Arg177Cys;CHST6(ENST00000332272):Arg177Gly
CHST5	200	Phe	345	CHST6(ENST00000332272):Phe178Cys
CHST5	208	Pro	353	CHST6(ENST00000332272):Pro186Arg
CHST5	209	Leu	354	CHST3(ENST00000373115):Leu286Pro
CHST5	215	Leu	360	CHST6(ENST00000332272):Leu193Pro
CHST5	220	Val	365	CHST6(ENST00000332272):Val198Glu
CHST5	222	Leu	367	CHST6(ENST00000332272):Leu200Arg
CHST5	224	Arg	369	CHST6(ENST00000332272):Arg202Ser
CHST5	225	Asp	370	CHST3(ENST00000373115):Asp302His;CHST6(ENST00000332272):Asp203Glu;CHST6(ENST00000332272):Asp203Tyr;CHST6(ENST00000332272):Asp203Asn
CHST5	226	Pro	371	CHST6(ENST00000332272):Pro204Arg;CHST6(ENST00000332272):Pro204Gln;CHST6(ENST00000332272):Pro204Ser
CHST5	227	Arg	372	CHST3(ENST00000373115):Arg304Gln;CHST6(ENST00000332272):Arg205Leu;CHST6(ENST00000332272):Arg205Gln
CHST5	228	Ala	373	CHST6(ENST00000332272):Ala206Val;CHST6(ENST00000332272):Ala206Thr
CHST5	230	Leu	375	CHST3(ENST00000373115):Leu307Pro
CHST5	232	Ser	377	CHST6(ENST00000332272):Ser210Phe
CHST5	233	Arg	378	CHST6(ENST00000332272):Arg211Gln;CHST6(ENST00000332272):Arg211Trp
CHST5	243	Asp	388	CHST6(ENST00000332272):Asp221Glu;CHST6(ENST00000332272):Asp221Tyr
CHST5	268	Cys	440	CHST6(ENST00000332272):Cys246Trp
CHST5	270	Ser	442	CHST6(ENST00000332272):Ser248Arg
CHST5	271	His	443	CHST6(ENST00000332272):His249Arg;CHST6(ENST00000332272):His249Pro
CHST5	290	Tyr	462	CHST6(ENST00000332272):Tyr268Cys
CHST5	294	Arg	466	CHST6(ENST00000332272):Arg272His;CHST6(ENST00000332272):Arg272Ser
CHST5	296	Glu	468	CHST3(ENST00000373115):Glu372Lys;CHST6(ENST00000332272):Glu274Lys
CHST5	298	Leu	470	CHST6(ENST00000332272):Leu276Pro
CHST5	315	Leu	487	CHST6(ENST00000332272):Leu293Phe
CHST5	330	His	502	CHST6(ENST00000332272):His308Tyr
CHST5	351	Val	524	CHST6(ENST00000332272):Val329Leu
CHST5	356	Arg	529	CHST6(ENST00000332272):Arg334Cys
CHST5	371	Cys	544	CHST6(ENST00000332272):Cys349Trp;CHST6(ENST00000332272):Cys349Tyr;CHST6(ENST00000332272):Cys349Ser
CHST5	380	Tyr	553	CHST6(ENST00000332272):Tyr358Asp;CHST6(ENST00000332272):Tyr358His
CHST6	69	Leu	209	CHST3(ENST00000373115):Leu161Phe
CHST6	72	Pro	212	CHST3(ENST00000373115):Pro164Leu
CHST6	160	Leu	327	CHST3(ENST00000373115):Leu259Pro
CHST6	187	Leu	354	CHST3(ENST00000373115):Leu286Pro
CHST6	203	Asp	370	CHST3(ENST00000373115):Asp302His
CHST6	205	Arg	372	CHST3(ENST00000373115):Arg304Gln
CHST6	208	Leu	375	CHST3(ENST00000373115):Leu307Pro
CHST6	274	Glu	468	CHST3(ENST00000373115):Glu372Lys
CHST7	6	Arg	36	CHST6(ENST00000332272):Arg5Cys
CHST7	17	Leu	58	CHST6(ENST00000332272):Leu15Pro
CHST7	83	Pro	162	CHST6(ENST00000332272):Pro31Leu;CHST6(ENST00000332272):Pro31Ser
CHST7	103	His	182	CHST6(ENST00000332272):His42Tyr
CHST7	111	Arg	190	CHST6(ENST00000332272):Arg50Leu;CHST6(ENST00000332272):Arg50Cys;CHST6(ENST00000332272):Arg50Ser
CHST7	113	Gly	192	CHST6(ENST00000332272):Gly52Asp
CHST7	114	Ser	193	CHST6(ENST00000332272):Ser53Leu
CHST7	115	Ser	194	CHST6(ENST00000332272):Ser54Phe;CHST6(ENST00000332272):Ser54Tyr
CHST7	116	Phe	195	CHST6(ENST00000332272):Phe55Leu;CHST6(ENST00000332272):Phe55Ser
CHST7	120	Leu	199	CHST6(ENST00000332272):Leu59Pro;CHST6(ENST00000332272):Leu59His
CHST7	122	Asn	201	CHST6(ENST00000332272):Asn61Thr
CHST7	124	His	203	CHST6(ENST00000332272):His63Gln
CHST7	125	Pro	204	CHST6(ENST00000332272):Pro64Leu
CHST7	127	Val	206	CHST6(ENST00000332272):Val66Leu
CHST7	129	Tyr	208	CHST6(ENST00000332272):Tyr68His
CHST7	130	Leu	209	CHST3(ENST00000373115):Leu161Phe
CHST7	132	Glu	211	CHST6(ENST00000332272):Glu71Gln
CHST7	133	Pro	212	CHST3(ENST00000373115):Pro164Leu;CHST6(ENST00000332272):Pro72Ser
CHST7	138	Trp	217	CHST6(ENST00000332272):Trp77Cys
CHST7	154	Arg	243	CHST6(ENST00000332272):Arg93His;CHST6(ENST00000332272):Arg93Ser
CHST7	158	Arg	247	CHST6(ENST00000332272):Arg97Pro;CHST6(ENST00000332272):Arg97Cys
CHST7	163	Cys	252	CHST6(ENST00000332272):Cys102Tyr;CHST6(ENST00000332272):Cys102Gly
CHST7	171	Tyr	260	CHST6(ENST00000332272):Tyr110Cys
CHST7	193	Phe	282	CHST6(ENST00000332272):Phe121Leu;CHST6(ENST00000332272):Phe121Ser
CHST7	203	Ser	292	CHST6(ENST00000332272):Ser131Leu;CHST6(ENST00000332272):Ser131Pro
CHST7	204	Pro	293	CHST6(ENST00000332272):Pro132Leu
CHST7	225	Cys	315	CHST6(ENST00000332272):Cys149Tyr
CHST7	241	Cys	332	CHST6(ENST00000332272):Cys165Trp;CHST6(ENST00000332272):Cys165Ser;CHST6(ENST00000332272):Cys165Tyr
CHST7	242	Arg	333	CHST6(ENST00000332272):Arg166Pro
CHST7	250	Lys	341	CHST6(ENST00000332272):Lys174Arg
CHST7	252	Val	343	CHST6(ENST00000332272):Val176Met
CHST7	253	Arg	344	CHST6(ENST00000332272):Arg177His;CHST6(ENST00000332272):Arg177Cys;CHST6(ENST00000332272):Arg177Gly
CHST7	262	Pro	353	CHST6(ENST00000332272):Pro186Arg
CHST7	263	Leu	354	CHST3(ENST00000373115):Leu286Pro
CHST7	269	Leu	360	CHST6(ENST00000332272):Leu193Pro
CHST7	274	Val	365	CHST6(ENST00000332272):Val198Glu
CHST7	276	Leu	367	CHST6(ENST00000332272):Leu200Arg
CHST7	278	Arg	369	CHST6(ENST00000332272):Arg202Ser
CHST7	279	Asp	370	CHST3(ENST00000373115):Asp302His;CHST6(ENST00000332272):Asp203Glu;CHST6(ENST00000332272):Asp203Tyr;CHST6(ENST00000332272):Asp203Asn
CHST7	280	Pro	371	CHST6(ENST00000332272):Pro204Arg;CHST6(ENST00000332272):Pro204Gln;CHST6(ENST00000332272):Pro204Ser
CHST7	281	Arg	372	CHST3(ENST00000373115):Arg304Gln;CHST6(ENST00000332272):Arg205Leu;CHST6(ENST00000332272):Arg205Gln
CHST7	282	Ala	373	CHST6(ENST00000332272):Ala206Val;CHST6(ENST00000332272):Ala206Thr
CHST7	286	Ser	377	CHST6(ENST00000332272):Ser210Phe
CHST7	287	Arg	378	CHST6(ENST00000332272):Arg211Gln;CHST6(ENST00000332272):Arg211Trp
CHST7	349	Cys	440	CHST6(ENST00000332272):Cys246Trp
CHST7	370	Tyr	462	CHST6(ENST00000332272):Tyr268Cys
CHST7	374	Arg	466	CHST6(ENST00000332272):Arg272His;CHST6(ENST00000332272):Arg272Ser
CHST7	376	Glu	468	CHST3(ENST00000373115):Glu372Lys;CHST6(ENST00000332272):Glu274Lys
CHST7	378	Leu	470	CHST6(ENST00000332272):Leu276Pro
CHST7	395	Leu	487	CHST6(ENST00000332272):Leu293Phe
CHST7	435	Arg	529	CHST6(ENST00000332272):Arg334Cys
CHST7	450	Cys	544	CHST6(ENST00000332272):Cys349Trp;CHST6(ENST00000332272):Cys349Tyr;CHST6(ENST00000332272):Cys349Ser
CHST7	459	Tyr	553	CHST6(ENST00000332272):Tyr358Asp;CHST6(ENST00000332272):Tyr358His
CHST8	174	Arg	226	CHST14(ENST00000306243):Arg135Gly
CHST8	258	Arg	325	CHST14(ENST00000306243):Arg213Pro
CHST8	263	Arg	330	CHST14(ENST00000306243):Arg218Ser
CHST8	310	Glu	385	CHST14(ENST00000306243):Glu262Lys
CHST8	338	Cys	419	CHST14(ENST00000306243):Cys289Ser
CHST8	342	Tyr	423	CHST14(ENST00000306243):Tyr293Cys
CHST9	106	Arg	115	CHST8(ENST00000262622):Arg77Trp
CHST9	280	Arg	325	CHST14(ENST00000306243):Arg213Pro
CHST9	285	Arg	330	CHST14(ENST00000306243):Arg218Ser
CHST9	332	Glu	385	CHST14(ENST00000306243):Glu262Lys
CHST9	360	Cys	419	CHST14(ENST00000306243):Cys289Ser
CHST9	364	Tyr	423	CHST14(ENST00000306243):Tyr293Cys
CHUK	29	Val	29	TBK1(ENST00000331710):Val23Ile
CHUK	103	Leu	104	TBK1(ENST00000331710):Leu94Ser
CHUK	127	Asp	128	TBK1(ENST00000331710):Asp118Asn
CHUK	167	Gly	169	TBK1(ENST00000331710):Gly159Ala
CHUK	202	Val	212	IKBKB(ENST00000520810):Val203Ile
CHUK	217	Gly	227	TBK1(ENST00000331710):Gly217Arg
CHUK	308	Leu	323	TBK1(ENST00000331710):Leu306Ile
CLCN1	34	Gly	34	CLCN2(ENST00000265593):Gly24Asp
CLCN1	125	Gly	125	CLCN2(ENST00000265593):Gly98Arg
CLCN1	199	Arg	199	CLCN2(ENST00000265593):Arg172Gln
CLCN1	366	Val	366	CLCN2(ENST00000265593):Val339Leu
CLCN1	491	Gly	493	CLCN2(ENST00000265593):Gly466Glu
CLCN1	496	Arg	498	CLCN2(ENST00000265593):Arg471His
CLCN1	525	Ala	527	CLCN2(ENST00000265593):Ala500Val
CLCN1	528	Gly	530	CLCN2(ENST00000265593):Gly503Arg
CLCN2	78	Arg	105	CLCN1(ENST00000343257):Arg105Cys
CLCN2	90	Asp	117	CLCN1(ENST00000343257):Asp117Gly
CLCN2	98	Gly	125	CLCN1(ENST00000343257):Gly125Glu
CLCN2	101	Met	128	CLCN1(ENST00000343257):Met128Val;CLCN1(ENST00000343257):Met128Thr;CLCN1(ENST00000343257):Met128Ile
CLCN2	102	Ala	129	CLCN1(ENST00000343257):Ala129Thr
CLCN2	105	Ser	132	CLCN1(ENST00000343257):Ser132Cys
CLCN2	109	Asp	136	CLCN1(ENST00000343257):Asp136Gly
CLCN2	110	Tyr	137	CLCN1(ENST00000343257):Tyr137Asp
CLCN2	133	Gln	160	CLCN1(ENST00000343257):Gln160His
CLCN2	137	Trp	164	CLCN1(ENST00000343257):Trp164Arg
CLCN2	138	Val	165	CLCN1(ENST00000343257):Val165Gly
CLCN2	161	Gly	188	CLCN1(ENST00000343257):Gly188Ala;CLCN1(ENST00000343257):Gly188Val
CLCN2	162	Ser	189	CLCN1(ENST00000343257):Ser189Cys;CLCN1(ENST00000343257):Ser189Phe
CLCN2	166	Glu	193	CLCN1(ENST00000343257):Glu193Lys
CLCN2	170	Ile	197	CLCN1(ENST00000343257):Ile197Arg
CLCN2	171	Leu	198	CLCN1(ENST00000343257):Leu198Val;CLCN1(ENST00000343257):Leu198His;CLCN1(ENST00000343257):Leu198Pro
CLCN2	173	Gly	200	CLCN1(ENST00000343257):Gly200Arg
CLCN2	188	Lys	215	CLCN1(ENST00000343257):Lys215Asn
CLCN2	203	Gly	230	CLCN1(ENST00000343257):Gly230Glu;CLCN1(ENST00000343257):Gly230Val
CLCN2	206	Gly	233	CLCN1(ENST00000343257):Gly233Ser;CLCN1(ENST00000343257):Gly233Val
CLCN2	209	Val	236	CLCN1(ENST00000343257):Val236Leu;CLCN1(ENST00000343257):Val236Ala
CLCN2	217	Ala	244	CLCN1(ENST00000343257):Ala244Ser
CLCN2	228	Gly	255	CLCN1(ENST00000343257):Gly255Trp
CLCN2	244	Cys	271	CLCN1(ENST00000343257):Cys271Arg
CLCN2	246	Val	273	CLCN1(ENST00000343257):Val273Met
CLCN2	247	Gly	274	CLCN1(ENST00000343257):Gly274Arg
CLCN2	249	Gly	276	CLCN1(ENST00000343257):Gly276Asp
CLCN2	250	Cys	277	CLCN1(ENST00000343257):Cys277Arg;CLCN1(ENST00000343257):Cys277Tyr
CLCN2	255	Pro	282	CLCN1(ENST00000343257):Pro282Arg
CLCN2	257	Gly	284	CLCN1(ENST00000343257):Gly284Arg
CLCN2	258	Gly	285	CLCN1(ENST00000343257):Gly285Glu
CLCN2	259	Val	286	CLCN1(ENST00000343257):Val286Ala
CLCN2	260	Leu	287	CLCN1(ENST00000343257):Leu287Ile
CLCN2	262	Ser	289	CLCN1(ENST00000343257):Ser289Asn
CLCN2	263	Ile	290	CLCN1(ENST00000343257):Ile290Met
CLCN2	264	Glu	291	CLCN1(ENST00000343257):Glu291Lys;CLCN1(ENST00000343257):Glu291Gln
CLCN2	270	Phe	297	CLCN1(ENST00000343257):Phe297Ser
CLCN2	271	Ala	298	CLCN1(ENST00000343257):Ala298Thr
CLCN2	272	Val	299	CLCN1(ENST00000343257):Val299Leu
CLCN2	275	Tyr	302	CLCN1(ENST00000343257):Tyr302His;CLCN1(ENST00000343257):Tyr302Cys
CLCN2	276	Trp	303	CLCN1(ENST00000343257):Trp303Arg;CLCN1(ENST00000343257):Trp303Gly
CLCN2	277	Arg	304	CLCN1(ENST00000343257):Arg304Ser
CLCN2	278	Gly	305	CLCN1(ENST00000343257):Gly305Glu
CLCN2	279	Phe	306	CLCN1(ENST00000343257):Phe306Leu
CLCN2	280	Phe	307	CLCN1(ENST00000343257):Phe307Ser
CLCN2	283	Thr	310	CLCN1(ENST00000343257):Thr310Met
CLCN2	285	Ser	312	CLCN1(ENST00000343257):Ser312Arg
CLCN2	286	Ala	313	CLCN1(ENST00000343257):Ala313Thr;CLCN1(ENST00000343257):Ala313Val
CLCN2	290	Arg	317	CLCN1(ENST00000343257):Arg317Gln;CLCN1(ENST00000343257):Arg317Leu
CLCN2	293	Ala	320	CLCN1(ENST00000343257):Ala320Val
CLCN2	294	Val	321	CLCN1(ENST00000343257):Val321Leu
CLCN2	301	Thr	328	CLCN1(ENST00000343257):Thr328Ala
CLCN2	302	Ile	329	CLCN1(ENST00000343257):Ile329Thr
CLCN2	304	Ala	331	CLCN1(ENST00000343257):Ala331Thr
CLCN2	308	Thr	335	CLCN1(ENST00000343257):Thr335Asn
CLCN2	310	Phe	337	CLCN1(ENST00000343257):Phe337Cys
CLCN2	311	Arg	338	CLCN1(ENST00000343257):Arg338Gln
CLCN2	315	Pro	342	CLCN1(ENST00000343257):Pro342Ser
CLCN2	316	Phe	343	CLCN1(ENST00000343257):Phe343Leu
CLCN2	328	Gly	355	CLCN1(ENST00000343257):Gly355Arg;CLCN1(ENST00000343257):Gly355Glu
CLCN2	339	Val	366	CLCN1(ENST00000343257):Val366Ala
CLCN2	341	Leu	368	CLCN1(ENST00000343257):Leu368Pro
CLCN2	371	Thr	398	CLCN1(ENST00000343257):Thr398Ile
CLCN2	381	Pro	408	CLCN1(ENST00000343257):Pro408Ala
CLCN2	384	Gly	411	CLCN1(ENST00000343257):Gly411Cys
CLCN2	385	Gln	412	CLCN1(ENST00000343257):Gln412Pro
CLCN2	386	Phe	413	CLCN1(ENST00000343257):Phe413Cys
CLCN2	388	Ala	415	CLCN1(ENST00000343257):Ala415Val
CLCN2	389	Gly	416	CLCN1(ENST00000343257):Gly416Glu
CLCN2	395	Glu	422	CLCN1(ENST00000343257):Glu422Lys
CLCN2	401	Phe	428	CLCN1(ENST00000343257):Phe428Ser
CLCN2	405	Thr	432	CLCN1(ENST00000343257):Thr432Arg
CLCN2	428	Arg	455	CLCN1(ENST00000343257):Arg453Trp
CLCN2	430	Asn	457	CLCN1(ENST00000343257):Asn455Tyr
CLCN2	442	Lys	469	CLCN1(ENST00000343257):Lys467Glu
CLCN2	446	Ser	473	CLCN1(ENST00000343257):Ser471Phe
CLCN2	455	Pro	482	CLCN1(ENST00000343257):Pro480Thr;CLCN1(ENST00000343257):Pro480Ser;CLCN1(ENST00000343257):Pro480His;CLCN1(ENST00000343257):Pro480Leu
CLCN2	457	Gly	484	CLCN1(ENST00000343257):Gly482Arg;CLCN1(ENST00000343257):Gly482Glu
CLCN2	459	Phe	486	CLCN1(ENST00000343257):Phe484Leu
CLCN2	460	Met	487	CLCN1(ENST00000343257):Met485Val
CLCN2	468	Ala	495	CLCN1(ENST00000343257):Ala493Glu;CLCN1(ENST00000343257):Ala493Val
CLCN2	469	Phe	496	CLCN1(ENST00000343257):Phe494Ser
CLCN2	471	Arg	498	CLCN1(ENST00000343257):Arg496Ser
CLCN2	474	Gly	501	CLCN1(ENST00000343257):Gly499Arg
CLCN2	496	Pro	523	CLCN1(ENST00000343257):Pro521Arg
CLCN2	498	Gly	525	CLCN1(ENST00000343257):Gly523Asp;CLCN1(ENST00000343257):Gly523Val
CLCN2	499	Tyr	526	CLCN1(ENST00000343257):Tyr524Cys
CLCN2	506	Ala	533	CLCN1(ENST00000343257):Ala531Val
CLCN2	510	Ala	537	CLCN1(ENST00000343257):Ala535Asp
CLCN2	511	Val	538	CLCN1(ENST00000343257):Val536Ile;CLCN1(ENST00000343257):Val536Leu
CLCN2	514	Thr	541	CLCN1(ENST00000343257):Thr539Ala
CLCN2	523	Glu	550	CLCN1(ENST00000343257):Glu548Lys
CLCN2	525	Thr	552	CLCN1(ENST00000343257):Thr550Ala;CLCN1(ENST00000343257):Thr550Arg;CLCN1(ENST00000343257):Thr550Met
CLCN2	526	Gly	553	CLCN1(ENST00000343257):Gly551Asp
CLCN2	527	Gln	554	CLCN1(ENST00000343257):Gln552Arg
CLCN2	528	Ile	555	CLCN1(ENST00000343257):Ile553Phe
CLCN2	530	His	557	CLCN1(ENST00000343257):His555Asn;CLCN1(ENST00000343257):His555Tyr
CLCN2	531	Ile	558	CLCN1(ENST00000343257):Ile556Asn
CLCN2	535	Met	562	CLCN1(ENST00000343257):Met560Thr
CLCN2	538	Val	565	CLCN1(ENST00000343257):Val563Ile
CLCN2	541	Ala	568	CLCN1(ENST00000343257):Ala566Thr;CLCN1(ENST00000343257):Ala566Val
CLCN2	542	Asn	569	CLCN1(ENST00000343257):Asn567His;CLCN1(ENST00000343257):Asn567Lys
CLCN2	549	Gln	576	CLCN1(ENST00000343257):Gln574Lys
CLCN2	550	Pro	577	CLCN1(ENST00000343257):Pro575Ser
CLCN2	584	Met	611	CLCN1(ENST00000343257):Met609Lys
CLCN2	604	Leu	631	CLCN1(ENST00000343257):Leu629Pro
CLCN2	615	Val	642	CLCN1(ENST00000343257):Val640Gly
CLCN2	621	Met	648	CLCN1(ENST00000343257):Met646Val;CLCN1(ENST00000343257):Met646Ile
CLCN2	634	Ala	661	CLCN1(ENST00000343257):Ala659Val
CLCN2	644	Arg	671	CLCN1(ENST00000343257):Arg669Cys
CLCN2	782	Pro	827	CLCN1(ENST00000343257):Pro813Thr
CLCN2	798	Val	843	CLCN1(ENST00000343257):Val829Met
CLCN2	801	Thr	846	CLCN1(ENST00000343257):Thr832Ile
CLCN2	807	His	852	CLCN1(ENST00000343257):His838Pro
CLCN2	812	Leu	857	CLCN1(ENST00000343257):Leu843Pro
CLCN2	813	Leu	858	CLCN1(ENST00000343257):Leu844Phe;CLCN1(ENST00000343257):Leu844Pro
CLCN2	814	Gly	859	CLCN1(ENST00000343257):Gly845Ser
CLCN2	818	Ala	863	CLCN1(ENST00000343257):Ala849Pro
CLCN2	820	Val	865	CLCN1(ENST00000343257):Val851Met
CLCN2	828	Gly	873	CLCN1(ENST00000343257):Gly859Asp;CLCN1(ENST00000343257):Gly859Val
CLCN2	853	Pro	898	CLCN1(ENST00000343257):Pro883Thr
CLCN3	134	Leu	146	CLCN7(ENST00000382745):Leu132Pro
CLCN3	147	Asp	159	CLCN7(ENST00000382745):Asp145Gly
CLCN3	166	Trp	178	CLCNKA(ENST00000331433):Trp80Cys
CLCN3	238	Gly	253	CLCNKB(ENST00000375679):Gly120Arg;CLCNKB(ENST00000375679):Gly120Val;CLCN7(ENST00000382745):Gly203Asp
CLCN3	240	Gly	255	CLCNKB(ENST00000375679):Gly122Val
CLCN3	242	Pro	257	CLCNKB(ENST00000375679):Pro124Leu
CLCN3	248	Leu	263	CLCN7(ENST00000382745):Leu213Phe
CLCN3	250	Gly	265	CLCN7(ENST00000382745):Gly215Arg
CLCN3	257	Leu	272	CLCNKB(ENST00000375679):Leu139Pro
CLCN3	265	Lys	280	CLCN7(ENST00000382745):Lys230Glu
CLCN3	284	Pro	301	CLCN7(ENST00000382745):Pro249Leu;CLCN7(ENST00000382745):Pro249Arg
CLCN3	286	Val	303	CLCNKB(ENST00000375679):Val170Met
CLCN3	311	Arg	338	CLCN7(ENST00000382745):Arg286Pro;CLCN7(ENST00000382745):Arg286Gln;CLCN7(ENST00000382745):Arg286Trp
CLCN3	315	Ser	342	CLCN7(ENST00000382745):Ser290Tyr
CLCN3	317	Ala	344	CLCNKB(ENST00000375679):Ala204Thr
CLCN3	322	Val	349	CLCN7(ENST00000382745):Val297Met
CLCN3	329	Pro	356	CLCNKB(ENST00000375679):Pro216Leu
CLCN3	332	Gly	359	CLCNKB(ENST00000375679):Gly219Cys
CLCN3	351	Arg	378	CLCN7(ENST00000382745):Arg326Gly
CLCN3	355	Ala	382	CLCNKB(ENST00000375679):Ala242Glu
CLCN3	404	Gly	444	CLCNKB(ENST00000375679):Gly296Asp
CLCN3	449	Arg	503	CLCNKB(ENST00000375679):Arg351Trp;CLCNKB(ENST00000375679):Arg351Pro;CLCNKB(ENST00000375679):Arg351Leu
CLCN3	481	Ser	544	CLCN7(ENST00000382745):Ser473Asn
CLCN3	503	Leu	566	CLCN7(ENST00000382745):Leu490Phe
CLCN3	507	Leu	570	CLCNKB(ENST00000375679):Leu406Pro
CLCN3	513	Met	576	CLCNKB(ENST00000375679):Met412Ile
CLCN3	525	Gly	588	CLCNKB(ENST00000375679):Gly424Arg;CLCNKB(ENST00000375679):Gly424Glu
CLCN3	534	Gly	597	CLCNKB(ENST00000375679):Gly433Glu;CLCN7(ENST00000382745):Gly521Arg
CLCN3	538	Gly	601	CLCNKB(ENST00000375679):Gly437Arg
CLCN3	539	Arg	602	CLCNKB(ENST00000375679):Arg438Cys;CLCNKB(ENST00000375679):Arg438His;CLCN7(ENST00000382745):Arg526Gln;CLCN7(ENST00000382745):Arg526Trp
CLCN3	578	Gly	641	CLCNKB(ENST00000375679):Gly470Arg;CLCNKB(ENST00000375679):Gly470Glu
CLCN3	588	Arg	651	CLCN7(ENST00000382745):Arg561Gln
CLCN3	596	Ile	659	CLCN7(ENST00000382745):Ile569Thr
CLCN3	640	Pro	703	CLCNKB(ENST00000375679):Pro530Leu
CLCN3	642	Leu	705	CLCN7(ENST00000382745):Leu614Pro
CLCN3	702	Arg	771	CLCN7(ENST00000382745):Arg674Gln
CLCN3	705	Gly	774	CLCN7(ENST00000382745):Gly677Val
CLCN3	758	Ser	847	CLCN7(ENST00000382745):Ser744Phe
CLCN3	776	Arg	865	CLCN7(ENST00000382745):Arg762Leu;CLCN7(ENST00000382745):Arg762Gln;CLCN7(ENST00000382745):Arg762Trp
CLCN3	779	Gly	868	CLCN7(ENST00000382745):Gly765Asp
CLCN3	780	Leu	869	CLCN7(ENST00000382745):Leu766Pro
CLCN3	781	Arg	870	CLCN7(ENST00000382745):Arg767Pro;CLCN7(ENST00000382745):Arg767Gln;CLCN7(ENST00000382745):Arg767Trp
CLCN3	786	Thr	875	CLCNKB(ENST00000375679):Thr659Met
CLCN3	789	Gly	879	CLCNKA(ENST00000331433):Gly662Val
CLCN4	76	Leu	146	CLCN7(ENST00000382745):Leu132Pro
CLCN4	89	Asp	159	CLCN7(ENST00000382745):Asp145Gly
CLCN4	108	Trp	178	CLCNKA(ENST00000331433):Trp80Cys
CLCN4	180	Gly	253	CLCNKB(ENST00000375679):Gly120Arg;CLCNKB(ENST00000375679):Gly120Val;CLCN7(ENST00000382745):Gly203Asp
CLCN4	182	Gly	255	CLCNKB(ENST00000375679):Gly122Val
CLCN4	184	Pro	257	CLCNKB(ENST00000375679):Pro124Leu
CLCN4	190	Leu	263	CLCN7(ENST00000382745):Leu213Phe
CLCN4	192	Gly	265	CLCN7(ENST00000382745):Gly215Arg
CLCN4	199	Leu	272	CLCNKB(ENST00000375679):Leu139Pro
CLCN4	207	Lys	280	CLCN7(ENST00000382745):Lys230Glu
CLCN4	209	Val	282	CLCNKB(ENST00000375679):Val149Glu
CLCN4	226	Pro	301	CLCN7(ENST00000382745):Pro249Leu;CLCN7(ENST00000382745):Pro249Arg
CLCN4	228	Val	303	CLCNKB(ENST00000375679):Val170Met
CLCN4	253	Arg	338	CLCN7(ENST00000382745):Arg286Pro;CLCN7(ENST00000382745):Arg286Gln;CLCN7(ENST00000382745):Arg286Trp
CLCN4	257	Ser	342	CLCN7(ENST00000382745):Ser290Tyr
CLCN4	259	Ala	344	CLCNKB(ENST00000375679):Ala204Thr
CLCN4	264	Val	349	CLCN7(ENST00000382745):Val297Met
CLCN4	271	Pro	356	CLCNKB(ENST00000375679):Pro216Leu
CLCN4	274	Gly	359	CLCNKB(ENST00000375679):Gly219Cys
CLCN4	293	Arg	378	CLCN7(ENST00000382745):Arg326Gly
CLCN4	297	Ala	382	CLCNKB(ENST00000375679):Ala242Glu
CLCN4	346	Gly	444	CLCNKB(ENST00000375679):Gly296Asp
CLCN4	391	Arg	503	CLCNKB(ENST00000375679):Arg351Trp;CLCNKB(ENST00000375679):Arg351Pro;CLCNKB(ENST00000375679):Arg351Leu
CLCN4	420	Pro	541	CLCN7(ENST00000382745):Pro470Leu;CLCN7(ENST00000382745):Pro470Gln
CLCN4	445	Leu	566	CLCN7(ENST00000382745):Leu490Phe
CLCN4	449	Leu	570	CLCNKB(ENST00000375679):Leu406Pro
CLCN4	467	Gly	588	CLCNKB(ENST00000375679):Gly424Arg;CLCNKB(ENST00000375679):Gly424Glu
CLCN4	476	Gly	597	CLCNKB(ENST00000375679):Gly433Glu;CLCN7(ENST00000382745):Gly521Arg
CLCN4	480	Gly	601	CLCNKB(ENST00000375679):Gly437Arg
CLCN4	481	Arg	602	CLCNKB(ENST00000375679):Arg438Cys;CLCNKB(ENST00000375679):Arg438His;CLCN7(ENST00000382745):Arg526Gln;CLCN7(ENST00000382745):Arg526Trp
CLCN4	520	Gly	641	CLCNKB(ENST00000375679):Gly470Arg;CLCNKB(ENST00000375679):Gly470Glu
CLCN4	530	Arg	651	CLCN7(ENST00000382745):Arg561Gln
CLCN4	538	Ile	659	CLCN7(ENST00000382745):Ile569Thr
CLCN4	582	Pro	703	CLCNKB(ENST00000375679):Pro530Leu
CLCN4	584	Leu	705	CLCN7(ENST00000382745):Leu614Pro
CLCN4	593	Arg	714	CLCNKB(ENST00000375679):Arg538Pro
CLCN4	644	Arg	771	CLCN7(ENST00000382745):Arg674Gln
CLCN4	647	Gly	774	CLCN7(ENST00000382745):Gly677Val
CLCN4	659	Lys	786	CLCN7(ENST00000382745):Lys689Glu
CLCN4	700	Ser	847	CLCN7(ENST00000382745):Ser744Phe
CLCN4	718	Arg	865	CLCN7(ENST00000382745):Arg762Leu;CLCN7(ENST00000382745):Arg762Gln;CLCN7(ENST00000382745):Arg762Trp
CLCN4	721	Gly	868	CLCN7(ENST00000382745):Gly765Asp
CLCN4	722	Leu	869	CLCN7(ENST00000382745):Leu766Pro
CLCN4	723	Arg	870	CLCN7(ENST00000382745):Arg767Pro;CLCN7(ENST00000382745):Arg767Gln;CLCN7(ENST00000382745):Arg767Trp
CLCN4	728	Thr	875	CLCNKB(ENST00000375679):Thr659Met
CLCN4	731	Gly	879	CLCNKA(ENST00000331433):Gly662Val
CLCN5	133	Leu	146	CLCN7(ENST00000382745):Leu132Pro
CLCN5	146	Asp	159	CLCN7(ENST00000382745):Asp145Gly
CLCN5	165	Trp	178	CLCNKA(ENST00000331433):Trp80Cys
CLCN5	237	Gly	253	CLCNKB(ENST00000375679):Gly120Arg;CLCNKB(ENST00000375679):Gly120Val;CLCN7(ENST00000382745):Gly203Asp
CLCN5	239	Gly	255	CLCNKB(ENST00000375679):Gly122Val
CLCN5	241	Pro	257	CLCNKB(ENST00000375679):Pro124Leu
CLCN5	247	Leu	263	CLCN7(ENST00000382745):Leu213Phe
CLCN5	249	Gly	265	CLCN7(ENST00000382745):Gly215Arg
CLCN5	256	Leu	272	CLCNKB(ENST00000375679):Leu139Pro
CLCN5	264	Lys	280	CLCN7(ENST00000382745):Lys230Glu
CLCN5	283	Pro	301	CLCN7(ENST00000382745):Pro249Leu;CLCN7(ENST00000382745):Pro249Arg
CLCN5	285	Val	303	CLCNKB(ENST00000375679):Val170Met
CLCN5	310	Arg	338	CLCN7(ENST00000382745):Arg286Pro;CLCN7(ENST00000382745):Arg286Gln;CLCN7(ENST00000382745):Arg286Trp
CLCN5	314	Ser	342	CLCN7(ENST00000382745):Ser290Tyr
CLCN5	316	Ala	344	CLCNKB(ENST00000375679):Ala204Thr
CLCN5	321	Val	349	CLCN7(ENST00000382745):Val297Met
CLCN5	328	Pro	356	CLCNKB(ENST00000375679):Pro216Leu
CLCN5	331	Gly	359	CLCNKB(ENST00000375679):Gly219Cys
CLCN5	350	Arg	378	CLCN7(ENST00000382745):Arg326Gly
CLCN5	354	Ala	382	CLCNKB(ENST00000375679):Ala242Glu
CLCN5	403	Gly	444	CLCNKB(ENST00000375679):Gly296Asp
CLCN5	448	Arg	503	CLCNKB(ENST00000375679):Arg351Trp;CLCNKB(ENST00000375679):Arg351Pro;CLCNKB(ENST00000375679):Arg351Leu
CLCN5	480	Ser	544	CLCN7(ENST00000382745):Ser473Asn
CLCN5	501	Leu	566	CLCN7(ENST00000382745):Leu490Phe
CLCN5	505	Leu	570	CLCNKB(ENST00000375679):Leu406Pro
CLCN5	523	Gly	588	CLCNKB(ENST00000375679):Gly424Arg;CLCNKB(ENST00000375679):Gly424Glu
CLCN5	532	Gly	597	CLCNKB(ENST00000375679):Gly433Glu;CLCN7(ENST00000382745):Gly521Arg
CLCN5	536	Gly	601	CLCNKB(ENST00000375679):Gly437Arg
CLCN5	537	Arg	602	CLCNKB(ENST00000375679):Arg438Cys;CLCNKB(ENST00000375679):Arg438His;CLCN7(ENST00000382745):Arg526Gln;CLCN7(ENST00000382745):Arg526Trp
CLCN5	538	Leu	603	CLCNKB(ENST00000375679):Leu439Pro
CLCN5	576	Gly	641	CLCNKB(ENST00000375679):Gly470Arg;CLCNKB(ENST00000375679):Gly470Glu
CLCN5	586	Arg	651	CLCN7(ENST00000382745):Arg561Gln
CLCN5	594	Ile	659	CLCN7(ENST00000382745):Ile569Thr
CLCN5	638	Pro	703	CLCNKB(ENST00000375679):Pro530Leu
CLCN5	640	Leu	705	CLCN7(ENST00000382745):Leu614Pro
CLCN5	700	Arg	771	CLCN7(ENST00000382745):Arg674Gln
CLCN5	703	Gly	774	CLCN7(ENST00000382745):Gly677Val
CLCN5	756	Ser	847	CLCN7(ENST00000382745):Ser744Phe
CLCN5	774	Arg	865	CLCN7(ENST00000382745):Arg762Leu;CLCN7(ENST00000382745):Arg762Gln;CLCN7(ENST00000382745):Arg762Trp
CLCN5	777	Gly	868	CLCN7(ENST00000382745):Gly765Asp
CLCN5	778	Leu	869	CLCN7(ENST00000382745):Leu766Pro
CLCN5	779	Arg	870	CLCN7(ENST00000382745):Arg767Pro;CLCN7(ENST00000382745):Arg767Gln;CLCN7(ENST00000382745):Arg767Trp
CLCN5	784	Thr	875	CLCNKB(ENST00000375679):Thr659Met
CLCN5	787	Gly	879	CLCNKA(ENST00000331433):Gly662Val
CLCN7	177	Leu	227	CLCNKB(ENST00000375679):Leu94Ile
CLCN7	203	Gly	253	CLCNKB(ENST00000375679):Gly120Arg;CLCNKB(ENST00000375679):Gly120Val
CLCN7	205	Gly	255	CLCNKB(ENST00000375679):Gly122Val
CLCN7	207	Pro	257	CLCNKB(ENST00000375679):Pro124Leu
CLCN7	304	Pro	356	CLCNKB(ENST00000375679):Pro216Leu
CLCN7	307	Gly	359	CLCNKB(ENST00000375679):Gly219Cys
CLCN7	330	Ala	382	CLCNKB(ENST00000375679):Ala242Glu
CLCN7	389	Gly	444	CLCNKB(ENST00000375679):Gly296Asp
CLCN7	512	Gly	588	CLCNKB(ENST00000375679):Gly424Arg;CLCNKB(ENST00000375679):Gly424Glu
CLCN7	521	Gly	597	CLCNKB(ENST00000375679):Gly433Glu
CLCN7	525	Gly	601	CLCNKB(ENST00000375679):Gly437Arg
CLCN7	526	Arg	602	CLCNKB(ENST00000375679):Arg438Cys;CLCNKB(ENST00000375679):Arg438His
CLCN7	527	Leu	603	CLCNKB(ENST00000375679):Leu439Pro
CLCN7	533	Ser	612	CLCNKB(ENST00000375679):Ser445Ala
CLCN7	551	Gly	641	CLCNKB(ENST00000375679):Gly470Arg;CLCNKB(ENST00000375679):Gly470Glu
CLCN7	612	Pro	703	CLCNKB(ENST00000375679):Pro530Leu
CLCN7	760	Leu	863	CLCNKB(ENST00000375679):Leu647Phe
CLCNKA	61	Ala	152	CLCNKB(ENST00000375679):Ala61Asp
CLCNKA	77	Ala	175	CLCNKB(ENST00000375679):Ala77Pro
CLCNKA	81	Leu	179	CLCNKB(ENST00000375679):Leu81Pro
CLCNKA	92	Arg	222	CLCNKB(ENST00000375679):Arg92Trp
CLCNKA	94	Leu	227	CLCNKB(ENST00000375679):Leu94Ile
CLCNKA	99	Tyr	232	CLCNKB(ENST00000375679):Tyr99His
CLCNKA	115	Thr	248	CLCNKB(ENST00000375679):Thr115Pro
CLCNKA	120	Gly	253	CLCNKB(ENST00000375679):Gly120Arg;CLCNKB(ENST00000375679):Gly120Val;CLCN7(ENST00000382745):Gly203Asp
CLCNKA	122	Gly	255	CLCNKB(ENST00000375679):Gly122Val
CLCNKA	124	Pro	257	CLCNKB(ENST00000375679):Pro124Leu
CLCNKA	130	Leu	263	CLCN7(ENST00000382745):Leu213Phe
CLCNKA	132	Gly	265	CLCN7(ENST00000382745):Gly215Arg
CLCNKA	139	Leu	272	CLCNKB(ENST00000375679):Leu139Pro
CLCNKA	147	Lys	280	CLCN7(ENST00000382745):Lys230Glu
CLCNKA	149	Val	282	CLCNKB(ENST00000375679):Val149Glu
CLCNKA	168	Pro	301	CLCN7(ENST00000382745):Pro249Leu;CLCN7(ENST00000382745):Pro249Arg
CLCNKA	170	Val	303	CLCNKB(ENST00000375679):Val170Met
CLCNKA	204	Ala	344	CLCNKB(ENST00000375679):Ala204Thr
CLCNKA	209	Val	349	CLCN7(ENST00000382745):Val297Met
CLCNKA	210	Ala	350	CLCNKB(ENST00000375679):Ala210Val
CLCNKA	216	Pro	356	CLCNKB(ENST00000375679):Pro216Leu
CLCNKA	219	Gly	359	CLCNKB(ENST00000375679):Gly219Cys
CLCNKA	232	Ser	372	CLCNKB(ENST00000375679):Ser232Pro
CLCNKA	238	Arg	378	CLCN7(ENST00000382745):Arg326Gly
CLCNKA	242	Ala	382	CLCNKB(ENST00000375679):Ala242Glu
CLCNKA	246	Gly	386	CLCNKB(ENST00000375679):Gly246Arg
CLCNKA	292	Cys	440	CLCNKB(ENST00000375679):Cys292Phe
CLCNKA	303	Gln	451	CLCNKB(ENST00000375679):Gln303Pro
CLCNKA	335	Leu	483	CLCNKB(ENST00000375679):Leu335Pro
CLCNKA	337	Ser	485	CLCNKB(ENST00000375679):Ser337Phe
CLCNKA	345	Gly	497	CLCNKB(ENST00000375679):Gly345Ser
CLCNKA	349	Ala	501	CLCNKB(ENST00000375679):Ala349Asp
CLCNKA	351	Arg	503	CLCNKB(ENST00000375679):Arg351Trp;CLCNKB(ENST00000375679):Arg351Pro;CLCNKB(ENST00000375679):Arg351Leu
CLCNKA	402	Leu	566	CLCN7(ENST00000382745):Leu490Phe
CLCNKA	406	Leu	570	CLCNKB(ENST00000375679):Leu406Pro
CLCNKA	412	Met	576	CLCNKB(ENST00000375679):Met412Ile
CLCNKA	423	Ala	587	CLCN7(ENST00000382745):Ala511Pro
CLCNKA	424	Gly	588	CLCNKB(ENST00000375679):Gly424Arg;CLCNKB(ENST00000375679):Gly424Glu
CLCNKA	433	Gly	597	CLCNKB(ENST00000375679):Gly433Glu;CLCN7(ENST00000382745):Gly521Arg
CLCNKA	437	Gly	601	CLCNKB(ENST00000375679):Gly437Arg
CLCNKA	438	Arg	602	CLCNKB(ENST00000375679):Arg438Cys;CLCNKB(ENST00000375679):Arg438His;CLCN7(ENST00000382745):Arg526Gln;CLCN7(ENST00000382745):Arg526Trp
CLCNKA	439	Leu	603	CLCNKB(ENST00000375679):Leu439Pro
CLCNKA	442	Glu	606	CLCNKB(ENST00000375679):Glu442Lys;CLCNKB(ENST00000375679):Glu442Gly
CLCNKA	465	Gly	636	CLCNKB(ENST00000375679):Gly465Arg;CLCNKB(ENST00000375679):Gly465Glu
CLCNKA	468	Leu	639	CLCN7(ENST00000382745):Leu549Pro
CLCNKA	470	Gly	641	CLCNKB(ENST00000375679):Gly470Arg;CLCNKB(ENST00000375679):Gly470Glu
CLCNKA	510	Ala	682	CLCNKB(ENST00000375679):Ala510Thr
CLCNKA	530	Pro	703	CLCNKB(ENST00000375679):Pro530Leu
CLCNKA	532	Leu	705	CLCN7(ENST00000382745):Leu614Pro
CLCNKA	538	Arg	714	CLCNKB(ENST00000375679):Arg538Pro
CLCNKA	592	Gly	774	CLCN7(ENST00000382745):Gly677Val
CLCNKA	647	Leu	863	CLCNKB(ENST00000375679):Leu647Phe
CLCNKA	653	Leu	869	CLCN7(ENST00000382745):Leu766Pro
CLCNKA	659	Thr	875	CLCNKB(ENST00000375679):Thr659Met
CLCNKA	673	Met	890	CLCNKB(ENST00000375679):Met673Leu
CLCNKB	68	Asp	159	CLCN7(ENST00000382745):Asp145Gly
CLCNKB	80	Trp	178	CLCNKA(ENST00000331433):Trp80Cys
CLCNKB	120	Gly	253	CLCN7(ENST00000382745):Gly203Asp
CLCNKB	130	Leu	263	CLCN7(ENST00000382745):Leu213Phe
CLCNKB	132	Gly	265	CLCN7(ENST00000382745):Gly215Arg
CLCNKB	147	Lys	280	CLCN7(ENST00000382745):Lys230Glu
CLCNKB	168	Pro	301	CLCN7(ENST00000382745):Pro249Leu;CLCN7(ENST00000382745):Pro249Arg
CLCNKB	209	Val	349	CLCN7(ENST00000382745):Val297Met
CLCNKB	238	Arg	378	CLCN7(ENST00000382745):Arg326Gly
CLCNKB	311	Arg	459	CLCN7(ENST00000382745):Arg403Gln
CLCNKB	402	Leu	566	CLCN7(ENST00000382745):Leu490Phe
CLCNKB	423	Ala	587	CLCN7(ENST00000382745):Ala511Pro
CLCNKB	433	Gly	597	CLCN7(ENST00000382745):Gly521Arg
CLCNKB	438	Arg	602	CLCN7(ENST00000382745):Arg526Gln;CLCN7(ENST00000382745):Arg526Trp
CLCNKB	468	Leu	639	CLCN7(ENST00000382745):Leu549Pro
CLCNKB	532	Leu	705	CLCN7(ENST00000382745):Leu614Pro
CLCNKB	592	Gly	774	CLCN7(ENST00000382745):Gly677Val
CLCNKB	604	Lys	786	CLCN7(ENST00000382745):Lys689Glu
CLCNKB	640	Ser	856	CLCN7(ENST00000382745):Ser753Trp
CLCNKB	653	Leu	869	CLCN7(ENST00000382745):Leu766Pro
CLCNKB	662	Gly	879	CLCNKA(ENST00000331433):Gly662Val
CLDN1	20	Gly	20	CLDN19(ENST00000296387):Gly20Asp
CLDN1	28	Pro	28	CLDN19(ENST00000296387):Pro28Leu;CLDN14(ENST00000399137):Pro28Leu
CLDN1	57	Gln	57	CLDN19(ENST00000296387):Gln57Glu
CLDN1	64	Cys	64	CLDN14(ENST00000399137):Cys64Tyr
CLDN1	81	Arg	81	CLDN19(ENST00000296387):Arg81Trp;CLDN14(ENST00000399137):Arg81His
CLDN1	85	Val	85	CLDN14(ENST00000399137):Val85Asp
CLDN1	90	Leu	90	CLDN19(ENST00000296387):Leu90Arg;CLDN19(ENST00000296387):Leu90Pro
CLDN1	94	Ala	94	CLDN14(ENST00000399137):Ala94Val
CLDN1	101	Gly	101	CLDN14(ENST00000399137):Gly101Arg
CLDN1	122	Gly	122	CLDN19(ENST00000296387):Gly122Arg
CLDN1	130	Gly	130	CLDN19(ENST00000296387):Gly130Asp;CLDN19(ENST00000296387):Gly130Cys
CLDN1	164	Ala	164	CLDN14(ENST00000399137):Ala163Val
CLDN1	179	Gly	179	CLDN19(ENST00000296387):Gly179Ser
CLDN14	20	Gly	20	CLDN19(ENST00000296387):Gly20Asp
CLDN14	28	Pro	28	CLDN19(ENST00000296387):Pro28Leu
CLDN14	44	Val	44	CLDN19(ENST00000296387):Val44Met
CLDN14	81	Arg	81	CLDN19(ENST00000296387):Arg81Trp
CLDN14	90	Leu	90	CLDN19(ENST00000296387):Leu90Arg;CLDN19(ENST00000296387):Leu90Pro
CLDN14	121	Gly	122	CLDN19(ENST00000296387):Gly122Arg
CLDN14	129	Gly	130	CLDN19(ENST00000296387):Gly130Asp;CLDN19(ENST00000296387):Gly130Cys
CLDN14	178	Gly	179	CLDN19(ENST00000296387):Gly179Ser
CLDN17	20	Gly	20	CLDN19(ENST00000296387):Gly20Asp
CLDN17	28	Pro	28	CLDN19(ENST00000296387):Pro28Leu;CLDN14(ENST00000399137):Pro28Leu
CLDN17	41	Ile	41	CLDN19(ENST00000296387):Ile41Thr
CLDN17	57	Gln	57	CLDN19(ENST00000296387):Gln57Glu
CLDN17	64	Cys	64	CLDN14(ENST00000399137):Cys64Tyr
CLDN17	81	Arg	81	CLDN19(ENST00000296387):Arg81Trp;CLDN14(ENST00000399137):Arg81His
CLDN17	88	Val	88	CLDN19(ENST00000296387):Val88Glu
CLDN17	90	Leu	90	CLDN19(ENST00000296387):Leu90Arg;CLDN19(ENST00000296387):Leu90Pro
CLDN17	94	Ala	94	CLDN14(ENST00000399137):Ala94Val
CLDN17	101	Gly	101	CLDN14(ENST00000399137):Gly101Arg
CLDN17	130	Gly	130	CLDN19(ENST00000296387):Gly130Asp;CLDN19(ENST00000296387):Gly130Cys
CLDN17	164	Ala	164	CLDN14(ENST00000399137):Ala163Val
CLDN17	179	Gly	179	CLDN19(ENST00000296387):Gly179Ser
CLDN19	28	Pro	28	CLDN14(ENST00000399137):Pro28Leu
CLDN19	64	Cys	64	CLDN14(ENST00000399137):Cys64Tyr
CLDN19	81	Arg	81	CLDN14(ENST00000399137):Arg81His
CLDN19	85	Val	85	CLDN14(ENST00000399137):Val85Asp
CLDN19	94	Ala	94	CLDN14(ENST00000399137):Ala94Val
CLDN19	101	Gly	101	CLDN14(ENST00000399137):Gly101Arg
CLDN19	144	Val	144	CLDN14(ENST00000399137):Val143Met
CLDN19	164	Ala	164	CLDN14(ENST00000399137):Ala163Val
CLDN2	20	Gly	20	CLDN19(ENST00000296387):Gly20Asp
CLDN2	28	Pro	28	CLDN19(ENST00000296387):Pro28Leu;CLDN14(ENST00000399137):Pro28Leu
CLDN2	44	Val	44	CLDN19(ENST00000296387):Val44Met
CLDN2	64	Cys	64	CLDN14(ENST00000399137):Cys64Tyr
CLDN2	85	Val	85	CLDN14(ENST00000399137):Val85Asp
CLDN2	94	Ala	94	CLDN14(ENST00000399137):Ala94Val
CLDN2	101	Gly	101	CLDN14(ENST00000399137):Gly101Arg
CLDN2	121	Gly	122	CLDN19(ENST00000296387):Gly122Arg
CLDN2	129	Gly	130	CLDN19(ENST00000296387):Gly130Asp;CLDN19(ENST00000296387):Gly130Cys
CLDN2	163	Ala	164	CLDN14(ENST00000399137):Ala163Val
CLDN2	178	Gly	179	CLDN19(ENST00000296387):Gly179Ser
CLDN20	20	Gly	20	CLDN19(ENST00000296387):Gly20Asp
CLDN20	28	Pro	28	CLDN19(ENST00000296387):Pro28Leu;CLDN14(ENST00000399137):Pro28Leu
CLDN20	41	Ile	41	CLDN19(ENST00000296387):Ile41Thr
CLDN20	64	Cys	64	CLDN14(ENST00000399137):Cys64Tyr
CLDN20	81	Arg	81	CLDN19(ENST00000296387):Arg81Trp;CLDN14(ENST00000399137):Arg81His
CLDN20	85	Val	85	CLDN14(ENST00000399137):Val85Asp
CLDN20	90	Leu	90	CLDN19(ENST00000296387):Leu90Arg;CLDN19(ENST00000296387):Leu90Pro
CLDN20	101	Gly	101	CLDN14(ENST00000399137):Gly101Arg
CLDN20	121	Gly	122	CLDN19(ENST00000296387):Gly122Arg
CLDN20	129	Gly	130	CLDN19(ENST00000296387):Gly130Asp;CLDN19(ENST00000296387):Gly130Cys
CLDN20	163	Ala	164	CLDN14(ENST00000399137):Ala163Val
CLDN20	178	Gly	179	CLDN19(ENST00000296387):Gly179Ser
CLDN3	19	Gly	20	CLDN19(ENST00000296387):Gly20Asp
CLDN3	27	Pro	28	CLDN19(ENST00000296387):Pro28Leu;CLDN14(ENST00000399137):Pro28Leu
CLDN3	40	Ile	41	CLDN19(ENST00000296387):Ile41Thr
CLDN3	56	Gln	57	CLDN19(ENST00000296387):Gln57Glu
CLDN3	63	Cys	64	CLDN14(ENST00000399137):Cys64Tyr
CLDN3	80	Arg	81	CLDN19(ENST00000296387):Arg81Trp;CLDN14(ENST00000399137):Arg81His
CLDN3	84	Val	85	CLDN14(ENST00000399137):Val85Asp
CLDN3	89	Leu	90	CLDN19(ENST00000296387):Leu90Arg;CLDN19(ENST00000296387):Leu90Pro
CLDN3	100	Gly	101	CLDN14(ENST00000399137):Gly101Arg
CLDN3	177	Gly	179	CLDN19(ENST00000296387):Gly179Ser
CLDN3	213	Gly	237	CLDN14(ENST00000399137):Gly232Arg
CLDN4	28	Pro	28	CLDN19(ENST00000296387):Pro28Leu;CLDN14(ENST00000399137):Pro28Leu
CLDN4	57	Gln	57	CLDN19(ENST00000296387):Gln57Glu
CLDN4	64	Cys	64	CLDN14(ENST00000399137):Cys64Tyr
CLDN4	81	Arg	81	CLDN19(ENST00000296387):Arg81Trp;CLDN14(ENST00000399137):Arg81His
CLDN4	101	Gly	101	CLDN14(ENST00000399137):Gly101Arg
CLDN4	129	Gly	130	CLDN19(ENST00000296387):Gly130Asp;CLDN19(ENST00000296387):Gly130Cys
CLDN4	178	Gly	179	CLDN19(ENST00000296387):Gly179Ser
CLDN6	28	Pro	28	CLDN19(ENST00000296387):Pro28Leu;CLDN14(ENST00000399137):Pro28Leu
CLDN6	57	Gln	57	CLDN19(ENST00000296387):Gln57Glu
CLDN6	64	Cys	64	CLDN14(ENST00000399137):Cys64Tyr
CLDN6	81	Arg	81	CLDN19(ENST00000296387):Arg81Trp;CLDN14(ENST00000399137):Arg81His
CLDN6	85	Val	85	CLDN14(ENST00000399137):Val85Asp
CLDN6	101	Gly	101	CLDN14(ENST00000399137):Gly101Arg
CLDN6	129	Gly	130	CLDN19(ENST00000296387):Gly130Asp;CLDN19(ENST00000296387):Gly130Cys
CLDN6	178	Gly	179	CLDN19(ENST00000296387):Gly179Ser
CLDN7	20	Gly	20	CLDN19(ENST00000296387):Gly20Asp
CLDN7	28	Pro	28	CLDN19(ENST00000296387):Pro28Leu;CLDN14(ENST00000399137):Pro28Leu
CLDN7	41	Ile	41	CLDN19(ENST00000296387):Ile41Thr
CLDN7	57	Gln	57	CLDN19(ENST00000296387):Gln57Glu
CLDN7	64	Cys	64	CLDN14(ENST00000399137):Cys64Tyr
CLDN7	81	Arg	81	CLDN19(ENST00000296387):Arg81Trp;CLDN14(ENST00000399137):Arg81His
CLDN7	85	Val	85	CLDN14(ENST00000399137):Val85Asp
CLDN7	90	Leu	90	CLDN19(ENST00000296387):Leu90Arg;CLDN19(ENST00000296387):Leu90Pro
CLDN7	94	Ala	94	CLDN14(ENST00000399137):Ala94Val
CLDN7	101	Gly	101	CLDN14(ENST00000399137):Gly101Arg
CLDN7	122	Gly	122	CLDN19(ENST00000296387):Gly122Arg
CLDN7	130	Gly	130	CLDN19(ENST00000296387):Gly130Asp;CLDN19(ENST00000296387):Gly130Cys
CLDN7	164	Ala	164	CLDN14(ENST00000399137):Ala163Val
CLDN7	179	Gly	179	CLDN19(ENST00000296387):Gly179Ser
CLDN8	20	Gly	20	CLDN19(ENST00000296387):Gly20Asp
CLDN8	28	Pro	28	CLDN19(ENST00000296387):Pro28Leu;CLDN14(ENST00000399137):Pro28Leu
CLDN8	57	Gln	57	CLDN19(ENST00000296387):Gln57Glu
CLDN8	64	Cys	64	CLDN14(ENST00000399137):Cys64Tyr
CLDN8	81	Arg	81	CLDN19(ENST00000296387):Arg81Trp;CLDN14(ENST00000399137):Arg81His
CLDN8	94	Ala	94	CLDN14(ENST00000399137):Ala94Val
CLDN8	101	Gly	101	CLDN14(ENST00000399137):Gly101Arg
CLDN8	130	Gly	130	CLDN19(ENST00000296387):Gly130Asp;CLDN19(ENST00000296387):Gly130Cys
CLDN8	164	Ala	164	CLDN14(ENST00000399137):Ala163Val
CLDN8	179	Gly	179	CLDN19(ENST00000296387):Gly179Ser
CLDN9	20	Gly	20	CLDN19(ENST00000296387):Gly20Asp
CLDN9	28	Pro	28	CLDN19(ENST00000296387):Pro28Leu;CLDN14(ENST00000399137):Pro28Leu
CLDN9	57	Gln	57	CLDN19(ENST00000296387):Gln57Glu
CLDN9	64	Cys	64	CLDN14(ENST00000399137):Cys64Tyr
CLDN9	81	Arg	81	CLDN19(ENST00000296387):Arg81Trp;CLDN14(ENST00000399137):Arg81His
CLDN9	85	Val	85	CLDN14(ENST00000399137):Val85Asp
CLDN9	90	Leu	90	CLDN19(ENST00000296387):Leu90Arg;CLDN19(ENST00000296387):Leu90Pro
CLDN9	101	Gly	101	CLDN14(ENST00000399137):Gly101Arg
CLDN9	129	Gly	130	CLDN19(ENST00000296387):Gly130Asp;CLDN19(ENST00000296387):Gly130Cys
CLDN9	178	Gly	179	CLDN19(ENST00000296387):Gly179Ser
CLDN9	210	Gly	237	CLDN14(ENST00000399137):Gly232Arg
CLOCK	199	Arg	285	SIM1(ENST00000369208):Arg171His
CLOCK	282	Leu	368	SIM1(ENST00000369208):Leu238Arg
CLOCK	340	Arg	426	SIM1(ENST00000369208):Arg296Gly
CLVS1	82	Ala	105	TTPA(ENST00000260116):Ala58Asp
CLVS1	83	Arg	106	RLBP1(ENST00000268125):Arg103Trp;TTPA(ENST00000260116):Arg59Trp
CLVS1	128	Gly	151	RLBP1(ENST00000268125):Gly146Asp
CLVS1	133	Arg	156	RLBP1(ENST00000268125):Arg151Gln;RLBP1(ENST00000268125):Arg151Trp
CLVS1	146	Ala	169	TTPA(ENST00000260116):Ala120Thr
CLVS1	167	Glu	190	TTPA(ENST00000260116):Glu141Lys
CLVS1	179	Gly	202	TTPA(ENST00000260116):Gly153Arg
CLVS1	183	Ile	206	RLBP1(ENST00000268125):Ile201Thr
CLVS1	209	Leu	232	TTPA(ENST00000260116):Leu183Pro
CLVS1	216	Arg	239	RLBP1(ENST00000268125):Arg234Trp
CLVS1	240	Leu	263	RLBP1(ENST00000268125):Leu258Trp
CLVS1	247	Arg	270	TTPA(ENST00000260116):Arg221Trp
CLVS1	272	Gly	295	TTPA(ENST00000260116):Gly246Arg
CLVS2	60	Ala	105	TTPA(ENST00000260116):Ala58Asp
CLVS2	61	Arg	106	RLBP1(ENST00000268125):Arg103Trp;TTPA(ENST00000260116):Arg59Trp
CLVS2	106	Gly	151	RLBP1(ENST00000268125):Gly146Asp
CLVS2	124	Ala	169	TTPA(ENST00000260116):Ala120Thr
CLVS2	145	Glu	190	TTPA(ENST00000260116):Glu141Lys
CLVS2	157	Gly	202	TTPA(ENST00000260116):Gly153Arg
CLVS2	161	Ile	206	RLBP1(ENST00000268125):Ile201Thr
CLVS2	187	Leu	232	TTPA(ENST00000260116):Leu183Pro
CLVS2	194	Arg	239	RLBP1(ENST00000268125):Arg234Trp
CLVS2	218	Leu	263	RLBP1(ENST00000268125):Leu258Trp
CLVS2	225	Arg	270	TTPA(ENST00000260116):Arg221Trp
CLVS2	250	Gly	295	TTPA(ENST00000260116):Gly246Arg
CMA1	22	Ile	34	ELANE(ENST00000590230):Ile30Met
CMA1	34	Pro	46	ELANE(ENST00000590230):Pro42Leu
CMA1	36	Met	48	ELANE(ENST00000590230):Met44Arg
CMA1	39	Leu	51	ELANE(ENST00000590230):Leu47Pro;ELANE(ENST00000590230):Leu47Arg
CMA1	51	Cys	63	ELANE(ENST00000590230):Cys55Ser;ELANE(ENST00000590230):Cys55Tyr
CMA1	52	Gly	64	ELANE(ENST00000590230):Gly56Arg
CMA1	55	Leu	67	ELANE(ENST00000590230):Leu59Pro;ELANE(ENST00000590230):Leu59Arg
CMA1	56	Ile	68	ELANE(ENST00000590230):Ile60Thr
CMA1	61	Val	73	ELANE(ENST00000590230):Val65Phe;ELANE(ENST00000590230):Val65Asp
CMA1	67	Cys	79	ELANE(ENST00000590230):Cys71Ser;ELANE(ENST00000590230):Cys71Arg;ELANE(ENST00000590230):Cys71Tyr;ELANE(ENST00000590230):Cys71Phe
CMA1	70	Arg	87	ELANE(ENST00000590230):Arg78His
CMA1	74	Val	91	ELANE(ENST00000590230):Val82Met
CMA1	76	Leu	93	ELANE(ENST00000590230):Leu84Pro
CMA1	77	Gly	94	ELANE(ENST00000590230):Gly85Arg;ELANE(ENST00000590230):Gly85Glu
CMA1	89	Gln	107	ELANE(ENST00000590230):Gln97Pro;ELANE(ENST00000590230):Gln97Leu
CMA1	93	Val	111	ELANE(ENST00000590230):Val101Met;ELANE(ENST00000590230):Val101Glu
CMA1	110	Asp	129	ELANE(ENST00000590230):Asp117Val
CMA1	111	Ile	130	ELANE(ENST00000590230):Ile118Asn
CMA1	114	Leu	133	ELANE(ENST00000590230):Leu121His;ELANE(ENST00000590230):Leu121Pro
CMA1	116	Leu	135	ELANE(ENST00000590230):Leu123Phe;ELANE(ENST00000590230):Leu123His
CMA1	120	Ala	139	ELANE(ENST00000590230):Ala127Pro;ELANE(ENST00000590230):Ala127Asp
CMA1	126	Val	145	ELANE(ENST00000590230):Val133Glu
CMA1	132	Pro	151	ELANE(ENST00000590230):Pro139Arg;ELANE(ENST00000590230):Pro139Leu
CMA1	144	Cys	164	ELANE(ENST00000590230):Cys151Ser;ELANE(ENST00000590230):Cys151Tyr;ELANE(ENST00000590230):Cys151Phe;ELANE(ENST00000590230):Cys151Trp
CMA1	149	Trp	169	ELANE(ENST00000590230):Trp156Arg;ELANE(ENST00000590230):Trp156Gly;ELANE(ENST00000590230):Trp156Cys
CMA1	163	Gln	184	ELANE(ENST00000590230):Gln170Pro
CMA1	203	Ser	230	ELANE(ENST00000590230):Ser202Phe
CMA1	204	Gly	231	ELANE(ENST00000590230):Gly203Arg;ELANE(ENST00000590230):Gly203Cys;ELANE(ENST00000590230):Gly203Asp
CMA1	206	Pro	233	ELANE(ENST00000590230):Pro205Arg
CMA1	207	Leu	234	ELANE(ENST00000590230):Leu206Ser;ELANE(ENST00000590230):Leu206Phe
CMA1	209	Cys	236	ELANE(ENST00000590230):Cys208Arg;ELANE(ENST00000590230):Cys208Gly
CMA1	211	Gly	239	ELANE(ENST00000590230):Gly210Arg;ELANE(ENST00000590230):Gly210Trp;ELANE(ENST00000590230):Gly210Val
CMA1	215	Gly	244	ELANE(ENST00000590230):Gly214Arg;ELANE(ENST00000590230):Gly214Glu;ELANE(ENST00000590230):Gly214Val
CMA1	221	Arg	251	ELANE(ENST00000590230):Arg220Gln
CMA1	239	Trp	274	ELANE(ENST00000590230):Trp241Arg;ELANE(ENST00000590230):Trp241Gly;ELANE(ENST00000590230):Trp241Leu;ELANE(ENST00000590230):Trp241Cys
CMA1	240	Ile	275	ELANE(ENST00000590230):Ile242Phe;ELANE(ENST00000590230):Ile242Asn
CNGA1	40	Gly	40	KCNH2(ENST00000262186):Gly6Val;KCNH2(ENST00000262186):Gly6Arg
CNGA1	62	Ser	62	KCNH2(ENST00000262186):Ser26Ile
CNGA1	67	Ile	67	KCNH2(ENST00000262186):Ile31Ser;KCNH2(ENST00000262186):Ile31Thr;KCNH2(ENST00000262186):Ile31Asn
CNGA1	79	Ile	79	KCNH2(ENST00000262186):Ile42Thr;KCNH2(ENST00000262186):Ile42Asn
CNGA1	111	Phe	111	KCNH2(ENST00000262186):Phe68Leu
CNGA1	140	Leu	152	KCNH2(ENST00000262186):Leu109Arg;KCNH2(ENST00000262186):Leu109Pro
CNGA1	145	Pro	157	KCNH2(ENST00000262186):Pro114Ser
CNGA1	159	Phe	171	KCNH2(ENST00000262186):Phe125Cys
CNGA1	194	Asp	398	KCNH2(ENST00000262186):Asp342Val
CNGA1	216	Lys	447	KCNH1(ENST00000271751):Lys199Arg
CNGA1	227	Ile	458	KCNH2(ENST00000262186):Ile400Asn
CNGA1	228	Asp	459	CNGA3(ENST00000393504):Asp162Val
CNGA1	229	Pro	460	CNGA3(ENST00000393504):Pro163Leu
CNGA1	237	Trp	469	CNGA3(ENST00000393504):Trp171Cys;KCNH2(ENST00000262186):Trp410Ser
CNGA1	243	Leu	475	CNGB3(ENST00000320005):Leu227Pro
CNGA1	245	Val	477	CNGA3(ENST00000393504):Val179Asp
CNGA1	247	Tyr	479	CNGA3(ENST00000393504):Tyr181Cys;KCNH2(ENST00000262186):Tyr420Cys
CNGA1	248	Asn	480	CNGA3(ENST00000393504):Asn182Tyr
CNGA1	253	Ile	485	CNGA3(ENST00000393504):Ile187Thr
CNGA1	256	Ala	488	KCNH2(ENST00000262186):Ala429Pro
CNGA1	257	Cys	489	CNGA3(ENST00000393504):Cys191Tyr
CNGA1	258	Phe	490	KCNH2(ENST00000262186):Phe431Leu
CNGA1	260	Glu	492	CNGA3(ENST00000393504):Glu194Lys
CNGA1	273	Asp	515	KCNH2(ENST00000262186):Asp456Tyr
CNGA1	277	Asp	519	CNGA3(ENST00000393504):Asp211Glu;KCNH2(ENST00000262186):Asp460Tyr
CNGA1	283	Asp	525	KCNH2(ENST00000262186):Asp466Tyr
CNGA1	289	Arg	532	CNGA3(ENST00000393504):Arg223Gly;CNGA3(ENST00000393504):Arg223Trp;CNGA3(ENST00000393504):Arg223Gln;KCNH2(ENST00000262186):Arg472Pro
CNGA1	290	Thr	533	CNGA3(ENST00000393504):Thr224Arg;CNGA3(ENST00000393504):Thr224Ile;KCNH2(ENST00000262186):Thr473Asn;KCNH2(ENST00000262186):Thr473Pro
CNGA1	292	Tyr	535	KCNH2(ENST00000262186):Tyr475Cys
CNGA1	294	Glu	538	CNGA3(ENST00000393504):Glu228Lys
CNGA1	309	Tyr	554	KCNH2(ENST00000262186):Tyr493Phe;KCNH2(ENST00000262186):Tyr493Cys;KCNH2(ENST00000262186):Tyr493Ser;KCNH2(ENST00000262186):Tyr493His
CNGA1	315	Phe	560	CNGA3(ENST00000393504):Phe249Ser
CNGA1	318	Asp	563	CNGA3(ENST00000393504):Asp252Asn;KCNH2(ENST00000262186):Asp501Gly;KCNH2(ENST00000262186):Asp501His;KCNH2(ENST00000262186):Asp501Asn
CNGA1	324	Pro	569	CNGA3(ENST00000393504):Pro258Arg;KCNH2(ENST00000262186):Pro507Leu;CNGB3(ENST00000320005):Pro309Leu
CNGA1	326	Asp	571	CNGA3(ENST00000393504):Asp260Asn;KCNH2(ENST00000262186):Asp509Asn
CNGA1	329	Tyr	574	CNGA3(ENST00000393504):Tyr263Asp
CNGA1	333	Gly	593	CNGA3(ENST00000393504):Gly267Asp
CNGA1	337	Pro	612	CNGA3(ENST00000393504):Pro271Ala;CNGA3(ENST00000393504):Pro271Ser
CNGA1	340	Arg	615	CNGA3(ENST00000393504):Arg274Lys;CNGA3(ENST00000393504):Arg274Ser;CNGB3(ENST00000320005):Arg324Gly
CNGA1	342	Asn	617	CNGA3(ENST00000393504):Asn276Ser
CNGA1	343	Arg	618	CNGA3(ENST00000393504):Arg277Gly;CNGA3(ENST00000393504):Arg277Cys;CNGA3(ENST00000393504):Arg277His
CNGA1	344	Leu	619	CNGA3(ENST00000393504):Leu278Pro
CNGA1	346	Arg	621	KCNH1(ENST00000271751):Arg357Pro;KCNH1(ENST00000271751):Arg357Gln;KCNH5(ENST00000322893):Arg327His;KCNH2(ENST00000262186):Arg528Pro
CNGA1	348	Ser	623	HCN1(ENST00000303230):Ser272Pro
CNGA1	349	Arg	624	CNGA3(ENST00000393504):Arg283Trp;CNGA3(ENST00000393504):Arg283Gln;KCNH2(ENST00000262186):Arg531Gln;KCNH2(ENST00000262186):Arg531Trp
CNGA1	356	Arg	631	CNGA3(ENST00000393504):Arg290His
CNGA1	357	Thr	632	CNGA3(ENST00000393504):Thr291Arg
CNGA1	368	Arg	648	CNGA3(ENST00000393504):Arg302Gly;HCN1(ENST00000303230):Arg297Thr
CNGA1	373	Val	653	KCNH1(ENST00000271751):Val383Leu
CNGA1	379	Ile	659	KCNH2(ENST00000262186):Ile560Thr
CNGA1	381	His	661	KCNH2(ENST00000262186):His562Gln;KCNH2(ENST00000262186):His562Arg;KCNH2(ENST00000262186):His562Pro
CNGA1	382	Trp	662	KCNH2(ENST00000262186):Trp563Cys;KCNH2(ENST00000262186):Trp563Gly
CNGA1	384	Ala	664	CNGA3(ENST00000393504):Ala318Thr;KCNH2(ENST00000262186):Ala565Val;KCNH2(ENST00000262186):Ala565Pro;KCNH2(ENST00000262186):Ala565Thr
CNGA1	385	Cys	665	CNGA3(ENST00000393504):Cys319Arg;KCNH2(ENST00000262186):Cys566Phe;KCNH2(ENST00000262186):Cys566Ser
CNGA1	388	Tyr	668	KCNH2(ENST00000262186):Tyr569Cys;KCNH2(ENST00000262186):Tyr569His
CNGA1	390	Ile	670	KCNH2(ENST00000262186):Ile571Met;KCNH2(ENST00000262186):Ile571Val;KCNH2(ENST00000262186):Ile571Leu
CNGA1	395	Gly	675	CNGA3(ENST00000393504):Gly329Cys
CNGA1	396	Phe	676	CNGA3(ENST00000393504):Phe330Ser
CNGA1	397	Gly	677	CNGA3(ENST00000393504):Gly331Arg
CNGA1	399	Asp	679	KCNH2(ENST00000262186):Asp580His
CNGA1	401	Trp	688	KCNH2(ENST00000262186):Trp585Cys;KCNH2(ENST00000262186):Trp585Leu
CNGA1	402	Val	689	CNGA3(ENST00000393504):Val336Phe
CNGA1	406	Ile	696	KCNH2(ENST00000262186):Ile593Arg;KCNH2(ENST00000262186):Ile593Thr;KCNH2(ENST00000262186):Ile593Lys;KCNH2(ENST00000262186):Ile593Val
CNGA1	409	Pro	699	KCNH2(ENST00000262186):Pro596Leu;KCNH2(ENST00000262186):Pro596Arg;KCNH2(ENST00000262186):Pro596His;KCNH2(ENST00000262186):Pro596Ser;KCNH2(ENST00000262186):Pro596Ala;KCNH2(ENST00000262186):Pro596Thr
CNGA1	417	Lys	741	KCNH2(ENST00000262186):Lys610Asn
CNGA1	418	Tyr	742	KCNH2(ENST00000262186):Tyr611Asp;KCNH2(ENST00000262186):Tyr611His
CNGA1	419	Val	743	KCNH2(ENST00000262186):Val612Leu;KCNH2(ENST00000262186):Val612Met
CNGA1	422	Leu	746	KCNH2(ENST00000262186):Leu615Phe;KCNH2(ENST00000262186):Leu615Val
CNGA1	423	Tyr	747	CNGA3(ENST00000393504):Tyr357Cys;KCNH2(ENST00000262186):Tyr616Cys
CNGA1	429	Leu	753	CNGA3(ENST00000393504):Leu363Pro;KCNH2(ENST00000262186):Leu622Phe
CNGA1	430	Thr	754	KCNH2(ENST00000262186):Thr623Ile
CNGA1	433	Gly	757	CNGA3(ENST00000393504):Gly367Val;KCNH2(ENST00000262186):Gly626Val;KCNH2(ENST00000262186):Gly626Ala;KCNH2(ENST00000262186):Gly626Asp;KCNH2(ENST00000262186):Gly626Ser
CNGA1	435	Thr	760	CNGA3(ENST00000393504):Thr369Ser
CNGA1	438	Pro	763	CNGA3(ENST00000393504):Pro372Ser;KCNH2(ENST00000262186):Pro632Ser;KCNH2(ENST00000262186):Pro632Ala
CNGA1	443	Glu	768	KCNH2(ENST00000262186):Glu637Asp;KCNH2(ENST00000262186):Glu637Gly;KCNH2(ENST00000262186):Glu637Lys
CNGA1	446	Phe	771	CNGA3(ENST00000393504):Phe380Ser;KCNH2(ENST00000262186):Phe640Leu;KCNH2(ENST00000262186):Phe640Val
CNGA1	454	Gly	779	KCNH2(ENST00000262186):Gly648Asp;KCNH2(ENST00000262186):Gly648Ser
CNGA1	456	Leu	781	KCNH1(ENST00000271751):Leu489Phe
CNGA1	461	Ile	786	KCNH1(ENST00000271751):Ile494Val
CNGA1	463	Gly	788	KCNH1(ENST00000271751):Gly496Glu;KCNH1(ENST00000271751):Gly496Arg;CNGA3(ENST00000393504):Gly397Val;HCN1(ENST00000303230):Gly391Asp;HCN1(ENST00000303230):Gly391Cys;HCN1(ENST00000303230):Gly391Ser;KCNH2(ENST00000262186):Gly657Val;KCNH2(ENST00000262186):Gly657Cys;KCNH2(ENST00000262186):Gly657Arg;KCNH2(ENST00000262186):Gly657Ser
CNGA1	467	Ser	792	CNGA3(ENST00000393504):Ser401Pro
CNGA1	469	Ile	794	HCN1(ENST00000303230):Ile397Leu
CNGA1	472	Met	797	CNGA3(ENST00000393504):Met406Thr
CNGA1	476	Arg	801	CNGA3(ENST00000393504):Arg410Trp
CNGA1	490	Met	815	CNGA3(ENST00000393504):Met424Val;CNGB3(ENST00000320005):Met466Lys
CNGA1	493	Arg	818	CNGA3(ENST00000393504):Arg427Cys
CNGA1	495	Val	820	CNGA3(ENST00000393504):Val429Ala
CNGA1	502	Arg	827	CNGA3(ENST00000393504):Arg436Trp;CNGA3(ENST00000393504):Arg436Gln;KCNH2(ENST00000262186):Arg696Pro;KCNH2(ENST00000262186):Arg696Cys
CNGA1	506	Trp	831	CNGA3(ENST00000393504):Trp440Ser
CNGA1	519	Glu	844	HCN2(ENST00000251287):Glu515Lys
CNGA1	527	Pro	852	KCNH2(ENST00000262186):Pro721Leu
CNGA1	530	Leu	855	CNGA3(ENST00000393504):Leu464Arg
CNGA1	534	Ile	859	KCNH2(ENST00000262186):Ile728Phe
CNGA1	535	Ala	860	CNGA3(ENST00000393504):Ala469Thr
CNGA1	537	Asn	862	CNGA3(ENST00000393504):Asn471Ser
CNGA1	551	Asp	876	CNGA3(ENST00000393504):Asp485Val
CNGA1	552	Cys	877	CNGA3(ENST00000393504):Cys486Tyr
CNGA1	555	Gly	880	KCNH2(ENST00000262186):Gly749Val;KCNH2(ENST00000262186):Gly749Ala
CNGA1	563	Lys	888	KCNH2(ENST00000262186):Lys757Asn
CNGA1	571	Pro	896	CNGA3(ENST00000393504):Pro505Ala
CNGA1	573	Asp	898	KCNH2(ENST00000262186):Asp767Tyr
CNGA1	576	Cys	901	CNGA3(ENST00000393504):Cys510Ser
CNGA1	578	Lys	903	CNGA3(ENST00000393504):Lys512Met
CNGA1	579	Gly	904	CNGA3(ENST00000393504):Gly513Arg;CNGA3(ENST00000393504):Gly513Glu
CNGA1	580	Asp	905	CNGA3(ENST00000393504):Asp514Asn;CNGA3(ENST00000393504):Asp514Val;KCNH2(ENST00000262186):Asp774Tyr
CNGA1	582	Gly	907	CNGA3(ENST00000393504):Gly516Glu;CNGB3(ENST00000320005):Gly558Cys
CNGA1	585	Met	910	CNGA3(ENST00000393504):Met519Thr
CNGA1	588	Ile	913	CNGA3(ENST00000393504):Ile522Thr
CNGA1	591	Gly	916	CNGA3(ENST00000393504):Gly525Ser;CNGA3(ENST00000393504):Gly525Asp;KCNH2(ENST00000262186):Gly785Val;KCNH2(ENST00000262186):Gly785Ala;KCNH2(ENST00000262186):Gly785Asp;CNGB3(ENST00000320005):Gly567Glu
CNGA1	593	Leu	918	CNGA3(ENST00000393504):Leu527Met;CNGA3(ENST00000393504):Leu527Arg
CNGA1	595	Val	920	CNGA3(ENST00000393504):Val529Met
CNGA1	599	Asp	925	CNGA3(ENST00000393504):Asp533His
CNGA1	601	Val	927	KCNH2(ENST00000262186):Val795Ile
CNGA1	607	Leu	933	CNGA3(ENST00000393504):Leu541Phe;KCNH2(ENST00000262186):Leu799Pro;CNGB3(ENST00000320005):Leu584Pro
CNGA1	613	Phe	939	CNGA3(ENST00000393504):Phe547Cys;CNGA3(ENST00000393504):Phe547Leu;KCNH2(ENST00000262186):Phe805Cys;KCNH2(ENST00000262186):Phe805Ser
CNGA1	614	Gly	940	CNGA3(ENST00000393504):Gly548Arg;KCNH2(ENST00000262186):Gly806Ala;KCNH2(ENST00000262186):Gly806Glu
CNGA1	623	Gly	949	CNGA3(ENST00000393504):Gly557Arg
CNGA1	627	Gly	953	CNGA3(ENST00000393504):Gly561Glu
CNGA1	629	Arg	961	CNGA3(ENST00000393504):Arg563Cys;CNGA3(ENST00000393504):Arg563His
CNGA1	631	Thr	963	CNGA3(ENST00000393504):Thr565Met
CNGA1	636	Ser	968	CNGA3(ENST00000393504):Ser570Asn
CNGA1	639	Tyr	971	CNGA3(ENST00000393504):Tyr573Cys
CNGA1	649	Asp	981	KCNH2(ENST00000262186):Asp837Gly;KCNH2(ENST00000262186):Asp837Tyr;KCNH2(ENST00000262186):Asp837His;KCNH2(ENST00000262186):Asp837Asn
CNGA1	656	Glu	988	CNGA3(ENST00000393504):Glu590Lys
CNGA1	658	Pro	990	KCNH2(ENST00000262186):Pro846Ser;KCNH2(ENST00000262186):Pro846Thr
CNGA1	659	Asp	991	CNGB3(ENST00000320005):Asp633Gly
CNGA1	668	Gly	1000	CNGA3(ENST00000393504):Gly602Glu
CNGA1	692	Leu	1078	CNGA3(ENST00000393504):Leu626Arg
CNGA1	704	Asp	1221	KCNH2(ENST00000262186):Asp1043Gly
CNGA1	712	Arg	1229	CNGA3(ENST00000393504):Arg646His
CNGA1	748	Gly	1300	CNGA3(ENST00000393504):Gly684Arg
CNGA2	45	Asp	83	KCNH2(ENST00000262186):Asp46Tyr;KCNH2(ENST00000262186):Asp46Asn
CNGA2	49	Glu	87	KCNH2(ENST00000262186):Glu50Asp
CNGA2	60	Gln	104	KCNH2(ENST00000262186):Gln61Arg
CNGA2	66	Phe	149	KCNH2(ENST00000262186):Phe106Leu;KCNH2(ENST00000262186):Phe106Tyr
CNGA2	91	Pro	390	KCNH2(ENST00000262186):Pro334Leu
CNGA2	122	Lys	447	KCNH1(ENST00000271751):Lys199Arg
CNGA2	134	Asp	459	CNGA3(ENST00000393504):Asp162Val
CNGA2	135	Pro	460	CNGA3(ENST00000393504):Pro163Leu;CNGA1(ENST00000402813):Pro229Leu
CNGA2	138	Asp	463	CNGB3(ENST00000320005):Asp215His
CNGA2	143	Trp	469	CNGA3(ENST00000393504):Trp171Cys;KCNH2(ENST00000262186):Trp410Ser
CNGA2	151	Val	477	CNGA3(ENST00000393504):Val179Asp
CNGA2	153	Tyr	479	CNGA3(ENST00000393504):Tyr181Cys;KCNH2(ENST00000262186):Tyr420Cys
CNGA2	154	Asn	480	CNGA3(ENST00000393504):Asn182Tyr
CNGA2	158	Leu	484	CNGA3(ENST00000393504):Leu186Phe
CNGA2	162	Ala	488	KCNH2(ENST00000262186):Ala429Pro
CNGA2	163	Cys	489	CNGA3(ENST00000393504):Cys191Tyr
CNGA2	164	Phe	490	KCNH2(ENST00000262186):Phe431Leu
CNGA2	177	Val	513	HCN2(ENST00000251287):Val246Met
CNGA2	179	Asp	515	KCNH2(ENST00000262186):Asp456Tyr
CNGA2	183	Asp	519	CNGA3(ENST00000393504):Asp211Glu;CNGA1(ENST00000402813):Asp277Asn;KCNH2(ENST00000262186):Asp460Tyr
CNGA2	189	Asp	525	KCNH2(ENST00000262186):Asp466Tyr
CNGA2	195	Arg	532	CNGA3(ENST00000393504):Arg223Gly;CNGA3(ENST00000393504):Arg223Trp;CNGA3(ENST00000393504):Arg223Gln;KCNH2(ENST00000262186):Arg472Pro
CNGA2	196	Thr	533	CNGA3(ENST00000393504):Thr224Arg;CNGA3(ENST00000393504):Thr224Ile;KCNH2(ENST00000262186):Thr473Asn;KCNH2(ENST00000262186):Thr473Pro
CNGA2	200	Glu	538	CNGA3(ENST00000393504):Glu228Lys
CNGA2	215	Tyr	554	KCNH2(ENST00000262186):Tyr493Phe;KCNH2(ENST00000262186):Tyr493Cys;KCNH2(ENST00000262186):Tyr493Ser;KCNH2(ENST00000262186):Tyr493His
CNGA2	218	Thr	557	KCNH1(ENST00000271751):Thr294Met
CNGA2	221	Phe	560	CNGA3(ENST00000393504):Phe249Ser
CNGA2	224	Asp	563	CNGA3(ENST00000393504):Asp252Asn;KCNH2(ENST00000262186):Asp501Gly;KCNH2(ENST00000262186):Asp501His;KCNH2(ENST00000262186):Asp501Asn
CNGA2	230	Pro	569	CNGA3(ENST00000393504):Pro258Arg;KCNH2(ENST00000262186):Pro507Leu;CNGB3(ENST00000320005):Pro309Leu
CNGA2	232	Asp	571	CNGA3(ENST00000393504):Asp260Asn;KCNH2(ENST00000262186):Asp509Asn
CNGA2	235	Tyr	574	CNGA3(ENST00000393504):Tyr263Asp
CNGA2	243	Pro	612	CNGA3(ENST00000393504):Pro271Ala;CNGA3(ENST00000393504):Pro271Ser
CNGA2	246	Arg	615	CNGA3(ENST00000393504):Arg274Lys;CNGA3(ENST00000393504):Arg274Ser;CNGB3(ENST00000320005):Arg324Gly
CNGA2	248	Asn	617	CNGA3(ENST00000393504):Asn276Ser
CNGA2	249	Arg	618	CNGA3(ENST00000393504):Arg277Gly;CNGA3(ENST00000393504):Arg277Cys;CNGA3(ENST00000393504):Arg277His
CNGA2	250	Leu	619	CNGA3(ENST00000393504):Leu278Pro
CNGA2	255	Arg	624	CNGA3(ENST00000393504):Arg283Trp;CNGA3(ENST00000393504):Arg283Gln;CNGA1(ENST00000402813):Arg349His;KCNH2(ENST00000262186):Arg531Gln;KCNH2(ENST00000262186):Arg531Trp
CNGA2	262	Arg	631	CNGA3(ENST00000393504):Arg290His
CNGA2	263	Thr	632	CNGA3(ENST00000393504):Thr291Arg
CNGA2	274	Arg	648	CNGA3(ENST00000393504):Arg302Gly;HCN1(ENST00000303230):Arg297Thr
CNGA2	279	Val	653	KCNH1(ENST00000271751):Val383Leu
CNGA2	285	Ile	659	KCNH2(ENST00000262186):Ile560Thr
CNGA2	287	His	661	KCNH2(ENST00000262186):His562Gln;KCNH2(ENST00000262186):His562Arg;KCNH2(ENST00000262186):His562Pro
CNGA2	288	Trp	662	KCNH2(ENST00000262186):Trp563Cys;KCNH2(ENST00000262186):Trp563Gly
CNGA2	290	Ala	664	CNGA3(ENST00000393504):Ala318Thr;KCNH2(ENST00000262186):Ala565Val;KCNH2(ENST00000262186):Ala565Pro;KCNH2(ENST00000262186):Ala565Thr
CNGA2	291	Cys	665	CNGA3(ENST00000393504):Cys319Arg;KCNH2(ENST00000262186):Cys566Phe;KCNH2(ENST00000262186):Cys566Ser
CNGA2	292	Ile	666	KCNH2(ENST00000262186):Ile567Thr
CNGA2	294	Tyr	668	KCNH2(ENST00000262186):Tyr569Cys;KCNH2(ENST00000262186):Tyr569His
CNGA2	295	Ala	669	CNGA3(ENST00000393504):Ala323Pro;CNGA3(ENST00000393504):Ala323Asp
CNGA2	296	Ile	670	KCNH2(ENST00000262186):Ile571Met;KCNH2(ENST00000262186):Ile571Val;KCNH2(ENST00000262186):Ile571Leu
CNGA2	301	Gly	675	CNGA3(ENST00000393504):Gly329Cys
CNGA2	302	Phe	676	CNGA3(ENST00000393504):Phe330Ser
CNGA2	303	Gly	677	CNGA3(ENST00000393504):Gly331Arg
CNGA2	305	Asp	679	CNGA1(ENST00000402813):Asp399Gly;KCNH2(ENST00000262186):Asp580His
CNGA2	307	Trp	688	KCNH2(ENST00000262186):Trp585Cys;KCNH2(ENST00000262186):Trp585Leu
CNGA2	308	Val	689	CNGA3(ENST00000393504):Val336Phe
CNGA2	312	Ile	696	KCNH2(ENST00000262186):Ile593Arg;KCNH2(ENST00000262186):Ile593Thr;KCNH2(ENST00000262186):Ile593Lys;KCNH2(ENST00000262186):Ile593Val
CNGA2	315	Pro	699	KCNH2(ENST00000262186):Pro596Leu;KCNH2(ENST00000262186):Pro596Arg;KCNH2(ENST00000262186):Pro596His;KCNH2(ENST00000262186):Pro596Ser;KCNH2(ENST00000262186):Pro596Ala;KCNH2(ENST00000262186):Pro596Thr
CNGA2	324	Tyr	742	KCNH2(ENST00000262186):Tyr611Asp;KCNH2(ENST00000262186):Tyr611His
CNGA2	325	Ile	743	CNGA3(ENST00000393504):Ile353Thr
CNGA2	328	Leu	746	KCNH2(ENST00000262186):Leu615Phe;KCNH2(ENST00000262186):Leu615Val
CNGA2	329	Tyr	747	CNGA3(ENST00000393504):Tyr357Cys;KCNH2(ENST00000262186):Tyr616Cys
CNGA2	335	Leu	753	CNGA3(ENST00000393504):Leu363Pro;KCNH2(ENST00000262186):Leu622Phe
CNGA2	336	Thr	754	KCNH2(ENST00000262186):Thr623Ile
CNGA2	339	Gly	757	CNGA3(ENST00000393504):Gly367Val;CNGA1(ENST00000402813):Gly433Asp;KCNH2(ENST00000262186):Gly626Val;KCNH2(ENST00000262186):Gly626Ala;KCNH2(ENST00000262186):Gly626Asp;KCNH2(ENST00000262186):Gly626Ser
CNGA2	341	Thr	760	CNGA3(ENST00000393504):Thr369Ser
CNGA2	344	Pro	763	CNGA3(ENST00000393504):Pro372Ser;KCNH2(ENST00000262186):Pro632Ser;KCNH2(ENST00000262186):Pro632Ala
CNGA2	348	Glu	767	CNGA3(ENST00000393504):Glu376Lys
CNGA2	349	Glu	768	KCNH2(ENST00000262186):Glu637Asp;KCNH2(ENST00000262186):Glu637Gly;KCNH2(ENST00000262186):Glu637Lys
CNGA2	352	Phe	771	CNGA3(ENST00000393504):Phe380Ser;KCNH2(ENST00000262186):Phe640Leu;KCNH2(ENST00000262186):Phe640Val
CNGA2	360	Gly	779	KCNH2(ENST00000262186):Gly648Asp;KCNH2(ENST00000262186):Gly648Ser
CNGA2	362	Leu	781	KCNH1(ENST00000271751):Leu489Phe
CNGA2	367	Ile	786	KCNH1(ENST00000271751):Ile494Val
CNGA2	369	Gly	788	KCNH1(ENST00000271751):Gly496Glu;KCNH1(ENST00000271751):Gly496Arg;CNGA3(ENST00000393504):Gly397Val;HCN1(ENST00000303230):Gly391Asp;HCN1(ENST00000303230):Gly391Cys;HCN1(ENST00000303230):Gly391Ser;KCNH2(ENST00000262186):Gly657Val;KCNH2(ENST00000262186):Gly657Cys;KCNH2(ENST00000262186):Gly657Arg;KCNH2(ENST00000262186):Gly657Ser
CNGA2	373	Ser	792	CNGA3(ENST00000393504):Ser401Pro
CNGA2	375	Ile	794	HCN1(ENST00000303230):Ile397Leu
CNGA2	378	Met	797	CNGA3(ENST00000393504):Met406Thr
CNGA2	382	Arg	801	CNGA3(ENST00000393504):Arg410Trp
CNGA2	392	Val	811	HCN1(ENST00000303230):Val414Met
CNGA2	396	Met	815	CNGA3(ENST00000393504):Met424Val;CNGB3(ENST00000320005):Met466Lys
CNGA2	399	Arg	818	CNGA3(ENST00000393504):Arg427Cys;CNGA1(ENST00000402813):Arg493Gln
CNGA2	401	Val	820	CNGA3(ENST00000393504):Val429Ala
CNGA2	411	Arg	830	CNGA3(ENST00000393504):Arg439Trp
CNGA2	412	Trp	831	CNGA3(ENST00000393504):Trp440Ser
CNGA2	425	Glu	844	HCN2(ENST00000251287):Glu515Lys
CNGA2	433	Pro	852	KCNH2(ENST00000262186):Pro721Leu
CNGA2	436	Leu	855	CNGA3(ENST00000393504):Leu464Arg
CNGA2	440	Ile	859	KCNH2(ENST00000262186):Ile728Phe
CNGA2	441	Ala	860	CNGA3(ENST00000393504):Ala469Thr
CNGA2	443	Asn	862	CNGA3(ENST00000393504):Asn471Ser
CNGA2	457	Asp	876	CNGA3(ENST00000393504):Asp485Val
CNGA2	458	Cys	877	CNGA3(ENST00000393504):Cys486Tyr
CNGA2	461	Gly	880	KCNH2(ENST00000262186):Gly749Val;KCNH2(ENST00000262186):Gly749Ala
CNGA2	469	Lys	888	KCNH2(ENST00000262186):Lys757Asn
CNGA2	477	Pro	896	CNGA3(ENST00000393504):Pro505Ala
CNGA2	479	Asp	898	KCNH2(ENST00000262186):Asp767Tyr
CNGA2	482	Cys	901	CNGA3(ENST00000393504):Cys510Ser
CNGA2	484	Lys	903	CNGA3(ENST00000393504):Lys512Met
CNGA2	485	Gly	904	CNGA3(ENST00000393504):Gly513Arg;CNGA3(ENST00000393504):Gly513Glu
CNGA2	486	Asp	905	CNGA3(ENST00000393504):Asp514Asn;CNGA3(ENST00000393504):Asp514Val;KCNH2(ENST00000262186):Asp774Tyr
CNGA2	488	Gly	907	CNGA3(ENST00000393504):Gly516Glu;CNGA1(ENST00000402813):Gly582Arg;CNGB3(ENST00000320005):Gly558Cys
CNGA2	491	Met	910	CNGA3(ENST00000393504):Met519Thr
CNGA2	494	Ile	913	CNGA3(ENST00000393504):Ile522Thr
CNGA2	497	Gly	916	CNGA3(ENST00000393504):Gly525Ser;CNGA3(ENST00000393504):Gly525Asp;KCNH2(ENST00000262186):Gly785Val;KCNH2(ENST00000262186):Gly785Ala;KCNH2(ENST00000262186):Gly785Asp;CNGB3(ENST00000320005):Gly567Glu
CNGA2	499	Leu	918	CNGA3(ENST00000393504):Leu527Met;CNGA3(ENST00000393504):Leu527Arg
CNGA2	501	Val	920	CNGA3(ENST00000393504):Val529Met
CNGA2	505	Asp	925	CNGA3(ENST00000393504):Asp533His
CNGA2	507	Val	927	KCNH2(ENST00000262186):Val795Ile
CNGA2	511	Ala	931	KCNH2(ENST00000262186):Ala797Asp
CNGA2	513	Leu	933	CNGA3(ENST00000393504):Leu541Phe;KCNH2(ENST00000262186):Leu799Pro;CNGB3(ENST00000320005):Leu584Pro
CNGA2	519	Phe	939	CNGA3(ENST00000393504):Phe547Cys;CNGA3(ENST00000393504):Phe547Leu;KCNH2(ENST00000262186):Phe805Cys;KCNH2(ENST00000262186):Phe805Ser
CNGA2	520	Gly	940	CNGA3(ENST00000393504):Gly548Arg;CNGA1(ENST00000402813):Gly614Ser;KCNH2(ENST00000262186):Gly806Ala;KCNH2(ENST00000262186):Gly806Glu
CNGA2	529	Gly	949	CNGA3(ENST00000393504):Gly557Arg
CNGA2	533	Gly	953	CNGA3(ENST00000393504):Gly561Glu
CNGA2	535	Arg	961	CNGA3(ENST00000393504):Arg563Cys;CNGA3(ENST00000393504):Arg563His
CNGA2	537	Thr	963	CNGA3(ENST00000393504):Thr565Met
CNGA2	541	Arg	967	CNGA3(ENST00000393504):Arg569His;KCNH2(ENST00000262186):Arg823Gln;KCNH2(ENST00000262186):Arg823Trp
CNGA2	542	Ser	968	CNGA3(ENST00000393504):Ser570Asn
CNGA2	545	Tyr	971	CNGA3(ENST00000393504):Tyr573Cys
CNGA2	555	Asp	981	KCNH2(ENST00000262186):Asp837Gly;KCNH2(ENST00000262186):Asp837Tyr;KCNH2(ENST00000262186):Asp837His;KCNH2(ENST00000262186):Asp837Asn
CNGA2	562	Glu	988	CNGA3(ENST00000393504):Glu590Lys
CNGA2	564	Pro	990	KCNH2(ENST00000262186):Pro846Ser;KCNH2(ENST00000262186):Pro846Thr
CNGA2	565	Asp	991	CNGB3(ENST00000320005):Asp633Gly
CNGA2	574	Gly	1000	CNGA3(ENST00000393504):Gly602Glu
CNGA2	604	Leu	1216	CNGA3(ENST00000393504):Leu633Pro
CNGA2	617	Arg	1229	CNGA3(ENST00000393504):Arg646His
CNGA2	637	Glu	1251	CNGA1(ENST00000402813):Glu732Gly
CNGA3	14	Thr	47	KCNH2(ENST00000262186):Thr13Asn
CNGA3	49	Gly	84	KCNH2(ENST00000262186):Gly47Val;KCNH2(ENST00000262186):Gly47Asp;KCNH2(ENST00000262186):Gly47Cys
CNGA3	58	Ala	94	KCNH2(ENST00000262186):Ala57Val;KCNH2(ENST00000262186):Ala57Pro
CNGA3	62	Gln	104	KCNH2(ENST00000262186):Gln61Arg
CNGA3	66	Thr	108	KCNH2(ENST00000262186):Thr65Pro
CNGA3	123	Ser	400	HCN1(ENST00000303230):Ser100Phe
CNGA3	163	Pro	460	CNGA1(ENST00000402813):Pro229Leu
CNGA3	171	Trp	469	KCNH2(ENST00000262186):Trp410Ser
CNGA3	177	Leu	475	CNGB3(ENST00000320005):Leu227Pro
CNGA3	181	Tyr	479	KCNH2(ENST00000262186):Tyr420Cys
CNGA3	190	Ala	488	KCNH2(ENST00000262186):Ala429Pro
CNGA3	192	Phe	490	KCNH2(ENST00000262186):Phe431Leu
CNGA3	205	Val	513	HCN2(ENST00000251287):Val246Met
CNGA3	207	Asp	515	KCNH2(ENST00000262186):Asp456Tyr
CNGA3	211	Asp	519	CNGA1(ENST00000402813):Asp277Asn;KCNH2(ENST00000262186):Asp460Tyr
CNGA3	217	Asp	525	KCNH2(ENST00000262186):Asp466Tyr
CNGA3	219	Leu	527	CNGB3(ENST00000320005):Leu269Pro
CNGA3	223	Arg	532	KCNH2(ENST00000262186):Arg472Pro
CNGA3	224	Thr	533	KCNH2(ENST00000262186):Thr473Asn;KCNH2(ENST00000262186):Thr473Pro
CNGA3	242	His	553	KCNH2(ENST00000262186):His492Tyr
CNGA3	243	Tyr	554	KCNH2(ENST00000262186):Tyr493Phe;KCNH2(ENST00000262186):Tyr493Cys;KCNH2(ENST00000262186):Tyr493Ser;KCNH2(ENST00000262186):Tyr493His
CNGA3	246	Thr	557	KCNH1(ENST00000271751):Thr294Met
CNGA3	252	Asp	563	KCNH2(ENST00000262186):Asp501Gly;KCNH2(ENST00000262186):Asp501His;KCNH2(ENST00000262186):Asp501Asn
CNGA3	258	Pro	569	KCNH2(ENST00000262186):Pro507Leu;CNGB3(ENST00000320005):Pro309Leu
CNGA3	260	Asp	571	KCNH2(ENST00000262186):Asp509Asn
CNGA3	274	Arg	615	CNGB3(ENST00000320005):Arg324Gly
CNGA3	282	Ser	623	HCN1(ENST00000303230):Ser272Pro
CNGA3	283	Arg	624	CNGA1(ENST00000402813):Arg349His;KCNH2(ENST00000262186):Arg531Gln;KCNH2(ENST00000262186):Arg531Trp
CNGA3	302	Arg	648	HCN1(ENST00000303230):Arg297Thr
CNGA3	307	Val	653	KCNH1(ENST00000271751):Val383Leu
CNGA3	313	Ile	659	KCNH2(ENST00000262186):Ile560Thr
CNGA3	315	His	661	KCNH2(ENST00000262186):His562Gln;KCNH2(ENST00000262186):His562Arg;KCNH2(ENST00000262186):His562Pro
CNGA3	316	Trp	662	KCNH2(ENST00000262186):Trp563Cys;KCNH2(ENST00000262186):Trp563Gly
CNGA3	318	Ala	664	KCNH2(ENST00000262186):Ala565Val;KCNH2(ENST00000262186):Ala565Pro;KCNH2(ENST00000262186):Ala565Thr
CNGA3	319	Cys	665	KCNH2(ENST00000262186):Cys566Phe;KCNH2(ENST00000262186):Cys566Ser
CNGA3	320	Ile	666	KCNH2(ENST00000262186):Ile567Thr
CNGA3	324	Ile	670	KCNH2(ENST00000262186):Ile571Met;KCNH2(ENST00000262186):Ile571Val;KCNH2(ENST00000262186):Ile571Leu
CNGA3	333	Asp	679	CNGA1(ENST00000402813):Asp399Gly;KCNH2(ENST00000262186):Asp580His
CNGA3	335	Trp	688	KCNH2(ENST00000262186):Trp585Cys;KCNH2(ENST00000262186):Trp585Leu
CNGA3	340	Ile	696	KCNH2(ENST00000262186):Ile593Arg;KCNH2(ENST00000262186):Ile593Thr;KCNH2(ENST00000262186):Ile593Lys;KCNH2(ENST00000262186):Ile593Val
CNGA3	343	Pro	699	KCNH2(ENST00000262186):Pro596Leu;KCNH2(ENST00000262186):Pro596Arg;KCNH2(ENST00000262186):Pro596His;KCNH2(ENST00000262186):Pro596Ser;KCNH2(ENST00000262186):Pro596Ala;KCNH2(ENST00000262186):Pro596Thr
CNGA3	351	Lys	741	KCNH2(ENST00000262186):Lys610Asn
CNGA3	352	Tyr	742	KCNH2(ENST00000262186):Tyr611Asp;KCNH2(ENST00000262186):Tyr611His
CNGA3	356	Leu	746	KCNH2(ENST00000262186):Leu615Phe;KCNH2(ENST00000262186):Leu615Val
CNGA3	357	Tyr	747	KCNH2(ENST00000262186):Tyr616Cys
CNGA3	363	Leu	753	KCNH2(ENST00000262186):Leu622Phe
CNGA3	364	Thr	754	KCNH2(ENST00000262186):Thr623Ile
CNGA3	367	Gly	757	CNGA1(ENST00000402813):Gly433Asp;KCNH2(ENST00000262186):Gly626Val;KCNH2(ENST00000262186):Gly626Ala;KCNH2(ENST00000262186):Gly626Asp;KCNH2(ENST00000262186):Gly626Ser
CNGA3	372	Pro	763	KCNH2(ENST00000262186):Pro632Ser;KCNH2(ENST00000262186):Pro632Ala
CNGA3	377	Glu	768	KCNH2(ENST00000262186):Glu637Asp;KCNH2(ENST00000262186):Glu637Gly;KCNH2(ENST00000262186):Glu637Lys
CNGA3	380	Phe	771	KCNH2(ENST00000262186):Phe640Leu;KCNH2(ENST00000262186):Phe640Val
CNGA3	388	Gly	779	KCNH2(ENST00000262186):Gly648Asp;KCNH2(ENST00000262186):Gly648Ser
CNGA3	390	Leu	781	KCNH1(ENST00000271751):Leu489Phe
CNGA3	395	Ile	786	KCNH1(ENST00000271751):Ile494Val
CNGA3	397	Gly	788	KCNH1(ENST00000271751):Gly496Glu;KCNH1(ENST00000271751):Gly496Arg;HCN1(ENST00000303230):Gly391Asp;HCN1(ENST00000303230):Gly391Cys;HCN1(ENST00000303230):Gly391Ser;KCNH2(ENST00000262186):Gly657Val;KCNH2(ENST00000262186):Gly657Cys;KCNH2(ENST00000262186):Gly657Arg;KCNH2(ENST00000262186):Gly657Ser
CNGA3	403	Ile	794	HCN1(ENST00000303230):Ile397Leu
CNGA3	424	Met	815	CNGB3(ENST00000320005):Met466Lys
CNGA3	427	Arg	818	CNGA1(ENST00000402813):Arg493Gln
CNGA3	433	Leu	824	KCNH2(ENST00000262186):Leu693Pro
CNGA3	436	Arg	827	KCNH2(ENST00000262186):Arg696Pro;KCNH2(ENST00000262186):Arg696Cys
CNGA3	453	Glu	844	HCN2(ENST00000251287):Glu515Lys
CNGA3	461	Pro	852	KCNH2(ENST00000262186):Pro721Leu
CNGA3	468	Ile	859	KCNH2(ENST00000262186):Ile728Phe
CNGA3	489	Gly	880	KCNH2(ENST00000262186):Gly749Val;KCNH2(ENST00000262186):Gly749Ala
CNGA3	497	Lys	888	KCNH2(ENST00000262186):Lys757Asn
CNGA3	507	Asp	898	KCNH2(ENST00000262186):Asp767Tyr
CNGA3	514	Asp	905	KCNH2(ENST00000262186):Asp774Tyr
CNGA3	516	Gly	907	CNGA1(ENST00000402813):Gly582Arg;CNGB3(ENST00000320005):Gly558Cys
CNGA3	525	Gly	916	KCNH2(ENST00000262186):Gly785Val;KCNH2(ENST00000262186):Gly785Ala;KCNH2(ENST00000262186):Gly785Asp;CNGB3(ENST00000320005):Gly567Glu
CNGA3	535	Val	927	KCNH2(ENST00000262186):Val795Ile
CNGA3	541	Leu	933	KCNH2(ENST00000262186):Leu799Pro;CNGB3(ENST00000320005):Leu584Pro
CNGA3	547	Phe	939	KCNH2(ENST00000262186):Phe805Cys;KCNH2(ENST00000262186):Phe805Ser
CNGA3	548	Gly	940	CNGA1(ENST00000402813):Gly614Ser;KCNH2(ENST00000262186):Gly806Ala;KCNH2(ENST00000262186):Gly806Glu
CNGA3	569	Arg	967	KCNH2(ENST00000262186):Arg823Gln;KCNH2(ENST00000262186):Arg823Trp
CNGA3	583	Asp	981	KCNH2(ENST00000262186):Asp837Gly;KCNH2(ENST00000262186):Asp837Tyr;KCNH2(ENST00000262186):Asp837His;KCNH2(ENST00000262186):Asp837Asn
CNGA3	592	Pro	990	KCNH2(ENST00000262186):Pro846Ser;KCNH2(ENST00000262186):Pro846Thr
CNGA3	635	Ser	1218	KCNH2(ENST00000262186):Ser1040Gly
CNGA3	638	Asp	1221	KCNH2(ENST00000262186):Asp1043Gly
CNGA3	666	Glu	1251	CNGA1(ENST00000402813):Glu732Gly
CNGA4	5	Thr	47	KCNH2(ENST00000262186):Thr13Asn
CNGA4	17	Pro	106	KCNH2(ENST00000262186):Pro63His
CNGA4	28	Asp	459	CNGA3(ENST00000393504):Asp162Val
CNGA4	29	Pro	460	CNGA3(ENST00000393504):Pro163Leu;CNGA1(ENST00000402813):Pro229Leu
CNGA4	32	Asp	463	CNGB3(ENST00000320005):Asp215His
CNGA4	37	Trp	469	CNGA3(ENST00000393504):Trp171Cys;KCNH2(ENST00000262186):Trp410Ser
CNGA4	45	Val	477	CNGA3(ENST00000393504):Val179Asp
CNGA4	47	Tyr	479	CNGA3(ENST00000393504):Tyr181Cys;KCNH2(ENST00000262186):Tyr420Cys
CNGA4	48	Asn	480	CNGA3(ENST00000393504):Asn182Tyr
CNGA4	49	Leu	481	HCN1(ENST00000303230):Leu157Val
CNGA4	52	Leu	484	CNGA3(ENST00000393504):Leu186Phe
CNGA4	56	Ala	488	KCNH2(ENST00000262186):Ala429Pro
CNGA4	57	Cys	489	CNGA3(ENST00000393504):Cys191Tyr
CNGA4	58	Phe	490	KCNH2(ENST00000262186):Phe431Leu
CNGA4	71	Val	513	HCN2(ENST00000251287):Val246Met
CNGA4	73	Asp	515	KCNH2(ENST00000262186):Asp456Tyr
CNGA4	77	Asp	519	CNGA3(ENST00000393504):Asp211Glu;CNGA1(ENST00000402813):Asp277Asn;KCNH2(ENST00000262186):Asp460Tyr
CNGA4	83	Asp	525	KCNH2(ENST00000262186):Asp466Tyr
CNGA4	90	Thr	533	CNGA3(ENST00000393504):Thr224Arg;CNGA3(ENST00000393504):Thr224Ile;KCNH2(ENST00000262186):Thr473Asn;KCNH2(ENST00000262186):Thr473Pro
CNGA4	94	Glu	538	CNGA3(ENST00000393504):Glu228Lys
CNGA4	105	Ile	550	KCNH2(ENST00000262186):Ile489Phe
CNGA4	109	Tyr	554	KCNH2(ENST00000262186):Tyr493Phe;KCNH2(ENST00000262186):Tyr493Cys;KCNH2(ENST00000262186):Tyr493Ser;KCNH2(ENST00000262186):Tyr493His
CNGA4	112	Thr	557	KCNH1(ENST00000271751):Thr294Met
CNGA4	113	Trp	558	KCNH2(ENST00000262186):Trp497Leu
CNGA4	115	Phe	560	CNGA3(ENST00000393504):Phe249Ser
CNGA4	118	Asp	563	CNGA3(ENST00000393504):Asp252Asn;KCNH2(ENST00000262186):Asp501Gly;KCNH2(ENST00000262186):Asp501His;KCNH2(ENST00000262186):Asp501Asn
CNGA4	124	Pro	569	CNGA3(ENST00000393504):Pro258Arg;KCNH2(ENST00000262186):Pro507Leu;CNGB3(ENST00000320005):Pro309Leu
CNGA4	126	Asp	571	CNGA3(ENST00000393504):Asp260Asn;KCNH2(ENST00000262186):Asp509Asn
CNGA4	129	Tyr	574	CNGA3(ENST00000393504):Tyr263Asp
CNGA4	133	Gly	593	CNGA3(ENST00000393504):Gly267Asp
CNGA4	136	Thr	611	HCN1(ENST00000303230):Thr260Ile
CNGA4	137	Pro	612	CNGA3(ENST00000393504):Pro271Ala;CNGA3(ENST00000393504):Pro271Ser
CNGA4	140	Arg	615	CNGA3(ENST00000393504):Arg274Lys;CNGA3(ENST00000393504):Arg274Ser;CNGB3(ENST00000320005):Arg324Gly
CNGA4	142	Asn	617	CNGA3(ENST00000393504):Asn276Ser
CNGA4	143	Arg	618	CNGA3(ENST00000393504):Arg277Gly;CNGA3(ENST00000393504):Arg277Cys;CNGA3(ENST00000393504):Arg277His
CNGA4	146	Arg	621	KCNH1(ENST00000271751):Arg357Pro;KCNH1(ENST00000271751):Arg357Gln;KCNH5(ENST00000322893):Arg327His;CNGA1(ENST00000402813):Arg346Gln;CNGA1(ENST00000402813):Arg346Trp;KCNH2(ENST00000262186):Arg528Pro
CNGA4	149	Arg	624	CNGA3(ENST00000393504):Arg283Trp;CNGA3(ENST00000393504):Arg283Gln;CNGA1(ENST00000402813):Arg349His;KCNH2(ENST00000262186):Arg531Gln;KCNH2(ENST00000262186):Arg531Trp
CNGA4	156	Arg	631	CNGA3(ENST00000393504):Arg290His
CNGA4	157	Thr	632	CNGA3(ENST00000393504):Thr291Arg
CNGA4	168	Arg	648	CNGA3(ENST00000393504):Arg302Gly;HCN1(ENST00000303230):Arg297Thr
CNGA4	173	Met	653	KCNH2(ENST00000262186):Met554Thr
CNGA4	181	His	661	KCNH2(ENST00000262186):His562Gln;KCNH2(ENST00000262186):His562Arg;KCNH2(ENST00000262186):His562Pro
CNGA4	182	Trp	662	KCNH2(ENST00000262186):Trp563Cys;KCNH2(ENST00000262186):Trp563Gly
CNGA4	185	Cys	665	CNGA3(ENST00000393504):Cys319Arg;KCNH2(ENST00000262186):Cys566Phe;KCNH2(ENST00000262186):Cys566Ser
CNGA4	188	Phe	668	CNGA3(ENST00000393504):Phe322Ser
CNGA4	189	Ala	669	CNGA3(ENST00000393504):Ala323Pro;CNGA3(ENST00000393504):Ala323Asp
CNGA4	195	Gly	675	CNGA3(ENST00000393504):Gly329Cys
CNGA4	196	Phe	676	CNGA3(ENST00000393504):Phe330Ser
CNGA4	197	Gly	677	CNGA3(ENST00000393504):Gly331Arg
CNGA4	199	Asp	679	CNGA1(ENST00000402813):Asp399Gly;KCNH2(ENST00000262186):Asp580His
CNGA4	201	Trp	688	KCNH2(ENST00000262186):Trp585Cys;KCNH2(ENST00000262186):Trp585Leu
CNGA4	202	Val	689	CNGA3(ENST00000393504):Val336Phe
CNGA4	209	Pro	699	KCNH2(ENST00000262186):Pro596Leu;KCNH2(ENST00000262186):Pro596Arg;KCNH2(ENST00000262186):Pro596His;KCNH2(ENST00000262186):Pro596Ser;KCNH2(ENST00000262186):Pro596Ala;KCNH2(ENST00000262186):Pro596Thr
CNGA4	218	Tyr	742	KCNH2(ENST00000262186):Tyr611Asp;KCNH2(ENST00000262186):Tyr611His
CNGA4	223	Tyr	747	CNGA3(ENST00000393504):Tyr357Cys;KCNH2(ENST00000262186):Tyr616Cys
CNGA4	224	Phe	748	KCNH2(ENST00000262186):Phe617Leu;KCNH2(ENST00000262186):Phe617Val
CNGA4	229	Leu	753	CNGA3(ENST00000393504):Leu363Pro;KCNH2(ENST00000262186):Leu622Phe
CNGA4	230	Thr	754	KCNH2(ENST00000262186):Thr623Ile
CNGA4	232	Val	756	KCNH2(ENST00000262186):Val625Ala;KCNH2(ENST00000262186):Val625Glu;KCNH2(ENST00000262186):Val625Leu
CNGA4	233	Gly	757	CNGA3(ENST00000393504):Gly367Val;CNGA1(ENST00000402813):Gly433Asp;KCNH2(ENST00000262186):Gly626Val;KCNH2(ENST00000262186):Gly626Ala;KCNH2(ENST00000262186):Gly626Asp;KCNH2(ENST00000262186):Gly626Ser
CNGA4	235	Thr	760	CNGA3(ENST00000393504):Thr369Ser
CNGA4	238	Pro	763	CNGA3(ENST00000393504):Pro372Ser;KCNH2(ENST00000262186):Pro632Ser;KCNH2(ENST00000262186):Pro632Ala
CNGA4	242	Glu	767	CNGA3(ENST00000393504):Glu376Lys
CNGA4	243	Glu	768	KCNH2(ENST00000262186):Glu637Asp;KCNH2(ENST00000262186):Glu637Gly;KCNH2(ENST00000262186):Glu637Lys
CNGA4	246	Phe	771	CNGA3(ENST00000393504):Phe380Ser;KCNH2(ENST00000262186):Phe640Leu;KCNH2(ENST00000262186):Phe640Val
CNGA4	261	Ile	786	KCNH1(ENST00000271751):Ile494Val
CNGA4	263	Gly	788	KCNH1(ENST00000271751):Gly496Glu;KCNH1(ENST00000271751):Gly496Arg;CNGA3(ENST00000393504):Gly397Val;HCN1(ENST00000303230):Gly391Asp;HCN1(ENST00000303230):Gly391Cys;HCN1(ENST00000303230):Gly391Ser;KCNH2(ENST00000262186):Gly657Val;KCNH2(ENST00000262186):Gly657Cys;KCNH2(ENST00000262186):Gly657Arg;KCNH2(ENST00000262186):Gly657Ser
CNGA4	266	Ser	791	KCNH2(ENST00000262186):Ser660Leu
CNGA4	267	Ser	792	CNGA3(ENST00000393504):Ser401Pro
CNGA4	269	Ile	794	HCN1(ENST00000303230):Ile397Leu
CNGA4	272	Met	797	CNGA3(ENST00000393504):Met406Thr
CNGA4	286	Val	811	HCN1(ENST00000303230):Val414Met
CNGA4	290	Met	815	CNGA3(ENST00000393504):Met424Val;CNGB3(ENST00000320005):Met466Lys
CNGA4	295	Val	820	CNGA3(ENST00000393504):Val429Ala
CNGA4	299	Leu	824	CNGA3(ENST00000393504):Leu433Trp;KCNH2(ENST00000262186):Leu693Pro
CNGA4	302	Arg	827	CNGA3(ENST00000393504):Arg436Trp;CNGA3(ENST00000393504):Arg436Gln;KCNH2(ENST00000262186):Arg696Pro;KCNH2(ENST00000262186):Arg696Cys
CNGA4	306	Trp	831	CNGA3(ENST00000393504):Trp440Ser
CNGA4	307	Tyr	832	CNGB3(ENST00000320005):Tyr483Asp
CNGA4	319	Glu	844	HCN2(ENST00000251287):Glu515Lys
CNGA4	321	Ala	846	KCNH2(ENST00000262186):Ala715Val
CNGA4	327	Pro	852	KCNH2(ENST00000262186):Pro721Leu
CNGA4	330	Leu	855	CNGA3(ENST00000393504):Leu464Arg
CNGA4	335	Ala	860	CNGA3(ENST00000393504):Ala469Thr
CNGA4	336	Val	861	KCNH1(ENST00000271751):Val569Met
CNGA4	352	Cys	877	CNGA3(ENST00000393504):Cys486Tyr
CNGA4	363	Lys	888	KCNH2(ENST00000262186):Lys757Asn
CNGA4	371	Pro	896	CNGA3(ENST00000393504):Pro505Ala
CNGA4	376	Cys	901	CNGA3(ENST00000393504):Cys510Ser
CNGA4	378	Lys	903	CNGA3(ENST00000393504):Lys512Met
CNGA4	379	Gly	904	CNGA3(ENST00000393504):Gly513Arg;CNGA3(ENST00000393504):Gly513Glu
CNGA4	380	Asp	905	CNGA3(ENST00000393504):Asp514Asn;CNGA3(ENST00000393504):Asp514Val;KCNH2(ENST00000262186):Asp774Tyr
CNGA4	382	Gly	907	CNGA3(ENST00000393504):Gly516Glu;CNGA1(ENST00000402813):Gly582Arg;CNGB3(ENST00000320005):Gly558Cys
CNGA4	385	Met	910	CNGA3(ENST00000393504):Met519Thr
CNGA4	388	Ile	913	CNGA3(ENST00000393504):Ile522Thr
CNGA4	391	Gly	916	CNGA3(ENST00000393504):Gly525Ser;CNGA3(ENST00000393504):Gly525Asp;KCNH2(ENST00000262186):Gly785Val;KCNH2(ENST00000262186):Gly785Ala;KCNH2(ENST00000262186):Gly785Asp;CNGB3(ENST00000320005):Gly567Glu
CNGA4	393	Leu	918	CNGA3(ENST00000393504):Leu527Met;CNGA3(ENST00000393504):Leu527Arg
CNGA4	395	Val	920	CNGA3(ENST00000393504):Val529Met
CNGA4	399	Asp	925	CNGA3(ENST00000393504):Asp533His
CNGA4	405	Ala	931	KCNH2(ENST00000262186):Ala797Asp
CNGA4	407	Leu	933	CNGA3(ENST00000393504):Leu541Phe;KCNH2(ENST00000262186):Leu799Pro;CNGB3(ENST00000320005):Leu584Pro
CNGA4	408	Gly	934	KCNH2(ENST00000262186):Gly800Glu;KCNH2(ENST00000262186):Gly800Trp;KCNH2(ENST00000262186):Gly800Arg
CNGA4	413	Phe	939	CNGA3(ENST00000393504):Phe547Cys;CNGA3(ENST00000393504):Phe547Leu;KCNH2(ENST00000262186):Phe805Cys;KCNH2(ENST00000262186):Phe805Ser
CNGA4	414	Gly	940	CNGA3(ENST00000393504):Gly548Arg;CNGA1(ENST00000402813):Gly614Ser;KCNH2(ENST00000262186):Gly806Ala;KCNH2(ENST00000262186):Gly806Glu
CNGA4	423	Gly	949	CNGA3(ENST00000393504):Gly557Arg
CNGA4	427	Gly	953	CNGA3(ENST00000393504):Gly561Glu
CNGA4	429	Arg	961	CNGA3(ENST00000393504):Arg563Cys;CNGA3(ENST00000393504):Arg563His
CNGA4	431	Thr	963	CNGA3(ENST00000393504):Thr565Met
CNGA4	436	Ser	968	CNGA3(ENST00000393504):Ser570Asn
CNGA4	439	Tyr	971	CNGA3(ENST00000393504):Tyr573Cys
CNGA4	449	Asp	981	KCNH2(ENST00000262186):Asp837Gly;KCNH2(ENST00000262186):Asp837Tyr;KCNH2(ENST00000262186):Asp837His;KCNH2(ENST00000262186):Asp837Asn
CNGA4	453	Val	985	KCNH2(ENST00000262186):Val841Leu
CNGA4	456	Glu	988	CNGA3(ENST00000393504):Glu590Lys
CNGA4	458	Pro	990	KCNH2(ENST00000262186):Pro846Ser;KCNH2(ENST00000262186):Pro846Thr
CNGA4	468	Gly	1000	CNGA3(ENST00000393504):Gly602Glu
CNGA4	488	Ala	1073	CNGA3(ENST00000393504):Ala621Glu
CNGA4	496	Arg	1081	KCNH2(ENST00000262186):Arg920Gln;KCNH2(ENST00000262186):Arg920Trp
CNGA4	498	Arg	1083	KCNH2(ENST00000262186):Arg922Gln
CNGA4	500	Leu	1216	CNGA3(ENST00000393504):Leu633Pro
CNGA4	505	Asp	1221	KCNH2(ENST00000262186):Asp1043Gly
CNGA4	513	Arg	1229	CNGA3(ENST00000393504):Arg646His
CNGA4	533	Glu	1251	CNGA1(ENST00000402813):Glu732Gly
CNGA4	572	Pro	1384	KCNH2(ENST00000262186):Pro1132Ala
CNGB3	25	Arg	54	KCNH2(ENST00000262186):Arg20Gly
CNGB3	86	Pro	115	KCNH2(ENST00000262186):Pro72Leu;KCNH2(ENST00000262186):Pro72Arg;KCNH2(ENST00000262186):Pro72Gln;KCNH2(ENST00000262186):Pro72Ser;KCNH2(ENST00000262186):Pro72Thr
CNGB3	92	Ala	121	KCNH2(ENST00000262186):Ala78Val;KCNH2(ENST00000262186):Ala78Thr
CNGB3	103	Glu	138	KCNH2(ENST00000262186):Glu95Gly
CNGB3	122	Pro	157	KCNH2(ENST00000262186):Pro114Ser
CNGB3	123	Val	158	KCNH2(ENST00000262186):Val115Gly;KCNH2(ENST00000262186):Val115Met
CNGB3	135	Leu	173	KCNH2(ENST00000262186):Leu127Phe
CNGB3	175	Glu	423	KCNH2(ENST00000262186):Glu365Gly
CNGB3	210	Ile	458	KCNH2(ENST00000262186):Ile400Asn
CNGB3	211	Asp	459	CNGA3(ENST00000393504):Asp162Val
CNGB3	221	Trp	469	CNGA3(ENST00000393504):Trp171Cys;KCNH2(ENST00000262186):Trp410Ser
CNGB3	224	Leu	472	KCNH2(ENST00000262186):Leu413Arg;KCNH2(ENST00000262186):Leu413Pro
CNGB3	232	Asn	480	CNGA3(ENST00000393504):Asn182Tyr
CNGB3	237	Pro	485	KCNH2(ENST00000262186):Pro426His
CNGB3	242	Phe	490	KCNH2(ENST00000262186):Phe431Leu
CNGB3	257	Asp	515	KCNH2(ENST00000262186):Asp456Tyr
CNGB3	261	Asp	519	CNGA3(ENST00000393504):Asp211Glu;CNGA1(ENST00000402813):Asp277Asn;KCNH2(ENST00000262186):Asp460Tyr
CNGB3	267	Asp	525	KCNH2(ENST00000262186):Asp466Tyr
CNGB3	274	Arg	532	CNGA3(ENST00000393504):Arg223Gly;CNGA3(ENST00000393504):Arg223Trp;CNGA3(ENST00000393504):Arg223Gln;KCNH2(ENST00000262186):Arg472Pro
CNGB3	278	Val	536	KCNH2(ENST00000262186):Val476Ile
CNGB3	293	His	553	KCNH2(ENST00000262186):His492Tyr
CNGB3	294	Tyr	554	KCNH2(ENST00000262186):Tyr493Phe;KCNH2(ENST00000262186):Tyr493Cys;KCNH2(ENST00000262186):Tyr493Ser;KCNH2(ENST00000262186):Tyr493His
CNGB3	300	Phe	560	CNGA3(ENST00000393504):Phe249Ser
CNGB3	303	Asp	563	CNGA3(ENST00000393504):Asp252Asn;KCNH2(ENST00000262186):Asp501Gly;KCNH2(ENST00000262186):Asp501His;KCNH2(ENST00000262186):Asp501Asn
CNGB3	309	Pro	569	CNGA3(ENST00000393504):Pro258Arg;KCNH2(ENST00000262186):Pro507Leu
CNGB3	311	Asp	571	CNGA3(ENST00000393504):Asp260Asn;KCNH2(ENST00000262186):Asp509Asn
CNGB3	314	Tyr	574	CNGA3(ENST00000393504):Tyr263Asp
CNGB3	321	Pro	612	CNGA3(ENST00000393504):Pro271Ala;CNGA3(ENST00000393504):Pro271Ser
CNGB3	324	Arg	615	CNGA3(ENST00000393504):Arg274Lys;CNGA3(ENST00000393504):Arg274Ser
CNGB3	326	Asn	617	CNGA3(ENST00000393504):Asn276Ser
CNGB3	327	Arg	618	CNGA3(ENST00000393504):Arg277Gly;CNGA3(ENST00000393504):Arg277Cys;CNGA3(ENST00000393504):Arg277His
CNGB3	339	His	630	HCN1(ENST00000303230):His279Tyr
CNGB3	352	Arg	648	CNGA3(ENST00000393504):Arg302Gly;HCN1(ENST00000303230):Arg297Thr
CNGB3	363	Ile	659	KCNH2(ENST00000262186):Ile560Thr
CNGB3	365	His	661	KCNH2(ENST00000262186):His562Gln;KCNH2(ENST00000262186):His562Arg;KCNH2(ENST00000262186):His562Pro
CNGB3	368	Ala	664	CNGA3(ENST00000393504):Ala318Thr;KCNH2(ENST00000262186):Ala565Val;KCNH2(ENST00000262186):Ala565Pro;KCNH2(ENST00000262186):Ala565Thr
CNGB3	369	Cys	665	CNGA3(ENST00000393504):Cys319Arg;KCNH2(ENST00000262186):Cys566Phe;KCNH2(ENST00000262186):Cys566Ser
CNGB3	372	Tyr	668	KCNH2(ENST00000262186):Tyr569Cys;KCNH2(ENST00000262186):Tyr569His
CNGB3	378	Glu	674	KCNH2(ENST00000262186):Glu575Gly;KCNH2(ENST00000262186):Glu575Lys
CNGB3	379	Gly	675	CNGA3(ENST00000393504):Gly329Cys
CNGB3	381	Gly	677	CNGA3(ENST00000393504):Gly331Arg
CNGB3	385	Trp	688	KCNH2(ENST00000262186):Trp585Cys;KCNH2(ENST00000262186):Trp585Leu
CNGB3	386	Val	689	CNGA3(ENST00000393504):Val336Phe
CNGB3	394	Tyr	742	KCNH2(ENST00000262186):Tyr611Asp;KCNH2(ENST00000262186):Tyr611His
CNGB3	399	Tyr	747	CNGA3(ENST00000393504):Tyr357Cys;KCNH2(ENST00000262186):Tyr616Cys
CNGB3	405	Leu	753	CNGA3(ENST00000393504):Leu363Pro;KCNH2(ENST00000262186):Leu622Phe
CNGB3	409	Gly	757	CNGA3(ENST00000393504):Gly367Val;CNGA1(ENST00000402813):Gly433Asp;KCNH2(ENST00000262186):Gly626Val;KCNH2(ENST00000262186):Gly626Ala;KCNH2(ENST00000262186):Gly626Asp;KCNH2(ENST00000262186):Gly626Ser
CNGB3	410	Gly	759	KCNH2(ENST00000262186):Gly628Val;KCNH2(ENST00000262186):Gly628Ala;KCNH2(ENST00000262186):Gly628Asp;KCNH2(ENST00000262186):Gly628Arg;KCNH2(ENST00000262186):Gly628Ser
CNGB3	414	Pro	763	CNGA3(ENST00000393504):Pro372Ser;KCNH2(ENST00000262186):Pro632Ser;KCNH2(ENST00000262186):Pro632Ala
CNGB3	416	Thr	765	KCNH2(ENST00000262186):Thr634Ile;KCNH2(ENST00000262186):Thr634Ala
CNGB3	419	Glu	768	KCNH2(ENST00000262186):Glu637Asp;KCNH2(ENST00000262186):Glu637Gly;KCNH2(ENST00000262186):Glu637Lys
CNGB3	422	Phe	771	CNGA3(ENST00000393504):Phe380Ser;KCNH2(ENST00000262186):Phe640Leu;KCNH2(ENST00000262186):Phe640Val
CNGB3	430	Gly	779	KCNH2(ENST00000262186):Gly648Asp;KCNH2(ENST00000262186):Gly648Ser
CNGB3	436	Ser	785	KCNH2(ENST00000262186):Ser654Gly
CNGB3	439	Gly	788	KCNH1(ENST00000271751):Gly496Glu;KCNH1(ENST00000271751):Gly496Arg;CNGA3(ENST00000393504):Gly397Val;HCN1(ENST00000303230):Gly391Asp;HCN1(ENST00000303230):Gly391Cys;HCN1(ENST00000303230):Gly391Ser;KCNH2(ENST00000262186):Gly657Val;KCNH2(ENST00000262186):Gly657Cys;KCNH2(ENST00000262186):Gly657Arg;KCNH2(ENST00000262186):Gly657Ser
CNGB3	445	Ile	794	HCN1(ENST00000303230):Ile397Leu
CNGB3	466	Met	815	CNGA3(ENST00000393504):Met424Val
CNGB3	478	Arg	827	CNGA3(ENST00000393504):Arg436Trp;CNGA3(ENST00000393504):Arg436Gln;KCNH2(ENST00000262186):Arg696Pro;KCNH2(ENST00000262186):Arg696Cys
CNGB3	482	Trp	831	CNGA3(ENST00000393504):Trp440Ser
CNGB3	495	Glu	844	HCN2(ENST00000251287):Glu515Lys
CNGB3	503	Pro	852	KCNH2(ENST00000262186):Pro721Leu
CNGB3	511	Ala	860	CNGA3(ENST00000393504):Ala469Thr
CNGB3	528	Cys	877	CNGA3(ENST00000393504):Cys486Tyr
CNGB3	547	Pro	896	CNGA3(ENST00000393504):Pro505Ala
CNGB3	549	Asp	898	KCNH2(ENST00000262186):Asp767Tyr
CNGB3	552	Cys	901	CNGA3(ENST00000393504):Cys510Ser
CNGB3	554	Lys	903	CNGA3(ENST00000393504):Lys512Met
CNGB3	555	Gly	904	CNGA3(ENST00000393504):Gly513Arg;CNGA3(ENST00000393504):Gly513Glu
CNGB3	558	Gly	907	CNGA3(ENST00000393504):Gly516Glu;CNGA1(ENST00000402813):Gly582Arg
CNGB3	561	Met	910	CNGA3(ENST00000393504):Met519Thr
CNGB3	564	Ile	913	CNGA3(ENST00000393504):Ile522Thr
CNGB3	567	Gly	916	CNGA3(ENST00000393504):Gly525Ser;CNGA3(ENST00000393504):Gly525Asp;KCNH2(ENST00000262186):Gly785Val;KCNH2(ENST00000262186):Gly785Ala;KCNH2(ENST00000262186):Gly785Asp
CNGB3	571	Val	920	CNGA3(ENST00000393504):Val529Met
CNGB3	576	Asp	925	CNGA3(ENST00000393504):Asp533His
CNGB3	584	Leu	933	CNGA3(ENST00000393504):Leu541Phe;KCNH2(ENST00000262186):Leu799Pro
CNGB3	590	Phe	939	CNGA3(ENST00000393504):Phe547Cys;CNGA3(ENST00000393504):Phe547Leu;KCNH2(ENST00000262186):Phe805Cys;KCNH2(ENST00000262186):Phe805Ser
CNGB3	591	Gly	940	CNGA3(ENST00000393504):Gly548Arg;CNGA1(ENST00000402813):Gly614Ser;KCNH2(ENST00000262186):Gly806Ala;KCNH2(ENST00000262186):Gly806Glu
CNGB3	600	Gly	949	CNGA3(ENST00000393504):Gly557Arg
CNGB3	601	Gly	953	CNGA3(ENST00000393504):Gly561Glu
CNGB3	603	Arg	961	CNGA3(ENST00000393504):Arg563Cys;CNGA3(ENST00000393504):Arg563His
CNGB3	605	Thr	963	CNGA3(ENST00000393504):Thr565Met
CNGB3	608	Val	966	KCNH2(ENST00000262186):Val822Leu;KCNH2(ENST00000262186):Val822Met
CNGB3	632	Pro	990	KCNH2(ENST00000262186):Pro846Ser;KCNH2(ENST00000262186):Pro846Thr
CNGB3	696	Arg	1225	KCNH2(ENST00000262186):Arg1047Cys
CNGB3	771	Arg	1387	KCNH2(ENST00000262186):Arg1135His
CNNM2	269	Ser	276	CNNM4(ENST00000377075):Ser196Pro
CNNM2	273	Ser	280	CNNM4(ENST00000377075):Ser200Tyr
CNNM2	309	Arg	316	CNNM4(ENST00000377075):Arg236Gln
CNNM2	318	Ser	325	CNNM4(ENST00000377075):Ser245Leu
CNNM2	397	Leu	405	CNNM4(ENST00000377075):Leu324Pro
CNNM2	432	Leu	441	CNNM4(ENST00000377075):Leu359Pro
CNNM2	482	Pro	491	CNNM4(ENST00000377075):Pro409Leu
CNNM2	565	Gly	574	CNNM4(ENST00000377075):Gly492Cys
CNNM2	568	Thr	577	CNNM4(ENST00000377075):Thr495Ile
CNNM2	571	Asp	580	CNNM4(ENST00000377075):Asp498Glu
CNNM2	572	Val	581	CNNM4(ENST00000377075):Val499Met
CNNM2	668	Asn	681	CNNM4(ENST00000377075):Asn594Ser
CNNM3	188	Arg	316	CNNM4(ENST00000377075):Arg236Gln
CNNM3	237	Glu	365	CNNM2(ENST00000369878):Glu357Lys
CNNM3	277	Leu	405	CNNM4(ENST00000377075):Leu324Pro
CNNM3	350	Pro	491	CNNM4(ENST00000377075):Pro409Leu
CNNM3	416	Val	557	CNNM2(ENST00000369878):Val548Met
CNNM3	433	Gly	574	CNNM4(ENST00000377075):Gly492Cys
CNNM3	436	Thr	577	CNNM2(ENST00000369878):Thr568Ile;CNNM4(ENST00000377075):Thr495Ile
CNNM3	439	Asp	580	CNNM4(ENST00000377075):Asp498Glu
CNNM3	440	Val	581	CNNM4(ENST00000377075):Val499Met
CNNM3	540	Asn	681	CNNM4(ENST00000377075):Asn594Ser
CNNM4	95	Glu	128	CNNM2(ENST00000369878):Glu122Lys
CNNM4	196	Ser	276	CNNM2(ENST00000369878):Ser269Trp
CNNM4	284	Glu	365	CNNM2(ENST00000369878):Glu357Lys
CNNM4	475	Val	557	CNNM2(ENST00000369878):Val548Met
CNNM4	495	Thr	577	CNNM2(ENST00000369878):Thr568Ile
CNTN2	614	Val	762	CNTN3(ENST00000263665):Val604Met
CNTN3	340	Arg	466	NFASC(ENST00000339876):Arg359Pro
CNTN4	603	Val	762	CNTN3(ENST00000263665):Val604Met
CNTN5	677	Val	762	CNTN3(ENST00000263665):Val604Met
CNTN6	604	Val	762	CNTN3(ENST00000263665):Val604Met
CNTNAP1	262	His	277	CNTNAP2(ENST00000361727):His275Arg
CNTNAP1	863	Val	882	CNTNAP3(ENST00000297668):Val865Ala
CNTNAP1	1160	Asp	1181	CNTNAP2(ENST00000361727):Asp1129His
CNTNAP2	60	Pro	62	CNTNAP1(ENST00000264638):Pro50Gln
CNTNAP2	336	Cys	338	CNTNAP1(ENST00000264638):Cys323Arg
CNTNAP2	599	Cys	603	CNTNAP1(ENST00000264638):Cys585Tyr
CNTNAP2	777	Arg	782	CNTNAP1(ENST00000264638):Arg764Cys
CNTNAP2	829	Thr	834	CNTNAP1(ENST00000264638):Thr815Asn
CNTNAP2	871	Val	882	CNTNAP3(ENST00000297668):Val865Ala
CNTNAP3	56	Pro	62	CNTNAP1(ENST00000264638):Pro50Gln
CNTNAP3	167	Arg	173	CNTNAP2(ENST00000361727):Arg171Cys
CNTNAP3	221	Leu	227	CNTNAP1(ENST00000264638):Leu212Pro
CNTNAP3	271	His	277	CNTNAP2(ENST00000361727):His275Arg
CNTNAP3	332	Cys	338	CNTNAP1(ENST00000264638):Cys323Arg
CNTNAP3	515	Arg	526	CNTNAP5(ENST00000431078):Arg514Lys
CNTNAP3	592	Cys	603	CNTNAP1(ENST00000264638):Cys585Tyr
CNTNAP3	771	Arg	782	CNTNAP1(ENST00000264638):Arg764Cys
CNTNAP3	823	Thr	834	CNTNAP1(ENST00000264638):Thr815Asn
CNTNAP3B	56	Pro	62	CNTNAP1(ENST00000264638):Pro50Gln
CNTNAP3B	167	Arg	173	CNTNAP2(ENST00000361727):Arg171Cys
CNTNAP3B	221	Leu	227	CNTNAP1(ENST00000264638):Leu212Pro
CNTNAP3B	271	His	277	CNTNAP2(ENST00000361727):His275Arg
CNTNAP3B	332	Cys	338	CNTNAP1(ENST00000264638):Cys323Arg
CNTNAP3B	515	Arg	526	CNTNAP5(ENST00000431078):Arg514Lys
CNTNAP3B	592	Cys	603	CNTNAP1(ENST00000264638):Cys585Tyr
CNTNAP3B	823	Thr	834	CNTNAP1(ENST00000264638):Thr815Asn
CNTNAP3B	865	Val	882	CNTNAP3(ENST00000297668):Val865Ala
CNTNAP4	56	Pro	62	CNTNAP1(ENST00000264638):Pro50Gln
CNTNAP4	167	Arg	173	CNTNAP2(ENST00000361727):Arg171Cys
CNTNAP4	221	Leu	227	CNTNAP1(ENST00000264638):Leu212Pro
CNTNAP4	271	His	277	CNTNAP2(ENST00000361727):His275Arg
CNTNAP4	332	Cys	338	CNTNAP1(ENST00000264638):Cys323Arg
CNTNAP4	517	Arg	526	CNTNAP5(ENST00000431078):Arg514Lys
CNTNAP4	594	Cys	603	CNTNAP1(ENST00000264638):Cys585Tyr
CNTNAP4	771	Arg	782	CNTNAP1(ENST00000264638):Arg764Cys
CNTNAP4	823	Thr	834	CNTNAP1(ENST00000264638):Thr815Asn
CNTNAP4	863	Ile	880	CNTNAP2(ENST00000361727):Ile869Thr
CNTNAP4	865	Val	882	CNTNAP3(ENST00000297668):Val865Ala
CNTNAP4	1120	Asp	1181	CNTNAP2(ENST00000361727):Asp1129His
CNTNAP5	55	Pro	62	CNTNAP1(ENST00000264638):Pro50Gln
CNTNAP5	218	Leu	227	CNTNAP1(ENST00000264638):Leu212Pro
CNTNAP5	268	His	277	CNTNAP2(ENST00000361727):His275Arg
CNTNAP5	329	Cys	338	CNTNAP1(ENST00000264638):Cys323Arg
CNTNAP5	591	Cys	603	CNTNAP1(ENST00000264638):Cys585Tyr
CNTNAP5	769	Arg	782	CNTNAP1(ENST00000264638):Arg764Cys
CNTNAP5	821	Thr	834	CNTNAP1(ENST00000264638):Thr815Asn
CNTNAP5	863	Val	882	CNTNAP3(ENST00000297668):Val865Ala
CNTNAP5	1117	Asp	1181	CNTNAP2(ENST00000361727):Asp1129His
COL10A1	655	Pro	742	COL8A2(ENST00000397799):Pro678Leu
COL11A1	24	Leu	47	COL5A1(ENST00000371817):Leu25Pro;COL5A1(ENST00000371817):Leu25Arg
COL11A1	44	Ala	76	COL11A2(ENST00000374708):Ala37Ser
COL11A1	123	Gly	155	COL1A1(ENST00000225964):Gly26Asp
COL11A1	128	Gly	160	COL2A1(ENST00000380518):Gly25Ala
COL11A1	177	Thr	213	COL5A1(ENST00000371817):Thr178Pro
COL11A1	202	Gly	239	COL5A1(ENST00000371817):Gly203Val
COL11A1	236	Cys	273	COL2A1(ENST00000380518):Cys57Tyr
COL11A1	327	Gly	450	COL5A2(ENST00000374866):Gly110Glu
COL11A1	367	Gly	490	COL4A4(ENST00000396625):Gly137Asp
COL11A1	379	Gly	503	COL4A4(ENST00000396625):Gly149Val;COL4A4(ENST00000396625):Gly149Glu
COL11A1	420	Gly	544	COL4A1(ENST00000375820):Gly148Glu;COL4A4(ENST00000396625):Gly161Val;COL4A4(ENST00000396625):Gly161Arg;COL4A3(ENST00000396578):Gly148Val
COL11A1	426	Gly	550	COL4A3(ENST00000396578):Gly154Ala
COL11A1	429	Gly	553	COL4A4(ENST00000396625):Gly170Arg;COL4A3(ENST00000396578):Gly157Arg
COL11A1	442	Gly	572	COL2A1(ENST00000380518):Gly144Val;COL4A1(ENST00000375820):Gly173Asp
COL11A1	445	Gly	575	COL4A3(ENST00000396578):Gly174Arg
COL11A1	448	Gly	601	COL1A1(ENST00000225964):Gly130Cys;COL5A1(ENST00000371817):Gly475Asp
COL11A1	454	Gly	607	COL4A4(ENST00000396625):Gly199Val;COL4A4(ENST00000396625):Gly199Arg
COL11A1	463	Gly	618	COL4A4(ENST00000396625):Gly208Asp;COL4A4(ENST00000396625):Gly208Arg
COL11A1	466	Gly	621	COL3A1(ENST00000304636):Gly136Arg;COL5A1(ENST00000371817):Gly493Arg
COL11A1	472	Gly	627	COL1A1(ENST00000225964):Gly154Val;COL5A1(ENST00000371817):Gly499Ala
COL11A1	478	Gly	633	COL4A1(ENST00000375820):Gly209Ser
COL11A1	481	Gly	636	COL4A1(ENST00000375820):Gly212Ser
COL11A1	484	Gly	651	COL4A4(ENST00000396625):Gly229Asp;COL4A3(ENST00000396578):Gly213Arg;COL5A1(ENST00000371817):Gly511Val
COL11A1	488	Pro	655	COL11A2(ENST00000374708):Pro359Ser
COL11A1	498	Arg	665	COL11A2(ENST00000374708):Arg369Trp
COL11A1	503	Gly	672	COL1A1(ENST00000225964):Gly173Arg;COL4A4(ENST00000396625):Gly246Asp;COL4A3(ENST00000396578):Gly230Asp
COL11A1	506	Gly	675	COL4A3(ENST00000396578):Gly233Glu
COL11A1	529	Gly	741	COL2A1(ENST00000380518):Gly207Glu;COL2A1(ENST00000380518):Gly207Arg;COL3A1(ENST00000304636):Gly183Ser;COL3A1(ENST00000304636):Gly183Arg;COL3A1(ENST00000304636):Gly183Cys;COL3A1(ENST00000304636):Gly183Asp;COL3A1(ENST00000304636):Gly183Ala;COL4A4(ENST00000396625):Gly276Ala
COL11A1	532	Gly	744	COL2A1(ENST00000380518):Gly210Glu;COL1A1(ENST00000225964):Gly188Asp;COL3A1(ENST00000304636):Gly186Ser;COL4A3(ENST00000396578):Gly265Glu;COL1A2(ENST00000297268):Gly100Ser
COL11A1	535	Gly	747	COL2A1(ENST00000380518):Gly213Val;COL2A1(ENST00000380518):Gly213Asp;COL1A1(ENST00000225964):Gly191Ala;COL1A1(ENST00000225964):Gly191Asp;COL1A1(ENST00000225964):Gly191Ser;COL3A1(ENST00000304636):Gly189Ser;COL3A1(ENST00000304636):Gly189Arg
COL11A1	538	Gly	750	COL2A1(ENST00000380518):Gly216Asp;COL1A1(ENST00000225964):Gly194Ala;COL1A1(ENST00000225964):Gly194Asp;COL1A1(ENST00000225964):Gly194Arg;COL3A1(ENST00000304636):Gly192Asp;COL3A1(ENST00000304636):Gly192Val;COL5A2(ENST00000374866):Gly228Arg
COL11A1	541	Gly	753	COL2A1(ENST00000380518):Gly219Glu;COL2A1(ENST00000380518):Gly219Arg;COL1A1(ENST00000225964):Gly197Val;COL1A1(ENST00000225964):Gly197Asp;COL1A1(ENST00000225964):Gly197Cys;COL1A1(ENST00000225964):Gly197Arg;COL1A1(ENST00000225964):Gly197Ser;COL3A1(ENST00000304636):Gly195Arg;COL3A1(ENST00000304636):Gly195Val;COL1A2(ENST00000297268):Gly109Asp
COL11A1	544	Gly	756	COL2A1(ENST00000380518):Gly222Val;COL1A1(ENST00000225964):Gly200Val;COL3A1(ENST00000304636):Gly198Arg;COL3A1(ENST00000304636):Gly198Glu;COL1A2(ENST00000297268):Gly112Ser;COL1A2(ENST00000297268):Gly112Asp
COL11A1	547	Gly	759	COL1A1(ENST00000225964):Gly203Val;COL1A1(ENST00000225964):Gly203Cys;COL1A1(ENST00000225964):Gly203Arg;COL1A1(ENST00000225964):Gly203Ser;COL3A1(ENST00000304636):Gly201Arg
COL11A1	550	Gly	773	COL3A1(ENST00000304636):Gly204Ser;COL3A1(ENST00000304636):Gly204Asp;COL1A2(ENST00000297268):Gly118Asp
COL11A1	553	Gly	776	COL2A1(ENST00000380518):Gly231Asp;COL1A1(ENST00000225964):Gly209Asp;COL3A1(ENST00000304636):Gly207Trp;COL3A1(ENST00000304636):Gly207Glu;COL3A1(ENST00000304636):Gly207Ala;COL3A1(ENST00000304636):Gly207Val;COL1A2(ENST00000297268):Gly121Asp
COL11A1	556	Gly	779	COL1A1(ENST00000225964):Gly212Glu;COL1A1(ENST00000225964):Gly212Arg;COL3A1(ENST00000304636):Gly210Asp;COL3A1(ENST00000304636):Gly210Val;COL4A3(ENST00000396578):Gly291Glu;COL1A2(ENST00000297268):Gly124Asp
COL11A1	559	Gly	782	COL1A1(ENST00000225964):Gly215Arg;COL1A1(ENST00000225964):Gly215Ser;COL3A1(ENST00000304636):Gly213Ser;COL3A1(ENST00000304636):Gly213Asp;COL1A2(ENST00000297268):Gly127Asp
COL11A1	562	Gly	785	COL2A1(ENST00000380518):Gly240Asp;COL2A1(ENST00000380518):Gly240Cys;COL1A1(ENST00000225964):Gly218Val;COL1A1(ENST00000225964):Gly218Asp;COL1A1(ENST00000225964):Gly218Ser;COL3A1(ENST00000304636):Gly216Glu;COL3A1(ENST00000304636):Gly216Ala;COL5A2(ENST00000374866):Gly252Cys;COL4A3(ENST00000396578):Gly297Glu;COL1A2(ENST00000297268):Gly130Asp;COL1A2(ENST00000297268):Gly130Val
COL11A1	565	Gly	788	COL1A1(ENST00000225964):Gly221Ala;COL1A1(ENST00000225964):Gly221Cys;COL1A1(ENST00000225964):Gly221Ser;COL3A1(ENST00000304636):Gly219Cys;COL3A1(ENST00000304636):Gly219Asp;COL3A1(ENST00000304636):Gly219Ala;COL4A4(ENST00000396625):Gly314Val;COL4A4(ENST00000396625):Gly314Asp;COL4A4(ENST00000396625):Gly314Cys;COL4A3(ENST00000396578):Gly300Arg;COL1A2(ENST00000297268):Gly133Ser;COL1A2(ENST00000297268):Gly133Val
COL11A1	568	Gly	791	COL2A1(ENST00000380518):Gly246Asp;COL1A1(ENST00000225964):Gly224Val;COL1A1(ENST00000225964):Gly224Asp;COL1A1(ENST00000225964):Gly224Cys;COL1A1(ENST00000225964):Gly224Ser;COL3A1(ENST00000304636):Gly222Asp;COL3A1(ENST00000304636):Gly222Val;COL1A2(ENST00000297268):Gly136Asp
COL11A1	571	Gly	794	COL1A1(ENST00000225964):Gly227Arg;COL3A1(ENST00000304636):Gly225Asp;COL3A1(ENST00000304636):Gly225Ala;COL3A1(ENST00000304636):Gly225Val
COL11A1	574	Gly	797	COL3A1(ENST00000304636):Gly228Arg;COL3A1(ENST00000304636):Gly228Glu
COL11A1	577	Gly	800	COL3A1(ENST00000304636):Gly231Glu;COL4A3(ENST00000396578):Gly312Arg
COL11A1	580	Gly	803	COL3A1(ENST00000304636):Gly234Asp;COL5A2(ENST00000374866):Gly270Ser
COL11A1	581	Arg	804	COL11A2(ENST00000374708):Arg453Trp
COL11A1	583	Gly	806	COL1A1(ENST00000225964):Gly239Asp;COL3A1(ENST00000304636):Gly237Arg;COL4A3(ENST00000396578):Gly318Asp
COL11A1	586	Gly	809	COL1A1(ENST00000225964):Gly242Val;COL1A1(ENST00000225964):Gly242Asp;COL3A1(ENST00000304636):Gly240Arg;COL3A1(ENST00000304636):Gly240Ala;COL3A1(ENST00000304636):Gly240Val
COL11A1	589	Gly	812	COL2A1(ENST00000380518):Gly267Asp;COL3A1(ENST00000304636):Gly243Glu;COL3A1(ENST00000304636):Gly243Val
COL11A1	592	Gly	815	COL2A1(ENST00000380518):Gly270Arg;COL1A1(ENST00000225964):Gly248Glu;COL1A1(ENST00000225964):Gly248Arg;COL3A1(ENST00000304636):Gly246Glu;COL1A2(ENST00000297268):Gly160Arg
COL11A1	598	Gly	821	COL1A1(ENST00000225964):Gly251Asp;COL1A1(ENST00000225964):Gly251Cys;COL1A1(ENST00000225964):Gly251Arg;COL3A1(ENST00000304636):Gly249Asp;COL3A1(ENST00000304636):Gly249Val;COL4A3(ENST00000396578):Gly333Arg;COL4A3(ENST00000396578):Gly333Glu;COL4A3(ENST00000396578):Gly333Ala
COL11A1	600	Arg	823	COL2A1(ENST00000380518):Arg275Cys
COL11A1	601	Gly	824	COL2A1(ENST00000380518):Gly276Asp;COL1A1(ENST00000225964):Gly254Glu;COL1A1(ENST00000225964):Gly254Arg;COL3A1(ENST00000304636):Gly252Arg;COL3A1(ENST00000304636):Gly252Cys;COL3A1(ENST00000304636):Gly252Asp;COL3A1(ENST00000304636):Gly252Val;COL4A3(ENST00000396578):Gly336Cys;COL1A2(ENST00000297268):Gly166Val;COL27A1(ENST00000356083):Gly697Arg
COL11A1	604	Gly	827	COL1A1(ENST00000225964):Gly257Val;COL1A1(ENST00000225964):Gly257Glu;COL1A1(ENST00000225964):Gly257Arg;COL3A1(ENST00000304636):Gly255Glu;COL3A1(ENST00000304636):Gly255Val;COL4A4(ENST00000396625):Gly353Arg
COL11A1	607	Gly	830	COL2A1(ENST00000380518):Gly282Asp;COL1A1(ENST00000225964):Gly260Asp;COL3A1(ENST00000304636):Gly258Ala
COL11A1	610	Gly	847	COL1A1(ENST00000225964):Gly263Val;COL1A1(ENST00000225964):Gly263Glu;COL1A1(ENST00000225964):Gly263Arg;COL3A1(ENST00000304636):Gly261Ser;COL3A1(ENST00000304636):Gly261Asp;COL3A1(ENST00000304636):Gly261Val
COL11A1	613	Gly	850	COL1A1(ENST00000225964):Gly266Glu;COL1A1(ENST00000225964):Gly266Arg;COL3A1(ENST00000304636):Gly264Arg;COL3A1(ENST00000304636):Gly264Glu
COL11A1	616	Gly	853	COL4A1(ENST00000375820):Gly347Val;COL1A1(ENST00000225964):Gly269Val;COL1A1(ENST00000225964):Gly269Arg;COL1A1(ENST00000225964):Gly269Ser;COL3A1(ENST00000304636):Gly267Ser;COL3A1(ENST00000304636):Gly267Val;COL4A4(ENST00000396625):Gly370Glu;COL4A4(ENST00000396625):Gly370Arg
COL11A1	619	Gly	856	COL1A1(ENST00000225964):Gly272Cys;COL3A1(ENST00000304636):Gly270Glu;COL4A4(ENST00000396625):Gly373Glu
COL11A1	622	Gly	859	COL1A1(ENST00000225964):Gly275Asp;COL1A1(ENST00000225964):Gly275Arg;COL1A1(ENST00000225964):Gly275Ser;COL4A3(ENST00000396578):Gly363Arg;COL1A2(ENST00000297268):Gly187Glu;COL1A2(ENST00000297268):Gly187Val
COL11A1	625	Gly	862	COL3A1(ENST00000304636):Gly276Ser;COL3A1(ENST00000304636):Gly276Asp;COL4A3(ENST00000396578):Gly366Arg;COL1A2(ENST00000297268):Gly190Arg;COL1A2(ENST00000297268):Gly190Glu;COL1A2(ENST00000297268):Gly190Val
COL11A1	628	Gly	865	COL2A1(ENST00000380518):Gly303Asp;COL1A1(ENST00000225964):Gly281Asp;COL1A1(ENST00000225964):Gly281Ser;COL3A1(ENST00000304636):Gly279Asp;COL3A1(ENST00000304636):Gly279Val;COL1A2(ENST00000297268):Gly193Ser;COL1A2(ENST00000297268):Gly193Arg;COL1A2(ENST00000297268):Gly193Cys;COL1A2(ENST00000297268):Gly193Asp;COL1A2(ENST00000297268):Gly193Val
COL11A1	631	Gly	868	COL1A1(ENST00000225964):Gly284Ala;COL1A1(ENST00000225964):Gly284Ser;COL3A1(ENST00000304636):Gly282Arg;COL4A3(ENST00000396578):Gly372Arg;COL1A2(ENST00000297268):Gly196Cys;COL1A2(ENST00000297268):Gly196Asp;COL1A2(ENST00000297268):Gly196Val
COL11A1	634	Gly	871	COL2A1(ENST00000380518):Gly309Val;COL1A1(ENST00000225964):Gly287Ser;COL1A2(ENST00000297268):Gly199Arg;COL1A2(ENST00000297268):Gly199Asp;COL1A2(ENST00000297268):Gly199Val
COL11A1	635	Glu	872	COL1A1(ENST00000225964):Glu288Lys
COL11A1	637	Gly	874	COL1A1(ENST00000225964):Gly290Arg;COL1A2(ENST00000297268):Gly202Ser;COL1A2(ENST00000297268):Gly202Arg;COL1A2(ENST00000297268):Gly202Asp
COL11A1	640	Gly	877	COL2A1(ENST00000380518):Gly315Val;COL1A1(ENST00000225964):Gly293Asp;COL4A3(ENST00000396578):Gly381Arg
COL11A1	643	Gly	891	COL2A1(ENST00000380518):Gly318Arg;COL1A1(ENST00000225964):Gly296Ala;COL1A2(ENST00000297268):Gly208Glu
COL11A1	646	Gly	896	COL1A1(ENST00000225964):Gly299Asp;COL1A1(ENST00000225964):Gly299Arg;COL1A1(ENST00000225964):Gly299Ser;COL3A1(ENST00000304636):Gly297Arg;COL1A2(ENST00000297268):Gly211Asp;COL1A2(ENST00000297268):Gly211Val
COL11A1	649	Gly	899	COL3A1(ENST00000304636):Gly300Arg;COL3A1(ENST00000304636):Gly300Asp;COL3A1(ENST00000304636):Gly300Val;COL4A4(ENST00000396625):Gly408Glu;COL4A3(ENST00000396578):Gly392Glu
COL11A1	652	Gly	902	COL2A1(ENST00000380518):Gly327Asp;COL1A1(ENST00000225964):Gly305Arg;COL1A1(ENST00000225964):Gly305Ser;COL3A1(ENST00000304636):Gly303Arg;COL4A3(ENST00000396578):Gly395Glu;COL1A2(ENST00000297268):Gly217Glu;COL1A2(ENST00000297268):Gly217Val
COL11A1	655	Gly	905	COL1A1(ENST00000225964):Gly308Val
COL11A1	658	Gly	908	COL2A1(ENST00000380518):Gly333Glu;COL1A1(ENST00000225964):Gly311Val;COL1A1(ENST00000225964):Gly311Asp;COL1A1(ENST00000225964):Gly311Arg;COL3A1(ENST00000304636):Gly309Glu;COL3A1(ENST00000304636):Gly309Val;COL4A3(ENST00000396578):Gly401Arg
COL11A1	661	Gly	911	COL4A1(ENST00000375820):Gly394Asp;COL1A1(ENST00000225964):Gly314Arg;COL3A1(ENST00000304636):Gly312Val;COL1A2(ENST00000297268):Gly226Asp
COL11A1	663	Pro	914	COL11A2(ENST00000374708):Pro535Thr
COL11A1	664	Gly	915	COL1A1(ENST00000225964):Gly317Ser;COL3A1(ENST00000304636):Gly315Ala;COL3A1(ENST00000304636):Gly315Val;COL4A3(ENST00000396578):Gly407Ser;COL4A3(ENST00000396578):Gly407Arg;COL4A3(ENST00000396578):Gly407Cys
COL11A1	667	Gly	918	COL1A1(ENST00000225964):Gly320Val;COL1A1(ENST00000225964):Gly320Asp;COL3A1(ENST00000304636):Gly318Asp
COL11A1	670	Gly	928	COL2A1(ENST00000380518):Gly345Asp;COL1A1(ENST00000225964):Gly323Glu;COL1A1(ENST00000225964):Gly323Arg;COL3A1(ENST00000304636):Gly321Asp;COL3A1(ENST00000304636):Gly321Val;COL1A2(ENST00000297268):Gly235Asp
COL11A1	673	Gly	931	COL2A1(ENST00000380518):Gly348Val;COL2A1(ENST00000380518):Gly348Asp;COL1A1(ENST00000225964):Gly326Asp;COL3A1(ENST00000304636):Gly324Ser;COL3A1(ENST00000304636):Gly324Asp
COL11A1	676	Gly	934	COL2A1(ENST00000380518):Gly351Val;COL1A1(ENST00000225964):Gly329Arg;COL3A1(ENST00000304636):Gly327Asp
COL11A1	679	Gly	937	COL2A1(ENST00000380518):Gly354Val;COL2A1(ENST00000380518):Gly354Arg;COL4A1(ENST00000375820):Gly417Arg;COL1A1(ENST00000225964):Gly332Ala;COL1A1(ENST00000225964):Gly332Arg
COL11A1	682	Gly	940	COL1A1(ENST00000225964):Gly335Ser;COL3A1(ENST00000304636):Gly333Asp;COL4A4(ENST00000396625):Gly448Ser;COL1A2(ENST00000297268):Gly247Arg;COL1A2(ENST00000297268):Gly247Cys;COL1A2(ENST00000297268):Gly247Asp;COL1A2(ENST00000297268):Gly247Val
COL11A1	685	Gly	943	COL1A1(ENST00000225964):Gly338Val;COL1A1(ENST00000225964):Gly338Cys;COL1A1(ENST00000225964):Gly338Ser;COL4A4(ENST00000396625):Gly451Ser;COL1A2(ENST00000297268):Gly250Val
COL11A1	688	Gly	965	COL1A1(ENST00000225964):Gly341Cys;COL1A1(ENST00000225964):Gly341Arg;COL4A4(ENST00000396625):Gly466Arg;COL4A3(ENST00000396578):Gly452Arg;COL1A2(ENST00000297268):Gly253Asp
COL11A1	691	Gly	968	COL1A1(ENST00000225964):Gly344Val;COL3A1(ENST00000304636):Gly342Arg;COL4A3(ENST00000396578):Gly455Cys;COL1A2(ENST00000297268):Gly256Asp;COL1A2(ENST00000297268):Gly256Val
COL11A1	694	Gly	971	COL2A1(ENST00000380518):Gly369Asp;COL2A1(ENST00000380518):Gly369Arg;COL3A1(ENST00000304636):Gly345Arg;COL4A3(ENST00000396578):Gly458Arg;COL1A2(ENST00000297268):Gly259Ser;COL1A2(ENST00000297268):Gly259Cys;COL1A2(ENST00000297268):Gly259Asp
COL11A1	697	Gly	974	COL2A1(ENST00000380518):Gly372Glu;COL2A1(ENST00000380518):Gly372Arg;COL1A1(ENST00000225964):Gly350Arg;COL4A4(ENST00000396625):Gly475Val;COL4A4(ENST00000396625):Gly475Cys;COL4A3(ENST00000396578):Gly461Arg;COL1A2(ENST00000297268):Gly262Arg
COL11A1	700	Gly	977	COL2A1(ENST00000380518):Gly375Asp;COL2A1(ENST00000380518):Gly375Arg;COL1A1(ENST00000225964):Gly353Asp;COL1A1(ENST00000225964):Gly353Cys;COL1A1(ENST00000225964):Gly353Ser;COL3A1(ENST00000304636):Gly351Val;COL4A4(ENST00000396625):Gly478Glu;COL4A3(ENST00000396578):Gly464Val;COL1A2(ENST00000297268):Gly265Arg;COL1A2(ENST00000297268):Gly265Asp
COL11A1	703	Gly	980	COL2A1(ENST00000380518):Gly378Asp;COL1A1(ENST00000225964):Gly356Cys;COL1A1(ENST00000225964):Gly356Ser;COL4A4(ENST00000396625):Gly481Ser;COL11A2(ENST00000374708):Gly575Arg;COL1A2(ENST00000297268):Gly268Arg;COL1A2(ENST00000297268):Gly268Glu
COL11A1	706	Gly	983	COL2A1(ENST00000380518):Gly381Asp;COL2A1(ENST00000380518):Gly381Arg;COL1A1(ENST00000225964):Gly359Glu;COL1A2(ENST00000297268):Gly271Arg;COL1A2(ENST00000297268):Gly271Cys;COL1A2(ENST00000297268):Gly271Asp
COL11A1	709	Gly	986	COL2A1(ENST00000380518):Gly384Ser;COL5A2(ENST00000374866):Gly396Arg;COL4A4(ENST00000396625):Gly487Val;COL1A2(ENST00000297268):Gly274Cys;COL1A2(ENST00000297268):Gly274Asp;COL1A2(ENST00000297268):Gly274Val
COL11A1	710	Pro	997	COL11A2(ENST00000374708):Pro582Ser
COL11A1	712	Gly	999	COL1A1(ENST00000225964):Gly365Val;COL1A1(ENST00000225964):Gly365Ala;COL1A1(ENST00000225964):Gly365Ser;COL3A1(ENST00000304636):Gly363Ser;COL1A2(ENST00000297268):Gly277Arg
COL11A1	715	Gly	1002	COL1A1(ENST00000225964):Gly368Val;COL1A1(ENST00000225964):Gly368Ala;COL1A1(ENST00000225964):Gly368Arg;COL1A1(ENST00000225964):Gly368Ser;COL3A1(ENST00000304636):Gly366Arg;COL4A3(ENST00000396578):Gly484Arg;COL1A2(ENST00000297268):Gly280Ser;COL1A2(ENST00000297268):Gly280Arg;COL1A2(ENST00000297268):Gly280Cys;COL1A2(ENST00000297268):Gly280Val
COL11A1	718	Gly	1005	COL2A1(ENST00000380518):Gly393Ser;COL1A1(ENST00000225964):Gly371Ser;COL3A1(ENST00000304636):Gly369Glu;COL3A1(ENST00000304636):Gly369Val;COL4A3(ENST00000396578):Gly487Cys;COL1A2(ENST00000297268):Gly283Arg;COL1A2(ENST00000297268):Gly283Val
COL11A1	721	Gly	1008	COL2A1(ENST00000380518):Gly396Val;COL4A1(ENST00000375820):Gly480Arg;COL1A1(ENST00000225964):Gly374Ala;COL3A1(ENST00000304636):Gly372Val;COL1A2(ENST00000297268):Gly286Ser;COL1A2(ENST00000297268):Gly286Ala;COL1A2(ENST00000297268):Gly286Val
COL11A1	724	Gly	1011	COL2A1(ENST00000380518):Gly399Val;COL1A1(ENST00000225964):Gly377Ala;COL1A1(ENST00000225964):Gly377Ser;COL3A1(ENST00000304636):Gly375Glu;COL1A2(ENST00000297268):Gly289Ser;COL1A2(ENST00000297268):Gly289Ala;COL1A2(ENST00000297268):Gly289Val
COL11A1	727	Gly	1014	COL2A1(ENST00000380518):Gly402Glu;COL1A1(ENST00000225964):Gly380Val;COL1A1(ENST00000225964):Gly380Cys;COL1A1(ENST00000225964):Gly380Ser;COL1A2(ENST00000297268):Gly292Ser;COL1A2(ENST00000297268):Gly292Arg;COL1A2(ENST00000297268):Gly292Asp;COL1A2(ENST00000297268):Gly292Val
COL11A1	730	Gly	1017	COL2A1(ENST00000380518):Gly405Asp;COL1A1(ENST00000225964):Gly383Cys;COL1A1(ENST00000225964):Gly383Ser;COL3A1(ENST00000304636):Gly381Asp;COL4A4(ENST00000396625):Gly518Glu;COL1A2(ENST00000297268):Gly295Val
COL11A1	733	Gly	1020	COL2A1(ENST00000380518):Gly408Asp;COL1A1(ENST00000225964):Gly386Glu;COL3A1(ENST00000304636):Gly384Val;COL1A2(ENST00000297268):Gly298Arg;COL1A2(ENST00000297268):Gly298Cys
COL11A1	736	Gly	1023	COL2A1(ENST00000380518):Gly411Arg;COL1A1(ENST00000225964):Gly389Arg;COL1A1(ENST00000225964):Gly389Ser;COL3A1(ENST00000304636):Gly387Trp
COL11A1	739	Gly	1026	COL4A1(ENST00000375820):Gly498Val;COL4A1(ENST00000375820):Gly498Asp;COL4A1(ENST00000375820):Gly498Arg;COL1A1(ENST00000225964):Gly392Glu;COL4A4(ENST00000396625):Gly527Cys
COL11A1	742	Gly	1029	COL1A1(ENST00000225964):Gly395Ser;COL3A1(ENST00000304636):Gly393Ser;COL3A1(ENST00000304636):Gly393Asp;COL1A2(ENST00000297268):Gly307Asp
COL11A1	745	Gly	1032	COL2A1(ENST00000380518):Gly420Glu;COL1A1(ENST00000225964):Gly398Ala;COL1A1(ENST00000225964):Gly398Asp;COL1A1(ENST00000225964):Gly398Cys;COL3A1(ENST00000304636):Gly396Val;COL4A4(ENST00000396625):Gly533Asp;COL1A2(ENST00000297268):Gly310Ser;COL1A2(ENST00000297268):Gly310Arg
COL11A1	748	Gly	1035	COL2A1(ENST00000380518):Gly423Asp;COL1A1(ENST00000225964):Gly401Asp;COL1A1(ENST00000225964):Gly401Cys;COL1A1(ENST00000225964):Gly401Ser;COL3A1(ENST00000304636):Gly399Ala;COL1A2(ENST00000297268):Gly313Cys
COL11A1	751	Gly	1038	COL2A1(ENST00000380518):Gly426Arg;COL4A1(ENST00000375820):Gly510Arg;COL1A1(ENST00000225964):Gly404Ser;COL3A1(ENST00000304636):Gly402Ser;COL4A3(ENST00000396578):Gly520Arg;COL4A3(ENST00000396578):Gly520Asp;COL1A2(ENST00000297268):Gly316Ser;COL1A2(ENST00000297268):Gly316Arg;COL1A2(ENST00000297268):Gly316Cys
COL11A1	754	Gly	1041	COL2A1(ENST00000380518):Gly429Asp;COL1A1(ENST00000225964):Gly407Cys;COL1A1(ENST00000225964):Gly407Ser;COL1A2(ENST00000297268):Gly319Arg;COL1A2(ENST00000297268):Gly319Glu
COL11A1	757	Gly	1044	COL1A1(ENST00000225964):Gly410Ser;COL3A1(ENST00000304636):Gly408Arg;COL3A1(ENST00000304636):Gly408Glu;COL1A2(ENST00000297268):Gly322Ser
COL11A1	759	Pro	1046	COL2A1(ENST00000380518):Pro434Ser;COL1A1(ENST00000225964):Pro412Arg
COL11A1	760	Gly	1047	COL4A1(ENST00000375820):Gly519Arg;COL1A1(ENST00000225964):Gly413Ala;COL1A1(ENST00000225964):Gly413Asp;COL1A1(ENST00000225964):Gly413Arg;COL3A1(ENST00000304636):Gly411Arg;COL1A2(ENST00000297268):Gly325Glu
COL11A1	762	Arg	1049	COL2A1(ENST00000380518):Arg437Pro;COL2A1(ENST00000380518):Arg437Trp
COL11A1	763	Gly	1050	COL2A1(ENST00000380518):Gly438Ser;COL1A1(ENST00000225964):Gly416Asp;COL3A1(ENST00000304636):Gly414Cys;COL3A1(ENST00000304636):Gly414Val;COL4A3(ENST00000396578):Gly532Cys;COL4A3(ENST00000396578):Gly532Asp;COL1A2(ENST00000297268):Gly328Ser;COL1A2(ENST00000297268):Gly328Cys;COL1A2(ENST00000297268):Gly328Asp;COL1A2(ENST00000297268):Gly328Val
COL11A1	766	Gly	1053	COL2A1(ENST00000380518):Gly441Cys;COL3A1(ENST00000304636):Gly417Arg;COL1A2(ENST00000297268):Gly331Asp;COL1A2(ENST00000297268):Gly331Val
COL11A1	769	Gly	1056	COL2A1(ENST00000380518):Gly444Asp;COL2A1(ENST00000380518):Gly444Ser;COL4A1(ENST00000375820):Gly528Glu;COL1A1(ENST00000225964):Gly422Ala;COL1A1(ENST00000225964):Gly422Cys;COL3A1(ENST00000304636):Gly420Ser;COL1A2(ENST00000297268):Gly334Ser
COL11A1	772	Gly	1063	COL2A1(ENST00000380518):Gly447Ala;COL2A1(ENST00000380518):Gly447Asp;COL2A1(ENST00000380518):Gly447Ser;COL1A1(ENST00000225964):Gly425Ser;COL3A1(ENST00000304636):Gly423Ser;COL3A1(ENST00000304636):Gly423Asp;COL1A2(ENST00000297268):Gly337Ser;COL1A2(ENST00000297268):Gly337Arg;COL1A2(ENST00000297268):Gly337Cys
COL11A1	775	Gly	1073	COL2A1(ENST00000380518):Gly450Ala;COL2A1(ENST00000380518):Gly450Asp;COL1A1(ENST00000225964):Gly428Cys;COL1A2(ENST00000297268):Gly340Ser;COL1A2(ENST00000297268):Gly340Arg;COL1A2(ENST00000297268):Gly340Asp
COL11A1	778	Gly	1076	COL2A1(ENST00000380518):Gly453Val;COL2A1(ENST00000380518):Gly453Ala;COL2A1(ENST00000380518):Gly453Asp;COL2A1(ENST00000380518):Gly453Ser;COL4A1(ENST00000375820):Gly544Arg;COL1A1(ENST00000225964):Gly431Val;COL3A1(ENST00000304636):Gly429Ser;COL11A2(ENST00000374708):Gly650Val
COL11A1	781	Gly	1079	COL2A1(ENST00000380518):Gly456Val;COL2A1(ENST00000380518):Gly456Ala;COL2A1(ENST00000380518):Gly456Arg;COL1A1(ENST00000225964):Gly434Val;COL1A1(ENST00000225964):Gly434Ser;COL4A4(ENST00000396625):Gly572Ala;COL1A2(ENST00000297268):Gly346Ser;COL1A2(ENST00000297268):Gly346Cys;COL1A2(ENST00000297268):Gly346Val
COL11A1	782	Glu	1080	COL5A1(ENST00000371817):Glu812Asp
COL11A1	784	Gly	1082	COL2A1(ENST00000380518):Gly459Asp;COL2A1(ENST00000380518):Gly459Arg;COL1A1(ENST00000225964):Gly437Ala;COL1A1(ENST00000225964):Gly437Asp;COL3A1(ENST00000304636):Gly435Asp;COL1A2(ENST00000297268):Gly349Ser;COL1A2(ENST00000297268):Gly349Cys
COL11A1	787	Gly	1085	COL2A1(ENST00000380518):Gly462Val;COL2A1(ENST00000380518):Gly462Asp;COL1A1(ENST00000225964):Gly440Ser;COL4A4(ENST00000396625):Gly578Val;COL4A3(ENST00000396578):Gly563Arg;COL1A2(ENST00000297268):Gly352Ser
COL11A1	790	Gly	1088	COL2A1(ENST00000380518):Gly465Ser;COL4A3(ENST00000396578):Gly566Ala
COL11A1	793	Gly	1091	COL2A1(ENST00000380518):Gly468Val;COL3A1(ENST00000304636):Gly444Arg;COL1A2(ENST00000297268):Gly358Ser;COL1A2(ENST00000297268):Gly358Cys;COL1A2(ENST00000297268):Gly358Asp
COL11A1	796	Gly	1094	COL4A1(ENST00000375820):Gly562Glu;COL4A3(ENST00000396578):Gly572Arg;COL1A2(ENST00000297268):Gly361Ser
COL11A1	799	Gly	1097	COL2A1(ENST00000380518):Gly474Ser;COL1A2(ENST00000297268):Gly364Ser;COL1A2(ENST00000297268):Gly364Cys
COL11A1	800	Glu	1098	COL3A1(ENST00000304636):Glu451Lys
COL11A1	802	Gly	1100	COL2A1(ENST00000380518):Gly477Val;COL1A1(ENST00000225964):Gly455Asp;COL1A1(ENST00000225964):Gly455Cys;COL1A1(ENST00000225964):Gly455Ser;COL3A1(ENST00000304636):Gly453Asp;COL1A2(ENST00000297268):Gly367Trp;COL1A2(ENST00000297268):Gly367Glu
COL11A1	805	Gly	1103	COL1A2(ENST00000297268):Gly370Ser;COL1A2(ENST00000297268):Gly370Cys;COL1A2(ENST00000297268):Gly370Ala;COL1A2(ENST00000297268):Gly370Val;COL5A1(ENST00000371817):Gly835Ala
COL11A1	808	Gly	1106	COL2A1(ENST00000380518):Gly483Glu;COL2A1(ENST00000380518):Gly483Arg;COL1A1(ENST00000225964):Gly461Ser;COL4A4(ENST00000396625):Gly599Arg;COL4A3(ENST00000396578):Gly584Cys;COL1A2(ENST00000297268):Gly373Arg;COL1A2(ENST00000297268):Gly373Cys;COL27A1(ENST00000356083):Gly904Arg
COL11A1	811	Gly	1109	COL1A1(ENST00000225964):Gly464Glu;COL1A1(ENST00000225964):Gly464Arg;COL3A1(ENST00000304636):Gly462Ser;COL1A2(ENST00000297268):Gly376Asp;COL1A2(ENST00000297268):Gly376Val
COL11A1	814	Gly	1117	COL2A1(ENST00000380518):Gly489Asp;COL4A4(ENST00000396625):Gly610Ser;COL1A2(ENST00000297268):Gly379Arg;COL1A2(ENST00000297268):Gly379Glu;COL1A2(ENST00000297268):Gly379Ala
COL11A1	817	Gly	1120	COL2A1(ENST00000380518):Gly492Val;COL2A1(ENST00000380518):Gly492Asp;COL1A1(ENST00000225964):Gly470Val;COL1A1(ENST00000225964):Gly470Ala;COL4A4(ENST00000396625):Gly613Arg;COL4A3(ENST00000396578):Gly596Arg;COL1A2(ENST00000297268):Gly382Ser
COL11A1	820	Gly	1123	COL2A1(ENST00000380518):Gly495Glu;COL1A2(ENST00000297268):Gly385Arg;COL1A2(ENST00000297268):Gly385Glu
COL11A1	821	Pro	1124	COL11A2(ENST00000374708):Pro693Leu
COL11A1	823	Gly	1126	COL2A1(ENST00000380518):Gly498Val;COL4A2(ENST00000360467):Gly604Arg;COL1A1(ENST00000225964):Gly476Arg;COL3A1(ENST00000304636):Gly474Val;COL4A4(ENST00000396625):Gly619Asp;COL1A2(ENST00000297268):Gly388Arg;COL1A2(ENST00000297268):Gly388Val
COL11A1	826	Gly	1146	COL2A1(ENST00000380518):Gly501Arg;COL4A3(ENST00000396578):Gly619Arg;COL1A2(ENST00000297268):Gly391Ser;COL1A2(ENST00000297268):Gly391Cys
COL11A1	829	Gly	1149	COL2A1(ENST00000380518):Gly504Ala;COL2A1(ENST00000380518):Gly504Cys;COL2A1(ENST00000380518):Gly504Ser;COL4A1(ENST00000375820):Gly612Asp;COL1A1(ENST00000225964):Gly482Ala;COL1A1(ENST00000225964):Gly482Arg;COL4A4(ENST00000396625):Gly636Asp
COL11A1	831	Ala	1151	COL3A1(ENST00000304636):Ala482Ser
COL11A1	832	Gly	1152	COL2A1(ENST00000380518):Gly507Glu;COL2A1(ENST00000380518):Gly507Arg;COL1A1(ENST00000225964):Gly485Ala;COL1A2(ENST00000297268):Gly397Arg;COL1A2(ENST00000297268):Gly397Glu
COL11A1	835	Gly	1155	COL2A1(ENST00000380518):Gly510Asp;COL2A1(ENST00000380518):Gly510Cys;COL4A2(ENST00000360467):Gly633Asp;COL1A1(ENST00000225964):Gly488Ser;COL3A1(ENST00000304636):Gly486Val;COL1A2(ENST00000297268):Gly400Asp;COL1A2(ENST00000297268):Gly400Ala
COL11A1	838	Gly	1158	COL2A1(ENST00000380518):Gly513Ser;COL1A1(ENST00000225964):Gly491Cys;COL1A1(ENST00000225964):Gly491Ser;COL3A1(ENST00000304636):Gly489Glu;COL3A1(ENST00000304636):Gly489Val;COL4A3(ENST00000396578):Gly631Val;COL1A2(ENST00000297268):Gly403Asp;COL1A2(ENST00000297268):Gly403Val
COL11A1	841	Gly	1161	COL2A1(ENST00000380518):Gly516Asp;COL2A1(ENST00000380518):Gly516Ser;COL3A1(ENST00000304636):Gly492Arg;COL3A1(ENST00000304636):Gly492Glu;COL3A1(ENST00000304636):Gly492Val;COL4A3(ENST00000396578):Gly634Glu;COL1A2(ENST00000297268):Gly406Ser
COL11A1	844	Gly	1164	COL2A1(ENST00000380518):Gly519Asp;COL2A1(ENST00000380518):Gly519Ser;COL3A1(ENST00000304636):Gly495Glu;COL3A1(ENST00000304636):Gly495Ala;COL1A2(ENST00000297268):Gly409Val
COL11A1	847	Gly	1167	COL2A1(ENST00000380518):Gly522Val;COL3A1(ENST00000304636):Gly498Asp;COL4A3(ENST00000396578):Gly640Arg;COL1A2(ENST00000297268):Gly412Val
COL11A1	850	Gly	1170	COL1A1(ENST00000225964):Gly503Cys;COL3A1(ENST00000304636):Gly501Arg;COL3A1(ENST00000304636):Gly501Glu;COL3A1(ENST00000304636):Gly501Ala;COL11A2(ENST00000374708):Gly722Glu
COL11A1	853	Gly	1173	COL3A1(ENST00000304636):Gly504Val;COL1A2(ENST00000297268):Gly418Ser;COL1A2(ENST00000297268):Gly418Asp
COL11A1	856	Gly	1176	COL1A1(ENST00000225964):Gly509Val;COL1A2(ENST00000297268):Gly421Ser;COL1A2(ENST00000297268):Gly421Asp
COL11A1	859	Gly	1220	COL4A1(ENST00000375820):Gly655Glu;COL4A1(ENST00000375820):Gly655Arg;COL4A4(ENST00000396625):Gly680Asp;COL1A2(ENST00000297268):Gly424Ser
COL11A1	862	Gly	1223	COL2A1(ENST00000380518):Gly537Asp;COL2A1(ENST00000380518):Gly537Ser;COL4A1(ENST00000375820):Gly658Val;COL4A1(ENST00000375820):Gly658Asp;COL1A1(ENST00000225964):Gly515Ala;COL4A3(ENST00000396578):Gly668Arg;COL1A2(ENST00000297268):Gly427Ser
COL11A1	865	Gly	1226	COL4A3(ENST00000396578):Gly671Asp
COL11A1	868	Gly	1232	COL2A1(ENST00000380518):Gly543Glu;COL4A2(ENST00000360467):Gly702Asp;COL3A1(ENST00000304636):Gly519Glu;COL1A2(ENST00000297268):Gly433Glu
COL11A1	871	Gly	1235	COL2A1(ENST00000380518):Gly546Val;COL2A1(ENST00000380518):Gly546Ser;COL4A4(ENST00000396625):Gly692Val
COL11A1	874	Gly	1238	COL4A1(ENST00000375820):Gly670Arg;COL1A1(ENST00000225964):Gly527Ala;COL1A1(ENST00000225964):Gly527Cys;COL4A4(ENST00000396625):Gly695Asp;COL1A2(ENST00000297268):Gly439Asp
COL11A1	877	Gly	1241	COL1A1(ENST00000225964):Gly530Cys;COL1A1(ENST00000225964):Gly530Ser;COL4A4(ENST00000396625):Gly698Arg;COL1A2(ENST00000297268):Gly442Arg;COL1A2(ENST00000297268):Gly442Glu
COL11A1	880	Gly	1244	COL1A1(ENST00000225964):Gly533Asp;COL1A1(ENST00000225964):Gly533Cys;COL1A2(ENST00000297268):Gly445Arg
COL11A1	883	Gly	1247	COL4A4(ENST00000396625):Gly704Glu;COL4A4(ENST00000396625):Gly704Arg;COL4A3(ENST00000396578):Gly689Arg;COL1A2(ENST00000297268):Gly448Glu
COL11A1	886	Gly	1250	COL2A1(ENST00000380518):Gly561Ser;COL4A1(ENST00000375820):Gly682Val;COL1A1(ENST00000225964):Gly539Ser
COL11A1	889	Gly	1253	COL3A1(ENST00000304636):Gly540Arg;COL4A3(ENST00000396578):Gly695Arg;COL1A2(ENST00000297268):Gly454Cys;COL1A2(ENST00000297268):Gly454Val
COL11A1	892	Gly	1256	COL4A1(ENST00000375820):Gly688Asp;COL5A1(ENST00000371817):Gly922Asp;COL5A1(ENST00000371817):Gly922Val
COL11A1	895	Gly	1262	COL2A1(ENST00000380518):Gly570Arg;COL4A1(ENST00000375820):Gly693Glu;COL1A1(ENST00000225964):Gly548Ala;COL1A2(ENST00000297268):Gly460Ser
COL11A1	898	Gly	1265	COL2A1(ENST00000380518):Gly573Arg;COL2A1(ENST00000380518):Gly573Ser;COL4A1(ENST00000375820):Gly696Cys;COL4A1(ENST00000375820):Gly696Ser;COL3A1(ENST00000304636):Gly549Glu;COL4A4(ENST00000396625):Gly722Ser
COL11A1	901	Gly	1268	COL4A1(ENST00000375820):Gly699Asp;COL1A1(ENST00000225964):Gly554Ala;COL3A1(ENST00000304636):Gly552Arg;COL3A1(ENST00000304636):Gly552Glu;COL4A3(ENST00000396578):Gly709Glu
COL11A1	902	Pro	1269	COL1A1(ENST00000225964):Pro555Arg
COL11A1	904	Gly	1271	COL4A4(ENST00000396625):Gly728Glu;COL4A3(ENST00000396578):Gly712Val;COL1A2(ENST00000297268):Gly469Ala
COL11A1	907	Gly	1274	COL2A1(ENST00000380518):Gly582Ser;COL1A1(ENST00000225964):Gly560Cys;COL1A1(ENST00000225964):Gly560Arg;COL1A1(ENST00000225964):Gly560Ser;COL3A1(ENST00000304636):Gly558Arg;COL1A2(ENST00000297268):Gly472Cys
COL11A1	910	Gly	1277	COL4A1(ENST00000375820):Gly708Val;COL4A1(ENST00000375820):Gly708Arg
COL11A1	913	Gly	1280	COL4A1(ENST00000375820):Gly711Glu;COL1A1(ENST00000225964):Gly566Arg;COL3A1(ENST00000304636):Gly564Asp;COL3A1(ENST00000304636):Gly564Ala;COL1A2(ENST00000297268):Gly478Asp;COL1A2(ENST00000297268):Gly478Val
COL11A1	916	Gly	1283	COL2A1(ENST00000380518):Gly591Asp;COL2A1(ENST00000380518):Gly591Arg;COL1A1(ENST00000225964):Gly569Arg;COL3A1(ENST00000304636):Gly567Glu
COL11A1	919	Gly	1286	COL2A1(ENST00000380518):Gly594Glu;COL3A1(ENST00000304636):Gly570Ser;COL1A2(ENST00000297268):Gly484Glu;COL1A2(ENST00000297268):Gly484Val
COL11A1	922	Gly	1289	COL4A1(ENST00000375820):Gly720Asp;COL1A1(ENST00000225964):Gly575Asp;COL1A2(ENST00000297268):Gly487Arg
COL11A1	925	Gly	1292	COL2A1(ENST00000380518):Gly600Val;COL2A1(ENST00000380518):Gly600Asp;COL4A1(ENST00000375820):Gly723Glu;COL4A4(ENST00000396625):Gly748Ser;COL4A3(ENST00000396578):Gly733Arg
COL11A1	928	Gly	1295	COL2A1(ENST00000380518):Gly603Val;COL1A1(ENST00000225964):Gly581Arg;COL1A2(ENST00000297268):Gly493Arg;COL1A2(ENST00000297268):Gly493Glu;COL1A2(ENST00000297268):Gly493Val;COL27A1(ENST00000356083):Gly1021Asp
COL11A1	930	Pro	1297	COL11A2(ENST00000374708):Pro802Thr
COL11A1	931	Gly	1298	COL2A1(ENST00000380518):Gly606Asp;COL2A1(ENST00000380518):Gly606Arg;COL4A1(ENST00000375820):Gly729Arg;COL3A1(ENST00000304636):Gly582Ser;COL3A1(ENST00000304636):Gly582Arg;COL3A1(ENST00000304636):Gly582Cys;COL4A3(ENST00000396578):Gly739Arg
COL11A1	934	Gly	1312	COL1A1(ENST00000225964):Gly587Ala;COL1A1(ENST00000225964):Gly587Ser;COL1A2(ENST00000297268):Gly499Val
COL11A1	937	Gly	1315	COL4A1(ENST00000375820):Gly743Val;COL3A1(ENST00000304636):Gly588Ser;COL3A1(ENST00000304636):Gly588Asp;COL3A1(ENST00000304636):Gly588Val;COL1A2(ENST00000297268):Gly502Ser
COL11A1	940	Gly	1318	COL1A1(ENST00000225964):Gly593Asp;COL1A1(ENST00000225964):Gly593Cys;COL1A1(ENST00000225964):Gly593Ser;COL3A1(ENST00000304636):Gly591Arg;COL3A1(ENST00000304636):Gly591Asp;COL4A4(ENST00000396625):Gly774Arg;COL1A2(ENST00000297268):Gly505Ser;COL1A2(ENST00000297268):Gly505Ala
COL11A1	943	Gly	1321	COL4A1(ENST00000375820):Gly749Ser;COL4A3(ENST00000396578):Gly759Arg
COL11A1	946	Gly	1324	COL4A3(ENST00000396578):Gly762Arg
COL11A1	949	Gly	1327	COL4A1(ENST00000375820):Gly755Arg;COL1A1(ENST00000225964):Gly596Ala;COL1A2(ENST00000297268):Gly508Asp;COL1A2(ENST00000297268):Gly508Ala;COL1A2(ENST00000297268):Gly508Val
COL11A1	952	Gly	1330	COL2A1(ENST00000380518):Gly621Arg;COL4A1(ENST00000375820):Gly758Glu;COL4A2(ENST00000360467):Gly800Glu;COL1A2(ENST00000297268):Gly511Ser;COL1A2(ENST00000297268):Gly511Asp;COL1A2(ENST00000297268):Gly511Val
COL11A1	955	Gly	1333	COL2A1(ENST00000380518):Gly624Asp;COL4A1(ENST00000375820):Gly761Val;COL1A1(ENST00000225964):Gly602Arg
COL11A1	958	Gly	1336	COL4A1(ENST00000375820):Gly764Asp;COL1A1(ENST00000225964):Gly605Asp;COL3A1(ENST00000304636):Gly603Asp;COL3A1(ENST00000304636):Gly603Val;COL4A4(ENST00000396625):Gly792Arg;COL1A2(ENST00000297268):Gly517Ser;COL1A2(ENST00000297268):Gly517Arg;COL1A2(ENST00000297268):Gly517Asp
COL11A1	961	Gly	1339	COL2A1(ENST00000380518):Gly630Ser;COL3A1(ENST00000304636):Gly606Arg;COL4A3(ENST00000396578):Gly777Asp;COL11A2(ENST00000374708):Gly833Arg;COL1A2(ENST00000297268):Gly520Ser
COL11A1	964	Gly	1342	COL2A1(ENST00000380518):Gly633Ser;COL5A2(ENST00000374866):Gly645Arg;COL4A3(ENST00000396578):Gly780Glu
COL11A1	967	Gly	1345	COL4A1(ENST00000375820):Gly773Arg;COL1A1(ENST00000225964):Gly614Arg;COL3A1(ENST00000304636):Gly612Asp;COL1A2(ENST00000297268):Gly526Arg;COL1A2(ENST00000297268):Gly526Glu;COL5A1(ENST00000371817):Gly997Ser
COL11A1	970	Gly	1348	COL2A1(ENST00000380518):Gly639Asp;COL1A1(ENST00000225964):Gly617Arg;COL3A1(ENST00000304636):Gly615Glu;COL1A2(ENST00000297268):Gly529Cys;COL1A2(ENST00000297268):Gly529Asp
COL11A1	973	Gly	1351	COL2A1(ENST00000380518):Gly642Val;COL3A1(ENST00000304636):Gly618Val;COL1A2(ENST00000297268):Gly532Glu
COL11A1	976	Gly	1354	COL4A1(ENST00000375820):Gly782Ala;COL3A1(ENST00000304636):Gly621Arg;COL3A1(ENST00000304636):Gly621Trp;COL3A1(ENST00000304636):Gly621Glu;COL3A1(ENST00000304636):Gly621Val;COL4A4(ENST00000396625):Gly810Asp
COL11A1	979	Gly	1357	COL4A1(ENST00000375820):Gly785Glu;COL1A1(ENST00000225964):Gly626Cys;COL1A1(ENST00000225964):Gly626Ser;COL4A3(ENST00000396578):Gly795Val
COL11A1	982	Gly	1360	COL1A1(ENST00000225964):Gly629Ser;COL1A2(ENST00000297268):Gly541Cys
COL11A1	985	Gly	1363	COL2A1(ENST00000380518):Gly654Ser;COL4A3(ENST00000396578):Gly801Arg;COL1A2(ENST00000297268):Gly544Ser;COL1A2(ENST00000297268):Gly544Cys;COL1A2(ENST00000297268):Gly544Val
COL11A1	988	Gly	1366	COL2A1(ENST00000380518):Gly657Arg;COL1A1(ENST00000225964):Gly635Ser;COL3A1(ENST00000304636):Gly633Glu;COL1A2(ENST00000297268):Gly547Arg;COL1A2(ENST00000297268):Gly547Asp
COL11A1	991	Gly	1374	COL2A1(ENST00000380518):Gly660Glu;COL1A1(ENST00000225964):Gly638Val;COL3A1(ENST00000304636):Gly636Arg;COL1A2(ENST00000297268):Gly550Ser
COL11A1	994	Gly	1377	COL4A1(ENST00000375820):Gly805Arg;COL1A1(ENST00000225964):Gly641Ala;COL3A1(ENST00000304636):Gly639Arg;COL3A1(ENST00000304636):Gly639Glu;COL3A1(ENST00000304636):Gly639Val;COL1A2(ENST00000297268):Gly553Asp;COL1A2(ENST00000297268):Gly553Val
COL11A1	997	Gly	1380	COL4A1(ENST00000375820):Gly808Val;COL1A1(ENST00000225964):Gly644Ser;COL3A1(ENST00000304636):Gly642Asp;COL3A1(ENST00000304636):Gly642Val;COL4A3(ENST00000396578):Gly818Arg;COL1A2(ENST00000297268):Gly556Ser;COL1A2(ENST00000297268):Gly556Cys
COL11A1	998	Leu	1381	COL2A1(ENST00000380518):Leu667Phe
COL11A1	1000	Gly	1383	COL1A1(ENST00000225964):Gly647Ser;COL4A4(ENST00000396625):Gly837Ala
COL11A1	1003	Gly	1386	COL2A1(ENST00000380518):Gly672Ala;COL2A1(ENST00000380518):Gly672Cys;COL2A1(ENST00000380518):Gly672Ser;COL1A1(ENST00000225964):Gly650Arg;COL1A2(ENST00000297268):Gly562Cys;COL1A2(ENST00000297268):Gly562Val
COL11A1	1006	Gly	1389	COL2A1(ENST00000380518):Gly675Asp;COL4A2(ENST00000360467):Gly857Arg;COL4A4(ENST00000396625):Gly843Glu;COL1A2(ENST00000297268):Gly565Ser;COL1A2(ENST00000297268):Gly565Ala
COL11A1	1009	Gly	1392	COL2A1(ENST00000380518):Gly678Arg;COL1A1(ENST00000225964):Gly656Ser;COL3A1(ENST00000304636):Gly654Glu;COL4A3(ENST00000396578):Gly830Asp;COL1A2(ENST00000297268):Gly568Ser
COL11A1	1012	Gly	1395	COL1A1(ENST00000225964):Gly659Ala;COL3A1(ENST00000304636):Gly657Arg;COL3A1(ENST00000304636):Gly657Glu;COL1A2(ENST00000297268):Gly571Arg
COL11A1	1015	Gly	1398	COL2A1(ENST00000380518):Gly684Val;COL2A1(ENST00000380518):Gly684Arg;COL3A1(ENST00000304636):Gly660Asp;COL4A3(ENST00000396578):Gly836Glu
COL11A1	1018	Gly	1401	COL2A1(ENST00000380518):Gly687Asp;COL2A1(ENST00000380518):Gly687Arg;COL2A1(ENST00000380518):Gly687Ser;COL3A1(ENST00000304636):Gly663Arg;COL3A1(ENST00000304636):Gly663Asp;COL3A1(ENST00000304636):Gly663Val;COL4A4(ENST00000396625):Gly855Arg;COL1A2(ENST00000297268):Gly577Ser
COL11A1	1021	Gly	1412	COL1A1(ENST00000225964):Gly674Glu;COL4A4(ENST00000396625):Gly864Trp;COL4A4(ENST00000396625):Gly864Arg;COL1A2(ENST00000297268):Gly586Ser;COL1A2(ENST00000297268):Gly586Arg;COL1A2(ENST00000297268):Gly586Val
COL11A1	1024	Gly	1415	COL3A1(ENST00000304636):Gly675Val;COL4A3(ENST00000396578):Gly853Arg
COL11A1	1027	Gly	1418	COL2A1(ENST00000380518):Gly702Ser;COL4A4(ENST00000396625):Gly870Arg;COL4A3(ENST00000396578):Gly856Glu;COL1A2(ENST00000297268):Gly592Ser
COL11A1	1030	Gly	1421	COL2A1(ENST00000380518):Gly705Ser;COL1A1(ENST00000225964):Gly683Ser;COL3A1(ENST00000304636):Gly681Asp;COL3A1(ENST00000304636):Gly681Val;COL1A2(ENST00000297268):Gly595Ser;COL1A2(ENST00000297268):Gly595Cys
COL11A1	1031	Glu	1422	COL1A1(ENST00000225964):Glu684Lys
COL11A1	1033	Gly	1424	COL1A1(ENST00000225964):Gly686Val;COL1A1(ENST00000225964):Gly686Ala;COL3A1(ENST00000304636):Gly684Val;COL1A2(ENST00000297268):Gly598Val
COL11A1	1036	Gly	1427	COL2A1(ENST00000380518):Gly711Arg;COL1A1(ENST00000225964):Gly689Ser;COL3A1(ENST00000304636):Gly687Arg;COL4A4(ENST00000396625):Gly879Glu;COL1A2(ENST00000297268):Gly601Ser;COL1A2(ENST00000297268):Gly601Asp
COL11A1	1039	Gly	1430	COL2A1(ENST00000380518):Gly714Asp;COL1A1(ENST00000225964):Gly692Ala;COL3A1(ENST00000304636):Gly690Arg;COL3A1(ENST00000304636):Gly690Glu;COL3A1(ENST00000304636):Gly690Val;COL4A3(ENST00000396578):Gly865Ser
COL11A1	1042	Gly	1433	COL2A1(ENST00000380518):Gly717Val;COL2A1(ENST00000380518):Gly717Ser;COL3A1(ENST00000304636):Gly693Arg;COL3A1(ENST00000304636):Gly693Ala;COL5A1(ENST00000371817):Gly1072Glu
COL11A1	1045	Gly	1436	COL2A1(ENST00000380518):Gly720Asp;COL4A1(ENST00000375820):Gly861Ser;COL3A1(ENST00000304636):Gly696Asp;COL4A4(ENST00000396625):Gly888Arg;COL4A3(ENST00000396578):Gly871Cys
COL11A1	1048	Gly	1439	COL1A1(ENST00000225964):Gly701Cys;COL1A1(ENST00000225964):Gly701Ser;COL3A1(ENST00000304636):Gly699Arg;COL3A1(ENST00000304636):Gly699Asp;COL3A1(ENST00000304636):Gly699Val
COL11A1	1051	Gly	1442	COL2A1(ENST00000380518):Gly726Asp;COL1A1(ENST00000225964):Gly704Cys;COL1A1(ENST00000225964):Gly704Ser;COL3A1(ENST00000304636):Gly702Ser;COL3A1(ENST00000304636):Gly702Asp;COL3A1(ENST00000304636):Gly702Val;COL1A2(ENST00000297268):Gly616Arg;COL1A2(ENST00000297268):Gly616Val
COL11A1	1054	Gly	1445	COL4A1(ENST00000375820):Gly870Arg;COL1A1(ENST00000225964):Gly707Ser;COL3A1(ENST00000304636):Gly705Arg;COL3A1(ENST00000304636):Gly705Glu;COL4A4(ENST00000396625):Gly897Glu
COL11A1	1057	Gly	1448	COL2A1(ENST00000380518):Gly732Asp;COL3A1(ENST00000304636):Gly708Asp;COL3A1(ENST00000304636):Gly708Ala;COL3A1(ENST00000304636):Gly708Val;COL4A3(ENST00000396578):Gly883Arg
COL11A1	1060	Gly	1451	COL1A1(ENST00000225964):Gly713Asp;COL3A1(ENST00000304636):Gly711Ser;COL3A1(ENST00000304636):Gly711Val;COL1A2(ENST00000297268):Gly625Ser;COL1A2(ENST00000297268):Gly625Asp
COL11A1	1063	Gly	1454	COL2A1(ENST00000380518):Gly738Asp;COL4A1(ENST00000375820):Gly879Glu;COL3A1(ENST00000304636):Gly714Arg;COL3A1(ENST00000304636):Gly714Glu;COL1A2(ENST00000297268):Gly628Arg
COL11A1	1066	Gly	1457	COL4A1(ENST00000375820):Gly882Asp;COL1A1(ENST00000225964):Gly719Asp;COL1A1(ENST00000225964):Gly719Ser;COL3A1(ENST00000304636):Gly717Asp;COL4A4(ENST00000396625):Gly909Glu;COL1A2(ENST00000297268):Gly631Val
COL11A1	1069	Gly	1460	COL2A1(ENST00000380518):Gly744Ser;COL1A1(ENST00000225964):Gly722Ser;COL4A4(ENST00000396625):Gly912Ser;COL4A3(ENST00000396578):Gly895Asp;COL1A2(ENST00000297268):Gly634Arg;COL1A2(ENST00000297268):Gly634Val
COL11A1	1072	Gly	1463	COL4A1(ENST00000375820):Gly888Arg;COL3A1(ENST00000304636):Gly723Asp;COL1A2(ENST00000297268):Gly637Asp
COL11A1	1075	Gly	1466	COL2A1(ENST00000380518):Gly750Val;COL4A1(ENST00000375820):Gly891Asp;COL1A1(ENST00000225964):Gly728Glu;COL1A1(ENST00000225964):Gly728Arg;COL3A1(ENST00000304636):Gly726Arg;COL3A1(ENST00000304636):Gly726Glu;COL4A4(ENST00000396625):Gly918Arg;COL1A2(ENST00000297268):Gly640Glu
COL11A1	1076	Arg	1467	COL11A2(ENST00000374708):Arg948Cys
COL11A1	1078	Gly	1469	COL2A1(ENST00000380518):Gly753Asp;COL1A1(ENST00000225964):Gly731Val;COL1A1(ENST00000225964):Gly731Ala;COL3A1(ENST00000304636):Gly729Arg;COL3A1(ENST00000304636):Gly729Glu
COL11A1	1081	Gly	1472	COL4A1(ENST00000375820):Gly897Ser;COL1A1(ENST00000225964):Gly734Val;COL3A1(ENST00000304636):Gly732Arg;COL3A1(ENST00000304636):Gly732Val;COL1A2(ENST00000297268):Gly646Cys;COL1A2(ENST00000297268):Gly646Val
COL11A1	1084	Gly	1475	COL2A1(ENST00000380518):Gly759Asp;COL2A1(ENST00000380518):Gly759Ser;COL4A1(ENST00000375820):Gly900Glu;COL4A2(ENST00000360467):Gly941Arg;COL1A1(ENST00000225964):Gly737Asp;COL1A1(ENST00000225964):Gly737Cys;COL3A1(ENST00000304636):Gly735Arg;COL5A1(ENST00000371817):Gly1114Ala
COL11A1	1087	Gly	1478	COL1A1(ENST00000225964):Gly740Arg;COL3A1(ENST00000304636):Gly738Ser;COL3A1(ENST00000304636):Gly738Cys;COL3A1(ENST00000304636):Gly738Val;COL4A3(ENST00000396578):Gly913Arg;COL5A1(ENST00000371817):Gly1117Ala
COL11A1	1089	Lys	1480	COL2A1(ENST00000380518):Lys764Glu
COL11A1	1090	Gly	1481	COL1A1(ENST00000225964):Gly743Val;COL1A1(ENST00000225964):Gly743Asp;COL1A1(ENST00000225964):Gly743Ser;COL3A1(ENST00000304636):Gly741Ser;COL3A1(ENST00000304636):Gly741Cys;COL3A1(ENST00000304636):Gly741Asp;COL3A1(ENST00000304636):Gly741Val;COL1A2(ENST00000297268):Gly655Glu;COL1A2(ENST00000297268):Gly655Val
COL11A1	1093	Gly	1484	COL2A1(ENST00000380518):Gly768Asp;COL3A1(ENST00000304636):Gly744Asp;COL3A1(ENST00000304636):Gly744Val
COL11A1	1096	Gly	1490	COL2A1(ENST00000380518):Gly771Val;COL2A1(ENST00000380518):Gly771Ala;COL2A1(ENST00000380518):Gly771Asp;COL1A1(ENST00000225964):Gly749Ser;COL1A2(ENST00000297268):Gly661Ser;COL1A2(ENST00000297268):Gly661Cys;COL1A2(ENST00000297268):Gly661Asp;COL1A2(ENST00000297268):Gly661Val
COL11A1	1099	Gly	1493	COL2A1(ENST00000380518):Gly774Ser;COL4A1(ENST00000375820):Gly915Glu;COL3A1(ENST00000304636):Gly750Asp;COL1A2(ENST00000297268):Gly664Arg;COL1A2(ENST00000297268):Gly664Asp;COL1A2(ENST00000297268):Gly664Val
COL11A1	1102	Gly	1496	COL1A1(ENST00000225964):Gly755Ser;COL1A2(ENST00000297268):Gly667Cys
COL11A1	1105	Gly	1499	COL2A1(ENST00000380518):Gly780Arg;COL4A2(ENST00000360467):Gly965Asp;COL1A1(ENST00000225964):Gly758Cys;COL3A1(ENST00000304636):Gly756Glu;COL1A2(ENST00000297268):Gly670Asp
COL11A1	1108	Gly	1502	COL1A1(ENST00000225964):Gly761Ser;COL3A1(ENST00000304636):Gly759Asp;COL1A2(ENST00000297268):Gly673Asp;COL5A1(ENST00000371817):Gly1138Glu
COL11A1	1111	Gly	1505	COL1A1(ENST00000225964):Gly764Val;COL1A1(ENST00000225964):Gly764Ser;COL3A1(ENST00000304636):Gly762Arg;COL3A1(ENST00000304636):Gly762Cys;COL3A1(ENST00000304636):Gly762Asp;COL3A1(ENST00000304636):Gly762Val;COL4A3(ENST00000396578):Gly937Glu;COL1A2(ENST00000297268):Gly676Arg;COL1A2(ENST00000297268):Gly676Asp;COL1A2(ENST00000297268):Gly676Val
COL11A1	1114	Gly	1508	COL1A1(ENST00000225964):Gly767Ser;COL3A1(ENST00000304636):Gly765Ser;COL3A1(ENST00000304636):Gly765Arg;COL3A1(ENST00000304636):Gly765Val;COL4A4(ENST00000396625):Gly957Val;COL4A4(ENST00000396625):Gly957Glu;COL4A4(ENST00000396625):Gly957Arg
COL11A1	1115	Pro	1509	COL4A4(ENST00000396625):Pro958Ala
COL11A1	1117	Gly	1511	COL1A1(ENST00000225964):Gly770Cys;COL1A1(ENST00000225964):Gly770Ser;COL4A4(ENST00000396625):Gly960Arg;COL4A3(ENST00000396578):Gly943Arg;COL1A2(ENST00000297268):Gly682Asp
COL11A1	1120	Gly	1514	COL2A1(ENST00000380518):Gly795Arg;COL1A1(ENST00000225964):Gly773Cys;COL1A1(ENST00000225964):Gly773Ser;COL3A1(ENST00000304636):Gly771Asp;COL1A2(ENST00000297268):Gly685Asp
COL11A1	1123	Gly	1526	COL4A1(ENST00000375820):Gly948Ser;COL1A1(ENST00000225964):Gly776Ser
COL11A1	1126	Gly	1529	COL2A1(ENST00000380518):Gly801Ser;COL1A1(ENST00000225964):Gly779Ser;COL3A1(ENST00000304636):Gly777Arg;COL4A3(ENST00000396578):Gly955Arg
COL11A1	1129	Gly	1532	COL2A1(ENST00000380518):Gly804Ala;COL4A2(ENST00000360467):Gly994Arg;COL1A2(ENST00000297268):Gly694Arg;COL1A2(ENST00000297268):Gly694Asp
COL11A1	1132	Gly	1535	COL1A1(ENST00000225964):Gly785Asp;COL1A2(ENST00000297268):Gly697Trp;COL5A1(ENST00000371817):Gly1162Arg
COL11A1	1135	Gly	1538	COL2A1(ENST00000380518):Gly810Cys;COL4A1(ENST00000375820):Gly960Val;COL1A1(ENST00000225964):Gly788Cys;COL1A1(ENST00000225964):Gly788Ser;COL3A1(ENST00000304636):Gly786Arg;COL3A1(ENST00000304636):Gly786Val;COL1A2(ENST00000297268):Gly700Arg;COL1A2(ENST00000297268):Gly700Cys;COL1A2(ENST00000297268):Gly700Asp
COL11A1	1138	Gly	1541	COL2A1(ENST00000380518):Gly813Arg;COL1A2(ENST00000297268):Gly703Val
COL11A1	1141	Gly	1544	COL4A1(ENST00000375820):Gly966Glu
COL11A1	1147	Gly	1550	COL2A1(ENST00000380518):Gly822Asp;COL2A1(ENST00000380518):Gly822Cys;COL2A1(ENST00000380518):Gly822Ser;COL1A1(ENST00000225964):Gly800Glu;COL1A2(ENST00000297268):Gly712Ser;COL1A2(ENST00000297268):Gly712Asp
COL11A1	1150	Gly	1553	COL1A1(ENST00000225964):Gly803Val;COL3A1(ENST00000304636):Gly801Asp;COL4A4(ENST00000396625):Gly996Arg;COL1A2(ENST00000297268):Gly715Ser;COL1A2(ENST00000297268):Gly715Asp
COL11A1	1153	Gly	1556	COL3A1(ENST00000304636):Gly804Ser;COL3A1(ENST00000304636):Gly804Val;COL1A2(ENST00000297268):Gly718Ser
COL11A1	1156	Gly	1559	COL2A1(ENST00000380518):Gly831Val;COL2A1(ENST00000380518):Gly831Arg;COL1A1(ENST00000225964):Gly809Ser;COL4A3(ENST00000396578):Gly985Val;COL1A2(ENST00000297268):Gly721Ser
COL11A1	1159	Gly	1562	COL1A1(ENST00000225964):Gly812Ser;COL4A3(ENST00000396578):Gly988Arg
COL11A1	1162	Gly	1565	COL4A1(ENST00000375820):Gly987Arg;COL1A1(ENST00000225964):Gly815Val;COL1A1(ENST00000225964):Gly815Ala;COL3A1(ENST00000304636):Gly813Ser;COL3A1(ENST00000304636):Gly813Asp
COL11A1	1165	Gly	1568	COL4A1(ENST00000375820):Gly990Val;COL4A1(ENST00000375820):Gly990Glu;COL1A1(ENST00000225964):Gly818Cys;COL4A3(ENST00000396578):Gly994Asp;COL1A2(ENST00000297268):Gly730Arg;COL1A2(ENST00000297268):Gly730Cys;COL1A2(ENST00000297268):Gly730Val
COL11A1	1168	Gly	1572	COL1A1(ENST00000225964):Gly821Arg;COL1A1(ENST00000225964):Gly821Ser;COL3A1(ENST00000304636):Gly819Asp;COL4A4(ENST00000396625):Gly1015Glu;COL4A3(ENST00000396578):Gly997Glu;COL1A2(ENST00000297268):Gly733Cys;COL1A2(ENST00000297268):Gly733Val
COL11A1	1171	Gly	1575	COL2A1(ENST00000380518):Gly846Glu;COL2A1(ENST00000380518):Gly846Arg;COL4A1(ENST00000375820):Gly996Asp;COL4A2(ENST00000360467):Gly1037Glu;COL1A1(ENST00000225964):Gly824Ala;COL1A1(ENST00000225964):Gly824Cys;COL1A1(ENST00000225964):Gly824Arg;COL3A1(ENST00000304636):Gly822Ser;COL3A1(ENST00000304636):Gly822Ala;COL4A4(ENST00000396625):Gly1018Arg;COL1A2(ENST00000297268):Gly736Cys
COL11A1	1173	Arg	1577	COL11A2(ENST00000374708):Arg1045Gln
COL11A1	1174	Gly	1578	COL2A1(ENST00000380518):Gly849Ser;COL1A1(ENST00000225964):Gly827Asp;COL1A2(ENST00000297268):Gly739Arg
COL11A1	1177	Gly	1581	COL4A1(ENST00000375820):Gly1002Asp;COL3A1(ENST00000304636):Gly828Arg;COL3A1(ENST00000304636):Gly828Trp;COL3A1(ENST00000304636):Gly828Glu
COL11A1	1180	Gly	1584	COL2A1(ENST00000380518):Gly855Val;COL1A1(ENST00000225964):Gly833Val;COL1A1(ENST00000225964):Gly833Asp;COL3A1(ENST00000304636):Gly831Asp;COL1A2(ENST00000297268):Gly745Arg;COL1A2(ENST00000297268):Gly745Glu
COL11A1	1183	Gly	1587	COL4A1(ENST00000375820):Gly1008Arg;COL1A1(ENST00000225964):Gly836Ala;COL3A1(ENST00000304636):Gly834Asp;COL4A4(ENST00000396625):Gly1030Val;COL4A4(ENST00000396625):Gly1030Asp;COL1A2(ENST00000297268):Gly748Ser;COL1A2(ENST00000297268):Gly748Val
COL11A1	1186	Gly	1590	COL2A1(ENST00000380518):Gly861Val;COL2A1(ENST00000380518):Gly861Asp;COL4A1(ENST00000375820):Gly1011Glu;COL1A1(ENST00000225964):Gly839Ser;COL3A1(ENST00000304636):Gly837Asp;COL4A3(ENST00000396578):Gly1015Glu;COL1A2(ENST00000297268):Gly751Ser;COL1A2(ENST00000297268):Gly751Val
COL11A1	1189	Gly	1593	COL4A1(ENST00000375820):Gly1014Asp;COL4A1(ENST00000375820):Gly1014Arg;COL1A1(ENST00000225964):Gly842Asp;COL1A1(ENST00000225964):Gly842Arg;COL1A2(ENST00000297268):Gly754Arg;COL1A2(ENST00000297268):Gly754Cys;COL1A2(ENST00000297268):Gly754Asp;COL1A2(ENST00000297268):Gly754Val
COL11A1	1192	Gly	1611	COL2A1(ENST00000380518):Gly867Val;COL2A1(ENST00000380518):Gly867Asp;COL1A1(ENST00000225964):Gly845Ala;COL1A1(ENST00000225964):Gly845Arg;COL3A1(ENST00000304636):Gly843Glu;COL1A2(ENST00000297268):Gly757Ser;COL1A2(ENST00000297268):Gly757Arg;COL1A2(ENST00000297268):Gly757Val
COL11A1	1195	Gly	1614	COL2A1(ENST00000380518):Gly870Val;COL2A1(ENST00000380518):Gly870Glu;COL1A1(ENST00000225964):Gly848Arg;COL3A1(ENST00000304636):Gly846Arg;COL1A2(ENST00000297268):Gly760Glu
COL11A1	1198	Gly	1617	COL2A1(ENST00000380518):Gly873Glu;COL2A1(ENST00000380518):Gly873Trp;COL2A1(ENST00000380518):Gly873Arg;COL4A1(ENST00000375820):Gly1035Val;COL1A1(ENST00000225964):Gly851Asp;COL3A1(ENST00000304636):Gly849Arg;COL4A3(ENST00000396578):Gly1039Arg;COL1A2(ENST00000297268):Gly763Asp;COL1A2(ENST00000297268):Gly763Val
COL11A1	1201	Gly	1620	COL4A1(ENST00000375820):Gly1038Ser;COL1A1(ENST00000225964):Gly854Cys;COL1A1(ENST00000225964):Gly854Arg;COL1A1(ENST00000225964):Gly854Ser;COL3A1(ENST00000304636):Gly852Cys;COL3A1(ENST00000304636):Gly852Asp;COL1A2(ENST00000297268):Gly766Ser;COL1A2(ENST00000297268):Gly766Asp;COL1A2(ENST00000297268):Gly766Val
COL11A1	1204	Gly	1623	COL4A1(ENST00000375820):Gly1041Glu;COL1A1(ENST00000225964):Gly857Cys;COL3A1(ENST00000304636):Gly855Asp;COL4A4(ENST00000396625):Gly1066Val;COL4A3(ENST00000396578):Gly1045Val;COL1A2(ENST00000297268):Gly769Arg;COL1A2(ENST00000297268):Gly769Cys
COL11A1	1207	Gly	1626	COL4A1(ENST00000375820):Gly1044Arg;COL1A1(ENST00000225964):Gly860Ala;COL3A1(ENST00000304636):Gly858Val;COL4A4(ENST00000396625):Gly1069Glu;COL4A4(ENST00000396625):Gly1069Arg;COL4A3(ENST00000396578):Gly1048Arg;COL1A2(ENST00000297268):Gly772Ser
COL11A1	1210	Gly	1629	COL1A1(ENST00000225964):Gly863Val;COL1A1(ENST00000225964):Gly863Ala;COL3A1(ENST00000304636):Gly861Asp;COL4A4(ENST00000396625):Gly1072Val;COL1A2(ENST00000297268):Gly775Arg;COL1A2(ENST00000297268):Gly775Glu
COL11A1	1213	Gly	1632	COL2A1(ENST00000380518):Gly888Ser;COL4A1(ENST00000375820):Gly1050Glu;COL1A1(ENST00000225964):Gly866Cys;COL1A1(ENST00000225964):Gly866Ser;COL1A2(ENST00000297268):Gly778Ser
COL11A1	1216	Gly	1643	COL2A1(ENST00000380518):Gly891Arg;COL1A1(ENST00000225964):Gly869Cys;COL3A1(ENST00000304636):Gly867Asp;COL1A2(ENST00000297268):Gly781Ser;COL1A2(ENST00000297268):Gly781Arg;COL1A2(ENST00000297268):Gly781Asp;COL1A2(ENST00000297268):Gly781Val
COL11A1	1219	Gly	1646	COL2A1(ENST00000380518):Gly894Glu;COL1A1(ENST00000225964):Gly872Val;COL1A1(ENST00000225964):Gly872Ala;COL1A2(ENST00000297268):Gly784Ser;COL1A2(ENST00000297268):Gly784Arg
COL11A1	1222	Gly	1655	COL4A1(ENST00000375820):Gly1070Arg;COL1A1(ENST00000225964):Gly878Asp;COL1A1(ENST00000225964):Gly878Ser;COL1A2(ENST00000297268):Gly790Asp;COL1A2(ENST00000297268):Gly790Ala
COL11A1	1225	Gly	1658	COL2A1(ENST00000380518):Gly903Ser;COL1A1(ENST00000225964):Gly881Ser;COL3A1(ENST00000304636):Gly879Val;COL4A3(ENST00000396578):Gly1077Asp;COL1A2(ENST00000297268):Gly793Arg
COL11A1	1228	Gly	1661	COL1A1(ENST00000225964):Gly884Ser;COL3A1(ENST00000304636):Gly882Asp;COL4A3(ENST00000396578):Gly1080Arg;COL4A3(ENST00000396578):Gly1080Ala;COL1A2(ENST00000297268):Gly796Ser;COL1A2(ENST00000297268):Gly796Cys;COL1A2(ENST00000297268):Gly796Ala
COL11A1	1231	Gly	1664	COL2A1(ENST00000380518):Gly909Cys;COL2A1(ENST00000380518):Gly909Ser;COL4A1(ENST00000375820):Gly1079Glu;COL1A1(ENST00000225964):Gly887Ser;COL5A1(ENST00000371817):Gly1261Arg
COL11A1	1234	Gly	1667	COL2A1(ENST00000380518):Gly912Asp;COL4A1(ENST00000375820):Gly1082Glu;COL4A4(ENST00000396625):Gly1103Arg;COL4A3(ENST00000396578):Gly1086Glu;COL1A2(ENST00000297268):Gly802Ser;COL1A2(ENST00000297268):Gly802Ala;COL1A2(ENST00000297268):Gly802Val
COL11A1	1237	Gly	1670	COL3A1(ENST00000304636):Gly891Arg;COL4A4(ENST00000396625):Gly1106Asp;COL4A3(ENST00000396578):Gly1089Asp;COL1A2(ENST00000297268):Gly805Arg;COL1A2(ENST00000297268):Gly805Cys;COL1A2(ENST00000297268):Gly805Asp;COL1A2(ENST00000297268):Gly805Val
COL11A1	1240	Gly	1673	COL2A1(ENST00000380518):Gly918Cys;COL2A1(ENST00000380518):Gly918Arg;COL1A1(ENST00000225964):Gly896Asp;COL1A1(ENST00000225964):Gly896Cys;COL3A1(ENST00000304636):Gly894Asp;COL3A1(ENST00000304636):Gly894Ala;COL4A3(ENST00000396578):Gly1092Val
COL11A1	1242	Pro	1675	COL1A2(ENST00000297268):Pro810Ser
COL11A1	1243	Gly	1676	COL2A1(ENST00000380518):Gly921Arg;COL4A2(ENST00000360467):Gly1134Arg;COL3A1(ENST00000304636):Gly897Ser;COL3A1(ENST00000304636):Gly897Asp;COL1A2(ENST00000297268):Gly811Ala
COL11A1	1246	Gly	1682	COL4A1(ENST00000375820):Gly1094Arg;COL1A1(ENST00000225964):Gly902Ser;COL3A1(ENST00000304636):Gly900Asp;COL1A2(ENST00000297268):Gly814Trp;COL1A2(ENST00000297268):Gly814Glu
COL11A1	1249	Gly	1685	COL3A1(ENST00000304636):Gly903Glu;COL4A4(ENST00000396625):Gly1118Arg;COL1A2(ENST00000297268):Gly817Val
COL11A1	1252	Gly	1688	COL2A1(ENST00000380518):Gly930Asp;COL2A1(ENST00000380518):Gly930Arg;COL1A2(ENST00000297268):Gly820Ser
COL11A1	1255	Gly	1691	COL4A1(ENST00000375820):Gly1103Arg;COL1A1(ENST00000225964):Gly911Ser;COL3A1(ENST00000304636):Gly909Asp;COL3A1(ENST00000304636):Gly909Val;COL1A2(ENST00000297268):Gly823Ser;COL1A2(ENST00000297268):Gly823Cys
COL11A1	1258	Gly	1694	COL2A1(ENST00000380518):Gly936Asp;COL3A1(ENST00000304636):Gly912Asp;COL3A1(ENST00000304636):Gly912Ala;COL3A1(ENST00000304636):Gly912Val
COL11A1	1261	Gly	1697	COL4A2(ENST00000360467):Gly1152Asp;COL1A1(ENST00000225964):Gly917Glu;COL1A2(ENST00000297268):Gly829Ser
COL11A1	1263	Pro	1699	COL5A1(ENST00000371817):Pro1293Ser
COL11A1	1264	Gly	1700	COL2A1(ENST00000380518):Gly942Asp;COL3A1(ENST00000304636):Gly918Arg;COL3A1(ENST00000304636):Gly918Glu;COL3A1(ENST00000304636):Gly918Val;COL1A2(ENST00000297268):Gly832Val
COL11A1	1267	Gly	1703	COL2A1(ENST00000380518):Gly945Ser;COL3A1(ENST00000304636):Gly921Glu;COL1A2(ENST00000297268):Gly835Ser
COL11A1	1270	Gly	1706	COL2A1(ENST00000380518):Gly948Asp;COL1A1(ENST00000225964):Gly926Cys;COL3A1(ENST00000304636):Gly924Ser;COL3A1(ENST00000304636):Gly924Cys;COL3A1(ENST00000304636):Gly924Asp;COL3A1(ENST00000304636):Gly924Val;COL1A2(ENST00000297268):Gly838Ser
COL11A1	1273	Gly	1709	COL4A2(ENST00000360467):Gly1164Arg;COL3A1(ENST00000304636):Gly927Asp;COL1A2(ENST00000297268):Gly841Ser
COL11A1	1276	Gly	1712	COL4A1(ENST00000375820):Gly1124Glu;COL3A1(ENST00000304636):Gly930Glu;COL1A2(ENST00000297268):Gly844Asp;COL1A2(ENST00000297268):Gly844Ala
COL11A1	1279	Gly	1715	COL3A1(ENST00000304636):Gly933Arg;COL1A2(ENST00000297268):Gly847Ser;COL1A2(ENST00000297268):Gly847Arg
COL11A1	1282	Gly	1718	COL4A1(ENST00000375820):Gly1130Asp;COL3A1(ENST00000304636):Gly936Ser;COL3A1(ENST00000304636):Gly936Arg;COL3A1(ENST00000304636):Gly936Asp;COL4A4(ENST00000396625):Gly1151Ala;COL1A2(ENST00000297268):Gly850Glu
COL11A1	1285	Gly	1721	COL3A1(ENST00000304636):Gly939Ser;COL3A1(ENST00000304636):Gly939Cys;COL3A1(ENST00000304636):Gly939Asp;COL4A3(ENST00000396578):Gly1137Asp;COL1A2(ENST00000297268):Gly853Asp;COL1A2(ENST00000297268):Gly853Val
COL11A1	1288	Gly	1724	COL1A1(ENST00000225964):Gly944Cys;COL3A1(ENST00000304636):Gly942Arg;COL3A1(ENST00000304636):Gly942Glu;COL1A2(ENST00000297268):Gly856Arg;COL1A2(ENST00000297268):Gly856Glu;COL1A2(ENST00000297268):Gly856Val
COL11A1	1291	Gly	1727	COL2A1(ENST00000380518):Gly969Ser;COL1A1(ENST00000225964):Gly947Cys;COL3A1(ENST00000304636):Gly945Ser;COL1A2(ENST00000297268):Gly859Ser;COL1A2(ENST00000297268):Gly859Asp
COL11A1	1294	Gly	1730	COL1A1(ENST00000225964):Gly950Arg;COL3A1(ENST00000304636):Gly948Arg;COL3A1(ENST00000304636):Gly948Glu;COL1A2(ENST00000297268):Gly862Ser
COL11A1	1297	Gly	1733	COL1A2(ENST00000297268):Gly865Ser
COL11A1	1300	Gly	1736	COL1A1(ENST00000225964):Gly956Ala;COL1A1(ENST00000225964):Gly956Arg;COL3A1(ENST00000304636):Gly954Arg;COL3A1(ENST00000304636):Gly954Glu;COL4A4(ENST00000396625):Gly1169Val;COL4A3(ENST00000396578):Gly1152Arg;COL4A3(ENST00000396578):Gly1152Cys
COL11A1	1303	Gly	1739	COL2A1(ENST00000380518):Gly981Ser;COL3A1(ENST00000304636):Gly957Ser;COL3A1(ENST00000304636):Gly957Cys;COL3A1(ENST00000304636):Gly957Asp;COL3A1(ENST00000304636):Gly957Val;COL4A3(ENST00000396578):Gly1155Asp
COL11A1	1306	Gly	1745	COL3A1(ENST00000304636):Gly963Arg;COL3A1(ENST00000304636):Gly963Cys;COL3A1(ENST00000304636):Gly963Asp;COL1A2(ENST00000297268):Gly877Cys
COL11A1	1309	Gly	1748	COL3A1(ENST00000304636):Gly966Cys;COL3A1(ENST00000304636):Gly966Val;COL4A3(ENST00000396578):Gly1164Cys;COL1A2(ENST00000297268):Gly880Ser
COL11A1	1312	Gly	1751	COL3A1(ENST00000304636):Gly969Arg;COL4A3(ENST00000396578):Gly1167Arg
COL11A1	1315	Gly	1754	COL4A1(ENST00000375820):Gly1166Val;COL4A1(ENST00000375820):Gly1166Asp;COL1A1(ENST00000225964):Gly974Ala;COL3A1(ENST00000304636):Gly972Ser;COL3A1(ENST00000304636):Gly972Asp;COL3A1(ENST00000304636):Gly972Ala;COL1A2(ENST00000297268):Gly886Ser;COL1A2(ENST00000297268):Gly886Val
COL11A1	1318	Gly	1757	COL4A1(ENST00000375820):Gly1169Ser;COL1A1(ENST00000225964):Gly977Val;COL1A1(ENST00000225964):Gly977Asp;COL3A1(ENST00000304636):Gly975Val
COL11A1	1319	Pro	1758	COL1A1(ENST00000225964):Pro978Ser
COL11A1	1321	Gly	1765	COL1A1(ENST00000225964):Gly980Val;COL3A1(ENST00000304636):Gly978Cys;COL3A1(ENST00000304636):Gly978Asp;COL1A2(ENST00000297268):Gly892Asp
COL11A1	1324	Gly	1768	COL2A1(ENST00000380518):Gly1005Ser;COL3A1(ENST00000304636):Gly981Arg;COL4A4(ENST00000396625):Gly1201Asp;COL4A4(ENST00000396625):Gly1201Ser;COL1A2(ENST00000297268):Gly895Asp
COL11A1	1327	Gly	1771	COL2A1(ENST00000380518):Gly1008Val;COL1A1(ENST00000225964):Gly986Ser;COL3A1(ENST00000304636):Gly984Arg;COL3A1(ENST00000304636):Gly984Glu;COL1A2(ENST00000297268):Gly898Val
COL11A1	1330	Gly	1774	COL3A1(ENST00000304636):Gly987Ser;COL3A1(ENST00000304636):Gly987Asp;COL1A2(ENST00000297268):Gly901Ser
COL11A1	1333	Gly	1777	COL1A2(ENST00000297268):Gly904Arg
COL11A1	1336	Gly	1780	COL2A1(ENST00000380518):Gly1017Val;COL3A1(ENST00000304636):Gly993Cys;COL3A1(ENST00000304636):Gly993Asp;COL4A4(ENST00000396625):Gly1213Val;COL4A3(ENST00000396578):Gly1192Glu;COL1A2(ENST00000297268):Gly907Ser;COL1A2(ENST00000297268):Gly907Asp
COL11A1	1339	Gly	1783	COL3A1(ENST00000304636):Gly996Arg;COL3A1(ENST00000304636):Gly996Glu
COL11A1	1342	Gly	1790	COL1A1(ENST00000225964):Gly1001Cys;COL3A1(ENST00000304636):Gly999Ser;COL3A1(ENST00000304636):Gly999Arg;COL3A1(ENST00000304636):Gly999Val;COL1A2(ENST00000297268):Gly913Val
COL11A1	1345	Gly	1793	COL2A1(ENST00000380518):Gly1026Ala;COL1A2(ENST00000297268):Gly916Arg
COL11A1	1348	Gly	1796	COL4A1(ENST00000375820):Gly1204Glu;COL4A3(ENST00000396578):Gly1207Arg;COL4A3(ENST00000396578):Gly1207Glu;COL11A2(ENST00000374708):Gly1220Asp;COL1A2(ENST00000297268):Gly919Asp
COL11A1	1351	Gly	1799	COL4A1(ENST00000375820):Gly1207Val;COL1A1(ENST00000225964):Gly1010Ser;COL3A1(ENST00000304636):Gly1008Asp;COL4A3(ENST00000396578):Gly1210Glu;COL1A2(ENST00000297268):Gly922Ser
COL11A1	1354	Gly	1802	COL3A1(ENST00000304636):Gly1011Glu;COL4A4(ENST00000396625):Gly1230Cys;COL1A2(ENST00000297268):Gly925Cys;COL1A2(ENST00000297268):Gly925Asp
COL11A1	1357	Gly	1805	COL1A1(ENST00000225964):Gly1016Arg;COL3A1(ENST00000304636):Gly1014Arg;COL3A1(ENST00000304636):Gly1014Glu;COL4A4(ENST00000396625):Gly1233Arg;COL4A3(ENST00000396578):Gly1216Arg
COL11A1	1360	Gly	1808	COL2A1(ENST00000380518):Gly1041Ser;COL3A1(ENST00000304636):Gly1017Arg;COL3A1(ENST00000304636):Gly1017Glu;COL4A3(ENST00000396578):Gly1219Cys;COL1A2(ENST00000297268):Gly931Arg
COL11A1	1363	Gly	1811	COL4A1(ENST00000375820):Gly1219Glu;COL1A1(ENST00000225964):Gly1022Val;COL1A1(ENST00000225964):Gly1022Ala;COL1A1(ENST00000225964):Gly1022Ser;COL1A2(ENST00000297268):Gly934Asp;COL5A1(ENST00000371817):Gly1393Asp
COL11A1	1365	Pro	1813	COL2A1(ENST00000380518):Pro1046Ser
COL11A1	1366	Gly	1814	COL2A1(ENST00000380518):Gly1047Ser;COL1A1(ENST00000225964):Gly1025Arg;COL4A3(ENST00000396578):Gly1225Val;COL1A2(ENST00000297268):Gly937Cys
COL11A1	1369	Gly	1817	COL2A1(ENST00000380518):Gly1050Asp;COL4A1(ENST00000375820):Gly1225Glu;COL1A1(ENST00000225964):Gly1028Ser;COL3A1(ENST00000304636):Gly1026Val;COL4A4(ENST00000396625):Gly1245Val;COL4A3(ENST00000396578):Gly1228Arg;COL1A2(ENST00000297268):Gly940Val
COL11A1	1372	Gly	1820	COL2A1(ENST00000380518):Gly1053Val;COL2A1(ENST00000380518):Gly1053Glu;COL2A1(ENST00000380518):Gly1053Arg;COL4A1(ENST00000375820):Gly1228Val;COL1A2(ENST00000297268):Gly943Glu
COL11A1	1378	Gly	1830	COL3A1(ENST00000304636):Gly1032Val;COL1A2(ENST00000297268):Gly946Arg
COL11A1	1380	Lys	1832	COL5A1(ENST00000371817):Lys1410Asn
COL11A1	1381	Gly	1833	COL4A1(ENST00000375820):Gly1236Glu;COL4A1(ENST00000375820):Gly1236Arg;COL3A1(ENST00000304636):Gly1035Ser;COL3A1(ENST00000304636):Gly1035Cys;COL3A1(ENST00000304636):Gly1035Val;COL1A2(ENST00000297268):Gly949Ser
COL11A1	1384	Gly	1836	COL2A1(ENST00000380518):Gly1062Ala;COL4A1(ENST00000375820):Gly1239Val;COL4A1(ENST00000375820):Gly1239Arg;COL1A1(ENST00000225964):Gly1040Ser;COL3A1(ENST00000304636):Gly1038Arg;COL3A1(ENST00000304636):Gly1038Asp;COL4A3(ENST00000396578):Gly1242Asp
COL11A1	1387	Gly	1839	COL2A1(ENST00000380518):Gly1065Val;COL1A1(ENST00000225964):Gly1043Arg;COL3A1(ENST00000304636):Gly1041Asp;COL3A1(ENST00000304636):Gly1041Val;COL1A2(ENST00000297268):Gly955Ser;COL1A2(ENST00000297268):Gly955Cys;COL1A2(ENST00000297268):Gly955Asp
COL11A1	1390	Gly	1842	COL2A1(ENST00000380518):Gly1068Glu;COL1A1(ENST00000225964):Gly1046Cys;COL1A1(ENST00000225964):Gly1046Ser;COL3A1(ENST00000304636):Gly1044Asp
COL11A1	1393	Gly	1851	COL1A1(ENST00000225964):Gly1049Ser;COL3A1(ENST00000304636):Gly1047Asp;COL4A4(ENST00000396625):Gly1273Arg;COL4A3(ENST00000396578):Gly1251Ser
COL11A1	1396	Gly	1854	COL2A1(ENST00000380518):Gly1074Ser;COL1A1(ENST00000225964):Gly1052Ala;COL1A1(ENST00000225964):Gly1052Ser;COL3A1(ENST00000304636):Gly1050Asp;COL3A1(ENST00000304636):Gly1050Val;COL4A3(ENST00000396578):Gly1254Arg;COL1A2(ENST00000297268):Gly964Asp
COL11A1	1399	Gly	1857	COL2A1(ENST00000380518):Gly1077Val;COL4A1(ENST00000375820):Gly1254Arg;COL1A1(ENST00000225964):Gly1055Asp;COL3A1(ENST00000304636):Gly1053Arg;COL3A1(ENST00000304636):Gly1053Asp;COL4A3(ENST00000396578):Gly1257Arg
COL11A1	1402	Gly	1860	COL4A1(ENST00000375820):Gly1257Glu;COL1A1(ENST00000225964):Gly1058Ser;COL3A1(ENST00000304636):Gly1056Ser;COL3A1(ENST00000304636):Gly1056Asp;COL5A2(ENST00000374866):Gly1092Asp;COL1A2(ENST00000297268):Gly970Asp
COL11A1	1405	Gly	1863	COL2A1(ENST00000380518):Gly1083Asp;COL1A1(ENST00000225964):Gly1061Asp;COL1A1(ENST00000225964):Gly1061Ser;COL3A1(ENST00000304636):Gly1059Val;COL1A2(ENST00000297268):Gly973Asp;COL1A2(ENST00000297268):Gly973Val
COL11A1	1408	Gly	1866	COL2A1(ENST00000380518):Gly1086Val;COL1A1(ENST00000225964):Gly1064Ala
COL11A1	1410	Arg	1868	COL1A1(ENST00000225964):Arg1066Cys;COL1A2(ENST00000297268):Arg978His
COL11A1	1411	Gly	1869	COL2A1(ENST00000380518):Gly1089Val;COL2A1(ENST00000380518):Gly1089Arg;COL4A1(ENST00000375820):Gly1266Asp;COL4A1(ENST00000375820):Gly1266Arg;COL3A1(ENST00000304636):Gly1065Arg;COL3A1(ENST00000304636):Gly1065Glu
COL11A1	1414	Gly	1872	COL2A1(ENST00000380518):Gly1092Asp;COL2A1(ENST00000380518):Gly1092Ser;COL1A1(ENST00000225964):Gly1070Ser;COL3A1(ENST00000304636):Gly1068Cys;COL3A1(ENST00000304636):Gly1068Val;COL4A4(ENST00000396625):Gly1292Asp;COL1A2(ENST00000297268):Gly982Ser;COL1A2(ENST00000297268):Gly982Asp;COL1A2(ENST00000297268):Gly982Val
COL11A1	1417	Gly	1875	COL2A1(ENST00000380518):Gly1095Ser;COL1A1(ENST00000225964):Gly1073Ser;COL3A1(ENST00000304636):Gly1071Val;COL4A3(ENST00000396578):Gly1274Ser
COL11A1	1420	Gly	1878	COL2A1(ENST00000380518):Gly1098Glu;COL1A1(ENST00000225964):Gly1076Cys;COL1A1(ENST00000225964):Gly1076Ser;COL3A1(ENST00000304636):Gly1074Ser;COL4A3(ENST00000396578):Gly1277Ser;COL1A2(ENST00000297268):Gly988Val
COL11A1	1423	Gly	1881	COL2A1(ENST00000380518):Gly1101Arg;COL1A1(ENST00000225964):Gly1079Ser;COL3A1(ENST00000304636):Gly1077Ser;COL3A1(ENST00000304636):Gly1077Val;COL1A2(ENST00000297268):Gly991Val
COL11A1	1426	Gly	1884	COL2A1(ENST00000380518):Gly1104Glu;COL1A1(ENST00000225964):Gly1082Cys;COL3A1(ENST00000304636):Gly1080Asp;COL1A2(ENST00000297268):Gly994Asp
COL11A1	1429	Gly	1887	COL1A1(ENST00000225964):Gly1085Ser;COL1A2(ENST00000297268):Gly997Ser;COL1A2(ENST00000297268):Gly997Asp
COL11A1	1432	Gly	1890	COL2A1(ENST00000380518):Gly1110Cys;COL2A1(ENST00000380518):Gly1110Ser;COL1A1(ENST00000225964):Gly1088Ala;COL1A1(ENST00000225964):Gly1088Glu;COL3A1(ENST00000304636):Gly1086Cys;COL3A1(ENST00000304636):Gly1086Val
COL11A1	1435	Gly	1893	COL2A1(ENST00000380518):Gly1113Cys;COL1A1(ENST00000225964):Gly1091Ser;COL3A1(ENST00000304636):Gly1089Asp;COL3A1(ENST00000304636):Gly1089Val;COL1A2(ENST00000297268):Gly1003Asp
COL11A1	1438	Gly	1896	COL1A1(ENST00000225964):Gly1094Ser;COL3A1(ENST00000304636):Gly1092Val;COL1A2(ENST00000297268):Gly1006Ser;COL1A2(ENST00000297268):Gly1006Ala;COL5A1(ENST00000371817):Gly1468Arg
COL11A1	1441	Gly	1899	COL2A1(ENST00000380518):Gly1119Arg;COL1A1(ENST00000225964):Gly1097Val;COL3A1(ENST00000304636):Gly1095Asp
COL11A1	1444	Gly	1902	COL2A1(ENST00000380518):Gly1122Arg;COL1A1(ENST00000225964):Gly1100Asp;COL3A1(ENST00000304636):Gly1098Asp;COL3A1(ENST00000304636):Gly1098Val;COL1A2(ENST00000297268):Gly1012Ser;COL1A2(ENST00000297268):Gly1012Arg
COL11A1	1447	Gly	1905	COL3A1(ENST00000304636):Gly1101Arg;COL3A1(ENST00000304636):Gly1101Glu;COL1A2(ENST00000297268):Gly1015Arg
COL11A1	1450	Gly	1908	COL2A1(ENST00000380518):Gly1128Val;COL2A1(ENST00000380518):Gly1128Arg;COL1A1(ENST00000225964):Gly1106Ala;COL3A1(ENST00000304636):Gly1104Ala
COL11A1	1453	Gly	1911	COL2A1(ENST00000380518):Gly1131Ala;COL1A1(ENST00000225964):Gly1109Ser;COL3A1(ENST00000304636):Gly1107Arg
COL11A1	1456	Gly	1914	COL3A1(ENST00000304636):Gly1110Glu;COL5A2(ENST00000374866):Gly1146Ala;COL1A2(ENST00000297268):Gly1024Arg;COL5A1(ENST00000371817):Gly1486Ser;COL5A1(ENST00000371817):Gly1486Cys
COL11A1	1459	Gly	1917	COL4A1(ENST00000375820):Gly1314Val;COL5A2(ENST00000374866):Gly1149Cys;COL5A2(ENST00000374866):Gly1149Arg;COL1A2(ENST00000297268):Gly1027Arg;COL1A2(ENST00000297268):Gly1027Glu;COL5A1(ENST00000371817):Gly1489Arg;COL5A1(ENST00000371817):Gly1489Glu
COL11A1	1461	Ile	1919	COL5A1(ENST00000371817):Ile1491Phe
COL11A1	1462	Gly	1920	COL2A1(ENST00000380518):Gly1140Ala;COL2A1(ENST00000380518):Gly1140Asp;COL3A1(ENST00000304636):Gly1116Val;COL4A3(ENST00000396578):Gly1319Arg;COL1A2(ENST00000297268):Gly1030Asp;COL1A2(ENST00000297268):Gly1030Ala;COL5A1(ENST00000371817):Gly1492Ser
COL11A1	1465	Gly	1923	COL2A1(ENST00000380518):Gly1143Cys;COL2A1(ENST00000380518):Gly1143Ser;COL3A1(ENST00000304636):Gly1119Asp;COL4A3(ENST00000396578):Gly1322Ser
COL11A1	1468	Gly	1926	COL1A1(ENST00000225964):Gly1124Cys;COL1A2(ENST00000297268):Gly1036Arg;COL1A2(ENST00000297268):Gly1036Cys
COL11A1	1471	Gly	1929	COL4A1(ENST00000375820):Gly1326Val;COL4A1(ENST00000375820):Gly1326Arg;COL1A1(ENST00000225964):Gly1127Asp;COL1A1(ENST00000225964):Gly1127Cys;COL1A2(ENST00000297268):Gly1039Asp
COL11A1	1474	Gly	1932	COL2A1(ENST00000380518):Gly1152Asp;COL1A1(ENST00000225964):Gly1130Asp;COL1A2(ENST00000297268):Gly1042Ser
COL11A1	1477	Gly	1935	COL2A1(ENST00000380518):Gly1155Val;COL4A1(ENST00000375820):Gly1332Asp;COL4A2(ENST00000360467):Gly1377Arg;COL1A1(ENST00000225964):Gly1133Ala;COL3A1(ENST00000304636):Gly1131Ser;COL4A3(ENST00000396578):Gly1334Glu
COL11A1	1480	Gly	1938	COL2A1(ENST00000380518):Gly1158Ala;COL2A1(ENST00000380518):Gly1158Arg;COL2A1(ENST00000380518):Gly1158Ser;COL1A1(ENST00000225964):Gly1136Ala;COL1A1(ENST00000225964):Gly1136Ser
COL11A1	1483	Gly	1941	COL4A2(ENST00000360467):Gly1383Arg;COL1A1(ENST00000225964):Gly1139Asp;COL1A1(ENST00000225964):Gly1139Ser;COL3A1(ENST00000304636):Gly1137Asp;COL4A4(ENST00000396625):Gly1355Arg;COL4A3(ENST00000396578):Gly1337Glu;COL11A2(ENST00000374708):Gly1355Glu;COL1A2(ENST00000297268):Gly1051Ser
COL11A1	1486	Gly	1944	COL2A1(ENST00000380518):Gly1164Cys;COL2A1(ENST00000380518):Gly1164Ser;COL1A1(ENST00000225964):Gly1142Val;COL1A1(ENST00000225964):Gly1142Ser;COL3A1(ENST00000304636):Gly1140Glu;COL5A2(ENST00000374866):Gly1176Arg;COL4A3(ENST00000396578):Gly1340Glu
COL11A1	1489	Gly	1947	COL4A1(ENST00000375820):Gly1344Ala;COL4A2(ENST00000360467):Gly1389Arg;COL1A1(ENST00000225964):Gly1145Asp;COL1A1(ENST00000225964):Gly1145Cys;COL3A1(ENST00000304636):Gly1143Glu;COL1A2(ENST00000297268):Gly1057Cys
COL11A1	1492	Gly	1950	COL2A1(ENST00000380518):Gly1170Ser;COL1A1(ENST00000225964):Gly1148Asp;COL3A1(ENST00000304636):Gly1146Glu;COL5A2(ENST00000374866):Gly1182Cys;COL4A4(ENST00000396625):Gly1364Cys;COL5A1(ENST00000371817):Gly1522Cys
COL11A1	1495	Gly	1953	COL2A1(ENST00000380518):Gly1173Arg;COL1A1(ENST00000225964):Gly1151Val;COL1A1(ENST00000225964):Gly1151Ser;COL3A1(ENST00000304636):Gly1149Asp
COL11A1	1498	Gly	1962	COL2A1(ENST00000380518):Gly1176Val;COL2A1(ENST00000380518):Gly1176Ser;COL1A1(ENST00000225964):Gly1154Arg;COL1A2(ENST00000297268):Gly1066Asp;COL1A2(ENST00000297268):Gly1066Val
COL11A1	1501	Gly	1965	COL2A1(ENST00000380518):Gly1179Arg;COL1A1(ENST00000225964):Gly1157Asp
COL11A1	1504	Gly	1968	COL2A1(ENST00000380518):Gly1182Asp;COL1A1(ENST00000225964):Gly1160Asp;COL3A1(ENST00000304636):Gly1158Arg;COL3A1(ENST00000304636):Gly1158Asp
COL11A1	1507	Gly	1971	COL1A1(ENST00000225964):Gly1163Arg;COL3A1(ENST00000304636):Gly1161Glu;COL3A1(ENST00000304636):Gly1161Val;COL5A1(ENST00000371817):Gly1537Val
COL11A1	1508	Pro	1972	COL1A2(ENST00000297268):Pro1076His
COL11A1	1510	Gly	1974	COL2A1(ENST00000380518):Gly1188Ala;COL2A1(ENST00000380518):Gly1188Asp;COL2A1(ENST00000380518):Gly1188Arg;COL4A1(ENST00000375820):Gly1369Arg;COL1A1(ENST00000225964):Gly1166Cys;COL3A1(ENST00000304636):Gly1164Arg;COL3A1(ENST00000304636):Gly1164Trp;COL3A1(ENST00000304636):Gly1164Glu;COL3A1(ENST00000304636):Gly1164Val;COL1A2(ENST00000297268):Gly1078Asp
COL11A1	1513	Gly	1977	COL1A1(ENST00000225964):Gly1169Cys;COL1A1(ENST00000225964):Gly1169Ser;COL3A1(ENST00000304636):Gly1167Ser;COL3A1(ENST00000304636):Gly1167Arg;COL3A1(ENST00000304636):Gly1167Cys;COL3A1(ENST00000304636):Gly1167Asp;COL3A1(ENST00000304636):Gly1167Val;COL1A2(ENST00000297268):Gly1081Val
COL11A1	1516	Gly	1983	COL1A1(ENST00000225964):Gly1172Asp;COL3A1(ENST00000304636):Gly1170Ser;COL3A1(ENST00000304636):Gly1170Asp;COL3A1(ENST00000304636):Gly1170Val;COL4A4(ENST00000396625):Gly1392Ala;COL1A2(ENST00000297268):Gly1084Val
COL11A1	1519	Gly	1986	COL2A1(ENST00000380518):Gly1197Ser;COL4A1(ENST00000375820):Gly1378Asp;COL1A1(ENST00000225964):Gly1175Cys;COL1A1(ENST00000225964):Gly1175Ser;COL3A1(ENST00000304636):Gly1173Arg;COL3A1(ENST00000304636):Gly1173Glu;COL3A1(ENST00000304636):Gly1173Val;COL5A2(ENST00000374866):Gly1209Arg;COL11A2(ENST00000374708):Gly1391Val;COL1A2(ENST00000297268):Gly1087Asp;COL1A2(ENST00000297268):Gly1087Val
COL11A1	1522	Gly	1989	COL2A1(ENST00000380518):Gly1200Cys;COL2A1(ENST00000380518):Gly1200Ser;COL1A1(ENST00000225964):Gly1178Val;COL3A1(ENST00000304636):Gly1176Ser;COL3A1(ENST00000304636):Gly1176Asp;COL3A1(ENST00000304636):Gly1176Val;COL11A2(ENST00000374708):Gly1394Arg;COL1A2(ENST00000297268):Gly1090Cys;COL1A2(ENST00000297268):Gly1090Asp
COL11A1	1525	Gly	1992	COL4A1(ENST00000375820):Gly1384Ser;COL1A1(ENST00000225964):Gly1181Ser;COL3A1(ENST00000304636):Gly1179Arg;COL3A1(ENST00000304636):Gly1179Val;COL1A2(ENST00000297268):Gly1093Ser;COL1A2(ENST00000297268):Gly1093Ala
COL11A1	1528	Gly	1995	COL1A1(ENST00000225964):Gly1184Val;COL3A1(ENST00000304636):Gly1182Arg;COL3A1(ENST00000304636):Gly1182Glu;COL3A1(ENST00000304636):Gly1182Val;COL1A2(ENST00000297268):Gly1096Ala
COL11A1	1530	Pro	1999	COL1A1(ENST00000225964):Pro1186Ala
COL11A1	1531	Gly	2000	COL2A1(ENST00000380518):Gly1209Val;COL1A1(ENST00000225964):Gly1187Val;COL1A1(ENST00000225964):Gly1187Cys;COL1A1(ENST00000225964):Gly1187Ser;COL3A1(ENST00000304636):Gly1185Asp;COL3A1(ENST00000304636):Gly1185Val;COL11A2(ENST00000374708):Gly1403Ser;COL1A2(ENST00000297268):Gly1099Arg
COL11A1	1534	Gly	2003	COL1A1(ENST00000225964):Gly1190Asp;COL3A1(ENST00000304636):Gly1188Arg;COL3A1(ENST00000304636):Gly1188Glu;COL3A1(ENST00000304636):Gly1188Val;COL1A2(ENST00000297268):Gly1102Ser;COL1A2(ENST00000297268):Gly1102Arg;COL1A2(ENST00000297268):Gly1102Cys;COL1A2(ENST00000297268):Gly1102Asp;COL1A2(ENST00000297268):Gly1102Ala;COL1A2(ENST00000297268):Gly1102Val;COL5A1(ENST00000371817):Gly1564Asp
COL11A1	1537	Gly	2006	COL3A1(ENST00000304636):Gly1191Asp;COL1A2(ENST00000297268):Gly1105Ser
COL11A1	1540	Gly	2009	COL3A1(ENST00000304636):Gly1194Asp
COL11A1	1560	Gly	2033	COL4A4(ENST00000396625):Gly1439Asp
COL11A1	1563	Ala	2036	COL1A1(ENST00000225964):Ala1218Pro;COL1A1(ENST00000225964):Ala1218Thr
COL11A1	1564	Asp	2037	COL1A1(ENST00000225964):Asp1219Glu;COL1A1(ENST00000225964):Asp1219Asn
COL11A1	1575	Gly	2048	COL4A4(ENST00000396625):Gly1454Arg
COL11A1	1581	Gly	2059	COL4A4(ENST00000396625):Gly1465Asp
COL11A1	1596	Pro	2075	COL4A3(ENST00000396578):Pro1461Leu
COL11A1	1604	Ala	2083	COL1A1(ENST00000225964):Ala1256Thr
COL11A1	1607	Cys	2086	COL1A2(ENST00000297268):Cys1163Arg;COL5A1(ENST00000371817):Cys1639Tyr;COL5A1(ENST00000371817):Cys1639Ser
COL11A1	1609	Asp	2088	COL2A1(ENST00000380518):Asp1285Tyr;COL1A2(ENST00000297268):Asp1165Glu
COL11A1	1610	Leu	2089	COL1A1(ENST00000225964):Leu1262Arg
COL11A1	1620	Gly	2099	COL1A1(ENST00000225964):Gly1272Val;COL1A2(ENST00000297268):Gly1176Val
COL11A1	1622	Tyr	2101	COL2A1(ENST00000380518):Tyr1298Asn
COL11A1	1623	Trp	2102	COL1A1(ENST00000225964):Trp1275Arg
COL11A1	1625	Asp	2104	COL1A1(ENST00000225964):Asp1277Glu;COL1A1(ENST00000225964):Asp1277His
COL11A1	1626	Pro	2105	COL1A2(ENST00000297268):Pro1182Arg
COL11A1	1627	Asn	2106	COL1A1(ENST00000225964):Asn1279His
COL11A1	1629	Gly	2108	COL2A1(ENST00000380518):Gly1305Asp;COL3A1(ENST00000304636):Gly1284Glu;COL4A4(ENST00000396625):Gly1508Ser;COL4A3(ENST00000396578):Gly1488Arg
COL11A1	1633	Asp	2112	COL1A1(ENST00000225964):Asp1285Glu;COL1A1(ENST00000225964):Asp1285His;COL3A1(ENST00000304636):Asp1288Val
COL11A1	1639	Cys	2125	COL1A2(ENST00000297268):Cys1195Arg;COL1A2(ENST00000297268):Cys1195Tyr
COL11A1	1640	Asn	2126	COL1A1(ENST00000225964):Asn1292Ser
COL11A1	1647	Thr	2133	COL1A1(ENST00000225964):Thr1298Ile;COL1A1(ENST00000225964):Thr1298Asn
COL11A1	1648	Cys	2134	COL2A1(ENST00000380518):Cys1323Trp;COL1A1(ENST00000225964):Cys1299Trp;COL1A1(ENST00000225964):Cys1299Arg
COL11A1	1664	Pro	2154	COL4A1(ENST00000375820):Pro1528Leu
COL11A1	1708	Gln	2200	COL1A1(ENST00000225964):Gln1364His
COL11A1	1711	Thr	2203	COL2A1(ENST00000380518):Thr1390Asn;COL3A1(ENST00000304636):Thr1369Pro;COL1A2(ENST00000297268):Thr1269Pro
COL11A1	1712	Tyr	2204	COL2A1(ENST00000380518):Tyr1391Cys
COL11A1	1714	Cys	2206	COL1A2(ENST00000297268):Cys1272Arg;COL1A2(ENST00000297268):Cys1272Tyr;COL1A2(ENST00000297268):Cys1272Ser
COL11A1	1731	Ala	2224	COL1A1(ENST00000225964):Ala1387Val
COL11A1	1732	Leu	2225	COL1A1(ENST00000225964):Leu1388Arg;COL4A4(ENST00000396625):Leu1616Arg;COL4A3(ENST00000396578):Leu1598Arg
COL11A1	1736	Gly	2229	COL4A4(ENST00000396625):Gly1620Ser
COL11A1	1753	Leu	2248	COL1A2(ENST00000297268):Leu1313Pro
COL11A1	1755	Asp	2250	COL1A1(ENST00000225964):Asp1413Glu;COL1A1(ENST00000225964):Asp1413Asn;COL1A2(ENST00000297268):Asp1315Val
COL11A1	1757	Cys	2252	COL4A4(ENST00000396625):Cys1634Ser;COL4A3(ENST00000396578):Cys1616Tyr
COL11A1	1766	Thr	2262	COL2A1(ENST00000380518):Thr1448Pro;COL1A1(ENST00000225964):Thr1425Ile
COL11A1	1768	Ile	2264	COL2A1(ENST00000380518):Ile1450Thr
COL11A1	1772	Thr	2268	COL1A1(ENST00000225964):Thr1431Ile
COL11A1	1779	Pro	2275	COL3A1(ENST00000304636):Pro1440Ser;COL3A1(ENST00000304636):Pro1440Leu
COL11A1	1780	Ile	2276	COL1A1(ENST00000225964):Ile1439Thr
COL11A1	1782	Asp	2278	COL1A1(ENST00000225964):Asp1441Tyr;COL1A1(ENST00000225964):Asp1441His
COL11A1	1783	Val	2279	COL1A1(ENST00000225964):Val1442Gly
COL11A1	1787	Asp	2291	COL2A1(ENST00000380518):Asp1469Tyr;COL2A1(ENST00000380518):Asp1469His
COL11A1	1789	Gly	2293	COL1A1(ENST00000225964):Gly1448Val;COL1A1(ENST00000225964):Gly1448Asp;COL1A2(ENST00000297268):Gly1350Ser
COL11A1	1796	Gly	2301	COL1A1(ENST00000225964):Gly1455Val
COL11A1	1797	Phe	2302	COL1A1(ENST00000225964):Phe1456Ser;COL5A1(ENST00000371817):Phe1829Cys
COL11A1	1800	Gly	2305	COL1A1(ENST00000225964):Gly1459Arg;COL1A2(ENST00000297268):Gly1361Val;COL5A1(ENST00000371817):Gly1832Arg
COL11A1	1803	Cys	2308	COL2A1(ENST00000380518):Cys1485Gly;COL4A3(ENST00000396578):Cys1665Tyr;COL5A1(ENST00000371817):Cys1835Ser
COL11A1	1804	Phe	2309	COL1A1(ENST00000225964):Phe1463Leu;COL1A2(ENST00000297268):Phe1365Leu
COL11A1	1805	Leu	2310	COL1A1(ENST00000225964):Leu1464Pro
COL11A2	13	Leu	47	COL5A1(ENST00000371817):Leu25Pro;COL5A1(ENST00000371817):Leu25Arg
COL11A2	14	Leu	48	COL1A1(ENST00000225964):Leu12Arg
COL11A2	88	Thr	135	COL5A1(ENST00000371817):Thr104Arg
COL11A2	108	Gly	155	COL1A1(ENST00000225964):Gly26Asp
COL11A2	113	Gly	160	COL2A1(ENST00000380518):Gly25Ala
COL11A2	162	Thr	213	COL5A1(ENST00000371817):Thr178Pro
COL11A2	172	Thr	223	COL11A1(ENST00000370096):Thr187Met
COL11A2	187	Gly	239	COL5A1(ENST00000371817):Gly203Val
COL11A2	221	Cys	273	COL2A1(ENST00000380518):Cys57Tyr
COL11A2	271	Gly	490	COL4A4(ENST00000396625):Gly137Asp
COL11A2	291	Gly	544	COL4A1(ENST00000375820):Gly148Glu;COL4A4(ENST00000396625):Gly161Val;COL4A4(ENST00000396625):Gly161Arg;COL4A3(ENST00000396578):Gly148Val
COL11A2	292	Pro	545	COL2A1(ENST00000380518):Pro133His
COL11A2	297	Gly	550	COL4A3(ENST00000396578):Gly154Ala
COL11A2	300	Gly	553	COL4A4(ENST00000396625):Gly170Arg;COL4A3(ENST00000396578):Gly157Arg
COL11A2	313	Gly	572	COL2A1(ENST00000380518):Gly144Val;COL4A1(ENST00000375820):Gly173Asp
COL11A2	316	Gly	575	COL4A3(ENST00000396578):Gly174Arg
COL11A2	319	Gly	601	COL1A1(ENST00000225964):Gly130Cys;COL5A1(ENST00000371817):Gly475Asp
COL11A2	325	Gly	607	COL4A4(ENST00000396625):Gly199Val;COL4A4(ENST00000396625):Gly199Arg
COL11A2	334	Gly	618	COL4A4(ENST00000396625):Gly208Asp;COL4A4(ENST00000396625):Gly208Arg
COL11A2	337	Gly	621	COL3A1(ENST00000304636):Gly136Arg;COL5A1(ENST00000371817):Gly493Arg
COL11A2	343	Gly	627	COL1A1(ENST00000225964):Gly154Val;COL5A1(ENST00000371817):Gly499Ala
COL11A2	349	Gly	633	COL4A1(ENST00000375820):Gly209Ser
COL11A2	352	Gly	636	COL4A1(ENST00000375820):Gly212Ser
COL11A2	355	Gly	651	COL4A4(ENST00000396625):Gly229Asp;COL4A3(ENST00000396578):Gly213Arg;COL5A1(ENST00000371817):Gly511Val
COL11A2	374	Gly	672	COL1A1(ENST00000225964):Gly173Arg;COL4A4(ENST00000396625):Gly246Asp;COL4A3(ENST00000396578):Gly230Asp
COL11A2	375	Gly	675	COL4A3(ENST00000396578):Gly233Glu
COL11A2	378	Gly	679	COL4A4(ENST00000396625):Gly252Val;COL4A4(ENST00000396625):Gly252Asp
COL11A2	401	Gly	741	COL2A1(ENST00000380518):Gly207Glu;COL2A1(ENST00000380518):Gly207Arg;COL3A1(ENST00000304636):Gly183Ser;COL3A1(ENST00000304636):Gly183Arg;COL3A1(ENST00000304636):Gly183Cys;COL3A1(ENST00000304636):Gly183Asp;COL3A1(ENST00000304636):Gly183Ala;COL4A4(ENST00000396625):Gly276Ala
COL11A2	404	Gly	744	COL2A1(ENST00000380518):Gly210Glu;COL1A1(ENST00000225964):Gly188Asp;COL3A1(ENST00000304636):Gly186Ser;COL4A3(ENST00000396578):Gly265Glu;COL1A2(ENST00000297268):Gly100Ser
COL11A2	407	Gly	747	COL11A1(ENST00000370096):Gly535Cys;COL2A1(ENST00000380518):Gly213Val;COL2A1(ENST00000380518):Gly213Asp;COL1A1(ENST00000225964):Gly191Ala;COL1A1(ENST00000225964):Gly191Asp;COL1A1(ENST00000225964):Gly191Ser;COL3A1(ENST00000304636):Gly189Ser;COL3A1(ENST00000304636):Gly189Arg
COL11A2	410	Gly	750	COL2A1(ENST00000380518):Gly216Asp;COL1A1(ENST00000225964):Gly194Ala;COL1A1(ENST00000225964):Gly194Asp;COL1A1(ENST00000225964):Gly194Arg;COL3A1(ENST00000304636):Gly192Asp;COL3A1(ENST00000304636):Gly192Val;COL5A2(ENST00000374866):Gly228Arg
COL11A2	413	Gly	753	COL2A1(ENST00000380518):Gly219Glu;COL2A1(ENST00000380518):Gly219Arg;COL1A1(ENST00000225964):Gly197Val;COL1A1(ENST00000225964):Gly197Asp;COL1A1(ENST00000225964):Gly197Cys;COL1A1(ENST00000225964):Gly197Arg;COL1A1(ENST00000225964):Gly197Ser;COL3A1(ENST00000304636):Gly195Arg;COL3A1(ENST00000304636):Gly195Val;COL1A2(ENST00000297268):Gly109Asp
COL11A2	416	Gly	756	COL2A1(ENST00000380518):Gly222Val;COL1A1(ENST00000225964):Gly200Val;COL3A1(ENST00000304636):Gly198Arg;COL3A1(ENST00000304636):Gly198Glu;COL1A2(ENST00000297268):Gly112Ser;COL1A2(ENST00000297268):Gly112Asp
COL11A2	419	Gly	759	COL1A1(ENST00000225964):Gly203Val;COL1A1(ENST00000225964):Gly203Cys;COL1A1(ENST00000225964):Gly203Arg;COL1A1(ENST00000225964):Gly203Ser;COL3A1(ENST00000304636):Gly201Arg
COL11A2	421	Pro	761	COL1A1(ENST00000225964):Pro205Ala
COL11A2	422	Gly	773	COL3A1(ENST00000304636):Gly204Ser;COL3A1(ENST00000304636):Gly204Asp;COL1A2(ENST00000297268):Gly118Asp
COL11A2	425	Gly	776	COL2A1(ENST00000380518):Gly231Asp;COL1A1(ENST00000225964):Gly209Asp;COL3A1(ENST00000304636):Gly207Trp;COL3A1(ENST00000304636):Gly207Glu;COL3A1(ENST00000304636):Gly207Ala;COL3A1(ENST00000304636):Gly207Val;COL1A2(ENST00000297268):Gly121Asp
COL11A2	428	Gly	779	COL1A1(ENST00000225964):Gly212Glu;COL1A1(ENST00000225964):Gly212Arg;COL3A1(ENST00000304636):Gly210Asp;COL3A1(ENST00000304636):Gly210Val;COL4A3(ENST00000396578):Gly291Glu;COL1A2(ENST00000297268):Gly124Asp
COL11A2	431	Gly	782	COL1A1(ENST00000225964):Gly215Arg;COL1A1(ENST00000225964):Gly215Ser;COL3A1(ENST00000304636):Gly213Ser;COL3A1(ENST00000304636):Gly213Asp;COL1A2(ENST00000297268):Gly127Asp
COL11A2	434	Gly	785	COL11A1(ENST00000370096):Gly562Asp;COL2A1(ENST00000380518):Gly240Asp;COL2A1(ENST00000380518):Gly240Cys;COL1A1(ENST00000225964):Gly218Val;COL1A1(ENST00000225964):Gly218Asp;COL1A1(ENST00000225964):Gly218Ser;COL3A1(ENST00000304636):Gly216Glu;COL3A1(ENST00000304636):Gly216Ala;COL5A2(ENST00000374866):Gly252Cys;COL4A3(ENST00000396578):Gly297Glu;COL1A2(ENST00000297268):Gly130Asp;COL1A2(ENST00000297268):Gly130Val
COL11A2	437	Gly	788	COL11A1(ENST00000370096):Gly565Val;COL1A1(ENST00000225964):Gly221Ala;COL1A1(ENST00000225964):Gly221Cys;COL1A1(ENST00000225964):Gly221Ser;COL3A1(ENST00000304636):Gly219Cys;COL3A1(ENST00000304636):Gly219Asp;COL3A1(ENST00000304636):Gly219Ala;COL4A4(ENST00000396625):Gly314Val;COL4A4(ENST00000396625):Gly314Asp;COL4A4(ENST00000396625):Gly314Cys;COL4A3(ENST00000396578):Gly300Arg;COL1A2(ENST00000297268):Gly133Ser;COL1A2(ENST00000297268):Gly133Val
COL11A2	440	Gly	791	COL2A1(ENST00000380518):Gly246Asp;COL1A1(ENST00000225964):Gly224Val;COL1A1(ENST00000225964):Gly224Asp;COL1A1(ENST00000225964):Gly224Cys;COL1A1(ENST00000225964):Gly224Ser;COL3A1(ENST00000304636):Gly222Asp;COL3A1(ENST00000304636):Gly222Val;COL1A2(ENST00000297268):Gly136Asp
COL11A2	443	Gly	794	COL1A1(ENST00000225964):Gly227Arg;COL3A1(ENST00000304636):Gly225Asp;COL3A1(ENST00000304636):Gly225Ala;COL3A1(ENST00000304636):Gly225Val
COL11A2	446	Gly	797	COL3A1(ENST00000304636):Gly228Arg;COL3A1(ENST00000304636):Gly228Glu
COL11A2	449	Gly	800	COL3A1(ENST00000304636):Gly231Glu;COL4A3(ENST00000396578):Gly312Arg
COL11A2	452	Gly	803	COL3A1(ENST00000304636):Gly234Asp;COL5A2(ENST00000374866):Gly270Ser
COL11A2	455	Gly	806	COL1A1(ENST00000225964):Gly239Asp;COL3A1(ENST00000304636):Gly237Arg;COL4A3(ENST00000396578):Gly318Asp
COL11A2	458	Gly	809	COL1A1(ENST00000225964):Gly242Val;COL1A1(ENST00000225964):Gly242Asp;COL3A1(ENST00000304636):Gly240Arg;COL3A1(ENST00000304636):Gly240Ala;COL3A1(ENST00000304636):Gly240Val
COL11A2	461	Gly	812	COL2A1(ENST00000380518):Gly267Asp;COL3A1(ENST00000304636):Gly243Glu;COL3A1(ENST00000304636):Gly243Val
COL11A2	464	Gly	815	COL2A1(ENST00000380518):Gly270Arg;COL1A1(ENST00000225964):Gly248Glu;COL1A1(ENST00000225964):Gly248Arg;COL3A1(ENST00000304636):Gly246Glu;COL1A2(ENST00000297268):Gly160Arg
COL11A2	470	Gly	821	COL1A1(ENST00000225964):Gly251Asp;COL1A1(ENST00000225964):Gly251Cys;COL1A1(ENST00000225964):Gly251Arg;COL3A1(ENST00000304636):Gly249Asp;COL3A1(ENST00000304636):Gly249Val;COL4A3(ENST00000396578):Gly333Arg;COL4A3(ENST00000396578):Gly333Glu;COL4A3(ENST00000396578):Gly333Ala
COL11A2	472	Arg	823	COL2A1(ENST00000380518):Arg275Cys
COL11A2	473	Gly	824	COL2A1(ENST00000380518):Gly276Asp;COL1A1(ENST00000225964):Gly254Glu;COL1A1(ENST00000225964):Gly254Arg;COL3A1(ENST00000304636):Gly252Arg;COL3A1(ENST00000304636):Gly252Cys;COL3A1(ENST00000304636):Gly252Asp;COL3A1(ENST00000304636):Gly252Val;COL4A3(ENST00000396578):Gly336Cys;COL1A2(ENST00000297268):Gly166Val;COL27A1(ENST00000356083):Gly697Arg
COL11A2	476	Gly	827	COL1A1(ENST00000225964):Gly257Val;COL1A1(ENST00000225964):Gly257Glu;COL1A1(ENST00000225964):Gly257Arg;COL3A1(ENST00000304636):Gly255Glu;COL3A1(ENST00000304636):Gly255Val;COL4A4(ENST00000396625):Gly353Arg
COL11A2	479	Gly	830	COL2A1(ENST00000380518):Gly282Asp;COL1A1(ENST00000225964):Gly260Asp;COL3A1(ENST00000304636):Gly258Ala
COL11A2	482	Gly	847	COL1A1(ENST00000225964):Gly263Val;COL1A1(ENST00000225964):Gly263Glu;COL1A1(ENST00000225964):Gly263Arg;COL3A1(ENST00000304636):Gly261Ser;COL3A1(ENST00000304636):Gly261Asp;COL3A1(ENST00000304636):Gly261Val
COL11A2	485	Gly	850	COL1A1(ENST00000225964):Gly266Glu;COL1A1(ENST00000225964):Gly266Arg;COL3A1(ENST00000304636):Gly264Arg;COL3A1(ENST00000304636):Gly264Glu
COL11A2	488	Gly	853	COL4A1(ENST00000375820):Gly347Val;COL1A1(ENST00000225964):Gly269Val;COL1A1(ENST00000225964):Gly269Arg;COL1A1(ENST00000225964):Gly269Ser;COL3A1(ENST00000304636):Gly267Ser;COL3A1(ENST00000304636):Gly267Val;COL4A4(ENST00000396625):Gly370Glu;COL4A4(ENST00000396625):Gly370Arg
COL11A2	491	Gly	856	COL1A1(ENST00000225964):Gly272Cys;COL3A1(ENST00000304636):Gly270Glu;COL4A4(ENST00000396625):Gly373Glu
COL11A2	494	Gly	859	COL1A1(ENST00000225964):Gly275Asp;COL1A1(ENST00000225964):Gly275Arg;COL1A1(ENST00000225964):Gly275Ser;COL4A3(ENST00000396578):Gly363Arg;COL1A2(ENST00000297268):Gly187Glu;COL1A2(ENST00000297268):Gly187Val
COL11A2	497	Gly	862	COL11A1(ENST00000370096):Gly625Val;COL3A1(ENST00000304636):Gly276Ser;COL3A1(ENST00000304636):Gly276Asp;COL4A3(ENST00000396578):Gly366Arg;COL1A2(ENST00000297268):Gly190Arg;COL1A2(ENST00000297268):Gly190Glu;COL1A2(ENST00000297268):Gly190Val
COL11A2	500	Gly	865	COL2A1(ENST00000380518):Gly303Asp;COL1A1(ENST00000225964):Gly281Asp;COL1A1(ENST00000225964):Gly281Ser;COL3A1(ENST00000304636):Gly279Asp;COL3A1(ENST00000304636):Gly279Val;COL1A2(ENST00000297268):Gly193Ser;COL1A2(ENST00000297268):Gly193Arg;COL1A2(ENST00000297268):Gly193Cys;COL1A2(ENST00000297268):Gly193Asp;COL1A2(ENST00000297268):Gly193Val
COL11A2	503	Gly	868	COL1A1(ENST00000225964):Gly284Ala;COL1A1(ENST00000225964):Gly284Ser;COL3A1(ENST00000304636):Gly282Arg;COL4A3(ENST00000396578):Gly372Arg;COL1A2(ENST00000297268):Gly196Cys;COL1A2(ENST00000297268):Gly196Asp;COL1A2(ENST00000297268):Gly196Val
COL11A2	506	Gly	871	COL2A1(ENST00000380518):Gly309Val;COL1A1(ENST00000225964):Gly287Ser;COL1A2(ENST00000297268):Gly199Arg;COL1A2(ENST00000297268):Gly199Asp;COL1A2(ENST00000297268):Gly199Val
COL11A2	509	Gly	874	COL1A1(ENST00000225964):Gly290Arg;COL1A2(ENST00000297268):Gly202Ser;COL1A2(ENST00000297268):Gly202Arg;COL1A2(ENST00000297268):Gly202Asp
COL11A2	512	Gly	877	COL2A1(ENST00000380518):Gly315Val;COL1A1(ENST00000225964):Gly293Asp;COL4A3(ENST00000396578):Gly381Arg
COL11A2	515	Gly	891	COL2A1(ENST00000380518):Gly318Arg;COL1A1(ENST00000225964):Gly296Ala;COL1A2(ENST00000297268):Gly208Glu
COL11A2	518	Gly	896	COL1A1(ENST00000225964):Gly299Asp;COL1A1(ENST00000225964):Gly299Arg;COL1A1(ENST00000225964):Gly299Ser;COL3A1(ENST00000304636):Gly297Arg;COL1A2(ENST00000297268):Gly211Asp;COL1A2(ENST00000297268):Gly211Val
COL11A2	521	Gly	899	COL3A1(ENST00000304636):Gly300Arg;COL3A1(ENST00000304636):Gly300Asp;COL3A1(ENST00000304636):Gly300Val;COL4A4(ENST00000396625):Gly408Glu;COL4A3(ENST00000396578):Gly392Glu
COL11A2	524	Gly	902	COL2A1(ENST00000380518):Gly327Asp;COL1A1(ENST00000225964):Gly305Arg;COL1A1(ENST00000225964):Gly305Ser;COL3A1(ENST00000304636):Gly303Arg;COL4A3(ENST00000396578):Gly395Glu;COL1A2(ENST00000297268):Gly217Glu;COL1A2(ENST00000297268):Gly217Val
COL11A2	527	Gly	905	COL1A1(ENST00000225964):Gly308Val
COL11A2	530	Gly	908	COL11A1(ENST00000370096):Gly658Val;COL2A1(ENST00000380518):Gly333Glu;COL1A1(ENST00000225964):Gly311Val;COL1A1(ENST00000225964):Gly311Asp;COL1A1(ENST00000225964):Gly311Arg;COL3A1(ENST00000304636):Gly309Glu;COL3A1(ENST00000304636):Gly309Val;COL4A3(ENST00000396578):Gly401Arg
COL11A2	533	Gly	911	COL4A1(ENST00000375820):Gly394Asp;COL1A1(ENST00000225964):Gly314Arg;COL3A1(ENST00000304636):Gly312Val;COL1A2(ENST00000297268):Gly226Asp
COL11A2	536	Gly	915	COL1A1(ENST00000225964):Gly317Ser;COL3A1(ENST00000304636):Gly315Ala;COL3A1(ENST00000304636):Gly315Val;COL4A3(ENST00000396578):Gly407Ser;COL4A3(ENST00000396578):Gly407Arg;COL4A3(ENST00000396578):Gly407Cys
COL11A2	539	Gly	918	COL1A1(ENST00000225964):Gly320Val;COL1A1(ENST00000225964):Gly320Asp;COL3A1(ENST00000304636):Gly318Asp
COL11A2	541	Arg	927	COL5A2(ENST00000374866):Arg356Gln;COL1A2(ENST00000297268):Arg234Cys
COL11A2	542	Gly	928	COL2A1(ENST00000380518):Gly345Asp;COL1A1(ENST00000225964):Gly323Glu;COL1A1(ENST00000225964):Gly323Arg;COL3A1(ENST00000304636):Gly321Asp;COL3A1(ENST00000304636):Gly321Val;COL1A2(ENST00000297268):Gly235Asp
COL11A2	545	Gly	931	COL2A1(ENST00000380518):Gly348Val;COL2A1(ENST00000380518):Gly348Asp;COL1A1(ENST00000225964):Gly326Asp;COL3A1(ENST00000304636):Gly324Ser;COL3A1(ENST00000304636):Gly324Asp
COL11A2	548	Gly	934	COL11A1(ENST00000370096):Gly676Arg;COL2A1(ENST00000380518):Gly351Val;COL1A1(ENST00000225964):Gly329Arg;COL3A1(ENST00000304636):Gly327Asp
COL11A2	551	Gly	937	COL2A1(ENST00000380518):Gly354Val;COL2A1(ENST00000380518):Gly354Arg;COL4A1(ENST00000375820):Gly417Arg;COL1A1(ENST00000225964):Gly332Ala;COL1A1(ENST00000225964):Gly332Arg
COL11A2	554	Gly	940	COL1A1(ENST00000225964):Gly335Ser;COL3A1(ENST00000304636):Gly333Asp;COL4A4(ENST00000396625):Gly448Ser;COL1A2(ENST00000297268):Gly247Arg;COL1A2(ENST00000297268):Gly247Cys;COL1A2(ENST00000297268):Gly247Asp;COL1A2(ENST00000297268):Gly247Val
COL11A2	557	Gly	943	COL1A1(ENST00000225964):Gly338Val;COL1A1(ENST00000225964):Gly338Cys;COL1A1(ENST00000225964):Gly338Ser;COL4A4(ENST00000396625):Gly451Ser;COL1A2(ENST00000297268):Gly250Val
COL11A2	560	Gly	965	COL1A1(ENST00000225964):Gly341Cys;COL1A1(ENST00000225964):Gly341Arg;COL4A4(ENST00000396625):Gly466Arg;COL4A3(ENST00000396578):Gly452Arg;COL1A2(ENST00000297268):Gly253Asp
COL11A2	563	Gly	968	COL1A1(ENST00000225964):Gly344Val;COL3A1(ENST00000304636):Gly342Arg;COL4A3(ENST00000396578):Gly455Cys;COL1A2(ENST00000297268):Gly256Asp;COL1A2(ENST00000297268):Gly256Val
COL11A2	566	Gly	971	COL2A1(ENST00000380518):Gly369Asp;COL2A1(ENST00000380518):Gly369Arg;COL3A1(ENST00000304636):Gly345Arg;COL4A3(ENST00000396578):Gly458Arg;COL1A2(ENST00000297268):Gly259Ser;COL1A2(ENST00000297268):Gly259Cys;COL1A2(ENST00000297268):Gly259Asp
COL11A2	569	Gly	974	COL2A1(ENST00000380518):Gly372Glu;COL2A1(ENST00000380518):Gly372Arg;COL1A1(ENST00000225964):Gly350Arg;COL4A4(ENST00000396625):Gly475Val;COL4A4(ENST00000396625):Gly475Cys;COL4A3(ENST00000396578):Gly461Arg;COL1A2(ENST00000297268):Gly262Arg
COL11A2	572	Gly	977	COL2A1(ENST00000380518):Gly375Asp;COL2A1(ENST00000380518):Gly375Arg;COL1A1(ENST00000225964):Gly353Asp;COL1A1(ENST00000225964):Gly353Cys;COL1A1(ENST00000225964):Gly353Ser;COL3A1(ENST00000304636):Gly351Val;COL4A4(ENST00000396625):Gly478Glu;COL4A3(ENST00000396578):Gly464Val;COL1A2(ENST00000297268):Gly265Arg;COL1A2(ENST00000297268):Gly265Asp
COL11A2	575	Gly	980	COL2A1(ENST00000380518):Gly378Asp;COL1A1(ENST00000225964):Gly356Cys;COL1A1(ENST00000225964):Gly356Ser;COL4A4(ENST00000396625):Gly481Ser;COL1A2(ENST00000297268):Gly268Arg;COL1A2(ENST00000297268):Gly268Glu
COL11A2	578	Gly	983	COL2A1(ENST00000380518):Gly381Asp;COL2A1(ENST00000380518):Gly381Arg;COL1A1(ENST00000225964):Gly359Glu;COL1A2(ENST00000297268):Gly271Arg;COL1A2(ENST00000297268):Gly271Cys;COL1A2(ENST00000297268):Gly271Asp
COL11A2	581	Gly	986	COL2A1(ENST00000380518):Gly384Ser;COL5A2(ENST00000374866):Gly396Arg;COL4A4(ENST00000396625):Gly487Val;COL1A2(ENST00000297268):Gly274Cys;COL1A2(ENST00000297268):Gly274Asp;COL1A2(ENST00000297268):Gly274Val
COL11A2	584	Gly	999	COL1A1(ENST00000225964):Gly365Val;COL1A1(ENST00000225964):Gly365Ala;COL1A1(ENST00000225964):Gly365Ser;COL3A1(ENST00000304636):Gly363Ser;COL1A2(ENST00000297268):Gly277Arg
COL11A2	587	Gly	1002	COL1A1(ENST00000225964):Gly368Val;COL1A1(ENST00000225964):Gly368Ala;COL1A1(ENST00000225964):Gly368Arg;COL1A1(ENST00000225964):Gly368Ser;COL3A1(ENST00000304636):Gly366Arg;COL4A3(ENST00000396578):Gly484Arg;COL1A2(ENST00000297268):Gly280Ser;COL1A2(ENST00000297268):Gly280Arg;COL1A2(ENST00000297268):Gly280Cys;COL1A2(ENST00000297268):Gly280Val
COL11A2	590	Gly	1005	COL2A1(ENST00000380518):Gly393Ser;COL1A1(ENST00000225964):Gly371Ser;COL3A1(ENST00000304636):Gly369Glu;COL3A1(ENST00000304636):Gly369Val;COL4A3(ENST00000396578):Gly487Cys;COL1A2(ENST00000297268):Gly283Arg;COL1A2(ENST00000297268):Gly283Val
COL11A2	593	Gly	1008	COL2A1(ENST00000380518):Gly396Val;COL4A1(ENST00000375820):Gly480Arg;COL1A1(ENST00000225964):Gly374Ala;COL3A1(ENST00000304636):Gly372Val;COL1A2(ENST00000297268):Gly286Ser;COL1A2(ENST00000297268):Gly286Ala;COL1A2(ENST00000297268):Gly286Val
COL11A2	596	Gly	1011	COL2A1(ENST00000380518):Gly399Val;COL1A1(ENST00000225964):Gly377Ala;COL1A1(ENST00000225964):Gly377Ser;COL3A1(ENST00000304636):Gly375Glu;COL1A2(ENST00000297268):Gly289Ser;COL1A2(ENST00000297268):Gly289Ala;COL1A2(ENST00000297268):Gly289Val
COL11A2	599	Gly	1014	COL2A1(ENST00000380518):Gly402Glu;COL1A1(ENST00000225964):Gly380Val;COL1A1(ENST00000225964):Gly380Cys;COL1A1(ENST00000225964):Gly380Ser;COL1A2(ENST00000297268):Gly292Ser;COL1A2(ENST00000297268):Gly292Arg;COL1A2(ENST00000297268):Gly292Asp;COL1A2(ENST00000297268):Gly292Val
COL11A2	602	Gly	1017	COL2A1(ENST00000380518):Gly405Asp;COL1A1(ENST00000225964):Gly383Cys;COL1A1(ENST00000225964):Gly383Ser;COL3A1(ENST00000304636):Gly381Asp;COL4A4(ENST00000396625):Gly518Glu;COL1A2(ENST00000297268):Gly295Val
COL11A2	605	Gly	1020	COL2A1(ENST00000380518):Gly408Asp;COL1A1(ENST00000225964):Gly386Glu;COL3A1(ENST00000304636):Gly384Val;COL1A2(ENST00000297268):Gly298Arg;COL1A2(ENST00000297268):Gly298Cys
COL11A2	608	Gly	1023	COL2A1(ENST00000380518):Gly411Arg;COL1A1(ENST00000225964):Gly389Arg;COL1A1(ENST00000225964):Gly389Ser;COL3A1(ENST00000304636):Gly387Trp
COL11A2	611	Gly	1026	COL4A1(ENST00000375820):Gly498Val;COL4A1(ENST00000375820):Gly498Asp;COL4A1(ENST00000375820):Gly498Arg;COL1A1(ENST00000225964):Gly392Glu;COL4A4(ENST00000396625):Gly527Cys
COL11A2	614	Gly	1029	COL1A1(ENST00000225964):Gly395Ser;COL3A1(ENST00000304636):Gly393Ser;COL3A1(ENST00000304636):Gly393Asp;COL1A2(ENST00000297268):Gly307Asp
COL11A2	617	Gly	1032	COL2A1(ENST00000380518):Gly420Glu;COL1A1(ENST00000225964):Gly398Ala;COL1A1(ENST00000225964):Gly398Asp;COL1A1(ENST00000225964):Gly398Cys;COL3A1(ENST00000304636):Gly396Val;COL4A4(ENST00000396625):Gly533Asp;COL1A2(ENST00000297268):Gly310Ser;COL1A2(ENST00000297268):Gly310Arg
COL11A2	620	Gly	1035	COL2A1(ENST00000380518):Gly423Asp;COL1A1(ENST00000225964):Gly401Asp;COL1A1(ENST00000225964):Gly401Cys;COL1A1(ENST00000225964):Gly401Ser;COL3A1(ENST00000304636):Gly399Ala;COL1A2(ENST00000297268):Gly313Cys
COL11A2	623	Gly	1038	COL2A1(ENST00000380518):Gly426Arg;COL4A1(ENST00000375820):Gly510Arg;COL1A1(ENST00000225964):Gly404Ser;COL3A1(ENST00000304636):Gly402Ser;COL4A3(ENST00000396578):Gly520Arg;COL4A3(ENST00000396578):Gly520Asp;COL1A2(ENST00000297268):Gly316Ser;COL1A2(ENST00000297268):Gly316Arg;COL1A2(ENST00000297268):Gly316Cys
COL11A2	626	Gly	1041	COL2A1(ENST00000380518):Gly429Asp;COL1A1(ENST00000225964):Gly407Cys;COL1A1(ENST00000225964):Gly407Ser;COL1A2(ENST00000297268):Gly319Arg;COL1A2(ENST00000297268):Gly319Glu
COL11A2	629	Gly	1044	COL1A1(ENST00000225964):Gly410Ser;COL3A1(ENST00000304636):Gly408Arg;COL3A1(ENST00000304636):Gly408Glu;COL1A2(ENST00000297268):Gly322Ser
COL11A2	631	Pro	1046	COL2A1(ENST00000380518):Pro434Ser;COL1A1(ENST00000225964):Pro412Arg
COL11A2	632	Gly	1047	COL4A1(ENST00000375820):Gly519Arg;COL1A1(ENST00000225964):Gly413Ala;COL1A1(ENST00000225964):Gly413Asp;COL1A1(ENST00000225964):Gly413Arg;COL3A1(ENST00000304636):Gly411Arg;COL1A2(ENST00000297268):Gly325Glu
COL11A2	634	Arg	1049	COL2A1(ENST00000380518):Arg437Pro;COL2A1(ENST00000380518):Arg437Trp
COL11A2	635	Gly	1050	COL2A1(ENST00000380518):Gly438Ser;COL1A1(ENST00000225964):Gly416Asp;COL3A1(ENST00000304636):Gly414Cys;COL3A1(ENST00000304636):Gly414Val;COL4A3(ENST00000396578):Gly532Cys;COL4A3(ENST00000396578):Gly532Asp;COL1A2(ENST00000297268):Gly328Ser;COL1A2(ENST00000297268):Gly328Cys;COL1A2(ENST00000297268):Gly328Asp;COL1A2(ENST00000297268):Gly328Val
COL11A2	638	Gly	1053	COL2A1(ENST00000380518):Gly441Cys;COL3A1(ENST00000304636):Gly417Arg;COL1A2(ENST00000297268):Gly331Asp;COL1A2(ENST00000297268):Gly331Val
COL11A2	641	Gly	1056	COL2A1(ENST00000380518):Gly444Asp;COL2A1(ENST00000380518):Gly444Ser;COL4A1(ENST00000375820):Gly528Glu;COL1A1(ENST00000225964):Gly422Ala;COL1A1(ENST00000225964):Gly422Cys;COL3A1(ENST00000304636):Gly420Ser;COL1A2(ENST00000297268):Gly334Ser
COL11A2	644	Gly	1063	COL2A1(ENST00000380518):Gly447Ala;COL2A1(ENST00000380518):Gly447Asp;COL2A1(ENST00000380518):Gly447Ser;COL1A1(ENST00000225964):Gly425Ser;COL3A1(ENST00000304636):Gly423Ser;COL3A1(ENST00000304636):Gly423Asp;COL1A2(ENST00000297268):Gly337Ser;COL1A2(ENST00000297268):Gly337Arg;COL1A2(ENST00000297268):Gly337Cys
COL11A2	647	Gly	1073	COL2A1(ENST00000380518):Gly450Ala;COL2A1(ENST00000380518):Gly450Asp;COL1A1(ENST00000225964):Gly428Cys;COL1A2(ENST00000297268):Gly340Ser;COL1A2(ENST00000297268):Gly340Arg;COL1A2(ENST00000297268):Gly340Asp
COL11A2	650	Gly	1076	COL2A1(ENST00000380518):Gly453Val;COL2A1(ENST00000380518):Gly453Ala;COL2A1(ENST00000380518):Gly453Asp;COL2A1(ENST00000380518):Gly453Ser;COL4A1(ENST00000375820):Gly544Arg;COL1A1(ENST00000225964):Gly431Val;COL3A1(ENST00000304636):Gly429Ser
COL11A2	653	Gly	1079	COL2A1(ENST00000380518):Gly456Val;COL2A1(ENST00000380518):Gly456Ala;COL2A1(ENST00000380518):Gly456Arg;COL1A1(ENST00000225964):Gly434Val;COL1A1(ENST00000225964):Gly434Ser;COL4A4(ENST00000396625):Gly572Ala;COL1A2(ENST00000297268):Gly346Ser;COL1A2(ENST00000297268):Gly346Cys;COL1A2(ENST00000297268):Gly346Val
COL11A2	654	Glu	1080	COL5A1(ENST00000371817):Glu812Asp
COL11A2	656	Gly	1082	COL11A1(ENST00000370096):Gly784Arg;COL2A1(ENST00000380518):Gly459Asp;COL2A1(ENST00000380518):Gly459Arg;COL1A1(ENST00000225964):Gly437Ala;COL1A1(ENST00000225964):Gly437Asp;COL3A1(ENST00000304636):Gly435Asp;COL1A2(ENST00000297268):Gly349Ser;COL1A2(ENST00000297268):Gly349Cys
COL11A2	659	Gly	1085	COL2A1(ENST00000380518):Gly462Val;COL2A1(ENST00000380518):Gly462Asp;COL1A1(ENST00000225964):Gly440Ser;COL4A4(ENST00000396625):Gly578Val;COL4A3(ENST00000396578):Gly563Arg;COL1A2(ENST00000297268):Gly352Ser
COL11A2	662	Gly	1088	COL11A1(ENST00000370096):Gly790Asp;COL2A1(ENST00000380518):Gly465Ser;COL4A3(ENST00000396578):Gly566Ala
COL11A2	665	Gly	1091	COL2A1(ENST00000380518):Gly468Val;COL3A1(ENST00000304636):Gly444Arg;COL1A2(ENST00000297268):Gly358Ser;COL1A2(ENST00000297268):Gly358Cys;COL1A2(ENST00000297268):Gly358Asp
COL11A2	668	Gly	1094	COL11A1(ENST00000370096):Gly796Arg;COL4A1(ENST00000375820):Gly562Glu;COL4A3(ENST00000396578):Gly572Arg;COL1A2(ENST00000297268):Gly361Ser
COL11A2	671	Gly	1097	COL2A1(ENST00000380518):Gly474Ser;COL1A2(ENST00000297268):Gly364Ser;COL1A2(ENST00000297268):Gly364Cys
COL11A2	672	Glu	1098	COL3A1(ENST00000304636):Glu451Lys
COL11A2	674	Gly	1100	COL2A1(ENST00000380518):Gly477Val;COL1A1(ENST00000225964):Gly455Asp;COL1A1(ENST00000225964):Gly455Cys;COL1A1(ENST00000225964):Gly455Ser;COL3A1(ENST00000304636):Gly453Asp;COL1A2(ENST00000297268):Gly367Trp;COL1A2(ENST00000297268):Gly367Glu
COL11A2	677	Gly	1103	COL1A2(ENST00000297268):Gly370Ser;COL1A2(ENST00000297268):Gly370Cys;COL1A2(ENST00000297268):Gly370Ala;COL1A2(ENST00000297268):Gly370Val;COL5A1(ENST00000371817):Gly835Ala
COL11A2	680	Gly	1106	COL11A1(ENST00000370096):Gly808Glu;COL2A1(ENST00000380518):Gly483Glu;COL2A1(ENST00000380518):Gly483Arg;COL1A1(ENST00000225964):Gly461Ser;COL4A4(ENST00000396625):Gly599Arg;COL4A3(ENST00000396578):Gly584Cys;COL1A2(ENST00000297268):Gly373Arg;COL1A2(ENST00000297268):Gly373Cys;COL27A1(ENST00000356083):Gly904Arg
COL11A2	683	Gly	1109	COL1A1(ENST00000225964):Gly464Glu;COL1A1(ENST00000225964):Gly464Arg;COL3A1(ENST00000304636):Gly462Ser;COL1A2(ENST00000297268):Gly376Asp;COL1A2(ENST00000297268):Gly376Val
COL11A2	686	Gly	1117	COL2A1(ENST00000380518):Gly489Asp;COL4A4(ENST00000396625):Gly610Ser;COL1A2(ENST00000297268):Gly379Arg;COL1A2(ENST00000297268):Gly379Glu;COL1A2(ENST00000297268):Gly379Ala
COL11A2	689	Gly	1120	COL11A1(ENST00000370096):Gly817Val;COL2A1(ENST00000380518):Gly492Val;COL2A1(ENST00000380518):Gly492Asp;COL1A1(ENST00000225964):Gly470Val;COL1A1(ENST00000225964):Gly470Ala;COL4A4(ENST00000396625):Gly613Arg;COL4A3(ENST00000396578):Gly596Arg;COL1A2(ENST00000297268):Gly382Ser
COL11A2	692	Gly	1123	COL2A1(ENST00000380518):Gly495Glu;COL1A2(ENST00000297268):Gly385Arg;COL1A2(ENST00000297268):Gly385Glu
COL11A2	695	Gly	1126	COL2A1(ENST00000380518):Gly498Val;COL4A2(ENST00000360467):Gly604Arg;COL1A1(ENST00000225964):Gly476Arg;COL3A1(ENST00000304636):Gly474Val;COL4A4(ENST00000396625):Gly619Asp;COL1A2(ENST00000297268):Gly388Arg;COL1A2(ENST00000297268):Gly388Val
COL11A2	698	Gly	1146	COL2A1(ENST00000380518):Gly501Arg;COL4A3(ENST00000396578):Gly619Arg;COL1A2(ENST00000297268):Gly391Ser;COL1A2(ENST00000297268):Gly391Cys
COL11A2	701	Gly	1149	COL2A1(ENST00000380518):Gly504Ala;COL2A1(ENST00000380518):Gly504Cys;COL2A1(ENST00000380518):Gly504Ser;COL4A1(ENST00000375820):Gly612Asp;COL1A1(ENST00000225964):Gly482Ala;COL1A1(ENST00000225964):Gly482Arg;COL4A4(ENST00000396625):Gly636Asp
COL11A2	704	Gly	1152	COL2A1(ENST00000380518):Gly507Glu;COL2A1(ENST00000380518):Gly507Arg;COL1A1(ENST00000225964):Gly485Ala;COL1A2(ENST00000297268):Gly397Arg;COL1A2(ENST00000297268):Gly397Glu
COL11A2	707	Gly	1155	COL2A1(ENST00000380518):Gly510Asp;COL2A1(ENST00000380518):Gly510Cys;COL4A2(ENST00000360467):Gly633Asp;COL1A1(ENST00000225964):Gly488Ser;COL3A1(ENST00000304636):Gly486Val;COL1A2(ENST00000297268):Gly400Asp;COL1A2(ENST00000297268):Gly400Ala
COL11A2	710	Gly	1158	COL2A1(ENST00000380518):Gly513Ser;COL1A1(ENST00000225964):Gly491Cys;COL1A1(ENST00000225964):Gly491Ser;COL3A1(ENST00000304636):Gly489Glu;COL3A1(ENST00000304636):Gly489Val;COL4A3(ENST00000396578):Gly631Val;COL1A2(ENST00000297268):Gly403Asp;COL1A2(ENST00000297268):Gly403Val
COL11A2	713	Gly	1161	COL2A1(ENST00000380518):Gly516Asp;COL2A1(ENST00000380518):Gly516Ser;COL3A1(ENST00000304636):Gly492Arg;COL3A1(ENST00000304636):Gly492Glu;COL3A1(ENST00000304636):Gly492Val;COL4A3(ENST00000396578):Gly634Glu;COL1A2(ENST00000297268):Gly406Ser
COL11A2	716	Gly	1164	COL2A1(ENST00000380518):Gly519Asp;COL2A1(ENST00000380518):Gly519Ser;COL3A1(ENST00000304636):Gly495Glu;COL3A1(ENST00000304636):Gly495Ala;COL1A2(ENST00000297268):Gly409Val
COL11A2	719	Gly	1167	COL2A1(ENST00000380518):Gly522Val;COL3A1(ENST00000304636):Gly498Asp;COL4A3(ENST00000396578):Gly640Arg;COL1A2(ENST00000297268):Gly412Val
COL11A2	722	Gly	1170	COL1A1(ENST00000225964):Gly503Cys;COL3A1(ENST00000304636):Gly501Arg;COL3A1(ENST00000304636):Gly501Glu;COL3A1(ENST00000304636):Gly501Ala
COL11A2	725	Gly	1173	COL3A1(ENST00000304636):Gly504Val;COL1A2(ENST00000297268):Gly418Ser;COL1A2(ENST00000297268):Gly418Asp
COL11A2	728	Gly	1176	COL1A1(ENST00000225964):Gly509Val;COL1A2(ENST00000297268):Gly421Ser;COL1A2(ENST00000297268):Gly421Asp
COL11A2	731	Gly	1220	COL4A1(ENST00000375820):Gly655Glu;COL4A1(ENST00000375820):Gly655Arg;COL4A4(ENST00000396625):Gly680Asp;COL1A2(ENST00000297268):Gly424Ser
COL11A2	734	Gly	1223	COL2A1(ENST00000380518):Gly537Asp;COL2A1(ENST00000380518):Gly537Ser;COL4A1(ENST00000375820):Gly658Val;COL4A1(ENST00000375820):Gly658Asp;COL1A1(ENST00000225964):Gly515Ala;COL4A3(ENST00000396578):Gly668Arg;COL1A2(ENST00000297268):Gly427Ser
COL11A2	737	Gly	1226	COL4A3(ENST00000396578):Gly671Asp
COL11A2	740	Gly	1232	COL2A1(ENST00000380518):Gly543Glu;COL4A2(ENST00000360467):Gly702Asp;COL3A1(ENST00000304636):Gly519Glu;COL1A2(ENST00000297268):Gly433Glu
COL11A2	743	Gly	1235	COL2A1(ENST00000380518):Gly546Val;COL2A1(ENST00000380518):Gly546Ser;COL4A4(ENST00000396625):Gly692Val
COL11A2	746	Gly	1238	COL4A1(ENST00000375820):Gly670Arg;COL1A1(ENST00000225964):Gly527Ala;COL1A1(ENST00000225964):Gly527Cys;COL4A4(ENST00000396625):Gly695Asp;COL1A2(ENST00000297268):Gly439Asp
COL11A2	749	Gly	1241	COL1A1(ENST00000225964):Gly530Cys;COL1A1(ENST00000225964):Gly530Ser;COL4A4(ENST00000396625):Gly698Arg;COL1A2(ENST00000297268):Gly442Arg;COL1A2(ENST00000297268):Gly442Glu
COL11A2	752	Gly	1244	COL1A1(ENST00000225964):Gly533Asp;COL1A1(ENST00000225964):Gly533Cys;COL1A2(ENST00000297268):Gly445Arg
COL11A2	755	Gly	1247	COL4A4(ENST00000396625):Gly704Glu;COL4A4(ENST00000396625):Gly704Arg;COL4A3(ENST00000396578):Gly689Arg;COL1A2(ENST00000297268):Gly448Glu
COL11A2	758	Gly	1250	COL2A1(ENST00000380518):Gly561Ser;COL4A1(ENST00000375820):Gly682Val;COL1A1(ENST00000225964):Gly539Ser
COL11A2	761	Gly	1253	COL3A1(ENST00000304636):Gly540Arg;COL4A3(ENST00000396578):Gly695Arg;COL1A2(ENST00000297268):Gly454Cys;COL1A2(ENST00000297268):Gly454Val
COL11A2	764	Gly	1256	COL4A1(ENST00000375820):Gly688Asp;COL5A1(ENST00000371817):Gly922Asp;COL5A1(ENST00000371817):Gly922Val
COL11A2	767	Gly	1262	COL2A1(ENST00000380518):Gly570Arg;COL4A1(ENST00000375820):Gly693Glu;COL1A1(ENST00000225964):Gly548Ala;COL1A2(ENST00000297268):Gly460Ser
COL11A2	770	Gly	1265	COL2A1(ENST00000380518):Gly573Arg;COL2A1(ENST00000380518):Gly573Ser;COL4A1(ENST00000375820):Gly696Cys;COL4A1(ENST00000375820):Gly696Ser;COL3A1(ENST00000304636):Gly549Glu;COL4A4(ENST00000396625):Gly722Ser
COL11A2	773	Gly	1268	COL11A1(ENST00000370096):Gly901Glu;COL4A1(ENST00000375820):Gly699Asp;COL1A1(ENST00000225964):Gly554Ala;COL3A1(ENST00000304636):Gly552Arg;COL3A1(ENST00000304636):Gly552Glu;COL4A3(ENST00000396578):Gly709Glu
COL11A2	776	Gly	1271	COL4A4(ENST00000396625):Gly728Glu;COL4A3(ENST00000396578):Gly712Val;COL1A2(ENST00000297268):Gly469Ala
COL11A2	779	Gly	1274	COL2A1(ENST00000380518):Gly582Ser;COL1A1(ENST00000225964):Gly560Cys;COL1A1(ENST00000225964):Gly560Arg;COL1A1(ENST00000225964):Gly560Ser;COL3A1(ENST00000304636):Gly558Arg;COL1A2(ENST00000297268):Gly472Cys
COL11A2	782	Gly	1277	COL4A1(ENST00000375820):Gly708Val;COL4A1(ENST00000375820):Gly708Arg
COL11A2	785	Gly	1280	COL4A1(ENST00000375820):Gly711Glu;COL1A1(ENST00000225964):Gly566Arg;COL3A1(ENST00000304636):Gly564Asp;COL3A1(ENST00000304636):Gly564Ala;COL1A2(ENST00000297268):Gly478Asp;COL1A2(ENST00000297268):Gly478Val
COL11A2	788	Gly	1283	COL2A1(ENST00000380518):Gly591Asp;COL2A1(ENST00000380518):Gly591Arg;COL1A1(ENST00000225964):Gly569Arg;COL3A1(ENST00000304636):Gly567Glu
COL11A2	791	Gly	1286	COL2A1(ENST00000380518):Gly594Glu;COL3A1(ENST00000304636):Gly570Ser;COL1A2(ENST00000297268):Gly484Glu;COL1A2(ENST00000297268):Gly484Val
COL11A2	794	Gly	1289	COL4A1(ENST00000375820):Gly720Asp;COL1A1(ENST00000225964):Gly575Asp;COL1A2(ENST00000297268):Gly487Arg
COL11A2	797	Gly	1292	COL2A1(ENST00000380518):Gly600Val;COL2A1(ENST00000380518):Gly600Asp;COL4A1(ENST00000375820):Gly723Glu;COL4A4(ENST00000396625):Gly748Ser;COL4A3(ENST00000396578):Gly733Arg
COL11A2	800	Gly	1295	COL2A1(ENST00000380518):Gly603Val;COL1A1(ENST00000225964):Gly581Arg;COL1A2(ENST00000297268):Gly493Arg;COL1A2(ENST00000297268):Gly493Glu;COL1A2(ENST00000297268):Gly493Val;COL27A1(ENST00000356083):Gly1021Asp
COL11A2	803	Gly	1298	COL11A1(ENST00000370096):Gly931Glu;COL2A1(ENST00000380518):Gly606Asp;COL2A1(ENST00000380518):Gly606Arg;COL4A1(ENST00000375820):Gly729Arg;COL3A1(ENST00000304636):Gly582Ser;COL3A1(ENST00000304636):Gly582Arg;COL3A1(ENST00000304636):Gly582Cys;COL4A3(ENST00000396578):Gly739Arg
COL11A2	806	Gly	1312	COL1A1(ENST00000225964):Gly587Ala;COL1A1(ENST00000225964):Gly587Ser;COL1A2(ENST00000297268):Gly499Val
COL11A2	809	Gly	1315	COL4A1(ENST00000375820):Gly743Val;COL3A1(ENST00000304636):Gly588Ser;COL3A1(ENST00000304636):Gly588Asp;COL3A1(ENST00000304636):Gly588Val;COL1A2(ENST00000297268):Gly502Ser
COL11A2	812	Gly	1318	COL1A1(ENST00000225964):Gly593Asp;COL1A1(ENST00000225964):Gly593Cys;COL1A1(ENST00000225964):Gly593Ser;COL3A1(ENST00000304636):Gly591Arg;COL3A1(ENST00000304636):Gly591Asp;COL4A4(ENST00000396625):Gly774Arg;COL1A2(ENST00000297268):Gly505Ser;COL1A2(ENST00000297268):Gly505Ala
COL11A2	815	Gly	1321	COL4A1(ENST00000375820):Gly749Ser;COL4A3(ENST00000396578):Gly759Arg
COL11A2	818	Gly	1324	COL4A3(ENST00000396578):Gly762Arg
COL11A2	821	Gly	1327	COL4A1(ENST00000375820):Gly755Arg;COL1A1(ENST00000225964):Gly596Ala;COL1A2(ENST00000297268):Gly508Asp;COL1A2(ENST00000297268):Gly508Ala;COL1A2(ENST00000297268):Gly508Val
COL11A2	824	Gly	1330	COL2A1(ENST00000380518):Gly621Arg;COL4A1(ENST00000375820):Gly758Glu;COL4A2(ENST00000360467):Gly800Glu;COL1A2(ENST00000297268):Gly511Ser;COL1A2(ENST00000297268):Gly511Asp;COL1A2(ENST00000297268):Gly511Val
COL11A2	827	Gly	1333	COL2A1(ENST00000380518):Gly624Asp;COL4A1(ENST00000375820):Gly761Val;COL1A1(ENST00000225964):Gly602Arg
COL11A2	830	Gly	1336	COL4A1(ENST00000375820):Gly764Asp;COL1A1(ENST00000225964):Gly605Asp;COL3A1(ENST00000304636):Gly603Asp;COL3A1(ENST00000304636):Gly603Val;COL4A4(ENST00000396625):Gly792Arg;COL1A2(ENST00000297268):Gly517Ser;COL1A2(ENST00000297268):Gly517Arg;COL1A2(ENST00000297268):Gly517Asp
COL11A2	833	Gly	1339	COL2A1(ENST00000380518):Gly630Ser;COL3A1(ENST00000304636):Gly606Arg;COL4A3(ENST00000396578):Gly777Asp;COL1A2(ENST00000297268):Gly520Ser
COL11A2	836	Gly	1342	COL2A1(ENST00000380518):Gly633Ser;COL5A2(ENST00000374866):Gly645Arg;COL4A3(ENST00000396578):Gly780Glu
COL11A2	839	Gly	1345	COL4A1(ENST00000375820):Gly773Arg;COL1A1(ENST00000225964):Gly614Arg;COL3A1(ENST00000304636):Gly612Asp;COL1A2(ENST00000297268):Gly526Arg;COL1A2(ENST00000297268):Gly526Glu;COL5A1(ENST00000371817):Gly997Ser
COL11A2	842	Gly	1348	COL2A1(ENST00000380518):Gly639Asp;COL1A1(ENST00000225964):Gly617Arg;COL3A1(ENST00000304636):Gly615Glu;COL1A2(ENST00000297268):Gly529Cys;COL1A2(ENST00000297268):Gly529Asp
COL11A2	845	Gly	1351	COL2A1(ENST00000380518):Gly642Val;COL3A1(ENST00000304636):Gly618Val;COL1A2(ENST00000297268):Gly532Glu
COL11A2	848	Gly	1354	COL11A1(ENST00000370096):Gly976Val;COL11A1(ENST00000370096):Gly976Ser;COL4A1(ENST00000375820):Gly782Ala;COL3A1(ENST00000304636):Gly621Arg;COL3A1(ENST00000304636):Gly621Trp;COL3A1(ENST00000304636):Gly621Glu;COL3A1(ENST00000304636):Gly621Val;COL4A4(ENST00000396625):Gly810Asp
COL11A2	851	Gly	1357	COL4A1(ENST00000375820):Gly785Glu;COL1A1(ENST00000225964):Gly626Cys;COL1A1(ENST00000225964):Gly626Ser;COL4A3(ENST00000396578):Gly795Val
COL11A2	854	Gly	1360	COL1A1(ENST00000225964):Gly629Ser;COL1A2(ENST00000297268):Gly541Cys
COL11A2	857	Gly	1363	COL2A1(ENST00000380518):Gly654Ser;COL4A3(ENST00000396578):Gly801Arg;COL1A2(ENST00000297268):Gly544Ser;COL1A2(ENST00000297268):Gly544Cys;COL1A2(ENST00000297268):Gly544Val
COL11A2	860	Gly	1366	COL2A1(ENST00000380518):Gly657Arg;COL1A1(ENST00000225964):Gly635Ser;COL3A1(ENST00000304636):Gly633Glu;COL1A2(ENST00000297268):Gly547Arg;COL1A2(ENST00000297268):Gly547Asp
COL11A2	863	Gly	1374	COL11A1(ENST00000370096):Gly991Asp;COL2A1(ENST00000380518):Gly660Glu;COL1A1(ENST00000225964):Gly638Val;COL3A1(ENST00000304636):Gly636Arg;COL1A2(ENST00000297268):Gly550Ser
COL11A2	866	Gly	1377	COL4A1(ENST00000375820):Gly805Arg;COL1A1(ENST00000225964):Gly641Ala;COL3A1(ENST00000304636):Gly639Arg;COL3A1(ENST00000304636):Gly639Glu;COL3A1(ENST00000304636):Gly639Val;COL1A2(ENST00000297268):Gly553Asp;COL1A2(ENST00000297268):Gly553Val
COL11A2	869	Gly	1380	COL4A1(ENST00000375820):Gly808Val;COL1A1(ENST00000225964):Gly644Ser;COL3A1(ENST00000304636):Gly642Asp;COL3A1(ENST00000304636):Gly642Val;COL4A3(ENST00000396578):Gly818Arg;COL1A2(ENST00000297268):Gly556Ser;COL1A2(ENST00000297268):Gly556Cys
COL11A2	870	Leu	1381	COL2A1(ENST00000380518):Leu667Phe
COL11A2	872	Gly	1383	COL1A1(ENST00000225964):Gly647Ser;COL4A4(ENST00000396625):Gly837Ala
COL11A2	875	Gly	1386	COL2A1(ENST00000380518):Gly672Ala;COL2A1(ENST00000380518):Gly672Cys;COL2A1(ENST00000380518):Gly672Ser;COL1A1(ENST00000225964):Gly650Arg;COL1A2(ENST00000297268):Gly562Cys;COL1A2(ENST00000297268):Gly562Val
COL11A2	878	Gly	1389	COL2A1(ENST00000380518):Gly675Asp;COL4A2(ENST00000360467):Gly857Arg;COL4A4(ENST00000396625):Gly843Glu;COL1A2(ENST00000297268):Gly565Ser;COL1A2(ENST00000297268):Gly565Ala
COL11A2	881	Gly	1392	COL2A1(ENST00000380518):Gly678Arg;COL1A1(ENST00000225964):Gly656Ser;COL3A1(ENST00000304636):Gly654Glu;COL4A3(ENST00000396578):Gly830Asp;COL1A2(ENST00000297268):Gly568Ser
COL11A2	883	Pro	1394	COL11A1(ENST00000370096):Pro1011Gln
COL11A2	884	Gly	1395	COL1A1(ENST00000225964):Gly659Ala;COL3A1(ENST00000304636):Gly657Arg;COL3A1(ENST00000304636):Gly657Glu;COL1A2(ENST00000297268):Gly571Arg
COL11A2	887	Gly	1398	COL2A1(ENST00000380518):Gly684Val;COL2A1(ENST00000380518):Gly684Arg;COL3A1(ENST00000304636):Gly660Asp;COL4A3(ENST00000396578):Gly836Glu
COL11A2	890	Gly	1401	COL2A1(ENST00000380518):Gly687Asp;COL2A1(ENST00000380518):Gly687Arg;COL2A1(ENST00000380518):Gly687Ser;COL3A1(ENST00000304636):Gly663Arg;COL3A1(ENST00000304636):Gly663Asp;COL3A1(ENST00000304636):Gly663Val;COL4A4(ENST00000396625):Gly855Arg;COL1A2(ENST00000297268):Gly577Ser
COL11A2	893	Gly	1412	COL1A1(ENST00000225964):Gly674Glu;COL4A4(ENST00000396625):Gly864Trp;COL4A4(ENST00000396625):Gly864Arg;COL1A2(ENST00000297268):Gly586Ser;COL1A2(ENST00000297268):Gly586Arg;COL1A2(ENST00000297268):Gly586Val
COL11A2	896	Gly	1415	COL3A1(ENST00000304636):Gly675Val;COL4A3(ENST00000396578):Gly853Arg
COL11A2	899	Gly	1418	COL11A1(ENST00000370096):Gly1027Arg;COL2A1(ENST00000380518):Gly702Ser;COL4A4(ENST00000396625):Gly870Arg;COL4A3(ENST00000396578):Gly856Glu;COL1A2(ENST00000297268):Gly592Ser
COL11A2	902	Gly	1421	COL2A1(ENST00000380518):Gly705Ser;COL1A1(ENST00000225964):Gly683Ser;COL3A1(ENST00000304636):Gly681Asp;COL3A1(ENST00000304636):Gly681Val;COL1A2(ENST00000297268):Gly595Ser;COL1A2(ENST00000297268):Gly595Cys
COL11A2	903	Glu	1422	COL1A1(ENST00000225964):Glu684Lys
COL11A2	905	Gly	1424	COL1A1(ENST00000225964):Gly686Val;COL1A1(ENST00000225964):Gly686Ala;COL3A1(ENST00000304636):Gly684Val;COL1A2(ENST00000297268):Gly598Val
COL11A2	908	Gly	1427	COL2A1(ENST00000380518):Gly711Arg;COL1A1(ENST00000225964):Gly689Ser;COL3A1(ENST00000304636):Gly687Arg;COL4A4(ENST00000396625):Gly879Glu;COL1A2(ENST00000297268):Gly601Ser;COL1A2(ENST00000297268):Gly601Asp
COL11A2	911	Gly	1430	COL2A1(ENST00000380518):Gly714Asp;COL1A1(ENST00000225964):Gly692Ala;COL3A1(ENST00000304636):Gly690Arg;COL3A1(ENST00000304636):Gly690Glu;COL3A1(ENST00000304636):Gly690Val;COL4A3(ENST00000396578):Gly865Ser
COL11A2	914	Gly	1433	COL11A1(ENST00000370096):Gly1042Arg;COL2A1(ENST00000380518):Gly717Val;COL2A1(ENST00000380518):Gly717Ser;COL3A1(ENST00000304636):Gly693Arg;COL3A1(ENST00000304636):Gly693Ala;COL5A1(ENST00000371817):Gly1072Glu
COL11A2	917	Gly	1436	COL2A1(ENST00000380518):Gly720Asp;COL4A1(ENST00000375820):Gly861Ser;COL3A1(ENST00000304636):Gly696Asp;COL4A4(ENST00000396625):Gly888Arg;COL4A3(ENST00000396578):Gly871Cys
COL11A2	920	Gly	1439	COL1A1(ENST00000225964):Gly701Cys;COL1A1(ENST00000225964):Gly701Ser;COL3A1(ENST00000304636):Gly699Arg;COL3A1(ENST00000304636):Gly699Asp;COL3A1(ENST00000304636):Gly699Val
COL11A2	923	Gly	1442	COL2A1(ENST00000380518):Gly726Asp;COL1A1(ENST00000225964):Gly704Cys;COL1A1(ENST00000225964):Gly704Ser;COL3A1(ENST00000304636):Gly702Ser;COL3A1(ENST00000304636):Gly702Asp;COL3A1(ENST00000304636):Gly702Val;COL1A2(ENST00000297268):Gly616Arg;COL1A2(ENST00000297268):Gly616Val
COL11A2	926	Gly	1445	COL4A1(ENST00000375820):Gly870Arg;COL1A1(ENST00000225964):Gly707Ser;COL3A1(ENST00000304636):Gly705Arg;COL3A1(ENST00000304636):Gly705Glu;COL4A4(ENST00000396625):Gly897Glu
COL11A2	929	Gly	1448	COL2A1(ENST00000380518):Gly732Asp;COL3A1(ENST00000304636):Gly708Asp;COL3A1(ENST00000304636):Gly708Ala;COL3A1(ENST00000304636):Gly708Val;COL4A3(ENST00000396578):Gly883Arg
COL11A2	932	Gly	1451	COL1A1(ENST00000225964):Gly713Asp;COL3A1(ENST00000304636):Gly711Ser;COL3A1(ENST00000304636):Gly711Val;COL1A2(ENST00000297268):Gly625Ser;COL1A2(ENST00000297268):Gly625Asp
COL11A2	935	Gly	1454	COL2A1(ENST00000380518):Gly738Asp;COL4A1(ENST00000375820):Gly879Glu;COL3A1(ENST00000304636):Gly714Arg;COL3A1(ENST00000304636):Gly714Glu;COL1A2(ENST00000297268):Gly628Arg
COL11A2	938	Gly	1457	COL4A1(ENST00000375820):Gly882Asp;COL1A1(ENST00000225964):Gly719Asp;COL1A1(ENST00000225964):Gly719Ser;COL3A1(ENST00000304636):Gly717Asp;COL4A4(ENST00000396625):Gly909Glu;COL1A2(ENST00000297268):Gly631Val
COL11A2	941	Gly	1460	COL2A1(ENST00000380518):Gly744Ser;COL1A1(ENST00000225964):Gly722Ser;COL4A4(ENST00000396625):Gly912Ser;COL4A3(ENST00000396578):Gly895Asp;COL1A2(ENST00000297268):Gly634Arg;COL1A2(ENST00000297268):Gly634Val
COL11A2	944	Gly	1463	COL4A1(ENST00000375820):Gly888Arg;COL3A1(ENST00000304636):Gly723Asp;COL1A2(ENST00000297268):Gly637Asp
COL11A2	945	Pro	1464	COL1A2(ENST00000297268):Pro638Leu
COL11A2	947	Gly	1466	COL2A1(ENST00000380518):Gly750Val;COL4A1(ENST00000375820):Gly891Asp;COL1A1(ENST00000225964):Gly728Glu;COL1A1(ENST00000225964):Gly728Arg;COL3A1(ENST00000304636):Gly726Arg;COL3A1(ENST00000304636):Gly726Glu;COL4A4(ENST00000396625):Gly918Arg;COL1A2(ENST00000297268):Gly640Glu
COL11A2	948	Arg	1467	COL11A1(ENST00000370096):Arg1076Cys
COL11A2	950	Gly	1469	COL2A1(ENST00000380518):Gly753Asp;COL1A1(ENST00000225964):Gly731Val;COL1A1(ENST00000225964):Gly731Ala;COL3A1(ENST00000304636):Gly729Arg;COL3A1(ENST00000304636):Gly729Glu
COL11A2	953	Gly	1472	COL11A1(ENST00000370096):Gly1081Arg;COL4A1(ENST00000375820):Gly897Ser;COL1A1(ENST00000225964):Gly734Val;COL3A1(ENST00000304636):Gly732Arg;COL3A1(ENST00000304636):Gly732Val;COL1A2(ENST00000297268):Gly646Cys;COL1A2(ENST00000297268):Gly646Val
COL11A2	956	Gly	1475	COL2A1(ENST00000380518):Gly759Asp;COL2A1(ENST00000380518):Gly759Ser;COL4A1(ENST00000375820):Gly900Glu;COL4A2(ENST00000360467):Gly941Arg;COL1A1(ENST00000225964):Gly737Asp;COL1A1(ENST00000225964):Gly737Cys;COL3A1(ENST00000304636):Gly735Arg;COL5A1(ENST00000371817):Gly1114Ala
COL11A2	959	Gly	1478	COL1A1(ENST00000225964):Gly740Arg;COL3A1(ENST00000304636):Gly738Ser;COL3A1(ENST00000304636):Gly738Cys;COL3A1(ENST00000304636):Gly738Val;COL4A3(ENST00000396578):Gly913Arg;COL5A1(ENST00000371817):Gly1117Ala
COL11A2	961	Lys	1480	COL2A1(ENST00000380518):Lys764Glu
COL11A2	962	Gly	1481	COL1A1(ENST00000225964):Gly743Val;COL1A1(ENST00000225964):Gly743Asp;COL1A1(ENST00000225964):Gly743Ser;COL3A1(ENST00000304636):Gly741Ser;COL3A1(ENST00000304636):Gly741Cys;COL3A1(ENST00000304636):Gly741Asp;COL3A1(ENST00000304636):Gly741Val;COL1A2(ENST00000297268):Gly655Glu;COL1A2(ENST00000297268):Gly655Val
COL11A2	965	Gly	1484	COL2A1(ENST00000380518):Gly768Asp;COL3A1(ENST00000304636):Gly744Asp;COL3A1(ENST00000304636):Gly744Val
COL11A2	968	Gly	1490	COL2A1(ENST00000380518):Gly771Val;COL2A1(ENST00000380518):Gly771Ala;COL2A1(ENST00000380518):Gly771Asp;COL1A1(ENST00000225964):Gly749Ser;COL1A2(ENST00000297268):Gly661Ser;COL1A2(ENST00000297268):Gly661Cys;COL1A2(ENST00000297268):Gly661Asp;COL1A2(ENST00000297268):Gly661Val
COL11A2	971	Gly	1493	COL2A1(ENST00000380518):Gly774Ser;COL4A1(ENST00000375820):Gly915Glu;COL3A1(ENST00000304636):Gly750Asp;COL1A2(ENST00000297268):Gly664Arg;COL1A2(ENST00000297268):Gly664Asp;COL1A2(ENST00000297268):Gly664Val
COL11A2	974	Gly	1496	COL1A1(ENST00000225964):Gly755Ser;COL1A2(ENST00000297268):Gly667Cys
COL11A2	977	Gly	1499	COL2A1(ENST00000380518):Gly780Arg;COL4A2(ENST00000360467):Gly965Asp;COL1A1(ENST00000225964):Gly758Cys;COL3A1(ENST00000304636):Gly756Glu;COL1A2(ENST00000297268):Gly670Asp
COL11A2	980	Gly	1502	COL1A1(ENST00000225964):Gly761Ser;COL3A1(ENST00000304636):Gly759Asp;COL1A2(ENST00000297268):Gly673Asp;COL5A1(ENST00000371817):Gly1138Glu
COL11A2	983	Gly	1505	COL1A1(ENST00000225964):Gly764Val;COL1A1(ENST00000225964):Gly764Ser;COL3A1(ENST00000304636):Gly762Arg;COL3A1(ENST00000304636):Gly762Cys;COL3A1(ENST00000304636):Gly762Asp;COL3A1(ENST00000304636):Gly762Val;COL4A3(ENST00000396578):Gly937Glu;COL1A2(ENST00000297268):Gly676Arg;COL1A2(ENST00000297268):Gly676Asp;COL1A2(ENST00000297268):Gly676Val
COL11A2	986	Gly	1508	COL1A1(ENST00000225964):Gly767Ser;COL3A1(ENST00000304636):Gly765Ser;COL3A1(ENST00000304636):Gly765Arg;COL3A1(ENST00000304636):Gly765Val;COL4A4(ENST00000396625):Gly957Val;COL4A4(ENST00000396625):Gly957Glu;COL4A4(ENST00000396625):Gly957Arg
COL11A2	987	Pro	1509	COL4A4(ENST00000396625):Pro958Ala
COL11A2	989	Gly	1511	COL1A1(ENST00000225964):Gly770Cys;COL1A1(ENST00000225964):Gly770Ser;COL4A4(ENST00000396625):Gly960Arg;COL4A3(ENST00000396578):Gly943Arg;COL1A2(ENST00000297268):Gly682Asp
COL11A2	992	Gly	1514	COL2A1(ENST00000380518):Gly795Arg;COL1A1(ENST00000225964):Gly773Cys;COL1A1(ENST00000225964):Gly773Ser;COL3A1(ENST00000304636):Gly771Asp;COL1A2(ENST00000297268):Gly685Asp
COL11A2	995	Gly	1526	COL4A1(ENST00000375820):Gly948Ser;COL1A1(ENST00000225964):Gly776Ser
COL11A2	998	Gly	1529	COL2A1(ENST00000380518):Gly801Ser;COL1A1(ENST00000225964):Gly779Ser;COL3A1(ENST00000304636):Gly777Arg;COL4A3(ENST00000396578):Gly955Arg
COL11A2	1001	Gly	1532	COL2A1(ENST00000380518):Gly804Ala;COL4A2(ENST00000360467):Gly994Arg;COL1A2(ENST00000297268):Gly694Arg;COL1A2(ENST00000297268):Gly694Asp
COL11A2	1004	Gly	1535	COL1A1(ENST00000225964):Gly785Asp;COL1A2(ENST00000297268):Gly697Trp;COL5A1(ENST00000371817):Gly1162Arg
COL11A2	1007	Gly	1538	COL2A1(ENST00000380518):Gly810Cys;COL4A1(ENST00000375820):Gly960Val;COL1A1(ENST00000225964):Gly788Cys;COL1A1(ENST00000225964):Gly788Ser;COL3A1(ENST00000304636):Gly786Arg;COL3A1(ENST00000304636):Gly786Val;COL1A2(ENST00000297268):Gly700Arg;COL1A2(ENST00000297268):Gly700Cys;COL1A2(ENST00000297268):Gly700Asp
COL11A2	1010	Gly	1541	COL2A1(ENST00000380518):Gly813Arg;COL1A2(ENST00000297268):Gly703Val
COL11A2	1013	Gly	1544	COL4A1(ENST00000375820):Gly966Glu
COL11A2	1019	Gly	1550	COL2A1(ENST00000380518):Gly822Asp;COL2A1(ENST00000380518):Gly822Cys;COL2A1(ENST00000380518):Gly822Ser;COL1A1(ENST00000225964):Gly800Glu;COL1A2(ENST00000297268):Gly712Ser;COL1A2(ENST00000297268):Gly712Asp
COL11A2	1022	Gly	1553	COL1A1(ENST00000225964):Gly803Val;COL3A1(ENST00000304636):Gly801Asp;COL4A4(ENST00000396625):Gly996Arg;COL1A2(ENST00000297268):Gly715Ser;COL1A2(ENST00000297268):Gly715Asp
COL11A2	1025	Gly	1556	COL11A1(ENST00000370096):Gly1153Ala;COL3A1(ENST00000304636):Gly804Ser;COL3A1(ENST00000304636):Gly804Val;COL1A2(ENST00000297268):Gly718Ser
COL11A2	1026	Pro	1557	COL5A2(ENST00000374866):Pro841Ser
COL11A2	1028	Gly	1559	COL2A1(ENST00000380518):Gly831Val;COL2A1(ENST00000380518):Gly831Arg;COL1A1(ENST00000225964):Gly809Ser;COL4A3(ENST00000396578):Gly985Val;COL1A2(ENST00000297268):Gly721Ser
COL11A2	1031	Gly	1562	COL1A1(ENST00000225964):Gly812Ser;COL4A3(ENST00000396578):Gly988Arg
COL11A2	1034	Gly	1565	COL4A1(ENST00000375820):Gly987Arg;COL1A1(ENST00000225964):Gly815Val;COL1A1(ENST00000225964):Gly815Ala;COL3A1(ENST00000304636):Gly813Ser;COL3A1(ENST00000304636):Gly813Asp
COL11A2	1037	Gly	1568	COL4A1(ENST00000375820):Gly990Val;COL4A1(ENST00000375820):Gly990Glu;COL1A1(ENST00000225964):Gly818Cys;COL4A3(ENST00000396578):Gly994Asp;COL1A2(ENST00000297268):Gly730Arg;COL1A2(ENST00000297268):Gly730Cys;COL1A2(ENST00000297268):Gly730Val
COL11A2	1040	Gly	1572	COL1A1(ENST00000225964):Gly821Arg;COL1A1(ENST00000225964):Gly821Ser;COL3A1(ENST00000304636):Gly819Asp;COL4A4(ENST00000396625):Gly1015Glu;COL4A3(ENST00000396578):Gly997Glu;COL1A2(ENST00000297268):Gly733Cys;COL1A2(ENST00000297268):Gly733Val
COL11A2	1043	Gly	1575	COL2A1(ENST00000380518):Gly846Glu;COL2A1(ENST00000380518):Gly846Arg;COL4A1(ENST00000375820):Gly996Asp;COL4A2(ENST00000360467):Gly1037Glu;COL1A1(ENST00000225964):Gly824Ala;COL1A1(ENST00000225964):Gly824Cys;COL1A1(ENST00000225964):Gly824Arg;COL3A1(ENST00000304636):Gly822Ser;COL3A1(ENST00000304636):Gly822Ala;COL4A4(ENST00000396625):Gly1018Arg;COL1A2(ENST00000297268):Gly736Cys
COL11A2	1046	Gly	1578	COL2A1(ENST00000380518):Gly849Ser;COL1A1(ENST00000225964):Gly827Asp;COL1A2(ENST00000297268):Gly739Arg
COL11A2	1049	Gly	1581	COL4A1(ENST00000375820):Gly1002Asp;COL3A1(ENST00000304636):Gly828Arg;COL3A1(ENST00000304636):Gly828Trp;COL3A1(ENST00000304636):Gly828Glu
COL11A2	1052	Gly	1584	COL2A1(ENST00000380518):Gly855Val;COL1A1(ENST00000225964):Gly833Val;COL1A1(ENST00000225964):Gly833Asp;COL3A1(ENST00000304636):Gly831Asp;COL1A2(ENST00000297268):Gly745Arg;COL1A2(ENST00000297268):Gly745Glu
COL11A2	1055	Gly	1587	COL4A1(ENST00000375820):Gly1008Arg;COL1A1(ENST00000225964):Gly836Ala;COL3A1(ENST00000304636):Gly834Asp;COL4A4(ENST00000396625):Gly1030Val;COL4A4(ENST00000396625):Gly1030Asp;COL1A2(ENST00000297268):Gly748Ser;COL1A2(ENST00000297268):Gly748Val
COL11A2	1058	Gly	1590	COL2A1(ENST00000380518):Gly861Val;COL2A1(ENST00000380518):Gly861Asp;COL4A1(ENST00000375820):Gly1011Glu;COL1A1(ENST00000225964):Gly839Ser;COL3A1(ENST00000304636):Gly837Asp;COL4A3(ENST00000396578):Gly1015Glu;COL1A2(ENST00000297268):Gly751Ser;COL1A2(ENST00000297268):Gly751Val
COL11A2	1061	Gly	1593	COL4A1(ENST00000375820):Gly1014Asp;COL4A1(ENST00000375820):Gly1014Arg;COL1A1(ENST00000225964):Gly842Asp;COL1A1(ENST00000225964):Gly842Arg;COL1A2(ENST00000297268):Gly754Arg;COL1A2(ENST00000297268):Gly754Cys;COL1A2(ENST00000297268):Gly754Asp;COL1A2(ENST00000297268):Gly754Val
COL11A2	1064	Gly	1611	COL2A1(ENST00000380518):Gly867Val;COL2A1(ENST00000380518):Gly867Asp;COL1A1(ENST00000225964):Gly845Ala;COL1A1(ENST00000225964):Gly845Arg;COL3A1(ENST00000304636):Gly843Glu;COL1A2(ENST00000297268):Gly757Ser;COL1A2(ENST00000297268):Gly757Arg;COL1A2(ENST00000297268):Gly757Val
COL11A2	1067	Gly	1614	COL2A1(ENST00000380518):Gly870Val;COL2A1(ENST00000380518):Gly870Glu;COL1A1(ENST00000225964):Gly848Arg;COL3A1(ENST00000304636):Gly846Arg;COL1A2(ENST00000297268):Gly760Glu
COL11A2	1070	Gly	1617	COL2A1(ENST00000380518):Gly873Glu;COL2A1(ENST00000380518):Gly873Trp;COL2A1(ENST00000380518):Gly873Arg;COL4A1(ENST00000375820):Gly1035Val;COL1A1(ENST00000225964):Gly851Asp;COL3A1(ENST00000304636):Gly849Arg;COL4A3(ENST00000396578):Gly1039Arg;COL1A2(ENST00000297268):Gly763Asp;COL1A2(ENST00000297268):Gly763Val
COL11A2	1073	Gly	1620	COL4A1(ENST00000375820):Gly1038Ser;COL1A1(ENST00000225964):Gly854Cys;COL1A1(ENST00000225964):Gly854Arg;COL1A1(ENST00000225964):Gly854Ser;COL3A1(ENST00000304636):Gly852Cys;COL3A1(ENST00000304636):Gly852Asp;COL1A2(ENST00000297268):Gly766Ser;COL1A2(ENST00000297268):Gly766Asp;COL1A2(ENST00000297268):Gly766Val
COL11A2	1076	Gly	1623	COL11A1(ENST00000370096):Gly1204Asp;COL4A1(ENST00000375820):Gly1041Glu;COL1A1(ENST00000225964):Gly857Cys;COL3A1(ENST00000304636):Gly855Asp;COL4A4(ENST00000396625):Gly1066Val;COL4A3(ENST00000396578):Gly1045Val;COL1A2(ENST00000297268):Gly769Arg;COL1A2(ENST00000297268):Gly769Cys
COL11A2	1079	Gly	1626	COL4A1(ENST00000375820):Gly1044Arg;COL1A1(ENST00000225964):Gly860Ala;COL3A1(ENST00000304636):Gly858Val;COL4A4(ENST00000396625):Gly1069Glu;COL4A4(ENST00000396625):Gly1069Arg;COL4A3(ENST00000396578):Gly1048Arg;COL1A2(ENST00000297268):Gly772Ser
COL11A2	1082	Gly	1629	COL1A1(ENST00000225964):Gly863Val;COL1A1(ENST00000225964):Gly863Ala;COL3A1(ENST00000304636):Gly861Asp;COL4A4(ENST00000396625):Gly1072Val;COL1A2(ENST00000297268):Gly775Arg;COL1A2(ENST00000297268):Gly775Glu
COL11A2	1085	Gly	1632	COL2A1(ENST00000380518):Gly888Ser;COL4A1(ENST00000375820):Gly1050Glu;COL1A1(ENST00000225964):Gly866Cys;COL1A1(ENST00000225964):Gly866Ser;COL1A2(ENST00000297268):Gly778Ser
COL11A2	1088	Gly	1643	COL11A1(ENST00000370096):Gly1216Ala;COL11A1(ENST00000370096):Gly1216Asp;COL2A1(ENST00000380518):Gly891Arg;COL1A1(ENST00000225964):Gly869Cys;COL3A1(ENST00000304636):Gly867Asp;COL1A2(ENST00000297268):Gly781Ser;COL1A2(ENST00000297268):Gly781Arg;COL1A2(ENST00000297268):Gly781Asp;COL1A2(ENST00000297268):Gly781Val
COL11A2	1091	Gly	1646	COL2A1(ENST00000380518):Gly894Glu;COL1A1(ENST00000225964):Gly872Val;COL1A1(ENST00000225964):Gly872Ala;COL1A2(ENST00000297268):Gly784Ser;COL1A2(ENST00000297268):Gly784Arg
COL11A2	1094	Gly	1655	COL4A1(ENST00000375820):Gly1070Arg;COL1A1(ENST00000225964):Gly878Asp;COL1A1(ENST00000225964):Gly878Ser;COL1A2(ENST00000297268):Gly790Asp;COL1A2(ENST00000297268):Gly790Ala
COL11A2	1097	Gly	1658	COL2A1(ENST00000380518):Gly903Ser;COL1A1(ENST00000225964):Gly881Ser;COL3A1(ENST00000304636):Gly879Val;COL4A3(ENST00000396578):Gly1077Asp;COL1A2(ENST00000297268):Gly793Arg
COL11A2	1100	Gly	1661	COL1A1(ENST00000225964):Gly884Ser;COL3A1(ENST00000304636):Gly882Asp;COL4A3(ENST00000396578):Gly1080Arg;COL4A3(ENST00000396578):Gly1080Ala;COL1A2(ENST00000297268):Gly796Ser;COL1A2(ENST00000297268):Gly796Cys;COL1A2(ENST00000297268):Gly796Ala
COL11A2	1103	Gly	1664	COL2A1(ENST00000380518):Gly909Cys;COL2A1(ENST00000380518):Gly909Ser;COL4A1(ENST00000375820):Gly1079Glu;COL1A1(ENST00000225964):Gly887Ser;COL5A1(ENST00000371817):Gly1261Arg
COL11A2	1106	Gly	1667	COL2A1(ENST00000380518):Gly912Asp;COL4A1(ENST00000375820):Gly1082Glu;COL4A4(ENST00000396625):Gly1103Arg;COL4A3(ENST00000396578):Gly1086Glu;COL1A2(ENST00000297268):Gly802Ser;COL1A2(ENST00000297268):Gly802Ala;COL1A2(ENST00000297268):Gly802Val
COL11A2	1109	Gly	1670	COL3A1(ENST00000304636):Gly891Arg;COL4A4(ENST00000396625):Gly1106Asp;COL4A3(ENST00000396578):Gly1089Asp;COL1A2(ENST00000297268):Gly805Arg;COL1A2(ENST00000297268):Gly805Cys;COL1A2(ENST00000297268):Gly805Asp;COL1A2(ENST00000297268):Gly805Val
COL11A2	1112	Gly	1673	COL2A1(ENST00000380518):Gly918Cys;COL2A1(ENST00000380518):Gly918Arg;COL1A1(ENST00000225964):Gly896Asp;COL1A1(ENST00000225964):Gly896Cys;COL3A1(ENST00000304636):Gly894Asp;COL3A1(ENST00000304636):Gly894Ala;COL4A3(ENST00000396578):Gly1092Val
COL11A2	1114	Pro	1675	COL1A2(ENST00000297268):Pro810Ser
COL11A2	1115	Gly	1676	COL2A1(ENST00000380518):Gly921Arg;COL4A2(ENST00000360467):Gly1134Arg;COL3A1(ENST00000304636):Gly897Ser;COL3A1(ENST00000304636):Gly897Asp;COL1A2(ENST00000297268):Gly811Ala
COL11A2	1118	Gly	1682	COL4A1(ENST00000375820):Gly1094Arg;COL1A1(ENST00000225964):Gly902Ser;COL3A1(ENST00000304636):Gly900Asp;COL1A2(ENST00000297268):Gly814Trp;COL1A2(ENST00000297268):Gly814Glu
COL11A2	1121	Gly	1685	COL11A1(ENST00000370096):Gly1249Val;COL3A1(ENST00000304636):Gly903Glu;COL4A4(ENST00000396625):Gly1118Arg;COL1A2(ENST00000297268):Gly817Val
COL11A2	1124	Gly	1688	COL2A1(ENST00000380518):Gly930Asp;COL2A1(ENST00000380518):Gly930Arg;COL1A2(ENST00000297268):Gly820Ser
COL11A2	1127	Gly	1691	COL4A1(ENST00000375820):Gly1103Arg;COL1A1(ENST00000225964):Gly911Ser;COL3A1(ENST00000304636):Gly909Asp;COL3A1(ENST00000304636):Gly909Val;COL1A2(ENST00000297268):Gly823Ser;COL1A2(ENST00000297268):Gly823Cys
COL11A2	1130	Gly	1694	COL2A1(ENST00000380518):Gly936Asp;COL3A1(ENST00000304636):Gly912Asp;COL3A1(ENST00000304636):Gly912Ala;COL3A1(ENST00000304636):Gly912Val
COL11A2	1133	Gly	1697	COL4A2(ENST00000360467):Gly1152Asp;COL1A1(ENST00000225964):Gly917Glu;COL1A2(ENST00000297268):Gly829Ser
COL11A2	1135	Pro	1699	COL5A1(ENST00000371817):Pro1293Ser
COL11A2	1136	Gly	1700	COL2A1(ENST00000380518):Gly942Asp;COL3A1(ENST00000304636):Gly918Arg;COL3A1(ENST00000304636):Gly918Glu;COL3A1(ENST00000304636):Gly918Val;COL1A2(ENST00000297268):Gly832Val
COL11A2	1139	Gly	1703	COL2A1(ENST00000380518):Gly945Ser;COL3A1(ENST00000304636):Gly921Glu;COL1A2(ENST00000297268):Gly835Ser
COL11A2	1142	Gly	1706	COL2A1(ENST00000380518):Gly948Asp;COL1A1(ENST00000225964):Gly926Cys;COL3A1(ENST00000304636):Gly924Ser;COL3A1(ENST00000304636):Gly924Cys;COL3A1(ENST00000304636):Gly924Asp;COL3A1(ENST00000304636):Gly924Val;COL1A2(ENST00000297268):Gly838Ser
COL11A2	1145	Gly	1709	COL4A2(ENST00000360467):Gly1164Arg;COL3A1(ENST00000304636):Gly927Asp;COL1A2(ENST00000297268):Gly841Ser
COL11A2	1148	Gly	1712	COL4A1(ENST00000375820):Gly1124Glu;COL3A1(ENST00000304636):Gly930Glu;COL1A2(ENST00000297268):Gly844Asp;COL1A2(ENST00000297268):Gly844Ala
COL11A2	1151	Gly	1715	COL3A1(ENST00000304636):Gly933Arg;COL1A2(ENST00000297268):Gly847Ser;COL1A2(ENST00000297268):Gly847Arg
COL11A2	1154	Gly	1718	COL4A1(ENST00000375820):Gly1130Asp;COL3A1(ENST00000304636):Gly936Ser;COL3A1(ENST00000304636):Gly936Arg;COL3A1(ENST00000304636):Gly936Asp;COL4A4(ENST00000396625):Gly1151Ala;COL1A2(ENST00000297268):Gly850Glu
COL11A2	1157	Gly	1721	COL3A1(ENST00000304636):Gly939Ser;COL3A1(ENST00000304636):Gly939Cys;COL3A1(ENST00000304636):Gly939Asp;COL4A3(ENST00000396578):Gly1137Asp;COL1A2(ENST00000297268):Gly853Asp;COL1A2(ENST00000297268):Gly853Val
COL11A2	1160	Gly	1724	COL1A1(ENST00000225964):Gly944Cys;COL3A1(ENST00000304636):Gly942Arg;COL3A1(ENST00000304636):Gly942Glu;COL1A2(ENST00000297268):Gly856Arg;COL1A2(ENST00000297268):Gly856Glu;COL1A2(ENST00000297268):Gly856Val
COL11A2	1163	Gly	1727	COL2A1(ENST00000380518):Gly969Ser;COL1A1(ENST00000225964):Gly947Cys;COL3A1(ENST00000304636):Gly945Ser;COL1A2(ENST00000297268):Gly859Ser;COL1A2(ENST00000297268):Gly859Asp
COL11A2	1166	Gly	1730	COL1A1(ENST00000225964):Gly950Arg;COL3A1(ENST00000304636):Gly948Arg;COL3A1(ENST00000304636):Gly948Glu;COL1A2(ENST00000297268):Gly862Ser
COL11A2	1169	Gly	1733	COL1A2(ENST00000297268):Gly865Ser
COL11A2	1172	Gly	1736	COL1A1(ENST00000225964):Gly956Ala;COL1A1(ENST00000225964):Gly956Arg;COL3A1(ENST00000304636):Gly954Arg;COL3A1(ENST00000304636):Gly954Glu;COL4A4(ENST00000396625):Gly1169Val;COL4A3(ENST00000396578):Gly1152Arg;COL4A3(ENST00000396578):Gly1152Cys
COL11A2	1175	Gly	1739	COL2A1(ENST00000380518):Gly981Ser;COL3A1(ENST00000304636):Gly957Ser;COL3A1(ENST00000304636):Gly957Cys;COL3A1(ENST00000304636):Gly957Asp;COL3A1(ENST00000304636):Gly957Val;COL4A3(ENST00000396578):Gly1155Asp
COL11A2	1178	Gly	1745	COL3A1(ENST00000304636):Gly963Arg;COL3A1(ENST00000304636):Gly963Cys;COL3A1(ENST00000304636):Gly963Asp;COL1A2(ENST00000297268):Gly877Cys
COL11A2	1181	Gly	1748	COL3A1(ENST00000304636):Gly966Cys;COL3A1(ENST00000304636):Gly966Val;COL4A3(ENST00000396578):Gly1164Cys;COL1A2(ENST00000297268):Gly880Ser
COL11A2	1184	Gly	1751	COL3A1(ENST00000304636):Gly969Arg;COL4A3(ENST00000396578):Gly1167Arg
COL11A2	1187	Gly	1754	COL4A1(ENST00000375820):Gly1166Val;COL4A1(ENST00000375820):Gly1166Asp;COL1A1(ENST00000225964):Gly974Ala;COL3A1(ENST00000304636):Gly972Ser;COL3A1(ENST00000304636):Gly972Asp;COL3A1(ENST00000304636):Gly972Ala;COL1A2(ENST00000297268):Gly886Ser;COL1A2(ENST00000297268):Gly886Val
COL11A2	1190	Gly	1757	COL4A1(ENST00000375820):Gly1169Ser;COL1A1(ENST00000225964):Gly977Val;COL1A1(ENST00000225964):Gly977Asp;COL3A1(ENST00000304636):Gly975Val
COL11A2	1191	Pro	1758	COL1A1(ENST00000225964):Pro978Ser
COL11A2	1193	Gly	1765	COL1A1(ENST00000225964):Gly980Val;COL3A1(ENST00000304636):Gly978Cys;COL3A1(ENST00000304636):Gly978Asp;COL1A2(ENST00000297268):Gly892Asp
COL11A2	1196	Gly	1768	COL2A1(ENST00000380518):Gly1005Ser;COL3A1(ENST00000304636):Gly981Arg;COL4A4(ENST00000396625):Gly1201Asp;COL4A4(ENST00000396625):Gly1201Ser;COL1A2(ENST00000297268):Gly895Asp
COL11A2	1199	Gly	1771	COL2A1(ENST00000380518):Gly1008Val;COL1A1(ENST00000225964):Gly986Ser;COL3A1(ENST00000304636):Gly984Arg;COL3A1(ENST00000304636):Gly984Glu;COL1A2(ENST00000297268):Gly898Val
COL11A2	1202	Gly	1774	COL3A1(ENST00000304636):Gly987Ser;COL3A1(ENST00000304636):Gly987Asp;COL1A2(ENST00000297268):Gly901Ser
COL11A2	1205	Gly	1777	COL1A2(ENST00000297268):Gly904Arg
COL11A2	1207	Arg	1779	COL1A1(ENST00000225964):Arg994Cys
COL11A2	1208	Gly	1780	COL2A1(ENST00000380518):Gly1017Val;COL3A1(ENST00000304636):Gly993Cys;COL3A1(ENST00000304636):Gly993Asp;COL4A4(ENST00000396625):Gly1213Val;COL4A3(ENST00000396578):Gly1192Glu;COL1A2(ENST00000297268):Gly907Ser;COL1A2(ENST00000297268):Gly907Asp
COL11A2	1211	Gly	1783	COL3A1(ENST00000304636):Gly996Arg;COL3A1(ENST00000304636):Gly996Glu
COL11A2	1214	Gly	1790	COL1A1(ENST00000225964):Gly1001Cys;COL3A1(ENST00000304636):Gly999Ser;COL3A1(ENST00000304636):Gly999Arg;COL3A1(ENST00000304636):Gly999Val;COL1A2(ENST00000297268):Gly913Val
COL11A2	1217	Gly	1793	COL2A1(ENST00000380518):Gly1026Ala;COL1A2(ENST00000297268):Gly916Arg
COL11A2	1220	Gly	1796	COL4A1(ENST00000375820):Gly1204Glu;COL4A3(ENST00000396578):Gly1207Arg;COL4A3(ENST00000396578):Gly1207Glu;COL1A2(ENST00000297268):Gly919Asp
COL11A2	1223	Gly	1799	COL4A1(ENST00000375820):Gly1207Val;COL1A1(ENST00000225964):Gly1010Ser;COL3A1(ENST00000304636):Gly1008Asp;COL4A3(ENST00000396578):Gly1210Glu;COL1A2(ENST00000297268):Gly922Ser
COL11A2	1226	Gly	1802	COL3A1(ENST00000304636):Gly1011Glu;COL4A4(ENST00000396625):Gly1230Cys;COL1A2(ENST00000297268):Gly925Cys;COL1A2(ENST00000297268):Gly925Asp
COL11A2	1229	Gly	1805	COL1A1(ENST00000225964):Gly1016Arg;COL3A1(ENST00000304636):Gly1014Arg;COL3A1(ENST00000304636):Gly1014Glu;COL4A4(ENST00000396625):Gly1233Arg;COL4A3(ENST00000396578):Gly1216Arg
COL11A2	1232	Gly	1808	COL2A1(ENST00000380518):Gly1041Ser;COL3A1(ENST00000304636):Gly1017Arg;COL3A1(ENST00000304636):Gly1017Glu;COL4A3(ENST00000396578):Gly1219Cys;COL1A2(ENST00000297268):Gly931Arg
COL11A2	1235	Gly	1811	COL4A1(ENST00000375820):Gly1219Glu;COL1A1(ENST00000225964):Gly1022Val;COL1A1(ENST00000225964):Gly1022Ala;COL1A1(ENST00000225964):Gly1022Ser;COL1A2(ENST00000297268):Gly934Asp;COL5A1(ENST00000371817):Gly1393Asp
COL11A2	1238	Gly	1814	COL2A1(ENST00000380518):Gly1047Ser;COL1A1(ENST00000225964):Gly1025Arg;COL4A3(ENST00000396578):Gly1225Val;COL1A2(ENST00000297268):Gly937Cys
COL11A2	1241	Gly	1817	COL2A1(ENST00000380518):Gly1050Asp;COL4A1(ENST00000375820):Gly1225Glu;COL1A1(ENST00000225964):Gly1028Ser;COL3A1(ENST00000304636):Gly1026Val;COL4A4(ENST00000396625):Gly1245Val;COL4A3(ENST00000396578):Gly1228Arg;COL1A2(ENST00000297268):Gly940Val
COL11A2	1244	Gly	1820	COL2A1(ENST00000380518):Gly1053Val;COL2A1(ENST00000380518):Gly1053Glu;COL2A1(ENST00000380518):Gly1053Arg;COL4A1(ENST00000375820):Gly1228Val;COL1A2(ENST00000297268):Gly943Glu
COL11A2	1250	Gly	1830	COL3A1(ENST00000304636):Gly1032Val;COL1A2(ENST00000297268):Gly946Arg
COL11A2	1252	Lys	1832	COL5A1(ENST00000371817):Lys1410Asn
COL11A2	1253	Gly	1833	COL4A1(ENST00000375820):Gly1236Glu;COL4A1(ENST00000375820):Gly1236Arg;COL3A1(ENST00000304636):Gly1035Ser;COL3A1(ENST00000304636):Gly1035Cys;COL3A1(ENST00000304636):Gly1035Val;COL1A2(ENST00000297268):Gly949Ser
COL11A2	1256	Gly	1836	COL2A1(ENST00000380518):Gly1062Ala;COL4A1(ENST00000375820):Gly1239Val;COL4A1(ENST00000375820):Gly1239Arg;COL1A1(ENST00000225964):Gly1040Ser;COL3A1(ENST00000304636):Gly1038Arg;COL3A1(ENST00000304636):Gly1038Asp;COL4A3(ENST00000396578):Gly1242Asp
COL11A2	1259	Gly	1839	COL2A1(ENST00000380518):Gly1065Val;COL1A1(ENST00000225964):Gly1043Arg;COL3A1(ENST00000304636):Gly1041Asp;COL3A1(ENST00000304636):Gly1041Val;COL1A2(ENST00000297268):Gly955Ser;COL1A2(ENST00000297268):Gly955Cys;COL1A2(ENST00000297268):Gly955Asp
COL11A2	1262	Gly	1842	COL2A1(ENST00000380518):Gly1068Glu;COL1A1(ENST00000225964):Gly1046Cys;COL1A1(ENST00000225964):Gly1046Ser;COL3A1(ENST00000304636):Gly1044Asp
COL11A2	1265	Gly	1851	COL1A1(ENST00000225964):Gly1049Ser;COL3A1(ENST00000304636):Gly1047Asp;COL4A4(ENST00000396625):Gly1273Arg;COL4A3(ENST00000396578):Gly1251Ser
COL11A2	1268	Gly	1854	COL2A1(ENST00000380518):Gly1074Ser;COL1A1(ENST00000225964):Gly1052Ala;COL1A1(ENST00000225964):Gly1052Ser;COL3A1(ENST00000304636):Gly1050Asp;COL3A1(ENST00000304636):Gly1050Val;COL4A3(ENST00000396578):Gly1254Arg;COL1A2(ENST00000297268):Gly964Asp
COL11A2	1271	Gly	1857	COL2A1(ENST00000380518):Gly1077Val;COL4A1(ENST00000375820):Gly1254Arg;COL1A1(ENST00000225964):Gly1055Asp;COL3A1(ENST00000304636):Gly1053Arg;COL3A1(ENST00000304636):Gly1053Asp;COL4A3(ENST00000396578):Gly1257Arg
COL11A2	1274	Gly	1860	COL4A1(ENST00000375820):Gly1257Glu;COL1A1(ENST00000225964):Gly1058Ser;COL3A1(ENST00000304636):Gly1056Ser;COL3A1(ENST00000304636):Gly1056Asp;COL5A2(ENST00000374866):Gly1092Asp;COL1A2(ENST00000297268):Gly970Asp
COL11A2	1277	Gly	1863	COL2A1(ENST00000380518):Gly1083Asp;COL1A1(ENST00000225964):Gly1061Asp;COL1A1(ENST00000225964):Gly1061Ser;COL3A1(ENST00000304636):Gly1059Val;COL1A2(ENST00000297268):Gly973Asp;COL1A2(ENST00000297268):Gly973Val
COL11A2	1280	Gly	1866	COL2A1(ENST00000380518):Gly1086Val;COL1A1(ENST00000225964):Gly1064Ala
COL11A2	1282	Arg	1868	COL1A1(ENST00000225964):Arg1066Cys;COL1A2(ENST00000297268):Arg978His
COL11A2	1283	Gly	1869	COL2A1(ENST00000380518):Gly1089Val;COL2A1(ENST00000380518):Gly1089Arg;COL4A1(ENST00000375820):Gly1266Asp;COL4A1(ENST00000375820):Gly1266Arg;COL3A1(ENST00000304636):Gly1065Arg;COL3A1(ENST00000304636):Gly1065Glu
COL11A2	1286	Gly	1872	COL2A1(ENST00000380518):Gly1092Asp;COL2A1(ENST00000380518):Gly1092Ser;COL1A1(ENST00000225964):Gly1070Ser;COL3A1(ENST00000304636):Gly1068Cys;COL3A1(ENST00000304636):Gly1068Val;COL4A4(ENST00000396625):Gly1292Asp;COL1A2(ENST00000297268):Gly982Ser;COL1A2(ENST00000297268):Gly982Asp;COL1A2(ENST00000297268):Gly982Val
COL11A2	1289	Gly	1875	COL2A1(ENST00000380518):Gly1095Ser;COL1A1(ENST00000225964):Gly1073Ser;COL3A1(ENST00000304636):Gly1071Val;COL4A3(ENST00000396578):Gly1274Ser
COL11A2	1292	Gly	1878	COL11A1(ENST00000370096):Gly1420Val;COL2A1(ENST00000380518):Gly1098Glu;COL1A1(ENST00000225964):Gly1076Cys;COL1A1(ENST00000225964):Gly1076Ser;COL3A1(ENST00000304636):Gly1074Ser;COL4A3(ENST00000396578):Gly1277Ser;COL1A2(ENST00000297268):Gly988Val
COL11A2	1295	Gly	1881	COL2A1(ENST00000380518):Gly1101Arg;COL1A1(ENST00000225964):Gly1079Ser;COL3A1(ENST00000304636):Gly1077Ser;COL3A1(ENST00000304636):Gly1077Val;COL1A2(ENST00000297268):Gly991Val
COL11A2	1298	Gly	1884	COL2A1(ENST00000380518):Gly1104Glu;COL1A1(ENST00000225964):Gly1082Cys;COL3A1(ENST00000304636):Gly1080Asp;COL1A2(ENST00000297268):Gly994Asp
COL11A2	1301	Gly	1887	COL1A1(ENST00000225964):Gly1085Ser;COL1A2(ENST00000297268):Gly997Ser;COL1A2(ENST00000297268):Gly997Asp
COL11A2	1304	Gly	1890	COL2A1(ENST00000380518):Gly1110Cys;COL2A1(ENST00000380518):Gly1110Ser;COL1A1(ENST00000225964):Gly1088Ala;COL1A1(ENST00000225964):Gly1088Glu;COL3A1(ENST00000304636):Gly1086Cys;COL3A1(ENST00000304636):Gly1086Val
COL11A2	1307	Gly	1893	COL2A1(ENST00000380518):Gly1113Cys;COL1A1(ENST00000225964):Gly1091Ser;COL3A1(ENST00000304636):Gly1089Asp;COL3A1(ENST00000304636):Gly1089Val;COL1A2(ENST00000297268):Gly1003Asp
COL11A2	1310	Gly	1896	COL1A1(ENST00000225964):Gly1094Ser;COL3A1(ENST00000304636):Gly1092Val;COL1A2(ENST00000297268):Gly1006Ser;COL1A2(ENST00000297268):Gly1006Ala;COL5A1(ENST00000371817):Gly1468Arg
COL11A2	1313	Gly	1899	COL2A1(ENST00000380518):Gly1119Arg;COL1A1(ENST00000225964):Gly1097Val;COL3A1(ENST00000304636):Gly1095Asp
COL11A2	1316	Gly	1902	COL2A1(ENST00000380518):Gly1122Arg;COL1A1(ENST00000225964):Gly1100Asp;COL3A1(ENST00000304636):Gly1098Asp;COL3A1(ENST00000304636):Gly1098Val;COL1A2(ENST00000297268):Gly1012Ser;COL1A2(ENST00000297268):Gly1012Arg
COL11A2	1319	Gly	1905	COL3A1(ENST00000304636):Gly1101Arg;COL3A1(ENST00000304636):Gly1101Glu;COL1A2(ENST00000297268):Gly1015Arg
COL11A2	1322	Gly	1908	COL2A1(ENST00000380518):Gly1128Val;COL2A1(ENST00000380518):Gly1128Arg;COL1A1(ENST00000225964):Gly1106Ala;COL3A1(ENST00000304636):Gly1104Ala
COL11A2	1325	Gly	1911	COL2A1(ENST00000380518):Gly1131Ala;COL1A1(ENST00000225964):Gly1109Ser;COL3A1(ENST00000304636):Gly1107Arg
COL11A2	1328	Gly	1914	COL3A1(ENST00000304636):Gly1110Glu;COL5A2(ENST00000374866):Gly1146Ala;COL1A2(ENST00000297268):Gly1024Arg;COL5A1(ENST00000371817):Gly1486Ser;COL5A1(ENST00000371817):Gly1486Cys
COL11A2	1331	Gly	1917	COL4A1(ENST00000375820):Gly1314Val;COL5A2(ENST00000374866):Gly1149Cys;COL5A2(ENST00000374866):Gly1149Arg;COL1A2(ENST00000297268):Gly1027Arg;COL1A2(ENST00000297268):Gly1027Glu;COL5A1(ENST00000371817):Gly1489Arg;COL5A1(ENST00000371817):Gly1489Glu
COL11A2	1333	Ile	1919	COL5A1(ENST00000371817):Ile1491Phe
COL11A2	1334	Gly	1920	COL2A1(ENST00000380518):Gly1140Ala;COL2A1(ENST00000380518):Gly1140Asp;COL3A1(ENST00000304636):Gly1116Val;COL4A3(ENST00000396578):Gly1319Arg;COL1A2(ENST00000297268):Gly1030Asp;COL1A2(ENST00000297268):Gly1030Ala;COL5A1(ENST00000371817):Gly1492Ser
COL11A2	1337	Gly	1923	COL2A1(ENST00000380518):Gly1143Cys;COL2A1(ENST00000380518):Gly1143Ser;COL3A1(ENST00000304636):Gly1119Asp;COL4A3(ENST00000396578):Gly1322Ser
COL11A2	1340	Gly	1926	COL1A1(ENST00000225964):Gly1124Cys;COL1A2(ENST00000297268):Gly1036Arg;COL1A2(ENST00000297268):Gly1036Cys
COL11A2	1343	Gly	1929	COL11A1(ENST00000370096):Gly1471Asp;COL4A1(ENST00000375820):Gly1326Val;COL4A1(ENST00000375820):Gly1326Arg;COL1A1(ENST00000225964):Gly1127Asp;COL1A1(ENST00000225964):Gly1127Cys;COL1A2(ENST00000297268):Gly1039Asp
COL11A2	1346	Gly	1932	COL11A1(ENST00000370096):Gly1474Val;COL2A1(ENST00000380518):Gly1152Asp;COL1A1(ENST00000225964):Gly1130Asp;COL1A2(ENST00000297268):Gly1042Ser
COL11A2	1349	Gly	1935	COL2A1(ENST00000380518):Gly1155Val;COL4A1(ENST00000375820):Gly1332Asp;COL4A2(ENST00000360467):Gly1377Arg;COL1A1(ENST00000225964):Gly1133Ala;COL3A1(ENST00000304636):Gly1131Ser;COL4A3(ENST00000396578):Gly1334Glu
COL11A2	1352	Gly	1938	COL2A1(ENST00000380518):Gly1158Ala;COL2A1(ENST00000380518):Gly1158Arg;COL2A1(ENST00000380518):Gly1158Ser;COL1A1(ENST00000225964):Gly1136Ala;COL1A1(ENST00000225964):Gly1136Ser
COL11A2	1355	Gly	1941	COL11A1(ENST00000370096):Gly1483Glu;COL4A2(ENST00000360467):Gly1383Arg;COL1A1(ENST00000225964):Gly1139Asp;COL1A1(ENST00000225964):Gly1139Ser;COL3A1(ENST00000304636):Gly1137Asp;COL4A4(ENST00000396625):Gly1355Arg;COL4A3(ENST00000396578):Gly1337Glu;COL1A2(ENST00000297268):Gly1051Ser
COL11A2	1358	Gly	1944	COL2A1(ENST00000380518):Gly1164Cys;COL2A1(ENST00000380518):Gly1164Ser;COL1A1(ENST00000225964):Gly1142Val;COL1A1(ENST00000225964):Gly1142Ser;COL3A1(ENST00000304636):Gly1140Glu;COL5A2(ENST00000374866):Gly1176Arg;COL4A3(ENST00000396578):Gly1340Glu
COL11A2	1361	Gly	1947	COL4A1(ENST00000375820):Gly1344Ala;COL4A2(ENST00000360467):Gly1389Arg;COL1A1(ENST00000225964):Gly1145Asp;COL1A1(ENST00000225964):Gly1145Cys;COL3A1(ENST00000304636):Gly1143Glu;COL1A2(ENST00000297268):Gly1057Cys
COL11A2	1364	Gly	1950	COL2A1(ENST00000380518):Gly1170Ser;COL1A1(ENST00000225964):Gly1148Asp;COL3A1(ENST00000304636):Gly1146Glu;COL5A2(ENST00000374866):Gly1182Cys;COL4A4(ENST00000396625):Gly1364Cys;COL5A1(ENST00000371817):Gly1522Cys
COL11A2	1367	Gly	1953	COL2A1(ENST00000380518):Gly1173Arg;COL1A1(ENST00000225964):Gly1151Val;COL1A1(ENST00000225964):Gly1151Ser;COL3A1(ENST00000304636):Gly1149Asp
COL11A2	1370	Gly	1962	COL2A1(ENST00000380518):Gly1176Val;COL2A1(ENST00000380518):Gly1176Ser;COL1A1(ENST00000225964):Gly1154Arg;COL1A2(ENST00000297268):Gly1066Asp;COL1A2(ENST00000297268):Gly1066Val
COL11A2	1373	Gly	1965	COL2A1(ENST00000380518):Gly1179Arg;COL1A1(ENST00000225964):Gly1157Asp
COL11A2	1376	Gly	1968	COL2A1(ENST00000380518):Gly1182Asp;COL1A1(ENST00000225964):Gly1160Asp;COL3A1(ENST00000304636):Gly1158Arg;COL3A1(ENST00000304636):Gly1158Asp
COL11A2	1379	Gly	1971	COL11A1(ENST00000370096):Gly1507Asp;COL1A1(ENST00000225964):Gly1163Arg;COL3A1(ENST00000304636):Gly1161Glu;COL3A1(ENST00000304636):Gly1161Val;COL5A1(ENST00000371817):Gly1537Val
COL11A2	1380	Pro	1972	COL1A2(ENST00000297268):Pro1076His
COL11A2	1382	Gly	1974	COL2A1(ENST00000380518):Gly1188Ala;COL2A1(ENST00000380518):Gly1188Asp;COL2A1(ENST00000380518):Gly1188Arg;COL4A1(ENST00000375820):Gly1369Arg;COL1A1(ENST00000225964):Gly1166Cys;COL3A1(ENST00000304636):Gly1164Arg;COL3A1(ENST00000304636):Gly1164Trp;COL3A1(ENST00000304636):Gly1164Glu;COL3A1(ENST00000304636):Gly1164Val;COL1A2(ENST00000297268):Gly1078Asp
COL11A2	1385	Gly	1977	COL11A1(ENST00000370096):Gly1513Asp;COL1A1(ENST00000225964):Gly1169Cys;COL1A1(ENST00000225964):Gly1169Ser;COL3A1(ENST00000304636):Gly1167Ser;COL3A1(ENST00000304636):Gly1167Arg;COL3A1(ENST00000304636):Gly1167Cys;COL3A1(ENST00000304636):Gly1167Asp;COL3A1(ENST00000304636):Gly1167Val;COL1A2(ENST00000297268):Gly1081Val
COL11A2	1388	Gly	1983	COL11A1(ENST00000370096):Gly1516Val;COL1A1(ENST00000225964):Gly1172Asp;COL3A1(ENST00000304636):Gly1170Ser;COL3A1(ENST00000304636):Gly1170Asp;COL3A1(ENST00000304636):Gly1170Val;COL4A4(ENST00000396625):Gly1392Ala;COL1A2(ENST00000297268):Gly1084Val
COL11A2	1391	Gly	1986	COL2A1(ENST00000380518):Gly1197Ser;COL4A1(ENST00000375820):Gly1378Asp;COL1A1(ENST00000225964):Gly1175Cys;COL1A1(ENST00000225964):Gly1175Ser;COL3A1(ENST00000304636):Gly1173Arg;COL3A1(ENST00000304636):Gly1173Glu;COL3A1(ENST00000304636):Gly1173Val;COL5A2(ENST00000374866):Gly1209Arg;COL1A2(ENST00000297268):Gly1087Asp;COL1A2(ENST00000297268):Gly1087Val
COL11A2	1394	Gly	1989	COL2A1(ENST00000380518):Gly1200Cys;COL2A1(ENST00000380518):Gly1200Ser;COL1A1(ENST00000225964):Gly1178Val;COL3A1(ENST00000304636):Gly1176Ser;COL3A1(ENST00000304636):Gly1176Asp;COL3A1(ENST00000304636):Gly1176Val;COL1A2(ENST00000297268):Gly1090Cys;COL1A2(ENST00000297268):Gly1090Asp
COL11A2	1397	Gly	1992	COL4A1(ENST00000375820):Gly1384Ser;COL1A1(ENST00000225964):Gly1181Ser;COL3A1(ENST00000304636):Gly1179Arg;COL3A1(ENST00000304636):Gly1179Val;COL1A2(ENST00000297268):Gly1093Ser;COL1A2(ENST00000297268):Gly1093Ala
COL11A2	1400	Gly	1995	COL1A1(ENST00000225964):Gly1184Val;COL3A1(ENST00000304636):Gly1182Arg;COL3A1(ENST00000304636):Gly1182Glu;COL3A1(ENST00000304636):Gly1182Val;COL1A2(ENST00000297268):Gly1096Ala
COL11A2	1403	Gly	2000	COL2A1(ENST00000380518):Gly1209Val;COL1A1(ENST00000225964):Gly1187Val;COL1A1(ENST00000225964):Gly1187Cys;COL1A1(ENST00000225964):Gly1187Ser;COL3A1(ENST00000304636):Gly1185Asp;COL3A1(ENST00000304636):Gly1185Val;COL1A2(ENST00000297268):Gly1099Arg
COL11A2	1406	Gly	2003	COL1A1(ENST00000225964):Gly1190Asp;COL3A1(ENST00000304636):Gly1188Arg;COL3A1(ENST00000304636):Gly1188Glu;COL3A1(ENST00000304636):Gly1188Val;COL1A2(ENST00000297268):Gly1102Ser;COL1A2(ENST00000297268):Gly1102Arg;COL1A2(ENST00000297268):Gly1102Cys;COL1A2(ENST00000297268):Gly1102Asp;COL1A2(ENST00000297268):Gly1102Ala;COL1A2(ENST00000297268):Gly1102Val;COL5A1(ENST00000371817):Gly1564Asp
COL11A2	1409	Gly	2006	COL3A1(ENST00000304636):Gly1191Asp;COL1A2(ENST00000297268):Gly1105Ser
COL11A2	1412	Gly	2009	COL3A1(ENST00000304636):Gly1194Asp
COL11A2	1446	Gly	2045	COL4A4(ENST00000396625):Gly1451Arg
COL11A2	1449	Gly	2048	COL4A4(ENST00000396625):Gly1454Arg
COL11A2	1453	Gly	2053	COL4A4(ENST00000396625):Gly1459Val
COL11A2	1459	Gly	2059	COL4A4(ENST00000396625):Gly1465Asp
COL11A2	1472	Arg	2073	COL1A1(ENST00000225964):Arg1246Trp
COL11A2	1474	Pro	2075	COL4A3(ENST00000396578):Pro1461Leu
COL11A2	1476	Gly	2077	COL11A1(ENST00000370096):Gly1598Cys
COL11A2	1482	Ala	2083	COL1A1(ENST00000225964):Ala1256Thr
COL11A2	1485	Cys	2086	COL1A2(ENST00000297268):Cys1163Arg;COL5A1(ENST00000371817):Cys1639Tyr;COL5A1(ENST00000371817):Cys1639Ser
COL11A2	1487	Asp	2088	COL2A1(ENST00000380518):Asp1285Tyr;COL1A2(ENST00000297268):Asp1165Glu
COL11A2	1488	Leu	2089	COL1A1(ENST00000225964):Leu1262Arg
COL11A2	1498	Gly	2099	COL1A1(ENST00000225964):Gly1272Val;COL1A2(ENST00000297268):Gly1176Val
COL11A2	1500	Tyr	2101	COL2A1(ENST00000380518):Tyr1298Asn
COL11A2	1501	Trp	2102	COL1A1(ENST00000225964):Trp1275Arg
COL11A2	1503	Asp	2104	COL1A1(ENST00000225964):Asp1277Glu;COL1A1(ENST00000225964):Asp1277His
COL11A2	1504	Pro	2105	COL1A2(ENST00000297268):Pro1182Arg
COL11A2	1505	Asn	2106	COL1A1(ENST00000225964):Asn1279His
COL11A2	1507	Gly	2108	COL2A1(ENST00000380518):Gly1305Asp;COL3A1(ENST00000304636):Gly1284Glu;COL4A4(ENST00000396625):Gly1508Ser;COL4A3(ENST00000396578):Gly1488Arg
COL11A2	1511	Asp	2112	COL1A1(ENST00000225964):Asp1285Glu;COL1A1(ENST00000225964):Asp1285His;COL3A1(ENST00000304636):Asp1288Val
COL11A2	1512	Ala	2113	COL1A1(ENST00000225964):Ala1286Asp
COL11A2	1516	Phe	2124	COL4A3(ENST00000396578):Phe1504Leu
COL11A2	1517	Cys	2125	COL1A2(ENST00000297268):Cys1195Arg;COL1A2(ENST00000297268):Cys1195Tyr
COL11A2	1518	Asn	2126	COL1A1(ENST00000225964):Asn1292Ser
COL11A2	1525	Thr	2133	COL1A1(ENST00000225964):Thr1298Ile;COL1A1(ENST00000225964):Thr1298Asn
COL11A2	1526	Cys	2134	COL2A1(ENST00000380518):Cys1323Trp;COL1A1(ENST00000225964):Cys1299Trp;COL1A1(ENST00000225964):Cys1299Arg
COL11A2	1555	Arg	2192	COL1A2(ENST00000297268):Arg1258His
COL11A2	1563	Gln	2200	COL1A1(ENST00000225964):Gln1364His
COL11A2	1567	Tyr	2204	COL2A1(ENST00000380518):Tyr1391Cys
COL11A2	1569	Cys	2206	COL1A2(ENST00000297268):Cys1272Arg;COL1A2(ENST00000297268):Cys1272Tyr;COL1A2(ENST00000297268):Cys1272Ser
COL11A2	1576	Gly	2222	COL4A3(ENST00000396578):Gly1595Arg
COL11A2	1578	Leu	2225	COL1A1(ENST00000225964):Leu1388Arg;COL4A4(ENST00000396625):Leu1616Arg;COL4A3(ENST00000396578):Leu1598Arg
COL11A2	1580	Leu	2227	COL3A1(ENST00000304636):Leu1392Arg
COL11A2	1582	Gly	2229	COL4A4(ENST00000396625):Gly1620Ser
COL11A2	1601	Asp	2250	COL1A1(ENST00000225964):Asp1413Glu;COL1A1(ENST00000225964):Asp1413Asn;COL1A2(ENST00000297268):Asp1315Val
COL11A2	1603	Cys	2252	COL4A4(ENST00000396625):Cys1634Ser;COL4A3(ENST00000396578):Cys1616Tyr
COL11A2	1610	Thr	2262	COL2A1(ENST00000380518):Thr1448Pro;COL1A1(ENST00000225964):Thr1425Ile
COL11A2	1615	Arg	2267	COL3A1(ENST00000304636):Arg1432Leu
COL11A2	1616	Thr	2268	COL1A1(ENST00000225964):Thr1431Ile
COL11A2	1622	Leu	2274	COL1A1(ENST00000225964):Leu1437Gln;COL1A2(ENST00000297268):Leu1339Arg
COL11A2	1623	Pro	2275	COL3A1(ENST00000304636):Pro1440Ser;COL3A1(ENST00000304636):Pro1440Leu
COL11A2	1626	Asp	2278	COL1A1(ENST00000225964):Asp1441Tyr;COL1A1(ENST00000225964):Asp1441His
COL11A2	1631	Asp	2291	COL2A1(ENST00000380518):Asp1469Tyr;COL2A1(ENST00000380518):Asp1469His
COL11A2	1633	Gly	2293	COL1A1(ENST00000225964):Gly1448Val;COL1A1(ENST00000225964):Gly1448Asp;COL1A2(ENST00000297268):Gly1350Ser
COL11A2	1640	Gly	2301	COL1A1(ENST00000225964):Gly1455Val
COL11A2	1644	Gly	2305	COL11A1(ENST00000370096):Gly1800Cys;COL1A1(ENST00000225964):Gly1459Arg;COL1A2(ENST00000297268):Gly1361Val;COL5A1(ENST00000371817):Gly1832Arg
COL11A2	1647	Cys	2308	COL2A1(ENST00000380518):Cys1485Gly;COL4A3(ENST00000396578):Cys1665Tyr;COL5A1(ENST00000371817):Cys1835Ser
COL11A2	1648	Phe	2309	COL1A1(ENST00000225964):Phe1463Leu;COL1A2(ENST00000297268):Phe1365Leu
COL1A1	11	Leu	47	COL5A1(ENST00000371817):Leu25Pro;COL5A1(ENST00000371817):Leu25Arg
COL1A1	53	Trp	253	COL2A1(ENST00000380518):Trp47Arg
COL1A1	57	Pro	257	COL3A1(ENST00000304636):Pro49Ala
COL1A1	63	Cys	273	COL2A1(ENST00000380518):Cys57Tyr
COL1A1	66	Gly	276	COL4A3(ENST00000396578):Gly64Arg
COL1A1	109	Gly	497	COL4A4(ENST00000396625):Gly143Val
COL1A1	112	Gly	544	COL4A1(ENST00000375820):Gly148Glu;COL4A4(ENST00000396625):Gly161Val;COL4A4(ENST00000396625):Gly161Arg;COL4A3(ENST00000396578):Gly148Val
COL1A1	113	Pro	545	COL2A1(ENST00000380518):Pro133His
COL1A1	116	Asp	548	COL1A2(ENST00000297268):Asp37Gly
COL1A1	118	Gly	550	COL4A3(ENST00000396578):Gly154Ala
COL1A1	121	Gly	553	COL4A4(ENST00000396625):Gly170Arg;COL4A3(ENST00000396578):Gly157Arg
COL1A1	124	Gly	572	COL2A1(ENST00000380518):Gly144Val;COL4A1(ENST00000375820):Gly173Asp
COL1A1	127	Gly	575	COL4A3(ENST00000396578):Gly174Arg
COL1A1	130	Gly	601	COL5A1(ENST00000371817):Gly475Asp
COL1A1	135	Pro	606	COL4A4(ENST00000396625):Pro198Ser
COL1A1	136	Gly	607	COL4A4(ENST00000396625):Gly199Val;COL4A4(ENST00000396625):Gly199Arg
COL1A1	145	Gly	618	COL4A4(ENST00000396625):Gly208Asp;COL4A4(ENST00000396625):Gly208Arg
COL1A1	148	Gly	621	COL3A1(ENST00000304636):Gly136Arg;COL5A1(ENST00000371817):Gly493Arg
COL1A1	154	Gly	627	COL5A1(ENST00000371817):Gly499Ala
COL1A1	156	Gly	651	COL4A4(ENST00000396625):Gly229Asp;COL4A3(ENST00000396578):Gly213Arg;COL5A1(ENST00000371817):Gly511Val
COL1A1	173	Gly	672	COL4A4(ENST00000396625):Gly246Asp;COL4A3(ENST00000396578):Gly230Asp
COL1A1	179	Gly	679	COL4A4(ENST00000396625):Gly252Val;COL4A4(ENST00000396625):Gly252Asp
COL1A1	181	Met	737	COL1A2(ENST00000297268):Met93Ile
COL1A1	182	Gly	738	COL2A1(ENST00000380518):Gly204Val;COL2A1(ENST00000380518):Gly204Ala;COL3A1(ENST00000304636):Gly180Asp
COL1A1	185	Gly	741	COL2A1(ENST00000380518):Gly207Glu;COL2A1(ENST00000380518):Gly207Arg;COL3A1(ENST00000304636):Gly183Ser;COL3A1(ENST00000304636):Gly183Arg;COL3A1(ENST00000304636):Gly183Cys;COL3A1(ENST00000304636):Gly183Asp;COL3A1(ENST00000304636):Gly183Ala;COL4A4(ENST00000396625):Gly276Ala
COL1A1	188	Gly	744	COL2A1(ENST00000380518):Gly210Glu;COL3A1(ENST00000304636):Gly186Ser;COL4A3(ENST00000396578):Gly265Glu;COL1A2(ENST00000297268):Gly100Ser
COL1A1	191	Gly	747	COL11A1(ENST00000370096):Gly535Cys;COL2A1(ENST00000380518):Gly213Val;COL2A1(ENST00000380518):Gly213Asp;COL3A1(ENST00000304636):Gly189Ser;COL3A1(ENST00000304636):Gly189Arg
COL1A1	194	Gly	750	COL2A1(ENST00000380518):Gly216Asp;COL3A1(ENST00000304636):Gly192Asp;COL3A1(ENST00000304636):Gly192Val;COL5A2(ENST00000374866):Gly228Arg
COL1A1	197	Gly	753	COL2A1(ENST00000380518):Gly219Glu;COL2A1(ENST00000380518):Gly219Arg;COL3A1(ENST00000304636):Gly195Arg;COL3A1(ENST00000304636):Gly195Val;COL1A2(ENST00000297268):Gly109Asp
COL1A1	200	Gly	756	COL2A1(ENST00000380518):Gly222Val;COL3A1(ENST00000304636):Gly198Arg;COL3A1(ENST00000304636):Gly198Glu;COL1A2(ENST00000297268):Gly112Ser;COL1A2(ENST00000297268):Gly112Asp
COL1A1	203	Gly	759	COL3A1(ENST00000304636):Gly201Arg
COL1A1	206	Gly	773	COL3A1(ENST00000304636):Gly204Ser;COL3A1(ENST00000304636):Gly204Asp;COL1A2(ENST00000297268):Gly118Asp
COL1A1	209	Gly	776	COL2A1(ENST00000380518):Gly231Asp;COL3A1(ENST00000304636):Gly207Trp;COL3A1(ENST00000304636):Gly207Glu;COL3A1(ENST00000304636):Gly207Ala;COL3A1(ENST00000304636):Gly207Val;COL1A2(ENST00000297268):Gly121Asp
COL1A1	212	Gly	779	COL3A1(ENST00000304636):Gly210Asp;COL3A1(ENST00000304636):Gly210Val;COL4A3(ENST00000396578):Gly291Glu;COL1A2(ENST00000297268):Gly124Asp
COL1A1	215	Gly	782	COL3A1(ENST00000304636):Gly213Ser;COL3A1(ENST00000304636):Gly213Asp;COL1A2(ENST00000297268):Gly127Asp
COL1A1	218	Gly	785	COL11A1(ENST00000370096):Gly562Asp;COL2A1(ENST00000380518):Gly240Asp;COL2A1(ENST00000380518):Gly240Cys;COL3A1(ENST00000304636):Gly216Glu;COL3A1(ENST00000304636):Gly216Ala;COL5A2(ENST00000374866):Gly252Cys;COL4A3(ENST00000396578):Gly297Glu;COL1A2(ENST00000297268):Gly130Asp;COL1A2(ENST00000297268):Gly130Val
COL1A1	221	Gly	788	COL11A1(ENST00000370096):Gly565Val;COL3A1(ENST00000304636):Gly219Cys;COL3A1(ENST00000304636):Gly219Asp;COL3A1(ENST00000304636):Gly219Ala;COL4A4(ENST00000396625):Gly314Val;COL4A4(ENST00000396625):Gly314Asp;COL4A4(ENST00000396625):Gly314Cys;COL4A3(ENST00000396578):Gly300Arg;COL1A2(ENST00000297268):Gly133Ser;COL1A2(ENST00000297268):Gly133Val
COL1A1	224	Gly	791	COL2A1(ENST00000380518):Gly246Asp;COL3A1(ENST00000304636):Gly222Asp;COL3A1(ENST00000304636):Gly222Val;COL1A2(ENST00000297268):Gly136Asp
COL1A1	227	Gly	794	COL3A1(ENST00000304636):Gly225Asp;COL3A1(ENST00000304636):Gly225Ala;COL3A1(ENST00000304636):Gly225Val
COL1A1	230	Gly	797	COL3A1(ENST00000304636):Gly228Arg;COL3A1(ENST00000304636):Gly228Glu
COL1A1	233	Gly	800	COL3A1(ENST00000304636):Gly231Glu;COL4A3(ENST00000396578):Gly312Arg
COL1A1	236	Gly	803	COL3A1(ENST00000304636):Gly234Asp;COL5A2(ENST00000374866):Gly270Ser
COL1A1	239	Gly	806	COL3A1(ENST00000304636):Gly237Arg;COL4A3(ENST00000396578):Gly318Asp
COL1A1	242	Gly	809	COL3A1(ENST00000304636):Gly240Arg;COL3A1(ENST00000304636):Gly240Ala;COL3A1(ENST00000304636):Gly240Val
COL1A1	245	Gly	812	COL2A1(ENST00000380518):Gly267Asp;COL3A1(ENST00000304636):Gly243Glu;COL3A1(ENST00000304636):Gly243Val
COL1A1	248	Gly	815	COL2A1(ENST00000380518):Gly270Arg;COL3A1(ENST00000304636):Gly246Glu;COL1A2(ENST00000297268):Gly160Arg
COL1A1	251	Gly	821	COL3A1(ENST00000304636):Gly249Asp;COL3A1(ENST00000304636):Gly249Val;COL4A3(ENST00000396578):Gly333Arg;COL4A3(ENST00000396578):Gly333Glu;COL4A3(ENST00000396578):Gly333Ala
COL1A1	253	Arg	823	COL2A1(ENST00000380518):Arg275Cys
COL1A1	254	Gly	824	COL2A1(ENST00000380518):Gly276Asp;COL3A1(ENST00000304636):Gly252Arg;COL3A1(ENST00000304636):Gly252Cys;COL3A1(ENST00000304636):Gly252Asp;COL3A1(ENST00000304636):Gly252Val;COL4A3(ENST00000396578):Gly336Cys;COL1A2(ENST00000297268):Gly166Val;COL27A1(ENST00000356083):Gly697Arg
COL1A1	257	Gly	827	COL3A1(ENST00000304636):Gly255Glu;COL3A1(ENST00000304636):Gly255Val;COL4A4(ENST00000396625):Gly353Arg
COL1A1	260	Gly	830	COL2A1(ENST00000380518):Gly282Asp;COL3A1(ENST00000304636):Gly258Ala
COL1A1	263	Gly	847	COL3A1(ENST00000304636):Gly261Ser;COL3A1(ENST00000304636):Gly261Asp;COL3A1(ENST00000304636):Gly261Val
COL1A1	266	Gly	850	COL3A1(ENST00000304636):Gly264Arg;COL3A1(ENST00000304636):Gly264Glu
COL1A1	269	Gly	853	COL4A1(ENST00000375820):Gly347Val;COL3A1(ENST00000304636):Gly267Ser;COL3A1(ENST00000304636):Gly267Val;COL4A4(ENST00000396625):Gly370Glu;COL4A4(ENST00000396625):Gly370Arg
COL1A1	272	Gly	856	COL3A1(ENST00000304636):Gly270Glu;COL4A4(ENST00000396625):Gly373Glu
COL1A1	275	Gly	859	COL4A3(ENST00000396578):Gly363Arg;COL1A2(ENST00000297268):Gly187Glu;COL1A2(ENST00000297268):Gly187Val
COL1A1	278	Gly	862	COL11A1(ENST00000370096):Gly625Val;COL3A1(ENST00000304636):Gly276Ser;COL3A1(ENST00000304636):Gly276Asp;COL4A3(ENST00000396578):Gly366Arg;COL1A2(ENST00000297268):Gly190Arg;COL1A2(ENST00000297268):Gly190Glu;COL1A2(ENST00000297268):Gly190Val
COL1A1	280	Ala	864	COL2A1(ENST00000380518):Ala302Val
COL1A1	281	Gly	865	COL2A1(ENST00000380518):Gly303Asp;COL3A1(ENST00000304636):Gly279Asp;COL3A1(ENST00000304636):Gly279Val;COL1A2(ENST00000297268):Gly193Ser;COL1A2(ENST00000297268):Gly193Arg;COL1A2(ENST00000297268):Gly193Cys;COL1A2(ENST00000297268):Gly193Asp;COL1A2(ENST00000297268):Gly193Val
COL1A1	284	Gly	868	COL3A1(ENST00000304636):Gly282Arg;COL4A3(ENST00000396578):Gly372Arg;COL1A2(ENST00000297268):Gly196Cys;COL1A2(ENST00000297268):Gly196Asp;COL1A2(ENST00000297268):Gly196Val
COL1A1	287	Gly	871	COL2A1(ENST00000380518):Gly309Val;COL1A2(ENST00000297268):Gly199Arg;COL1A2(ENST00000297268):Gly199Asp;COL1A2(ENST00000297268):Gly199Val
COL1A1	290	Gly	874	COL1A2(ENST00000297268):Gly202Ser;COL1A2(ENST00000297268):Gly202Arg;COL1A2(ENST00000297268):Gly202Asp
COL1A1	293	Gly	877	COL2A1(ENST00000380518):Gly315Val;COL4A3(ENST00000396578):Gly381Arg
COL1A1	296	Gly	891	COL2A1(ENST00000380518):Gly318Arg;COL1A2(ENST00000297268):Gly208Glu
COL1A1	299	Gly	896	COL3A1(ENST00000304636):Gly297Arg;COL1A2(ENST00000297268):Gly211Asp;COL1A2(ENST00000297268):Gly211Val
COL1A1	302	Gly	899	COL3A1(ENST00000304636):Gly300Arg;COL3A1(ENST00000304636):Gly300Asp;COL3A1(ENST00000304636):Gly300Val;COL4A4(ENST00000396625):Gly408Glu;COL4A3(ENST00000396578):Gly392Glu
COL1A1	305	Gly	902	COL2A1(ENST00000380518):Gly327Asp;COL3A1(ENST00000304636):Gly303Arg;COL4A3(ENST00000396578):Gly395Glu;COL1A2(ENST00000297268):Gly217Glu;COL1A2(ENST00000297268):Gly217Val
COL1A1	311	Gly	908	COL11A1(ENST00000370096):Gly658Val;COL2A1(ENST00000380518):Gly333Glu;COL3A1(ENST00000304636):Gly309Glu;COL3A1(ENST00000304636):Gly309Val;COL4A3(ENST00000396578):Gly401Arg
COL1A1	314	Gly	911	COL4A1(ENST00000375820):Gly394Asp;COL3A1(ENST00000304636):Gly312Val;COL1A2(ENST00000297268):Gly226Asp
COL1A1	316	Pro	914	COL11A2(ENST00000374708):Pro535Thr
COL1A1	317	Gly	915	COL3A1(ENST00000304636):Gly315Ala;COL3A1(ENST00000304636):Gly315Val;COL4A3(ENST00000396578):Gly407Ser;COL4A3(ENST00000396578):Gly407Arg;COL4A3(ENST00000396578):Gly407Cys
COL1A1	320	Gly	918	COL3A1(ENST00000304636):Gly318Asp
COL1A1	322	Arg	927	COL5A2(ENST00000374866):Arg356Gln;COL1A2(ENST00000297268):Arg234Cys
COL1A1	323	Gly	928	COL2A1(ENST00000380518):Gly345Asp;COL3A1(ENST00000304636):Gly321Asp;COL3A1(ENST00000304636):Gly321Val;COL1A2(ENST00000297268):Gly235Asp
COL1A1	326	Gly	931	COL2A1(ENST00000380518):Gly348Val;COL2A1(ENST00000380518):Gly348Asp;COL3A1(ENST00000304636):Gly324Ser;COL3A1(ENST00000304636):Gly324Asp
COL1A1	329	Gly	934	COL11A1(ENST00000370096):Gly676Arg;COL2A1(ENST00000380518):Gly351Val;COL3A1(ENST00000304636):Gly327Asp
COL1A1	332	Gly	937	COL2A1(ENST00000380518):Gly354Val;COL2A1(ENST00000380518):Gly354Arg;COL4A1(ENST00000375820):Gly417Arg
COL1A1	335	Gly	940	COL3A1(ENST00000304636):Gly333Asp;COL4A4(ENST00000396625):Gly448Ser;COL1A2(ENST00000297268):Gly247Arg;COL1A2(ENST00000297268):Gly247Cys;COL1A2(ENST00000297268):Gly247Asp;COL1A2(ENST00000297268):Gly247Val
COL1A1	338	Gly	943	COL4A4(ENST00000396625):Gly451Ser;COL1A2(ENST00000297268):Gly250Val
COL1A1	341	Gly	965	COL4A4(ENST00000396625):Gly466Arg;COL4A3(ENST00000396578):Gly452Arg;COL1A2(ENST00000297268):Gly253Asp
COL1A1	344	Gly	968	COL3A1(ENST00000304636):Gly342Arg;COL4A3(ENST00000396578):Gly455Cys;COL1A2(ENST00000297268):Gly256Asp;COL1A2(ENST00000297268):Gly256Val
COL1A1	347	Gly	971	COL2A1(ENST00000380518):Gly369Asp;COL2A1(ENST00000380518):Gly369Arg;COL3A1(ENST00000304636):Gly345Arg;COL4A3(ENST00000396578):Gly458Arg;COL1A2(ENST00000297268):Gly259Ser;COL1A2(ENST00000297268):Gly259Cys;COL1A2(ENST00000297268):Gly259Asp
COL1A1	350	Gly	974	COL2A1(ENST00000380518):Gly372Glu;COL2A1(ENST00000380518):Gly372Arg;COL4A4(ENST00000396625):Gly475Val;COL4A4(ENST00000396625):Gly475Cys;COL4A3(ENST00000396578):Gly461Arg;COL1A2(ENST00000297268):Gly262Arg
COL1A1	353	Gly	977	COL2A1(ENST00000380518):Gly375Asp;COL2A1(ENST00000380518):Gly375Arg;COL3A1(ENST00000304636):Gly351Val;COL4A4(ENST00000396625):Gly478Glu;COL4A3(ENST00000396578):Gly464Val;COL1A2(ENST00000297268):Gly265Arg;COL1A2(ENST00000297268):Gly265Asp
COL1A1	356	Gly	980	COL2A1(ENST00000380518):Gly378Asp;COL4A4(ENST00000396625):Gly481Ser;COL11A2(ENST00000374708):Gly575Arg;COL1A2(ENST00000297268):Gly268Arg;COL1A2(ENST00000297268):Gly268Glu
COL1A1	359	Gly	983	COL2A1(ENST00000380518):Gly381Asp;COL2A1(ENST00000380518):Gly381Arg;COL1A2(ENST00000297268):Gly271Arg;COL1A2(ENST00000297268):Gly271Cys;COL1A2(ENST00000297268):Gly271Asp
COL1A1	362	Gly	986	COL2A1(ENST00000380518):Gly384Ser;COL5A2(ENST00000374866):Gly396Arg;COL4A4(ENST00000396625):Gly487Val;COL1A2(ENST00000297268):Gly274Cys;COL1A2(ENST00000297268):Gly274Asp;COL1A2(ENST00000297268):Gly274Val
COL1A1	365	Gly	999	COL3A1(ENST00000304636):Gly363Ser;COL1A2(ENST00000297268):Gly277Arg
COL1A1	368	Gly	1002	COL3A1(ENST00000304636):Gly366Arg;COL4A3(ENST00000396578):Gly484Arg;COL1A2(ENST00000297268):Gly280Ser;COL1A2(ENST00000297268):Gly280Arg;COL1A2(ENST00000297268):Gly280Cys;COL1A2(ENST00000297268):Gly280Val
COL1A1	371	Gly	1005	COL2A1(ENST00000380518):Gly393Ser;COL3A1(ENST00000304636):Gly369Glu;COL3A1(ENST00000304636):Gly369Val;COL4A3(ENST00000396578):Gly487Cys;COL1A2(ENST00000297268):Gly283Arg;COL1A2(ENST00000297268):Gly283Val
COL1A1	374	Gly	1008	COL2A1(ENST00000380518):Gly396Val;COL4A1(ENST00000375820):Gly480Arg;COL3A1(ENST00000304636):Gly372Val;COL1A2(ENST00000297268):Gly286Ser;COL1A2(ENST00000297268):Gly286Ala;COL1A2(ENST00000297268):Gly286Val
COL1A1	377	Gly	1011	COL2A1(ENST00000380518):Gly399Val;COL3A1(ENST00000304636):Gly375Glu;COL1A2(ENST00000297268):Gly289Ser;COL1A2(ENST00000297268):Gly289Ala;COL1A2(ENST00000297268):Gly289Val
COL1A1	380	Gly	1014	COL2A1(ENST00000380518):Gly402Glu;COL1A2(ENST00000297268):Gly292Ser;COL1A2(ENST00000297268):Gly292Arg;COL1A2(ENST00000297268):Gly292Asp;COL1A2(ENST00000297268):Gly292Val
COL1A1	383	Gly	1017	COL2A1(ENST00000380518):Gly405Asp;COL3A1(ENST00000304636):Gly381Asp;COL4A4(ENST00000396625):Gly518Glu;COL1A2(ENST00000297268):Gly295Val
COL1A1	386	Gly	1020	COL2A1(ENST00000380518):Gly408Asp;COL3A1(ENST00000304636):Gly384Val;COL1A2(ENST00000297268):Gly298Arg;COL1A2(ENST00000297268):Gly298Cys
COL1A1	389	Gly	1023	COL2A1(ENST00000380518):Gly411Arg;COL3A1(ENST00000304636):Gly387Trp
COL1A1	392	Gly	1026	COL4A1(ENST00000375820):Gly498Val;COL4A1(ENST00000375820):Gly498Asp;COL4A1(ENST00000375820):Gly498Arg;COL4A4(ENST00000396625):Gly527Cys
COL1A1	395	Gly	1029	COL3A1(ENST00000304636):Gly393Ser;COL3A1(ENST00000304636):Gly393Asp;COL1A2(ENST00000297268):Gly307Asp
COL1A1	398	Gly	1032	COL2A1(ENST00000380518):Gly420Glu;COL3A1(ENST00000304636):Gly396Val;COL4A4(ENST00000396625):Gly533Asp;COL1A2(ENST00000297268):Gly310Ser;COL1A2(ENST00000297268):Gly310Arg
COL1A1	401	Gly	1035	COL2A1(ENST00000380518):Gly423Asp;COL3A1(ENST00000304636):Gly399Ala;COL1A2(ENST00000297268):Gly313Cys
COL1A1	404	Gly	1038	COL2A1(ENST00000380518):Gly426Arg;COL4A1(ENST00000375820):Gly510Arg;COL3A1(ENST00000304636):Gly402Ser;COL4A3(ENST00000396578):Gly520Arg;COL4A3(ENST00000396578):Gly520Asp;COL1A2(ENST00000297268):Gly316Ser;COL1A2(ENST00000297268):Gly316Arg;COL1A2(ENST00000297268):Gly316Cys
COL1A1	407	Gly	1041	COL2A1(ENST00000380518):Gly429Asp;COL1A2(ENST00000297268):Gly319Arg;COL1A2(ENST00000297268):Gly319Glu
COL1A1	410	Gly	1044	COL3A1(ENST00000304636):Gly408Arg;COL3A1(ENST00000304636):Gly408Glu;COL1A2(ENST00000297268):Gly322Ser
COL1A1	412	Pro	1046	COL2A1(ENST00000380518):Pro434Ser
COL1A1	413	Gly	1047	COL4A1(ENST00000375820):Gly519Arg;COL3A1(ENST00000304636):Gly411Arg;COL1A2(ENST00000297268):Gly325Glu
COL1A1	415	Arg	1049	COL2A1(ENST00000380518):Arg437Pro;COL2A1(ENST00000380518):Arg437Trp
COL1A1	416	Gly	1050	COL2A1(ENST00000380518):Gly438Ser;COL3A1(ENST00000304636):Gly414Cys;COL3A1(ENST00000304636):Gly414Val;COL4A3(ENST00000396578):Gly532Cys;COL4A3(ENST00000396578):Gly532Asp;COL1A2(ENST00000297268):Gly328Ser;COL1A2(ENST00000297268):Gly328Cys;COL1A2(ENST00000297268):Gly328Asp;COL1A2(ENST00000297268):Gly328Val
COL1A1	419	Gly	1053	COL2A1(ENST00000380518):Gly441Cys;COL3A1(ENST00000304636):Gly417Arg;COL1A2(ENST00000297268):Gly331Asp;COL1A2(ENST00000297268):Gly331Val
COL1A1	422	Gly	1056	COL2A1(ENST00000380518):Gly444Asp;COL2A1(ENST00000380518):Gly444Ser;COL4A1(ENST00000375820):Gly528Glu;COL3A1(ENST00000304636):Gly420Ser;COL1A2(ENST00000297268):Gly334Ser
COL1A1	425	Gly	1063	COL2A1(ENST00000380518):Gly447Ala;COL2A1(ENST00000380518):Gly447Asp;COL2A1(ENST00000380518):Gly447Ser;COL3A1(ENST00000304636):Gly423Ser;COL3A1(ENST00000304636):Gly423Asp;COL1A2(ENST00000297268):Gly337Ser;COL1A2(ENST00000297268):Gly337Arg;COL1A2(ENST00000297268):Gly337Cys
COL1A1	428	Gly	1073	COL2A1(ENST00000380518):Gly450Ala;COL2A1(ENST00000380518):Gly450Asp;COL1A2(ENST00000297268):Gly340Ser;COL1A2(ENST00000297268):Gly340Arg;COL1A2(ENST00000297268):Gly340Asp
COL1A1	431	Gly	1076	COL2A1(ENST00000380518):Gly453Val;COL2A1(ENST00000380518):Gly453Ala;COL2A1(ENST00000380518):Gly453Asp;COL2A1(ENST00000380518):Gly453Ser;COL4A1(ENST00000375820):Gly544Arg;COL3A1(ENST00000304636):Gly429Ser;COL11A2(ENST00000374708):Gly650Val
COL1A1	434	Gly	1079	COL2A1(ENST00000380518):Gly456Val;COL2A1(ENST00000380518):Gly456Ala;COL2A1(ENST00000380518):Gly456Arg;COL4A4(ENST00000396625):Gly572Ala;COL1A2(ENST00000297268):Gly346Ser;COL1A2(ENST00000297268):Gly346Cys;COL1A2(ENST00000297268):Gly346Val
COL1A1	435	Glu	1080	COL5A1(ENST00000371817):Glu812Asp
COL1A1	436	Pro	1081	COL2A1(ENST00000380518):Pro458Leu
COL1A1	437	Gly	1082	COL11A1(ENST00000370096):Gly784Arg;COL2A1(ENST00000380518):Gly459Asp;COL2A1(ENST00000380518):Gly459Arg;COL3A1(ENST00000304636):Gly435Asp;COL1A2(ENST00000297268):Gly349Ser;COL1A2(ENST00000297268):Gly349Cys
COL1A1	440	Gly	1085	COL2A1(ENST00000380518):Gly462Val;COL2A1(ENST00000380518):Gly462Asp;COL4A4(ENST00000396625):Gly578Val;COL4A3(ENST00000396578):Gly563Arg;COL1A2(ENST00000297268):Gly352Ser
COL1A1	443	Gly	1088	COL11A1(ENST00000370096):Gly790Asp;COL2A1(ENST00000380518):Gly465Ser;COL4A3(ENST00000396578):Gly566Ala
COL1A1	446	Gly	1091	COL2A1(ENST00000380518):Gly468Val;COL3A1(ENST00000304636):Gly444Arg;COL1A2(ENST00000297268):Gly358Ser;COL1A2(ENST00000297268):Gly358Cys;COL1A2(ENST00000297268):Gly358Asp
COL1A1	449	Gly	1094	COL11A1(ENST00000370096):Gly796Arg;COL4A1(ENST00000375820):Gly562Glu;COL4A3(ENST00000396578):Gly572Arg;COL1A2(ENST00000297268):Gly361Ser
COL1A1	452	Gly	1097	COL2A1(ENST00000380518):Gly474Ser;COL1A2(ENST00000297268):Gly364Ser;COL1A2(ENST00000297268):Gly364Cys
COL1A1	455	Gly	1100	COL2A1(ENST00000380518):Gly477Val;COL3A1(ENST00000304636):Gly453Asp;COL1A2(ENST00000297268):Gly367Trp;COL1A2(ENST00000297268):Gly367Glu
COL1A1	458	Gly	1103	COL1A2(ENST00000297268):Gly370Ser;COL1A2(ENST00000297268):Gly370Cys;COL1A2(ENST00000297268):Gly370Ala;COL1A2(ENST00000297268):Gly370Val;COL5A1(ENST00000371817):Gly835Ala
COL1A1	461	Gly	1106	COL11A1(ENST00000370096):Gly808Glu;COL2A1(ENST00000380518):Gly483Glu;COL2A1(ENST00000380518):Gly483Arg;COL4A4(ENST00000396625):Gly599Arg;COL4A3(ENST00000396578):Gly584Cys;COL1A2(ENST00000297268):Gly373Arg;COL1A2(ENST00000297268):Gly373Cys;COL27A1(ENST00000356083):Gly904Arg
COL1A1	464	Gly	1109	COL3A1(ENST00000304636):Gly462Ser;COL1A2(ENST00000297268):Gly376Asp;COL1A2(ENST00000297268):Gly376Val
COL1A1	467	Gly	1117	COL2A1(ENST00000380518):Gly489Asp;COL4A4(ENST00000396625):Gly610Ser;COL1A2(ENST00000297268):Gly379Arg;COL1A2(ENST00000297268):Gly379Glu;COL1A2(ENST00000297268):Gly379Ala
COL1A1	470	Gly	1120	COL11A1(ENST00000370096):Gly817Val;COL2A1(ENST00000380518):Gly492Val;COL2A1(ENST00000380518):Gly492Asp;COL4A4(ENST00000396625):Gly613Arg;COL4A3(ENST00000396578):Gly596Arg;COL1A2(ENST00000297268):Gly382Ser
COL1A1	473	Gly	1123	COL2A1(ENST00000380518):Gly495Glu;COL1A2(ENST00000297268):Gly385Arg;COL1A2(ENST00000297268):Gly385Glu
COL1A1	476	Gly	1126	COL2A1(ENST00000380518):Gly498Val;COL4A2(ENST00000360467):Gly604Arg;COL3A1(ENST00000304636):Gly474Val;COL4A4(ENST00000396625):Gly619Asp;COL1A2(ENST00000297268):Gly388Arg;COL1A2(ENST00000297268):Gly388Val
COL1A1	479	Gly	1146	COL2A1(ENST00000380518):Gly501Arg;COL4A3(ENST00000396578):Gly619Arg;COL1A2(ENST00000297268):Gly391Ser;COL1A2(ENST00000297268):Gly391Cys
COL1A1	482	Gly	1149	COL2A1(ENST00000380518):Gly504Ala;COL2A1(ENST00000380518):Gly504Cys;COL2A1(ENST00000380518):Gly504Ser;COL4A1(ENST00000375820):Gly612Asp;COL4A4(ENST00000396625):Gly636Asp
COL1A1	485	Gly	1152	COL2A1(ENST00000380518):Gly507Glu;COL2A1(ENST00000380518):Gly507Arg;COL1A2(ENST00000297268):Gly397Arg;COL1A2(ENST00000297268):Gly397Glu
COL1A1	488	Gly	1155	COL2A1(ENST00000380518):Gly510Asp;COL2A1(ENST00000380518):Gly510Cys;COL4A2(ENST00000360467):Gly633Asp;COL3A1(ENST00000304636):Gly486Val;COL1A2(ENST00000297268):Gly400Asp;COL1A2(ENST00000297268):Gly400Ala
COL1A1	491	Gly	1158	COL2A1(ENST00000380518):Gly513Ser;COL3A1(ENST00000304636):Gly489Glu;COL3A1(ENST00000304636):Gly489Val;COL4A3(ENST00000396578):Gly631Val;COL1A2(ENST00000297268):Gly403Asp;COL1A2(ENST00000297268):Gly403Val
COL1A1	493	Arg	1160	COL2A1(ENST00000380518):Arg515Cys
COL1A1	494	Gly	1161	COL2A1(ENST00000380518):Gly516Asp;COL2A1(ENST00000380518):Gly516Ser;COL3A1(ENST00000304636):Gly492Arg;COL3A1(ENST00000304636):Gly492Glu;COL3A1(ENST00000304636):Gly492Val;COL4A3(ENST00000396578):Gly634Glu;COL1A2(ENST00000297268):Gly406Ser
COL1A1	497	Gly	1164	COL2A1(ENST00000380518):Gly519Asp;COL2A1(ENST00000380518):Gly519Ser;COL3A1(ENST00000304636):Gly495Glu;COL3A1(ENST00000304636):Gly495Ala;COL1A2(ENST00000297268):Gly409Val
COL1A1	500	Gly	1167	COL2A1(ENST00000380518):Gly522Val;COL3A1(ENST00000304636):Gly498Asp;COL4A3(ENST00000396578):Gly640Arg;COL1A2(ENST00000297268):Gly412Val
COL1A1	503	Gly	1170	COL3A1(ENST00000304636):Gly501Arg;COL3A1(ENST00000304636):Gly501Glu;COL3A1(ENST00000304636):Gly501Ala;COL11A2(ENST00000374708):Gly722Glu
COL1A1	506	Gly	1173	COL3A1(ENST00000304636):Gly504Val;COL1A2(ENST00000297268):Gly418Ser;COL1A2(ENST00000297268):Gly418Asp
COL1A1	509	Gly	1176	COL1A2(ENST00000297268):Gly421Ser;COL1A2(ENST00000297268):Gly421Asp
COL1A1	511	Arg	1219	COL1A2(ENST00000297268):Arg423His
COL1A1	512	Gly	1220	COL4A1(ENST00000375820):Gly655Glu;COL4A1(ENST00000375820):Gly655Arg;COL4A4(ENST00000396625):Gly680Asp;COL1A2(ENST00000297268):Gly424Ser
COL1A1	515	Gly	1223	COL2A1(ENST00000380518):Gly537Asp;COL2A1(ENST00000380518):Gly537Ser;COL4A1(ENST00000375820):Gly658Val;COL4A1(ENST00000375820):Gly658Asp;COL4A3(ENST00000396578):Gly668Arg;COL1A2(ENST00000297268):Gly427Ser
COL1A1	518	Gly	1226	COL4A3(ENST00000396578):Gly671Asp
COL1A1	519	Pro	1227	COL3A1(ENST00000304636):Pro517Leu
COL1A1	521	Gly	1232	COL2A1(ENST00000380518):Gly543Glu;COL4A2(ENST00000360467):Gly702Asp;COL3A1(ENST00000304636):Gly519Glu;COL1A2(ENST00000297268):Gly433Glu
COL1A1	524	Gly	1235	COL2A1(ENST00000380518):Gly546Val;COL2A1(ENST00000380518):Gly546Ser;COL4A4(ENST00000396625):Gly692Val
COL1A1	527	Gly	1238	COL4A1(ENST00000375820):Gly670Arg;COL4A4(ENST00000396625):Gly695Asp;COL1A2(ENST00000297268):Gly439Asp
COL1A1	528	Arg	1239	COL2A1(ENST00000380518):Arg550Cys
COL1A1	530	Gly	1241	COL4A4(ENST00000396625):Gly698Arg;COL1A2(ENST00000297268):Gly442Arg;COL1A2(ENST00000297268):Gly442Glu
COL1A1	533	Gly	1244	COL1A2(ENST00000297268):Gly445Arg
COL1A1	536	Gly	1247	COL4A4(ENST00000396625):Gly704Glu;COL4A4(ENST00000396625):Gly704Arg;COL4A3(ENST00000396578):Gly689Arg;COL1A2(ENST00000297268):Gly448Glu
COL1A1	537	Ala	1248	COL2A1(ENST00000380518):Ala559Gly
COL1A1	539	Gly	1250	COL2A1(ENST00000380518):Gly561Ser;COL4A1(ENST00000375820):Gly682Val
COL1A1	542	Gly	1253	COL3A1(ENST00000304636):Gly540Arg;COL4A3(ENST00000396578):Gly695Arg;COL1A2(ENST00000297268):Gly454Cys;COL1A2(ENST00000297268):Gly454Val
COL1A1	545	Gly	1256	COL4A1(ENST00000375820):Gly688Asp;COL5A1(ENST00000371817):Gly922Asp;COL5A1(ENST00000371817):Gly922Val
COL1A1	548	Gly	1262	COL2A1(ENST00000380518):Gly570Arg;COL4A1(ENST00000375820):Gly693Glu;COL1A2(ENST00000297268):Gly460Ser
COL1A1	551	Gly	1265	COL2A1(ENST00000380518):Gly573Arg;COL2A1(ENST00000380518):Gly573Ser;COL4A1(ENST00000375820):Gly696Cys;COL4A1(ENST00000375820):Gly696Ser;COL3A1(ENST00000304636):Gly549Glu;COL4A4(ENST00000396625):Gly722Ser
COL1A1	554	Gly	1268	COL11A1(ENST00000370096):Gly901Glu;COL4A1(ENST00000375820):Gly699Asp;COL3A1(ENST00000304636):Gly552Arg;COL3A1(ENST00000304636):Gly552Glu;COL4A3(ENST00000396578):Gly709Glu
COL1A1	557	Gly	1271	COL4A4(ENST00000396625):Gly728Glu;COL4A3(ENST00000396578):Gly712Val;COL1A2(ENST00000297268):Gly469Ala
COL1A1	560	Gly	1274	COL2A1(ENST00000380518):Gly582Ser;COL3A1(ENST00000304636):Gly558Arg;COL1A2(ENST00000297268):Gly472Cys
COL1A1	563	Gly	1277	COL4A1(ENST00000375820):Gly708Val;COL4A1(ENST00000375820):Gly708Arg
COL1A1	566	Gly	1280	COL4A1(ENST00000375820):Gly711Glu;COL3A1(ENST00000304636):Gly564Asp;COL3A1(ENST00000304636):Gly564Ala;COL1A2(ENST00000297268):Gly478Asp;COL1A2(ENST00000297268):Gly478Val
COL1A1	569	Gly	1283	COL2A1(ENST00000380518):Gly591Asp;COL2A1(ENST00000380518):Gly591Arg;COL3A1(ENST00000304636):Gly567Glu
COL1A1	572	Gly	1286	COL2A1(ENST00000380518):Gly594Glu;COL3A1(ENST00000304636):Gly570Ser;COL1A2(ENST00000297268):Gly484Glu;COL1A2(ENST00000297268):Gly484Val
COL1A1	575	Gly	1289	COL4A1(ENST00000375820):Gly720Asp;COL1A2(ENST00000297268):Gly487Arg
COL1A1	578	Gly	1292	COL2A1(ENST00000380518):Gly600Val;COL2A1(ENST00000380518):Gly600Asp;COL4A1(ENST00000375820):Gly723Glu;COL4A4(ENST00000396625):Gly748Ser;COL4A3(ENST00000396578):Gly733Arg
COL1A1	581	Gly	1295	COL2A1(ENST00000380518):Gly603Val;COL1A2(ENST00000297268):Gly493Arg;COL1A2(ENST00000297268):Gly493Glu;COL1A2(ENST00000297268):Gly493Val;COL27A1(ENST00000356083):Gly1021Asp
COL1A1	583	Pro	1297	COL11A2(ENST00000374708):Pro802Thr
COL1A1	584	Gly	1298	COL11A1(ENST00000370096):Gly931Glu;COL2A1(ENST00000380518):Gly606Asp;COL2A1(ENST00000380518):Gly606Arg;COL4A1(ENST00000375820):Gly729Arg;COL3A1(ENST00000304636):Gly582Ser;COL3A1(ENST00000304636):Gly582Arg;COL3A1(ENST00000304636):Gly582Cys;COL4A3(ENST00000396578):Gly739Arg
COL1A1	587	Gly	1312	COL1A2(ENST00000297268):Gly499Val
COL1A1	590	Gly	1315	COL4A1(ENST00000375820):Gly743Val;COL3A1(ENST00000304636):Gly588Ser;COL3A1(ENST00000304636):Gly588Asp;COL3A1(ENST00000304636):Gly588Val;COL1A2(ENST00000297268):Gly502Ser
COL1A1	593	Gly	1318	COL3A1(ENST00000304636):Gly591Arg;COL3A1(ENST00000304636):Gly591Asp;COL4A4(ENST00000396625):Gly774Arg;COL1A2(ENST00000297268):Gly505Ser;COL1A2(ENST00000297268):Gly505Ala
COL1A1	596	Gly	1327	COL4A1(ENST00000375820):Gly755Arg;COL1A2(ENST00000297268):Gly508Asp;COL1A2(ENST00000297268):Gly508Ala;COL1A2(ENST00000297268):Gly508Val
COL1A1	599	Gly	1330	COL2A1(ENST00000380518):Gly621Arg;COL4A1(ENST00000375820):Gly758Glu;COL4A2(ENST00000360467):Gly800Glu;COL1A2(ENST00000297268):Gly511Ser;COL1A2(ENST00000297268):Gly511Asp;COL1A2(ENST00000297268):Gly511Val
COL1A1	602	Gly	1333	COL2A1(ENST00000380518):Gly624Asp;COL4A1(ENST00000375820):Gly761Val
COL1A1	605	Gly	1336	COL4A1(ENST00000375820):Gly764Asp;COL3A1(ENST00000304636):Gly603Asp;COL3A1(ENST00000304636):Gly603Val;COL4A4(ENST00000396625):Gly792Arg;COL1A2(ENST00000297268):Gly517Ser;COL1A2(ENST00000297268):Gly517Arg;COL1A2(ENST00000297268):Gly517Asp
COL1A1	608	Gly	1339	COL2A1(ENST00000380518):Gly630Ser;COL3A1(ENST00000304636):Gly606Arg;COL4A3(ENST00000396578):Gly777Asp;COL11A2(ENST00000374708):Gly833Arg;COL1A2(ENST00000297268):Gly520Ser
COL1A1	611	Gly	1342	COL2A1(ENST00000380518):Gly633Ser;COL5A2(ENST00000374866):Gly645Arg;COL4A3(ENST00000396578):Gly780Glu
COL1A1	614	Gly	1345	COL4A1(ENST00000375820):Gly773Arg;COL3A1(ENST00000304636):Gly612Asp;COL1A2(ENST00000297268):Gly526Arg;COL1A2(ENST00000297268):Gly526Glu;COL5A1(ENST00000371817):Gly997Ser
COL1A1	617	Gly	1348	COL2A1(ENST00000380518):Gly639Asp;COL3A1(ENST00000304636):Gly615Glu;COL1A2(ENST00000297268):Gly529Cys;COL1A2(ENST00000297268):Gly529Asp
COL1A1	620	Gly	1351	COL2A1(ENST00000380518):Gly642Val;COL3A1(ENST00000304636):Gly618Val;COL1A2(ENST00000297268):Gly532Glu
COL1A1	621	Pro	1352	COL11A1(ENST00000370096):Pro974Gln
COL1A1	623	Gly	1354	COL11A1(ENST00000370096):Gly976Val;COL11A1(ENST00000370096):Gly976Ser;COL4A1(ENST00000375820):Gly782Ala;COL3A1(ENST00000304636):Gly621Arg;COL3A1(ENST00000304636):Gly621Trp;COL3A1(ENST00000304636):Gly621Glu;COL3A1(ENST00000304636):Gly621Val;COL4A4(ENST00000396625):Gly810Asp
COL1A1	626	Gly	1357	COL4A1(ENST00000375820):Gly785Glu;COL4A3(ENST00000396578):Gly795Val
COL1A1	629	Gly	1360	COL1A2(ENST00000297268):Gly541Cys
COL1A1	632	Gly	1363	COL2A1(ENST00000380518):Gly654Ser;COL4A3(ENST00000396578):Gly801Arg;COL1A2(ENST00000297268):Gly544Ser;COL1A2(ENST00000297268):Gly544Cys;COL1A2(ENST00000297268):Gly544Val
COL1A1	635	Gly	1366	COL2A1(ENST00000380518):Gly657Arg;COL3A1(ENST00000304636):Gly633Glu;COL1A2(ENST00000297268):Gly547Arg;COL1A2(ENST00000297268):Gly547Asp
COL1A1	638	Gly	1374	COL11A1(ENST00000370096):Gly991Asp;COL2A1(ENST00000380518):Gly660Glu;COL3A1(ENST00000304636):Gly636Arg;COL1A2(ENST00000297268):Gly550Ser
COL1A1	641	Gly	1377	COL4A1(ENST00000375820):Gly805Arg;COL3A1(ENST00000304636):Gly639Arg;COL3A1(ENST00000304636):Gly639Glu;COL3A1(ENST00000304636):Gly639Val;COL1A2(ENST00000297268):Gly553Asp;COL1A2(ENST00000297268):Gly553Val
COL1A1	644	Gly	1380	COL4A1(ENST00000375820):Gly808Val;COL3A1(ENST00000304636):Gly642Asp;COL3A1(ENST00000304636):Gly642Val;COL4A3(ENST00000396578):Gly818Arg;COL1A2(ENST00000297268):Gly556Ser;COL1A2(ENST00000297268):Gly556Cys
COL1A1	645	Leu	1381	COL2A1(ENST00000380518):Leu667Phe
COL1A1	647	Gly	1383	COL4A4(ENST00000396625):Gly837Ala
COL1A1	650	Gly	1386	COL2A1(ENST00000380518):Gly672Ala;COL2A1(ENST00000380518):Gly672Cys;COL2A1(ENST00000380518):Gly672Ser;COL1A2(ENST00000297268):Gly562Cys;COL1A2(ENST00000297268):Gly562Val
COL1A1	653	Gly	1389	COL2A1(ENST00000380518):Gly675Asp;COL4A2(ENST00000360467):Gly857Arg;COL4A4(ENST00000396625):Gly843Glu;COL1A2(ENST00000297268):Gly565Ser;COL1A2(ENST00000297268):Gly565Ala
COL1A1	656	Gly	1392	COL2A1(ENST00000380518):Gly678Arg;COL3A1(ENST00000304636):Gly654Glu;COL4A3(ENST00000396578):Gly830Asp;COL1A2(ENST00000297268):Gly568Ser
COL1A1	658	Pro	1394	COL11A1(ENST00000370096):Pro1011Gln
COL1A1	659	Gly	1395	COL3A1(ENST00000304636):Gly657Arg;COL3A1(ENST00000304636):Gly657Glu;COL1A2(ENST00000297268):Gly571Arg
COL1A1	662	Gly	1398	COL2A1(ENST00000380518):Gly684Val;COL2A1(ENST00000380518):Gly684Arg;COL3A1(ENST00000304636):Gly660Asp;COL4A3(ENST00000396578):Gly836Glu
COL1A1	665	Gly	1401	COL2A1(ENST00000380518):Gly687Asp;COL2A1(ENST00000380518):Gly687Arg;COL2A1(ENST00000380518):Gly687Ser;COL3A1(ENST00000304636):Gly663Arg;COL3A1(ENST00000304636):Gly663Asp;COL3A1(ENST00000304636):Gly663Val;COL4A4(ENST00000396625):Gly855Arg;COL1A2(ENST00000297268):Gly577Ser
COL1A1	668	Gly	1404	COL2A1(ENST00000380518):Gly690Arg;COL4A1(ENST00000375820):Gly832Arg;COL3A1(ENST00000304636):Gly666Asp;COL4A4(ENST00000396625):Gly858Ala;COL1A2(ENST00000297268):Gly580Asp
COL1A1	671	Gly	1407	COL1A2(ENST00000297268):Gly583Arg;COL1A2(ENST00000297268):Gly583Ala
COL1A1	672	Pro	1408	COL5A2(ENST00000374866):Pro706Leu
COL1A1	674	Gly	1412	COL4A4(ENST00000396625):Gly864Trp;COL4A4(ENST00000396625):Gly864Arg;COL1A2(ENST00000297268):Gly586Ser;COL1A2(ENST00000297268):Gly586Arg;COL1A2(ENST00000297268):Gly586Val
COL1A1	677	Gly	1415	COL3A1(ENST00000304636):Gly675Val;COL4A3(ENST00000396578):Gly853Arg
COL1A1	680	Gly	1418	COL11A1(ENST00000370096):Gly1027Arg;COL2A1(ENST00000380518):Gly702Ser;COL4A4(ENST00000396625):Gly870Arg;COL4A3(ENST00000396578):Gly856Glu;COL1A2(ENST00000297268):Gly592Ser
COL1A1	683	Gly	1421	COL2A1(ENST00000380518):Gly705Ser;COL3A1(ENST00000304636):Gly681Asp;COL3A1(ENST00000304636):Gly681Val;COL1A2(ENST00000297268):Gly595Ser;COL1A2(ENST00000297268):Gly595Cys
COL1A1	686	Gly	1424	COL3A1(ENST00000304636):Gly684Val;COL1A2(ENST00000297268):Gly598Val
COL1A1	689	Gly	1427	COL2A1(ENST00000380518):Gly711Arg;COL3A1(ENST00000304636):Gly687Arg;COL4A4(ENST00000396625):Gly879Glu;COL1A2(ENST00000297268):Gly601Ser;COL1A2(ENST00000297268):Gly601Asp
COL1A1	692	Gly	1430	COL2A1(ENST00000380518):Gly714Asp;COL3A1(ENST00000304636):Gly690Arg;COL3A1(ENST00000304636):Gly690Glu;COL3A1(ENST00000304636):Gly690Val;COL4A3(ENST00000396578):Gly865Ser
COL1A1	695	Gly	1433	COL11A1(ENST00000370096):Gly1042Arg;COL2A1(ENST00000380518):Gly717Val;COL2A1(ENST00000380518):Gly717Ser;COL3A1(ENST00000304636):Gly693Arg;COL3A1(ENST00000304636):Gly693Ala;COL5A1(ENST00000371817):Gly1072Glu
COL1A1	697	Arg	1435	COL2A1(ENST00000380518):Arg719Cys
COL1A1	698	Gly	1436	COL2A1(ENST00000380518):Gly720Asp;COL4A1(ENST00000375820):Gly861Ser;COL3A1(ENST00000304636):Gly696Asp;COL4A4(ENST00000396625):Gly888Arg;COL4A3(ENST00000396578):Gly871Cys
COL1A1	701	Gly	1439	COL3A1(ENST00000304636):Gly699Arg;COL3A1(ENST00000304636):Gly699Asp;COL3A1(ENST00000304636):Gly699Val
COL1A1	704	Gly	1442	COL2A1(ENST00000380518):Gly726Asp;COL3A1(ENST00000304636):Gly702Ser;COL3A1(ENST00000304636):Gly702Asp;COL3A1(ENST00000304636):Gly702Val;COL1A2(ENST00000297268):Gly616Arg;COL1A2(ENST00000297268):Gly616Val
COL1A1	707	Gly	1445	COL4A1(ENST00000375820):Gly870Arg;COL3A1(ENST00000304636):Gly705Arg;COL3A1(ENST00000304636):Gly705Glu;COL4A4(ENST00000396625):Gly897Glu
COL1A1	710	Gly	1448	COL2A1(ENST00000380518):Gly732Asp;COL3A1(ENST00000304636):Gly708Asp;COL3A1(ENST00000304636):Gly708Ala;COL3A1(ENST00000304636):Gly708Val;COL4A3(ENST00000396578):Gly883Arg
COL1A1	713	Gly	1451	COL3A1(ENST00000304636):Gly711Ser;COL3A1(ENST00000304636):Gly711Val;COL1A2(ENST00000297268):Gly625Ser;COL1A2(ENST00000297268):Gly625Asp
COL1A1	716	Gly	1454	COL2A1(ENST00000380518):Gly738Asp;COL4A1(ENST00000375820):Gly879Glu;COL3A1(ENST00000304636):Gly714Arg;COL3A1(ENST00000304636):Gly714Glu;COL1A2(ENST00000297268):Gly628Arg
COL1A1	719	Gly	1457	COL4A1(ENST00000375820):Gly882Asp;COL3A1(ENST00000304636):Gly717Asp;COL4A4(ENST00000396625):Gly909Glu;COL1A2(ENST00000297268):Gly631Val
COL1A1	722	Gly	1460	COL2A1(ENST00000380518):Gly744Ser;COL4A4(ENST00000396625):Gly912Ser;COL4A3(ENST00000396578):Gly895Asp;COL1A2(ENST00000297268):Gly634Arg;COL1A2(ENST00000297268):Gly634Val
COL1A1	725	Gly	1463	COL4A1(ENST00000375820):Gly888Arg;COL3A1(ENST00000304636):Gly723Asp;COL1A2(ENST00000297268):Gly637Asp
COL1A1	728	Gly	1466	COL2A1(ENST00000380518):Gly750Val;COL4A1(ENST00000375820):Gly891Asp;COL3A1(ENST00000304636):Gly726Arg;COL3A1(ENST00000304636):Gly726Glu;COL4A4(ENST00000396625):Gly918Arg;COL1A2(ENST00000297268):Gly640Glu
COL1A1	731	Gly	1469	COL2A1(ENST00000380518):Gly753Asp;COL3A1(ENST00000304636):Gly729Arg;COL3A1(ENST00000304636):Gly729Glu
COL1A1	734	Gly	1472	COL11A1(ENST00000370096):Gly1081Arg;COL4A1(ENST00000375820):Gly897Ser;COL3A1(ENST00000304636):Gly732Arg;COL3A1(ENST00000304636):Gly732Val;COL1A2(ENST00000297268):Gly646Cys;COL1A2(ENST00000297268):Gly646Val
COL1A1	737	Gly	1475	COL2A1(ENST00000380518):Gly759Asp;COL2A1(ENST00000380518):Gly759Ser;COL4A1(ENST00000375820):Gly900Glu;COL4A2(ENST00000360467):Gly941Arg;COL3A1(ENST00000304636):Gly735Arg;COL5A1(ENST00000371817):Gly1114Ala
COL1A1	740	Gly	1478	COL3A1(ENST00000304636):Gly738Ser;COL3A1(ENST00000304636):Gly738Cys;COL3A1(ENST00000304636):Gly738Val;COL4A3(ENST00000396578):Gly913Arg;COL5A1(ENST00000371817):Gly1117Ala
COL1A1	742	Lys	1480	COL2A1(ENST00000380518):Lys764Glu
COL1A1	743	Gly	1481	COL3A1(ENST00000304636):Gly741Ser;COL3A1(ENST00000304636):Gly741Cys;COL3A1(ENST00000304636):Gly741Asp;COL3A1(ENST00000304636):Gly741Val;COL1A2(ENST00000297268):Gly655Glu;COL1A2(ENST00000297268):Gly655Val
COL1A1	746	Gly	1484	COL2A1(ENST00000380518):Gly768Asp;COL3A1(ENST00000304636):Gly744Asp;COL3A1(ENST00000304636):Gly744Val
COL1A1	749	Gly	1490	COL2A1(ENST00000380518):Gly771Val;COL2A1(ENST00000380518):Gly771Ala;COL2A1(ENST00000380518):Gly771Asp;COL1A2(ENST00000297268):Gly661Ser;COL1A2(ENST00000297268):Gly661Cys;COL1A2(ENST00000297268):Gly661Asp;COL1A2(ENST00000297268):Gly661Val
COL1A1	752	Gly	1493	COL2A1(ENST00000380518):Gly774Ser;COL4A1(ENST00000375820):Gly915Glu;COL3A1(ENST00000304636):Gly750Asp;COL1A2(ENST00000297268):Gly664Arg;COL1A2(ENST00000297268):Gly664Asp;COL1A2(ENST00000297268):Gly664Val
COL1A1	755	Gly	1496	COL1A2(ENST00000297268):Gly667Cys
COL1A1	758	Gly	1499	COL2A1(ENST00000380518):Gly780Arg;COL4A2(ENST00000360467):Gly965Asp;COL3A1(ENST00000304636):Gly756Glu;COL1A2(ENST00000297268):Gly670Asp
COL1A1	761	Gly	1502	COL3A1(ENST00000304636):Gly759Asp;COL1A2(ENST00000297268):Gly673Asp;COL5A1(ENST00000371817):Gly1138Glu
COL1A1	764	Gly	1505	COL3A1(ENST00000304636):Gly762Arg;COL3A1(ENST00000304636):Gly762Cys;COL3A1(ENST00000304636):Gly762Asp;COL3A1(ENST00000304636):Gly762Val;COL4A3(ENST00000396578):Gly937Glu;COL1A2(ENST00000297268):Gly676Arg;COL1A2(ENST00000297268):Gly676Asp;COL1A2(ENST00000297268):Gly676Val
COL1A1	767	Gly	1508	COL3A1(ENST00000304636):Gly765Ser;COL3A1(ENST00000304636):Gly765Arg;COL3A1(ENST00000304636):Gly765Val;COL4A4(ENST00000396625):Gly957Val;COL4A4(ENST00000396625):Gly957Glu;COL4A4(ENST00000396625):Gly957Arg
COL1A1	768	Pro	1509	COL4A4(ENST00000396625):Pro958Ala
COL1A1	770	Gly	1511	COL4A4(ENST00000396625):Gly960Arg;COL4A3(ENST00000396578):Gly943Arg;COL1A2(ENST00000297268):Gly682Asp
COL1A1	773	Gly	1514	COL2A1(ENST00000380518):Gly795Arg;COL3A1(ENST00000304636):Gly771Asp;COL1A2(ENST00000297268):Gly685Asp
COL1A1	776	Gly	1526	COL4A1(ENST00000375820):Gly948Ser
COL1A1	779	Gly	1529	COL2A1(ENST00000380518):Gly801Ser;COL3A1(ENST00000304636):Gly777Arg;COL4A3(ENST00000396578):Gly955Arg
COL1A1	782	Gly	1532	COL2A1(ENST00000380518):Gly804Ala;COL4A2(ENST00000360467):Gly994Arg;COL1A2(ENST00000297268):Gly694Arg;COL1A2(ENST00000297268):Gly694Asp
COL1A1	785	Gly	1535	COL1A2(ENST00000297268):Gly697Trp;COL5A1(ENST00000371817):Gly1162Arg
COL1A1	788	Gly	1538	COL2A1(ENST00000380518):Gly810Cys;COL4A1(ENST00000375820):Gly960Val;COL3A1(ENST00000304636):Gly786Arg;COL3A1(ENST00000304636):Gly786Val;COL1A2(ENST00000297268):Gly700Arg;COL1A2(ENST00000297268):Gly700Cys;COL1A2(ENST00000297268):Gly700Asp
COL1A1	791	Gly	1541	COL2A1(ENST00000380518):Gly813Arg;COL1A2(ENST00000297268):Gly703Val
COL1A1	794	Gly	1544	COL4A1(ENST00000375820):Gly966Glu
COL1A1	800	Gly	1550	COL2A1(ENST00000380518):Gly822Asp;COL2A1(ENST00000380518):Gly822Cys;COL2A1(ENST00000380518):Gly822Ser;COL1A2(ENST00000297268):Gly712Ser;COL1A2(ENST00000297268):Gly712Asp
COL1A1	802	Arg	1552	COL1A2(ENST00000297268):Arg714Leu
COL1A1	803	Gly	1553	COL3A1(ENST00000304636):Gly801Asp;COL4A4(ENST00000396625):Gly996Arg;COL1A2(ENST00000297268):Gly715Ser;COL1A2(ENST00000297268):Gly715Asp
COL1A1	806	Gly	1556	COL11A1(ENST00000370096):Gly1153Ala;COL3A1(ENST00000304636):Gly804Ser;COL3A1(ENST00000304636):Gly804Val;COL1A2(ENST00000297268):Gly718Ser
COL1A1	807	Pro	1557	COL5A2(ENST00000374866):Pro841Ser
COL1A1	808	Pro	1558	COL3A1(ENST00000304636):Pro806Leu
COL1A1	809	Gly	1559	COL2A1(ENST00000380518):Gly831Val;COL2A1(ENST00000380518):Gly831Arg;COL4A3(ENST00000396578):Gly985Val;COL1A2(ENST00000297268):Gly721Ser
COL1A1	812	Gly	1562	COL4A3(ENST00000396578):Gly988Arg
COL1A1	815	Gly	1565	COL4A1(ENST00000375820):Gly987Arg;COL3A1(ENST00000304636):Gly813Ser;COL3A1(ENST00000304636):Gly813Asp
COL1A1	818	Gly	1568	COL4A1(ENST00000375820):Gly990Val;COL4A1(ENST00000375820):Gly990Glu;COL4A3(ENST00000396578):Gly994Asp;COL1A2(ENST00000297268):Gly730Arg;COL1A2(ENST00000297268):Gly730Cys;COL1A2(ENST00000297268):Gly730Val
COL1A1	821	Gly	1572	COL3A1(ENST00000304636):Gly819Asp;COL4A4(ENST00000396625):Gly1015Glu;COL4A3(ENST00000396578):Gly997Glu;COL1A2(ENST00000297268):Gly733Cys;COL1A2(ENST00000297268):Gly733Val
COL1A1	824	Gly	1575	COL2A1(ENST00000380518):Gly846Glu;COL2A1(ENST00000380518):Gly846Arg;COL4A1(ENST00000375820):Gly996Asp;COL4A2(ENST00000360467):Gly1037Glu;COL3A1(ENST00000304636):Gly822Ser;COL3A1(ENST00000304636):Gly822Ala;COL4A4(ENST00000396625):Gly1018Arg;COL1A2(ENST00000297268):Gly736Cys
COL1A1	827	Gly	1578	COL2A1(ENST00000380518):Gly849Ser;COL1A2(ENST00000297268):Gly739Arg
COL1A1	830	Gly	1581	COL4A1(ENST00000375820):Gly1002Asp;COL3A1(ENST00000304636):Gly828Arg;COL3A1(ENST00000304636):Gly828Trp;COL3A1(ENST00000304636):Gly828Glu
COL1A1	833	Gly	1584	COL2A1(ENST00000380518):Gly855Val;COL3A1(ENST00000304636):Gly831Asp;COL1A2(ENST00000297268):Gly745Arg;COL1A2(ENST00000297268):Gly745Glu
COL1A1	836	Gly	1587	COL4A1(ENST00000375820):Gly1008Arg;COL3A1(ENST00000304636):Gly834Asp;COL4A4(ENST00000396625):Gly1030Val;COL4A4(ENST00000396625):Gly1030Asp;COL1A2(ENST00000297268):Gly748Ser;COL1A2(ENST00000297268):Gly748Val
COL1A1	839	Gly	1590	COL2A1(ENST00000380518):Gly861Val;COL2A1(ENST00000380518):Gly861Asp;COL4A1(ENST00000375820):Gly1011Glu;COL3A1(ENST00000304636):Gly837Asp;COL4A3(ENST00000396578):Gly1015Glu;COL1A2(ENST00000297268):Gly751Ser;COL1A2(ENST00000297268):Gly751Val
COL1A1	842	Gly	1593	COL4A1(ENST00000375820):Gly1014Asp;COL4A1(ENST00000375820):Gly1014Arg;COL1A2(ENST00000297268):Gly754Arg;COL1A2(ENST00000297268):Gly754Cys;COL1A2(ENST00000297268):Gly754Asp;COL1A2(ENST00000297268):Gly754Val
COL1A1	845	Gly	1611	COL2A1(ENST00000380518):Gly867Val;COL2A1(ENST00000380518):Gly867Asp;COL3A1(ENST00000304636):Gly843Glu;COL1A2(ENST00000297268):Gly757Ser;COL1A2(ENST00000297268):Gly757Arg;COL1A2(ENST00000297268):Gly757Val
COL1A1	848	Gly	1614	COL2A1(ENST00000380518):Gly870Val;COL2A1(ENST00000380518):Gly870Glu;COL3A1(ENST00000304636):Gly846Arg;COL1A2(ENST00000297268):Gly760Glu
COL1A1	851	Gly	1617	COL2A1(ENST00000380518):Gly873Glu;COL2A1(ENST00000380518):Gly873Trp;COL2A1(ENST00000380518):Gly873Arg;COL4A1(ENST00000375820):Gly1035Val;COL3A1(ENST00000304636):Gly849Arg;COL4A3(ENST00000396578):Gly1039Arg;COL1A2(ENST00000297268):Gly763Asp;COL1A2(ENST00000297268):Gly763Val
COL1A1	854	Gly	1620	COL4A1(ENST00000375820):Gly1038Ser;COL3A1(ENST00000304636):Gly852Cys;COL3A1(ENST00000304636):Gly852Asp;COL1A2(ENST00000297268):Gly766Ser;COL1A2(ENST00000297268):Gly766Asp;COL1A2(ENST00000297268):Gly766Val
COL1A1	857	Gly	1623	COL11A1(ENST00000370096):Gly1204Asp;COL4A1(ENST00000375820):Gly1041Glu;COL3A1(ENST00000304636):Gly855Asp;COL4A4(ENST00000396625):Gly1066Val;COL4A3(ENST00000396578):Gly1045Val;COL1A2(ENST00000297268):Gly769Arg;COL1A2(ENST00000297268):Gly769Cys
COL1A1	860	Gly	1626	COL4A1(ENST00000375820):Gly1044Arg;COL3A1(ENST00000304636):Gly858Val;COL4A4(ENST00000396625):Gly1069Glu;COL4A4(ENST00000396625):Gly1069Arg;COL4A3(ENST00000396578):Gly1048Arg;COL1A2(ENST00000297268):Gly772Ser
COL1A1	863	Gly	1629	COL3A1(ENST00000304636):Gly861Asp;COL4A4(ENST00000396625):Gly1072Val;COL1A2(ENST00000297268):Gly775Arg;COL1A2(ENST00000297268):Gly775Glu
COL1A1	865	Arg	1631	COL1A2(ENST00000297268):Arg777His
COL1A1	866	Gly	1632	COL2A1(ENST00000380518):Gly888Ser;COL4A1(ENST00000375820):Gly1050Glu;COL1A2(ENST00000297268):Gly778Ser
COL1A1	869	Gly	1643	COL11A1(ENST00000370096):Gly1216Ala;COL11A1(ENST00000370096):Gly1216Asp;COL2A1(ENST00000380518):Gly891Arg;COL3A1(ENST00000304636):Gly867Asp;COL1A2(ENST00000297268):Gly781Ser;COL1A2(ENST00000297268):Gly781Arg;COL1A2(ENST00000297268):Gly781Asp;COL1A2(ENST00000297268):Gly781Val
COL1A1	872	Gly	1646	COL2A1(ENST00000380518):Gly894Glu;COL1A2(ENST00000297268):Gly784Ser;COL1A2(ENST00000297268):Gly784Arg
COL1A1	875	Gly	1649	COL4A1(ENST00000375820):Gly1067Ala;COL4A1(ENST00000375820):Gly1067Glu;COL4A3(ENST00000396578):Gly1071Glu;COL1A2(ENST00000297268):Gly787Cys;COL1A2(ENST00000297268):Gly787Asp
COL1A1	878	Gly	1655	COL4A1(ENST00000375820):Gly1070Arg;COL1A2(ENST00000297268):Gly790Asp;COL1A2(ENST00000297268):Gly790Ala
COL1A1	881	Gly	1658	COL2A1(ENST00000380518):Gly903Ser;COL3A1(ENST00000304636):Gly879Val;COL4A3(ENST00000396578):Gly1077Asp;COL1A2(ENST00000297268):Gly793Arg
COL1A1	882	Arg	1659	COL2A1(ENST00000380518):Arg904Cys
COL1A1	884	Gly	1661	COL3A1(ENST00000304636):Gly882Asp;COL4A3(ENST00000396578):Gly1080Arg;COL4A3(ENST00000396578):Gly1080Ala;COL1A2(ENST00000297268):Gly796Ser;COL1A2(ENST00000297268):Gly796Cys;COL1A2(ENST00000297268):Gly796Ala
COL1A1	887	Gly	1664	COL2A1(ENST00000380518):Gly909Cys;COL2A1(ENST00000380518):Gly909Ser;COL4A1(ENST00000375820):Gly1079Glu;COL5A1(ENST00000371817):Gly1261Arg
COL1A1	890	Gly	1667	COL2A1(ENST00000380518):Gly912Asp;COL4A1(ENST00000375820):Gly1082Glu;COL4A4(ENST00000396625):Gly1103Arg;COL4A3(ENST00000396578):Gly1086Glu;COL1A2(ENST00000297268):Gly802Ser;COL1A2(ENST00000297268):Gly802Ala;COL1A2(ENST00000297268):Gly802Val
COL1A1	893	Gly	1670	COL3A1(ENST00000304636):Gly891Arg;COL4A4(ENST00000396625):Gly1106Asp;COL4A3(ENST00000396578):Gly1089Asp;COL1A2(ENST00000297268):Gly805Arg;COL1A2(ENST00000297268):Gly805Cys;COL1A2(ENST00000297268):Gly805Asp;COL1A2(ENST00000297268):Gly805Val
COL1A1	896	Gly	1673	COL2A1(ENST00000380518):Gly918Cys;COL2A1(ENST00000380518):Gly918Arg;COL3A1(ENST00000304636):Gly894Asp;COL3A1(ENST00000304636):Gly894Ala;COL4A3(ENST00000396578):Gly1092Val
COL1A1	898	Pro	1675	COL1A2(ENST00000297268):Pro810Ser
COL1A1	899	Gly	1676	COL2A1(ENST00000380518):Gly921Arg;COL4A2(ENST00000360467):Gly1134Arg;COL3A1(ENST00000304636):Gly897Ser;COL3A1(ENST00000304636):Gly897Asp;COL1A2(ENST00000297268):Gly811Ala
COL1A1	902	Gly	1682	COL4A1(ENST00000375820):Gly1094Arg;COL3A1(ENST00000304636):Gly900Asp;COL1A2(ENST00000297268):Gly814Trp;COL1A2(ENST00000297268):Gly814Glu
COL1A1	905	Gly	1685	COL11A1(ENST00000370096):Gly1249Val;COL3A1(ENST00000304636):Gly903Glu;COL4A4(ENST00000396625):Gly1118Arg;COL1A2(ENST00000297268):Gly817Val
COL1A1	908	Gly	1688	COL2A1(ENST00000380518):Gly930Asp;COL2A1(ENST00000380518):Gly930Arg;COL1A2(ENST00000297268):Gly820Ser
COL1A1	909	Pro	1689	COL1A2(ENST00000297268):Pro821Ser
COL1A1	911	Gly	1691	COL4A1(ENST00000375820):Gly1103Arg;COL3A1(ENST00000304636):Gly909Asp;COL3A1(ENST00000304636):Gly909Val;COL1A2(ENST00000297268):Gly823Ser;COL1A2(ENST00000297268):Gly823Cys
COL1A1	914	Gly	1694	COL2A1(ENST00000380518):Gly936Asp;COL3A1(ENST00000304636):Gly912Asp;COL3A1(ENST00000304636):Gly912Ala;COL3A1(ENST00000304636):Gly912Val
COL1A1	917	Gly	1697	COL4A2(ENST00000360467):Gly1152Asp;COL1A2(ENST00000297268):Gly829Ser
COL1A1	918	Arg	1698	COL2A1(ENST00000380518):Arg940Gln
COL1A1	919	Pro	1699	COL5A1(ENST00000371817):Pro1293Ser
COL1A1	920	Gly	1700	COL2A1(ENST00000380518):Gly942Asp;COL3A1(ENST00000304636):Gly918Arg;COL3A1(ENST00000304636):Gly918Glu;COL3A1(ENST00000304636):Gly918Val;COL1A2(ENST00000297268):Gly832Val
COL1A1	923	Gly	1703	COL2A1(ENST00000380518):Gly945Ser;COL3A1(ENST00000304636):Gly921Glu;COL1A2(ENST00000297268):Gly835Ser
COL1A1	926	Gly	1706	COL2A1(ENST00000380518):Gly948Asp;COL3A1(ENST00000304636):Gly924Ser;COL3A1(ENST00000304636):Gly924Cys;COL3A1(ENST00000304636):Gly924Asp;COL3A1(ENST00000304636):Gly924Val;COL1A2(ENST00000297268):Gly838Ser
COL1A1	929	Gly	1709	COL4A2(ENST00000360467):Gly1164Arg;COL3A1(ENST00000304636):Gly927Asp;COL1A2(ENST00000297268):Gly841Ser
COL1A1	932	Gly	1712	COL4A1(ENST00000375820):Gly1124Glu;COL3A1(ENST00000304636):Gly930Glu;COL1A2(ENST00000297268):Gly844Asp;COL1A2(ENST00000297268):Gly844Ala
COL1A1	935	Gly	1715	COL3A1(ENST00000304636):Gly933Arg;COL1A2(ENST00000297268):Gly847Ser;COL1A2(ENST00000297268):Gly847Arg
COL1A1	938	Gly	1718	COL4A1(ENST00000375820):Gly1130Asp;COL3A1(ENST00000304636):Gly936Ser;COL3A1(ENST00000304636):Gly936Arg;COL3A1(ENST00000304636):Gly936Asp;COL4A4(ENST00000396625):Gly1151Ala;COL1A2(ENST00000297268):Gly850Glu
COL1A1	941	Gly	1721	COL3A1(ENST00000304636):Gly939Ser;COL3A1(ENST00000304636):Gly939Cys;COL3A1(ENST00000304636):Gly939Asp;COL4A3(ENST00000396578):Gly1137Asp;COL1A2(ENST00000297268):Gly853Asp;COL1A2(ENST00000297268):Gly853Val
COL1A1	944	Gly	1724	COL3A1(ENST00000304636):Gly942Arg;COL3A1(ENST00000304636):Gly942Glu;COL1A2(ENST00000297268):Gly856Arg;COL1A2(ENST00000297268):Gly856Glu;COL1A2(ENST00000297268):Gly856Val
COL1A1	946	Pro	1726	COL11A2(ENST00000374708):Pro1162Leu
COL1A1	947	Gly	1727	COL2A1(ENST00000380518):Gly969Ser;COL3A1(ENST00000304636):Gly945Ser;COL1A2(ENST00000297268):Gly859Ser;COL1A2(ENST00000297268):Gly859Asp
COL1A1	950	Gly	1730	COL3A1(ENST00000304636):Gly948Arg;COL3A1(ENST00000304636):Gly948Glu;COL1A2(ENST00000297268):Gly862Ser
COL1A1	953	Gly	1733	COL1A2(ENST00000297268):Gly865Ser
COL1A1	956	Gly	1736	COL3A1(ENST00000304636):Gly954Arg;COL3A1(ENST00000304636):Gly954Glu;COL4A4(ENST00000396625):Gly1169Val;COL4A3(ENST00000396578):Gly1152Arg;COL4A3(ENST00000396578):Gly1152Cys
COL1A1	959	Gly	1739	COL2A1(ENST00000380518):Gly981Ser;COL3A1(ENST00000304636):Gly957Ser;COL3A1(ENST00000304636):Gly957Cys;COL3A1(ENST00000304636):Gly957Asp;COL3A1(ENST00000304636):Gly957Val;COL4A3(ENST00000396578):Gly1155Asp
COL1A1	962	Gly	1742	COL2A1(ENST00000380518):Gly984Arg;COL3A1(ENST00000304636):Gly960Val;COL4A3(ENST00000396578):Gly1158Arg
COL1A1	964	Pro	1744	COL2A1(ENST00000380518):Pro986Leu
COL1A1	965	Gly	1745	COL3A1(ENST00000304636):Gly963Arg;COL3A1(ENST00000304636):Gly963Cys;COL3A1(ENST00000304636):Gly963Asp;COL1A2(ENST00000297268):Gly877Cys
COL1A1	967	Arg	1747	COL2A1(ENST00000380518):Arg989Cys
COL1A1	968	Gly	1748	COL3A1(ENST00000304636):Gly966Cys;COL3A1(ENST00000304636):Gly966Val;COL4A3(ENST00000396578):Gly1164Cys;COL1A2(ENST00000297268):Gly880Ser
COL1A1	970	Arg	1750	COL2A1(ENST00000380518):Arg992Gly
COL1A1	971	Gly	1751	COL3A1(ENST00000304636):Gly969Arg;COL4A3(ENST00000396578):Gly1167Arg
COL1A1	974	Gly	1754	COL4A1(ENST00000375820):Gly1166Val;COL4A1(ENST00000375820):Gly1166Asp;COL3A1(ENST00000304636):Gly972Ser;COL3A1(ENST00000304636):Gly972Asp;COL3A1(ENST00000304636):Gly972Ala;COL1A2(ENST00000297268):Gly886Ser;COL1A2(ENST00000297268):Gly886Val
COL1A1	977	Gly	1757	COL4A1(ENST00000375820):Gly1169Ser;COL3A1(ENST00000304636):Gly975Val
COL1A1	980	Gly	1765	COL3A1(ENST00000304636):Gly978Cys;COL3A1(ENST00000304636):Gly978Asp;COL1A2(ENST00000297268):Gly892Asp
COL1A1	983	Gly	1768	COL2A1(ENST00000380518):Gly1005Ser;COL3A1(ENST00000304636):Gly981Arg;COL4A4(ENST00000396625):Gly1201Asp;COL4A4(ENST00000396625):Gly1201Ser;COL1A2(ENST00000297268):Gly895Asp
COL1A1	986	Gly	1771	COL2A1(ENST00000380518):Gly1008Val;COL3A1(ENST00000304636):Gly984Arg;COL3A1(ENST00000304636):Gly984Glu;COL1A2(ENST00000297268):Gly898Val
COL1A1	989	Gly	1774	COL3A1(ENST00000304636):Gly987Ser;COL3A1(ENST00000304636):Gly987Asp;COL1A2(ENST00000297268):Gly901Ser
COL1A1	992	Gly	1777	COL1A2(ENST00000297268):Gly904Arg
COL1A1	995	Gly	1780	COL2A1(ENST00000380518):Gly1017Val;COL3A1(ENST00000304636):Gly993Cys;COL3A1(ENST00000304636):Gly993Asp;COL4A4(ENST00000396625):Gly1213Val;COL4A3(ENST00000396578):Gly1192Glu;COL1A2(ENST00000297268):Gly907Ser;COL1A2(ENST00000297268):Gly907Asp
COL1A1	998	Gly	1783	COL3A1(ENST00000304636):Gly996Arg;COL3A1(ENST00000304636):Gly996Glu
COL1A1	1001	Gly	1790	COL3A1(ENST00000304636):Gly999Ser;COL3A1(ENST00000304636):Gly999Arg;COL3A1(ENST00000304636):Gly999Val;COL1A2(ENST00000297268):Gly913Val
COL1A1	1004	Gly	1793	COL2A1(ENST00000380518):Gly1026Ala;COL1A2(ENST00000297268):Gly916Arg
COL1A1	1007	Gly	1796	COL4A1(ENST00000375820):Gly1204Glu;COL4A3(ENST00000396578):Gly1207Arg;COL4A3(ENST00000396578):Gly1207Glu;COL11A2(ENST00000374708):Gly1220Asp;COL1A2(ENST00000297268):Gly919Asp
COL1A1	1010	Gly	1799	COL4A1(ENST00000375820):Gly1207Val;COL3A1(ENST00000304636):Gly1008Asp;COL4A3(ENST00000396578):Gly1210Glu;COL1A2(ENST00000297268):Gly922Ser
COL1A1	1013	Gly	1802	COL3A1(ENST00000304636):Gly1011Glu;COL4A4(ENST00000396625):Gly1230Cys;COL1A2(ENST00000297268):Gly925Cys;COL1A2(ENST00000297268):Gly925Asp
COL1A1	1016	Gly	1805	COL3A1(ENST00000304636):Gly1014Arg;COL3A1(ENST00000304636):Gly1014Glu;COL4A4(ENST00000396625):Gly1233Arg;COL4A3(ENST00000396578):Gly1216Arg
COL1A1	1019	Gly	1808	COL2A1(ENST00000380518):Gly1041Ser;COL3A1(ENST00000304636):Gly1017Arg;COL3A1(ENST00000304636):Gly1017Glu;COL4A3(ENST00000396578):Gly1219Cys;COL1A2(ENST00000297268):Gly931Arg
COL1A1	1022	Gly	1811	COL4A1(ENST00000375820):Gly1219Glu;COL1A2(ENST00000297268):Gly934Asp;COL5A1(ENST00000371817):Gly1393Asp
COL1A1	1024	Pro	1813	COL2A1(ENST00000380518):Pro1046Ser
COL1A1	1025	Gly	1814	COL2A1(ENST00000380518):Gly1047Ser;COL4A3(ENST00000396578):Gly1225Val;COL1A2(ENST00000297268):Gly937Cys
COL1A1	1028	Gly	1817	COL2A1(ENST00000380518):Gly1050Asp;COL4A1(ENST00000375820):Gly1225Glu;COL3A1(ENST00000304636):Gly1026Val;COL4A4(ENST00000396625):Gly1245Val;COL4A3(ENST00000396578):Gly1228Arg;COL1A2(ENST00000297268):Gly940Val
COL1A1	1031	Gly	1820	COL2A1(ENST00000380518):Gly1053Val;COL2A1(ENST00000380518):Gly1053Glu;COL2A1(ENST00000380518):Gly1053Arg;COL4A1(ENST00000375820):Gly1228Val;COL1A2(ENST00000297268):Gly943Glu
COL1A1	1034	Gly	1830	COL3A1(ENST00000304636):Gly1032Val;COL1A2(ENST00000297268):Gly946Arg
COL1A1	1036	Arg	1832	COL5A2(ENST00000374866):Arg1070His
COL1A1	1037	Gly	1833	COL4A1(ENST00000375820):Gly1236Glu;COL4A1(ENST00000375820):Gly1236Arg;COL3A1(ENST00000304636):Gly1035Ser;COL3A1(ENST00000304636):Gly1035Cys;COL3A1(ENST00000304636):Gly1035Val;COL1A2(ENST00000297268):Gly949Ser
COL1A1	1040	Gly	1836	COL2A1(ENST00000380518):Gly1062Ala;COL4A1(ENST00000375820):Gly1239Val;COL4A1(ENST00000375820):Gly1239Arg;COL3A1(ENST00000304636):Gly1038Arg;COL3A1(ENST00000304636):Gly1038Asp;COL4A3(ENST00000396578):Gly1242Asp
COL1A1	1043	Gly	1839	COL2A1(ENST00000380518):Gly1065Val;COL3A1(ENST00000304636):Gly1041Asp;COL3A1(ENST00000304636):Gly1041Val;COL1A2(ENST00000297268):Gly955Ser;COL1A2(ENST00000297268):Gly955Cys;COL1A2(ENST00000297268):Gly955Asp
COL1A1	1046	Gly	1842	COL2A1(ENST00000380518):Gly1068Glu;COL3A1(ENST00000304636):Gly1044Asp
COL1A1	1049	Gly	1851	COL3A1(ENST00000304636):Gly1047Asp;COL4A4(ENST00000396625):Gly1273Arg;COL4A3(ENST00000396578):Gly1251Ser
COL1A1	1052	Gly	1854	COL2A1(ENST00000380518):Gly1074Ser;COL3A1(ENST00000304636):Gly1050Asp;COL3A1(ENST00000304636):Gly1050Val;COL4A3(ENST00000396578):Gly1254Arg;COL1A2(ENST00000297268):Gly964Asp
COL1A1	1055	Gly	1857	COL2A1(ENST00000380518):Gly1077Val;COL4A1(ENST00000375820):Gly1254Arg;COL3A1(ENST00000304636):Gly1053Arg;COL3A1(ENST00000304636):Gly1053Asp;COL4A3(ENST00000396578):Gly1257Arg
COL1A1	1058	Gly	1860	COL4A1(ENST00000375820):Gly1257Glu;COL3A1(ENST00000304636):Gly1056Ser;COL3A1(ENST00000304636):Gly1056Asp;COL5A2(ENST00000374866):Gly1092Asp;COL1A2(ENST00000297268):Gly970Asp
COL1A1	1061	Gly	1863	COL2A1(ENST00000380518):Gly1083Asp;COL3A1(ENST00000304636):Gly1059Val;COL1A2(ENST00000297268):Gly973Asp;COL1A2(ENST00000297268):Gly973Val
COL1A1	1064	Gly	1866	COL2A1(ENST00000380518):Gly1086Val
COL1A1	1066	Arg	1868	COL1A2(ENST00000297268):Arg978His
COL1A1	1067	Gly	1869	COL2A1(ENST00000380518):Gly1089Val;COL2A1(ENST00000380518):Gly1089Arg;COL4A1(ENST00000375820):Gly1266Asp;COL4A1(ENST00000375820):Gly1266Arg;COL3A1(ENST00000304636):Gly1065Arg;COL3A1(ENST00000304636):Gly1065Glu
COL1A1	1070	Gly	1872	COL2A1(ENST00000380518):Gly1092Asp;COL2A1(ENST00000380518):Gly1092Ser;COL3A1(ENST00000304636):Gly1068Cys;COL3A1(ENST00000304636):Gly1068Val;COL4A4(ENST00000396625):Gly1292Asp;COL1A2(ENST00000297268):Gly982Ser;COL1A2(ENST00000297268):Gly982Asp;COL1A2(ENST00000297268):Gly982Val
COL1A1	1073	Gly	1875	COL2A1(ENST00000380518):Gly1095Ser;COL3A1(ENST00000304636):Gly1071Val;COL4A3(ENST00000396578):Gly1274Ser
COL1A1	1076	Gly	1878	COL11A1(ENST00000370096):Gly1420Val;COL2A1(ENST00000380518):Gly1098Glu;COL3A1(ENST00000304636):Gly1074Ser;COL4A3(ENST00000396578):Gly1277Ser;COL1A2(ENST00000297268):Gly988Val
COL1A1	1079	Gly	1881	COL2A1(ENST00000380518):Gly1101Arg;COL3A1(ENST00000304636):Gly1077Ser;COL3A1(ENST00000304636):Gly1077Val;COL1A2(ENST00000297268):Gly991Val
COL1A1	1082	Gly	1884	COL2A1(ENST00000380518):Gly1104Glu;COL3A1(ENST00000304636):Gly1080Asp;COL1A2(ENST00000297268):Gly994Asp
COL1A1	1085	Gly	1887	COL1A2(ENST00000297268):Gly997Ser;COL1A2(ENST00000297268):Gly997Asp
COL1A1	1088	Gly	1890	COL2A1(ENST00000380518):Gly1110Cys;COL2A1(ENST00000380518):Gly1110Ser;COL3A1(ENST00000304636):Gly1086Cys;COL3A1(ENST00000304636):Gly1086Val
COL1A1	1091	Gly	1893	COL2A1(ENST00000380518):Gly1113Cys;COL3A1(ENST00000304636):Gly1089Asp;COL3A1(ENST00000304636):Gly1089Val;COL1A2(ENST00000297268):Gly1003Asp
COL1A1	1093	Arg	1895	COL5A2(ENST00000374866):Arg1127Cys
COL1A1	1094	Gly	1896	COL3A1(ENST00000304636):Gly1092Val;COL1A2(ENST00000297268):Gly1006Ser;COL1A2(ENST00000297268):Gly1006Ala;COL5A1(ENST00000371817):Gly1468Arg
COL1A1	1097	Gly	1899	COL2A1(ENST00000380518):Gly1119Arg;COL3A1(ENST00000304636):Gly1095Asp
COL1A1	1100	Gly	1902	COL2A1(ENST00000380518):Gly1122Arg;COL3A1(ENST00000304636):Gly1098Asp;COL3A1(ENST00000304636):Gly1098Val;COL1A2(ENST00000297268):Gly1012Ser;COL1A2(ENST00000297268):Gly1012Arg
COL1A1	1103	Gly	1905	COL3A1(ENST00000304636):Gly1101Arg;COL3A1(ENST00000304636):Gly1101Glu;COL1A2(ENST00000297268):Gly1015Arg
COL1A1	1106	Gly	1908	COL2A1(ENST00000380518):Gly1128Val;COL2A1(ENST00000380518):Gly1128Arg;COL3A1(ENST00000304636):Gly1104Ala
COL1A1	1109	Gly	1911	COL2A1(ENST00000380518):Gly1131Ala;COL3A1(ENST00000304636):Gly1107Arg
COL1A1	1112	Gly	1914	COL3A1(ENST00000304636):Gly1110Glu;COL5A2(ENST00000374866):Gly1146Ala;COL1A2(ENST00000297268):Gly1024Arg;COL5A1(ENST00000371817):Gly1486Ser;COL5A1(ENST00000371817):Gly1486Cys
COL1A1	1115	Gly	1917	COL4A1(ENST00000375820):Gly1314Val;COL5A2(ENST00000374866):Gly1149Cys;COL5A2(ENST00000374866):Gly1149Arg;COL1A2(ENST00000297268):Gly1027Arg;COL1A2(ENST00000297268):Gly1027Glu;COL5A1(ENST00000371817):Gly1489Arg;COL5A1(ENST00000371817):Gly1489Glu
COL1A1	1117	Gln	1919	COL4A1(ENST00000375820):Gln1316Glu
COL1A1	1118	Gly	1920	COL2A1(ENST00000380518):Gly1140Ala;COL2A1(ENST00000380518):Gly1140Asp;COL3A1(ENST00000304636):Gly1116Val;COL4A3(ENST00000396578):Gly1319Arg;COL1A2(ENST00000297268):Gly1030Asp;COL1A2(ENST00000297268):Gly1030Ala;COL5A1(ENST00000371817):Gly1492Ser
COL1A1	1121	Gly	1923	COL2A1(ENST00000380518):Gly1143Cys;COL2A1(ENST00000380518):Gly1143Ser;COL3A1(ENST00000304636):Gly1119Asp;COL4A3(ENST00000396578):Gly1322Ser
COL1A1	1122	Pro	1924	COL5A2(ENST00000374866):Pro1156Ala
COL1A1	1124	Gly	1926	COL1A2(ENST00000297268):Gly1036Arg;COL1A2(ENST00000297268):Gly1036Cys
COL1A1	1127	Gly	1929	COL11A1(ENST00000370096):Gly1471Asp;COL4A1(ENST00000375820):Gly1326Val;COL4A1(ENST00000375820):Gly1326Arg;COL1A2(ENST00000297268):Gly1039Asp
COL1A1	1130	Gly	1932	COL11A1(ENST00000370096):Gly1474Val;COL2A1(ENST00000380518):Gly1152Asp;COL1A2(ENST00000297268):Gly1042Ser
COL1A1	1133	Gly	1935	COL2A1(ENST00000380518):Gly1155Val;COL4A1(ENST00000375820):Gly1332Asp;COL4A2(ENST00000360467):Gly1377Arg;COL3A1(ENST00000304636):Gly1131Ser;COL4A3(ENST00000396578):Gly1334Glu
COL1A1	1136	Gly	1938	COL2A1(ENST00000380518):Gly1158Ala;COL2A1(ENST00000380518):Gly1158Arg;COL2A1(ENST00000380518):Gly1158Ser
COL1A1	1139	Gly	1941	COL11A1(ENST00000370096):Gly1483Glu;COL4A2(ENST00000360467):Gly1383Arg;COL3A1(ENST00000304636):Gly1137Asp;COL4A4(ENST00000396625):Gly1355Arg;COL4A3(ENST00000396578):Gly1337Glu;COL11A2(ENST00000374708):Gly1355Glu;COL1A2(ENST00000297268):Gly1051Ser
COL1A1	1142	Gly	1944	COL2A1(ENST00000380518):Gly1164Cys;COL2A1(ENST00000380518):Gly1164Ser;COL3A1(ENST00000304636):Gly1140Glu;COL5A2(ENST00000374866):Gly1176Arg;COL4A3(ENST00000396578):Gly1340Glu
COL1A1	1145	Gly	1947	COL4A1(ENST00000375820):Gly1344Ala;COL4A2(ENST00000360467):Gly1389Arg;COL3A1(ENST00000304636):Gly1143Glu;COL1A2(ENST00000297268):Gly1057Cys
COL1A1	1148	Gly	1950	COL2A1(ENST00000380518):Gly1170Ser;COL3A1(ENST00000304636):Gly1146Glu;COL5A2(ENST00000374866):Gly1182Cys;COL4A4(ENST00000396625):Gly1364Cys;COL5A1(ENST00000371817):Gly1522Cys
COL1A1	1151	Gly	1953	COL2A1(ENST00000380518):Gly1173Arg;COL3A1(ENST00000304636):Gly1149Asp
COL1A1	1154	Gly	1962	COL2A1(ENST00000380518):Gly1176Val;COL2A1(ENST00000380518):Gly1176Ser;COL1A2(ENST00000297268):Gly1066Asp;COL1A2(ENST00000297268):Gly1066Val
COL1A1	1157	Gly	1965	COL2A1(ENST00000380518):Gly1179Arg
COL1A1	1160	Gly	1968	COL2A1(ENST00000380518):Gly1182Asp;COL3A1(ENST00000304636):Gly1158Arg;COL3A1(ENST00000304636):Gly1158Asp
COL1A1	1163	Gly	1971	COL11A1(ENST00000370096):Gly1507Asp;COL3A1(ENST00000304636):Gly1161Glu;COL3A1(ENST00000304636):Gly1161Val;COL5A1(ENST00000371817):Gly1537Val
COL1A1	1164	Pro	1972	COL1A2(ENST00000297268):Pro1076His
COL1A1	1166	Gly	1974	COL2A1(ENST00000380518):Gly1188Ala;COL2A1(ENST00000380518):Gly1188Asp;COL2A1(ENST00000380518):Gly1188Arg;COL4A1(ENST00000375820):Gly1369Arg;COL3A1(ENST00000304636):Gly1164Arg;COL3A1(ENST00000304636):Gly1164Trp;COL3A1(ENST00000304636):Gly1164Glu;COL3A1(ENST00000304636):Gly1164Val;COL1A2(ENST00000297268):Gly1078Asp
COL1A1	1169	Gly	1977	COL11A1(ENST00000370096):Gly1513Asp;COL3A1(ENST00000304636):Gly1167Ser;COL3A1(ENST00000304636):Gly1167Arg;COL3A1(ENST00000304636):Gly1167Cys;COL3A1(ENST00000304636):Gly1167Asp;COL3A1(ENST00000304636):Gly1167Val;COL1A2(ENST00000297268):Gly1081Val
COL1A1	1172	Gly	1983	COL11A1(ENST00000370096):Gly1516Val;COL3A1(ENST00000304636):Gly1170Ser;COL3A1(ENST00000304636):Gly1170Asp;COL3A1(ENST00000304636):Gly1170Val;COL4A4(ENST00000396625):Gly1392Ala;COL1A2(ENST00000297268):Gly1084Val
COL1A1	1175	Gly	1986	COL2A1(ENST00000380518):Gly1197Ser;COL4A1(ENST00000375820):Gly1378Asp;COL3A1(ENST00000304636):Gly1173Arg;COL3A1(ENST00000304636):Gly1173Glu;COL3A1(ENST00000304636):Gly1173Val;COL5A2(ENST00000374866):Gly1209Arg;COL11A2(ENST00000374708):Gly1391Val;COL1A2(ENST00000297268):Gly1087Asp;COL1A2(ENST00000297268):Gly1087Val
COL1A1	1178	Gly	1989	COL2A1(ENST00000380518):Gly1200Cys;COL2A1(ENST00000380518):Gly1200Ser;COL3A1(ENST00000304636):Gly1176Ser;COL3A1(ENST00000304636):Gly1176Asp;COL3A1(ENST00000304636):Gly1176Val;COL11A2(ENST00000374708):Gly1394Arg;COL1A2(ENST00000297268):Gly1090Cys;COL1A2(ENST00000297268):Gly1090Asp
COL1A1	1181	Gly	1992	COL4A1(ENST00000375820):Gly1384Ser;COL3A1(ENST00000304636):Gly1179Arg;COL3A1(ENST00000304636):Gly1179Val;COL1A2(ENST00000297268):Gly1093Ser;COL1A2(ENST00000297268):Gly1093Ala
COL1A1	1184	Gly	1995	COL3A1(ENST00000304636):Gly1182Arg;COL3A1(ENST00000304636):Gly1182Glu;COL3A1(ENST00000304636):Gly1182Val;COL1A2(ENST00000297268):Gly1096Ala
COL1A1	1187	Gly	2000	COL2A1(ENST00000380518):Gly1209Val;COL3A1(ENST00000304636):Gly1185Asp;COL3A1(ENST00000304636):Gly1185Val;COL11A2(ENST00000374708):Gly1403Ser;COL1A2(ENST00000297268):Gly1099Arg
COL1A1	1190	Gly	2003	COL3A1(ENST00000304636):Gly1188Arg;COL3A1(ENST00000304636):Gly1188Glu;COL3A1(ENST00000304636):Gly1188Val;COL1A2(ENST00000297268):Gly1102Ser;COL1A2(ENST00000297268):Gly1102Arg;COL1A2(ENST00000297268):Gly1102Cys;COL1A2(ENST00000297268):Gly1102Asp;COL1A2(ENST00000297268):Gly1102Ala;COL1A2(ENST00000297268):Gly1102Val;COL5A1(ENST00000371817):Gly1564Asp
COL1A1	1197	Asp	2010	COL2A1(ENST00000380518):Asp1219Tyr;COL2A1(ENST00000380518):Asp1219His
COL1A1	1202	Pro	2015	COL4A4(ENST00000396625):Pro1423Ser
COL1A1	1248	Pro	2075	COL4A3(ENST00000396578):Pro1461Leu
COL1A1	1250	Gly	2077	COL11A1(ENST00000370096):Gly1598Cys
COL1A1	1252	Arg	2079	COL2A1(ENST00000380518):Arg1276Cys;COL1A2(ENST00000297268):Arg1156Lys
COL1A1	1259	Cys	2086	COL1A2(ENST00000297268):Cys1163Arg;COL5A1(ENST00000371817):Cys1639Tyr;COL5A1(ENST00000371817):Cys1639Ser
COL1A1	1260	Arg	2087	COL1A2(ENST00000297268):Arg1164His
COL1A1	1261	Asp	2088	COL2A1(ENST00000380518):Asp1285Tyr;COL1A2(ENST00000297268):Asp1165Glu
COL1A1	1272	Gly	2099	COL1A2(ENST00000297268):Gly1176Val
COL1A1	1274	Tyr	2101	COL2A1(ENST00000380518):Tyr1298Asn
COL1A1	1278	Pro	2105	COL1A2(ENST00000297268):Pro1182Arg
COL1A1	1281	Gly	2108	COL2A1(ENST00000380518):Gly1305Asp;COL3A1(ENST00000304636):Gly1284Glu;COL4A4(ENST00000396625):Gly1508Ser;COL4A3(ENST00000396578):Gly1488Arg
COL1A1	1285	Asp	2112	COL3A1(ENST00000304636):Asp1288Val
COL1A1	1290	Phe	2124	COL4A3(ENST00000396578):Phe1504Leu
COL1A1	1291	Cys	2125	COL1A2(ENST00000297268):Cys1195Arg;COL1A2(ENST00000297268):Cys1195Tyr
COL1A1	1299	Cys	2134	COL2A1(ENST00000380518):Cys1323Trp
COL1A1	1310	Lys	2146	COL3A1(ENST00000304636):Lys1313Arg
COL1A1	1318	Pro	2154	COL4A1(ENST00000375820):Pro1528Leu
COL1A1	1356	Arg	2192	COL1A2(ENST00000297268):Arg1258His
COL1A1	1360	Thr	2196	COL2A1(ENST00000380518):Thr1383Met
COL1A1	1363	Ser	2199	COL1A2(ENST00000297268):Ser1265Pro;COL1A2(ENST00000297268):Ser1265Cys
COL1A1	1367	Thr	2203	COL2A1(ENST00000380518):Thr1390Asn;COL3A1(ENST00000304636):Thr1369Pro;COL1A2(ENST00000297268):Thr1269Pro
COL1A1	1368	Tyr	2204	COL2A1(ENST00000380518):Tyr1391Cys
COL1A1	1370	Cys	2206	COL1A2(ENST00000297268):Cys1272Arg;COL1A2(ENST00000297268):Cys1272Tyr;COL1A2(ENST00000297268):Cys1272Ser
COL1A1	1376	Tyr	2212	COL2A1(ENST00000380518):Tyr1399Cys
COL1A1	1388	Leu	2225	COL4A4(ENST00000396625):Leu1616Arg;COL4A3(ENST00000396578):Leu1598Arg
COL1A1	1390	Leu	2227	COL3A1(ENST00000304636):Leu1392Arg
COL1A1	1392	Gly	2229	COL4A4(ENST00000396625):Gly1620Ser
COL1A1	1413	Asp	2250	COL1A2(ENST00000297268):Asp1315Val
COL1A1	1415	Cys	2252	COL4A4(ENST00000396625):Cys1634Ser;COL4A3(ENST00000396578):Cys1616Tyr
COL1A1	1416	Thr	2253	COL2A1(ENST00000380518):Thr1439Met
COL1A1	1425	Thr	2262	COL2A1(ENST00000380518):Thr1448Pro
COL1A1	1427	Ile	2264	COL2A1(ENST00000380518):Ile1450Thr
COL1A1	1430	Lys	2267	COL1A2(ENST00000297268):Lys1332Glu
COL1A1	1437	Leu	2274	COL1A2(ENST00000297268):Leu1339Arg
COL1A1	1438	Pro	2275	COL3A1(ENST00000304636):Pro1440Ser;COL3A1(ENST00000304636):Pro1440Leu
COL1A1	1446	Asp	2291	COL2A1(ENST00000380518):Asp1469Tyr;COL2A1(ENST00000380518):Asp1469His
COL1A1	1448	Gly	2293	COL1A2(ENST00000297268):Gly1350Ser
COL1A1	1456	Phe	2302	COL5A1(ENST00000371817):Phe1829Cys
COL1A1	1459	Gly	2305	COL11A1(ENST00000370096):Gly1800Cys;COL1A2(ENST00000297268):Gly1361Val;COL5A1(ENST00000371817):Gly1832Arg
COL1A1	1462	Cys	2308	COL2A1(ENST00000380518):Cys1485Gly;COL4A3(ENST00000396578):Cys1665Tyr;COL5A1(ENST00000371817):Cys1835Ser
COL1A1	1463	Phe	2309	COL1A2(ENST00000297268):Phe1365Leu
COL1A2	33	Gly	544	COL4A1(ENST00000375820):Gly148Glu;COL4A4(ENST00000396625):Gly161Val;COL4A4(ENST00000396625):Gly161Arg;COL4A3(ENST00000396578):Gly148Val
COL1A2	34	Pro	545	COL2A1(ENST00000380518):Pro133His
COL1A2	38	Arg	549	COL2A1(ENST00000380518):Arg137Cys
COL1A2	39	Gly	550	COL4A3(ENST00000396578):Gly154Ala
COL1A2	42	Gly	553	COL4A4(ENST00000396625):Gly170Arg;COL4A3(ENST00000396578):Gly157Arg
COL1A2	45	Gly	572	COL2A1(ENST00000380518):Gly144Val;COL4A1(ENST00000375820):Gly173Asp
COL1A2	48	Gly	575	COL4A3(ENST00000396578):Gly174Arg
COL1A2	51	Gly	601	COL1A1(ENST00000225964):Gly130Cys;COL5A1(ENST00000371817):Gly475Asp
COL1A2	57	Gly	607	COL4A4(ENST00000396625):Gly199Val;COL4A4(ENST00000396625):Gly199Arg
COL1A2	66	Gly	618	COL4A4(ENST00000396625):Gly208Asp;COL4A4(ENST00000396625):Gly208Arg
COL1A2	69	Gly	621	COL3A1(ENST00000304636):Gly136Arg;COL5A1(ENST00000371817):Gly493Arg
COL1A2	75	Gly	627	COL1A1(ENST00000225964):Gly154Val;COL5A1(ENST00000371817):Gly499Ala
COL1A2	85	Gly	672	COL1A1(ENST00000225964):Gly173Arg;COL4A4(ENST00000396625):Gly246Asp;COL4A3(ENST00000396578):Gly230Asp
COL1A2	91	Gly	679	COL4A4(ENST00000396625):Gly252Val;COL4A4(ENST00000396625):Gly252Asp
COL1A2	93	Met	737	COL1A1(ENST00000225964):Met181Ile
COL1A2	94	Gly	738	COL2A1(ENST00000380518):Gly204Val;COL2A1(ENST00000380518):Gly204Ala;COL3A1(ENST00000304636):Gly180Asp
COL1A2	97	Gly	741	COL2A1(ENST00000380518):Gly207Glu;COL2A1(ENST00000380518):Gly207Arg;COL3A1(ENST00000304636):Gly183Ser;COL3A1(ENST00000304636):Gly183Arg;COL3A1(ENST00000304636):Gly183Cys;COL3A1(ENST00000304636):Gly183Asp;COL3A1(ENST00000304636):Gly183Ala;COL4A4(ENST00000396625):Gly276Ala
COL1A2	100	Gly	744	COL2A1(ENST00000380518):Gly210Glu;COL1A1(ENST00000225964):Gly188Asp;COL3A1(ENST00000304636):Gly186Ser;COL4A3(ENST00000396578):Gly265Glu
COL1A2	103	Gly	747	COL11A1(ENST00000370096):Gly535Cys;COL2A1(ENST00000380518):Gly213Val;COL2A1(ENST00000380518):Gly213Asp;COL1A1(ENST00000225964):Gly191Ala;COL1A1(ENST00000225964):Gly191Asp;COL1A1(ENST00000225964):Gly191Ser;COL3A1(ENST00000304636):Gly189Ser;COL3A1(ENST00000304636):Gly189Arg
COL1A2	106	Gly	750	COL2A1(ENST00000380518):Gly216Asp;COL1A1(ENST00000225964):Gly194Ala;COL1A1(ENST00000225964):Gly194Asp;COL1A1(ENST00000225964):Gly194Arg;COL3A1(ENST00000304636):Gly192Asp;COL3A1(ENST00000304636):Gly192Val;COL5A2(ENST00000374866):Gly228Arg
COL1A2	109	Gly	753	COL2A1(ENST00000380518):Gly219Glu;COL2A1(ENST00000380518):Gly219Arg;COL1A1(ENST00000225964):Gly197Val;COL1A1(ENST00000225964):Gly197Asp;COL1A1(ENST00000225964):Gly197Cys;COL1A1(ENST00000225964):Gly197Arg;COL1A1(ENST00000225964):Gly197Ser;COL3A1(ENST00000304636):Gly195Arg;COL3A1(ENST00000304636):Gly195Val
COL1A2	112	Gly	756	COL2A1(ENST00000380518):Gly222Val;COL1A1(ENST00000225964):Gly200Val;COL3A1(ENST00000304636):Gly198Arg;COL3A1(ENST00000304636):Gly198Glu
COL1A2	115	Gly	759	COL1A1(ENST00000225964):Gly203Val;COL1A1(ENST00000225964):Gly203Cys;COL1A1(ENST00000225964):Gly203Arg;COL1A1(ENST00000225964):Gly203Ser;COL3A1(ENST00000304636):Gly201Arg
COL1A2	118	Gly	773	COL3A1(ENST00000304636):Gly204Ser;COL3A1(ENST00000304636):Gly204Asp
COL1A2	121	Gly	776	COL2A1(ENST00000380518):Gly231Asp;COL1A1(ENST00000225964):Gly209Asp;COL3A1(ENST00000304636):Gly207Trp;COL3A1(ENST00000304636):Gly207Glu;COL3A1(ENST00000304636):Gly207Ala;COL3A1(ENST00000304636):Gly207Val
COL1A2	124	Gly	779	COL1A1(ENST00000225964):Gly212Glu;COL1A1(ENST00000225964):Gly212Arg;COL3A1(ENST00000304636):Gly210Asp;COL3A1(ENST00000304636):Gly210Val;COL4A3(ENST00000396578):Gly291Glu
COL1A2	127	Gly	782	COL1A1(ENST00000225964):Gly215Arg;COL1A1(ENST00000225964):Gly215Ser;COL3A1(ENST00000304636):Gly213Ser;COL3A1(ENST00000304636):Gly213Asp
COL1A2	130	Gly	785	COL11A1(ENST00000370096):Gly562Asp;COL2A1(ENST00000380518):Gly240Asp;COL2A1(ENST00000380518):Gly240Cys;COL1A1(ENST00000225964):Gly218Val;COL1A1(ENST00000225964):Gly218Asp;COL1A1(ENST00000225964):Gly218Ser;COL3A1(ENST00000304636):Gly216Glu;COL3A1(ENST00000304636):Gly216Ala;COL5A2(ENST00000374866):Gly252Cys;COL4A3(ENST00000396578):Gly297Glu
COL1A2	133	Gly	788	COL11A1(ENST00000370096):Gly565Val;COL1A1(ENST00000225964):Gly221Ala;COL1A1(ENST00000225964):Gly221Cys;COL1A1(ENST00000225964):Gly221Ser;COL3A1(ENST00000304636):Gly219Cys;COL3A1(ENST00000304636):Gly219Asp;COL3A1(ENST00000304636):Gly219Ala;COL4A4(ENST00000396625):Gly314Val;COL4A4(ENST00000396625):Gly314Asp;COL4A4(ENST00000396625):Gly314Cys;COL4A3(ENST00000396578):Gly300Arg
COL1A2	136	Gly	791	COL2A1(ENST00000380518):Gly246Asp;COL1A1(ENST00000225964):Gly224Val;COL1A1(ENST00000225964):Gly224Asp;COL1A1(ENST00000225964):Gly224Cys;COL1A1(ENST00000225964):Gly224Ser;COL3A1(ENST00000304636):Gly222Asp;COL3A1(ENST00000304636):Gly222Val
COL1A2	139	Gly	794	COL1A1(ENST00000225964):Gly227Arg;COL3A1(ENST00000304636):Gly225Asp;COL3A1(ENST00000304636):Gly225Ala;COL3A1(ENST00000304636):Gly225Val
COL1A2	142	Gly	797	COL3A1(ENST00000304636):Gly228Arg;COL3A1(ENST00000304636):Gly228Glu
COL1A2	145	Gly	800	COL3A1(ENST00000304636):Gly231Glu;COL4A3(ENST00000396578):Gly312Arg
COL1A2	148	Gly	803	COL3A1(ENST00000304636):Gly234Asp;COL5A2(ENST00000374866):Gly270Ser
COL1A2	151	Gly	806	COL1A1(ENST00000225964):Gly239Asp;COL3A1(ENST00000304636):Gly237Arg;COL4A3(ENST00000396578):Gly318Asp
COL1A2	154	Gly	809	COL1A1(ENST00000225964):Gly242Val;COL1A1(ENST00000225964):Gly242Asp;COL3A1(ENST00000304636):Gly240Arg;COL3A1(ENST00000304636):Gly240Ala;COL3A1(ENST00000304636):Gly240Val
COL1A2	157	Gly	812	COL2A1(ENST00000380518):Gly267Asp;COL3A1(ENST00000304636):Gly243Glu;COL3A1(ENST00000304636):Gly243Val
COL1A2	160	Gly	815	COL2A1(ENST00000380518):Gly270Arg;COL1A1(ENST00000225964):Gly248Glu;COL1A1(ENST00000225964):Gly248Arg;COL3A1(ENST00000304636):Gly246Glu
COL1A2	163	Gly	821	COL1A1(ENST00000225964):Gly251Asp;COL1A1(ENST00000225964):Gly251Cys;COL1A1(ENST00000225964):Gly251Arg;COL3A1(ENST00000304636):Gly249Asp;COL3A1(ENST00000304636):Gly249Val;COL4A3(ENST00000396578):Gly333Arg;COL4A3(ENST00000396578):Gly333Glu;COL4A3(ENST00000396578):Gly333Ala
COL1A2	165	Arg	823	COL2A1(ENST00000380518):Arg275Cys
COL1A2	166	Gly	824	COL2A1(ENST00000380518):Gly276Asp;COL1A1(ENST00000225964):Gly254Glu;COL1A1(ENST00000225964):Gly254Arg;COL3A1(ENST00000304636):Gly252Arg;COL3A1(ENST00000304636):Gly252Cys;COL3A1(ENST00000304636):Gly252Asp;COL3A1(ENST00000304636):Gly252Val;COL4A3(ENST00000396578):Gly336Cys;COL27A1(ENST00000356083):Gly697Arg
COL1A2	169	Gly	827	COL1A1(ENST00000225964):Gly257Val;COL1A1(ENST00000225964):Gly257Glu;COL1A1(ENST00000225964):Gly257Arg;COL3A1(ENST00000304636):Gly255Glu;COL3A1(ENST00000304636):Gly255Val;COL4A4(ENST00000396625):Gly353Arg
COL1A2	172	Gly	830	COL2A1(ENST00000380518):Gly282Asp;COL1A1(ENST00000225964):Gly260Asp;COL3A1(ENST00000304636):Gly258Ala
COL1A2	175	Gly	847	COL1A1(ENST00000225964):Gly263Val;COL1A1(ENST00000225964):Gly263Glu;COL1A1(ENST00000225964):Gly263Arg;COL3A1(ENST00000304636):Gly261Ser;COL3A1(ENST00000304636):Gly261Asp;COL3A1(ENST00000304636):Gly261Val
COL1A2	178	Gly	850	COL1A1(ENST00000225964):Gly266Glu;COL1A1(ENST00000225964):Gly266Arg;COL3A1(ENST00000304636):Gly264Arg;COL3A1(ENST00000304636):Gly264Glu
COL1A2	181	Gly	853	COL4A1(ENST00000375820):Gly347Val;COL1A1(ENST00000225964):Gly269Val;COL1A1(ENST00000225964):Gly269Arg;COL1A1(ENST00000225964):Gly269Ser;COL3A1(ENST00000304636):Gly267Ser;COL3A1(ENST00000304636):Gly267Val;COL4A4(ENST00000396625):Gly370Glu;COL4A4(ENST00000396625):Gly370Arg
COL1A2	184	Gly	856	COL1A1(ENST00000225964):Gly272Cys;COL3A1(ENST00000304636):Gly270Glu;COL4A4(ENST00000396625):Gly373Glu
COL1A2	187	Gly	859	COL1A1(ENST00000225964):Gly275Asp;COL1A1(ENST00000225964):Gly275Arg;COL1A1(ENST00000225964):Gly275Ser;COL4A3(ENST00000396578):Gly363Arg
COL1A2	190	Gly	862	COL11A1(ENST00000370096):Gly625Val;COL3A1(ENST00000304636):Gly276Ser;COL3A1(ENST00000304636):Gly276Asp;COL4A3(ENST00000396578):Gly366Arg
COL1A2	193	Gly	865	COL2A1(ENST00000380518):Gly303Asp;COL1A1(ENST00000225964):Gly281Asp;COL1A1(ENST00000225964):Gly281Ser;COL3A1(ENST00000304636):Gly279Asp;COL3A1(ENST00000304636):Gly279Val
COL1A2	195	Pro	867	COL3A1(ENST00000304636):Pro281His
COL1A2	196	Gly	868	COL1A1(ENST00000225964):Gly284Ala;COL1A1(ENST00000225964):Gly284Ser;COL3A1(ENST00000304636):Gly282Arg;COL4A3(ENST00000396578):Gly372Arg
COL1A2	199	Gly	871	COL2A1(ENST00000380518):Gly309Val;COL1A1(ENST00000225964):Gly287Ser
COL1A2	200	Glu	872	COL1A1(ENST00000225964):Glu288Lys
COL1A2	202	Gly	874	COL1A1(ENST00000225964):Gly290Arg
COL1A2	205	Gly	877	COL2A1(ENST00000380518):Gly315Val;COL1A1(ENST00000225964):Gly293Asp;COL4A3(ENST00000396578):Gly381Arg
COL1A2	208	Gly	891	COL2A1(ENST00000380518):Gly318Arg;COL1A1(ENST00000225964):Gly296Ala
COL1A2	211	Gly	896	COL1A1(ENST00000225964):Gly299Asp;COL1A1(ENST00000225964):Gly299Arg;COL1A1(ENST00000225964):Gly299Ser;COL3A1(ENST00000304636):Gly297Arg
COL1A2	214	Gly	899	COL3A1(ENST00000304636):Gly300Arg;COL3A1(ENST00000304636):Gly300Asp;COL3A1(ENST00000304636):Gly300Val;COL4A4(ENST00000396625):Gly408Glu;COL4A3(ENST00000396578):Gly392Glu
COL1A2	217	Gly	902	COL2A1(ENST00000380518):Gly327Asp;COL1A1(ENST00000225964):Gly305Arg;COL1A1(ENST00000225964):Gly305Ser;COL3A1(ENST00000304636):Gly303Arg;COL4A3(ENST00000396578):Gly395Glu
COL1A2	220	Gly	905	COL1A1(ENST00000225964):Gly308Val
COL1A2	223	Gly	908	COL11A1(ENST00000370096):Gly658Val;COL2A1(ENST00000380518):Gly333Glu;COL1A1(ENST00000225964):Gly311Val;COL1A1(ENST00000225964):Gly311Asp;COL1A1(ENST00000225964):Gly311Arg;COL3A1(ENST00000304636):Gly309Glu;COL3A1(ENST00000304636):Gly309Val;COL4A3(ENST00000396578):Gly401Arg
COL1A2	224	Arg	909	COL1A1(ENST00000225964):Arg312Cys
COL1A2	226	Gly	911	COL4A1(ENST00000375820):Gly394Asp;COL1A1(ENST00000225964):Gly314Arg;COL3A1(ENST00000304636):Gly312Val
COL1A2	228	Pro	914	COL11A2(ENST00000374708):Pro535Thr
COL1A2	229	Gly	915	COL1A1(ENST00000225964):Gly317Ser;COL3A1(ENST00000304636):Gly315Ala;COL3A1(ENST00000304636):Gly315Val;COL4A3(ENST00000396578):Gly407Ser;COL4A3(ENST00000396578):Gly407Arg;COL4A3(ENST00000396578):Gly407Cys
COL1A2	232	Gly	918	COL1A1(ENST00000225964):Gly320Val;COL1A1(ENST00000225964):Gly320Asp;COL3A1(ENST00000304636):Gly318Asp
COL1A2	234	Arg	927	COL5A2(ENST00000374866):Arg356Gln
COL1A2	235	Gly	928	COL2A1(ENST00000380518):Gly345Asp;COL1A1(ENST00000225964):Gly323Glu;COL1A1(ENST00000225964):Gly323Arg;COL3A1(ENST00000304636):Gly321Asp;COL3A1(ENST00000304636):Gly321Val
COL1A2	238	Gly	931	COL2A1(ENST00000380518):Gly348Val;COL2A1(ENST00000380518):Gly348Asp;COL1A1(ENST00000225964):Gly326Asp;COL3A1(ENST00000304636):Gly324Ser;COL3A1(ENST00000304636):Gly324Asp
COL1A2	241	Gly	934	COL11A1(ENST00000370096):Gly676Arg;COL2A1(ENST00000380518):Gly351Val;COL1A1(ENST00000225964):Gly329Arg;COL3A1(ENST00000304636):Gly327Asp
COL1A2	244	Gly	937	COL2A1(ENST00000380518):Gly354Val;COL2A1(ENST00000380518):Gly354Arg;COL4A1(ENST00000375820):Gly417Arg;COL1A1(ENST00000225964):Gly332Ala;COL1A1(ENST00000225964):Gly332Arg
COL1A2	247	Gly	940	COL1A1(ENST00000225964):Gly335Ser;COL3A1(ENST00000304636):Gly333Asp;COL4A4(ENST00000396625):Gly448Ser
COL1A2	250	Gly	943	COL1A1(ENST00000225964):Gly338Val;COL1A1(ENST00000225964):Gly338Cys;COL1A1(ENST00000225964):Gly338Ser;COL4A4(ENST00000396625):Gly451Ser
COL1A2	253	Gly	965	COL1A1(ENST00000225964):Gly341Cys;COL1A1(ENST00000225964):Gly341Arg;COL4A4(ENST00000396625):Gly466Arg;COL4A3(ENST00000396578):Gly452Arg
COL1A2	256	Gly	968	COL1A1(ENST00000225964):Gly344Val;COL3A1(ENST00000304636):Gly342Arg;COL4A3(ENST00000396578):Gly455Cys
COL1A2	259	Gly	971	COL2A1(ENST00000380518):Gly369Asp;COL2A1(ENST00000380518):Gly369Arg;COL3A1(ENST00000304636):Gly345Arg;COL4A3(ENST00000396578):Gly458Arg
COL1A2	260	Ala	972	COL1A1(ENST00000225964):Ala348Thr
COL1A2	262	Gly	974	COL2A1(ENST00000380518):Gly372Glu;COL2A1(ENST00000380518):Gly372Arg;COL1A1(ENST00000225964):Gly350Arg;COL4A4(ENST00000396625):Gly475Val;COL4A4(ENST00000396625):Gly475Cys;COL4A3(ENST00000396578):Gly461Arg
COL1A2	265	Gly	977	COL2A1(ENST00000380518):Gly375Asp;COL2A1(ENST00000380518):Gly375Arg;COL1A1(ENST00000225964):Gly353Asp;COL1A1(ENST00000225964):Gly353Cys;COL1A1(ENST00000225964):Gly353Ser;COL3A1(ENST00000304636):Gly351Val;COL4A4(ENST00000396625):Gly478Glu;COL4A3(ENST00000396578):Gly464Val
COL1A2	268	Gly	980	COL2A1(ENST00000380518):Gly378Asp;COL1A1(ENST00000225964):Gly356Cys;COL1A1(ENST00000225964):Gly356Ser;COL4A4(ENST00000396625):Gly481Ser;COL11A2(ENST00000374708):Gly575Arg
COL1A2	271	Gly	983	COL2A1(ENST00000380518):Gly381Asp;COL2A1(ENST00000380518):Gly381Arg;COL1A1(ENST00000225964):Gly359Glu
COL1A2	274	Gly	986	COL2A1(ENST00000380518):Gly384Ser;COL5A2(ENST00000374866):Gly396Arg;COL4A4(ENST00000396625):Gly487Val
COL1A2	275	Pro	997	COL11A2(ENST00000374708):Pro582Ser
COL1A2	277	Gly	999	COL1A1(ENST00000225964):Gly365Val;COL1A1(ENST00000225964):Gly365Ala;COL1A1(ENST00000225964):Gly365Ser;COL3A1(ENST00000304636):Gly363Ser
COL1A2	280	Gly	1002	COL1A1(ENST00000225964):Gly368Val;COL1A1(ENST00000225964):Gly368Ala;COL1A1(ENST00000225964):Gly368Arg;COL1A1(ENST00000225964):Gly368Ser;COL3A1(ENST00000304636):Gly366Arg;COL4A3(ENST00000396578):Gly484Arg
COL1A2	283	Gly	1005	COL2A1(ENST00000380518):Gly393Ser;COL1A1(ENST00000225964):Gly371Ser;COL3A1(ENST00000304636):Gly369Glu;COL3A1(ENST00000304636):Gly369Val;COL4A3(ENST00000396578):Gly487Cys
COL1A2	286	Gly	1008	COL2A1(ENST00000380518):Gly396Val;COL4A1(ENST00000375820):Gly480Arg;COL1A1(ENST00000225964):Gly374Ala;COL3A1(ENST00000304636):Gly372Val
COL1A2	289	Gly	1011	COL2A1(ENST00000380518):Gly399Val;COL1A1(ENST00000225964):Gly377Ala;COL1A1(ENST00000225964):Gly377Ser;COL3A1(ENST00000304636):Gly375Glu
COL1A2	292	Gly	1014	COL2A1(ENST00000380518):Gly402Glu;COL1A1(ENST00000225964):Gly380Val;COL1A1(ENST00000225964):Gly380Cys;COL1A1(ENST00000225964):Gly380Ser
COL1A2	295	Gly	1017	COL2A1(ENST00000380518):Gly405Asp;COL1A1(ENST00000225964):Gly383Cys;COL1A1(ENST00000225964):Gly383Ser;COL3A1(ENST00000304636):Gly381Asp;COL4A4(ENST00000396625):Gly518Glu
COL1A2	298	Gly	1020	COL2A1(ENST00000380518):Gly408Asp;COL1A1(ENST00000225964):Gly386Glu;COL3A1(ENST00000304636):Gly384Val
COL1A2	301	Gly	1023	COL2A1(ENST00000380518):Gly411Arg;COL1A1(ENST00000225964):Gly389Arg;COL1A1(ENST00000225964):Gly389Ser;COL3A1(ENST00000304636):Gly387Trp
COL1A2	304	Gly	1026	COL4A1(ENST00000375820):Gly498Val;COL4A1(ENST00000375820):Gly498Asp;COL4A1(ENST00000375820):Gly498Arg;COL1A1(ENST00000225964):Gly392Glu;COL4A4(ENST00000396625):Gly527Cys
COL1A2	307	Gly	1029	COL1A1(ENST00000225964):Gly395Ser;COL3A1(ENST00000304636):Gly393Ser;COL3A1(ENST00000304636):Gly393Asp
COL1A2	310	Gly	1032	COL2A1(ENST00000380518):Gly420Glu;COL1A1(ENST00000225964):Gly398Ala;COL1A1(ENST00000225964):Gly398Asp;COL1A1(ENST00000225964):Gly398Cys;COL3A1(ENST00000304636):Gly396Val;COL4A4(ENST00000396625):Gly533Asp
COL1A2	313	Gly	1035	COL2A1(ENST00000380518):Gly423Asp;COL1A1(ENST00000225964):Gly401Asp;COL1A1(ENST00000225964):Gly401Cys;COL1A1(ENST00000225964):Gly401Ser;COL3A1(ENST00000304636):Gly399Ala
COL1A2	316	Gly	1038	COL2A1(ENST00000380518):Gly426Arg;COL4A1(ENST00000375820):Gly510Arg;COL1A1(ENST00000225964):Gly404Ser;COL3A1(ENST00000304636):Gly402Ser;COL4A3(ENST00000396578):Gly520Arg;COL4A3(ENST00000396578):Gly520Asp
COL1A2	319	Gly	1041	COL2A1(ENST00000380518):Gly429Asp;COL1A1(ENST00000225964):Gly407Cys;COL1A1(ENST00000225964):Gly407Ser
COL1A2	322	Gly	1044	COL1A1(ENST00000225964):Gly410Ser;COL3A1(ENST00000304636):Gly408Arg;COL3A1(ENST00000304636):Gly408Glu
COL1A2	324	Pro	1046	COL2A1(ENST00000380518):Pro434Ser;COL1A1(ENST00000225964):Pro412Arg
COL1A2	325	Gly	1047	COL4A1(ENST00000375820):Gly519Arg;COL1A1(ENST00000225964):Gly413Ala;COL1A1(ENST00000225964):Gly413Asp;COL1A1(ENST00000225964):Gly413Arg;COL3A1(ENST00000304636):Gly411Arg
COL1A2	327	Arg	1049	COL2A1(ENST00000380518):Arg437Pro;COL2A1(ENST00000380518):Arg437Trp
COL1A2	328	Gly	1050	COL2A1(ENST00000380518):Gly438Ser;COL1A1(ENST00000225964):Gly416Asp;COL3A1(ENST00000304636):Gly414Cys;COL3A1(ENST00000304636):Gly414Val;COL4A3(ENST00000396578):Gly532Cys;COL4A3(ENST00000396578):Gly532Asp
COL1A2	331	Gly	1053	COL2A1(ENST00000380518):Gly441Cys;COL3A1(ENST00000304636):Gly417Arg
COL1A2	334	Gly	1056	COL2A1(ENST00000380518):Gly444Asp;COL2A1(ENST00000380518):Gly444Ser;COL4A1(ENST00000375820):Gly528Glu;COL1A1(ENST00000225964):Gly422Ala;COL1A1(ENST00000225964):Gly422Cys;COL3A1(ENST00000304636):Gly420Ser
COL1A2	337	Gly	1063	COL2A1(ENST00000380518):Gly447Ala;COL2A1(ENST00000380518):Gly447Asp;COL2A1(ENST00000380518):Gly447Ser;COL1A1(ENST00000225964):Gly425Ser;COL3A1(ENST00000304636):Gly423Ser;COL3A1(ENST00000304636):Gly423Asp
COL1A2	340	Gly	1073	COL2A1(ENST00000380518):Gly450Ala;COL2A1(ENST00000380518):Gly450Asp;COL1A1(ENST00000225964):Gly428Cys
COL1A2	343	Gly	1076	COL2A1(ENST00000380518):Gly453Val;COL2A1(ENST00000380518):Gly453Ala;COL2A1(ENST00000380518):Gly453Asp;COL2A1(ENST00000380518):Gly453Ser;COL4A1(ENST00000375820):Gly544Arg;COL1A1(ENST00000225964):Gly431Val;COL3A1(ENST00000304636):Gly429Ser;COL11A2(ENST00000374708):Gly650Val
COL1A2	346	Gly	1079	COL2A1(ENST00000380518):Gly456Val;COL2A1(ENST00000380518):Gly456Ala;COL2A1(ENST00000380518):Gly456Arg;COL1A1(ENST00000225964):Gly434Val;COL1A1(ENST00000225964):Gly434Ser;COL4A4(ENST00000396625):Gly572Ala
COL1A2	347	Glu	1080	COL5A1(ENST00000371817):Glu812Asp
COL1A2	348	Pro	1081	COL2A1(ENST00000380518):Pro458Leu
COL1A2	349	Gly	1082	COL11A1(ENST00000370096):Gly784Arg;COL2A1(ENST00000380518):Gly459Asp;COL2A1(ENST00000380518):Gly459Arg;COL1A1(ENST00000225964):Gly437Ala;COL1A1(ENST00000225964):Gly437Asp;COL3A1(ENST00000304636):Gly435Asp
COL1A2	352	Gly	1085	COL2A1(ENST00000380518):Gly462Val;COL2A1(ENST00000380518):Gly462Asp;COL1A1(ENST00000225964):Gly440Ser;COL4A4(ENST00000396625):Gly578Val;COL4A3(ENST00000396578):Gly563Arg
COL1A2	355	Gly	1088	COL11A1(ENST00000370096):Gly790Asp;COL2A1(ENST00000380518):Gly465Ser;COL4A3(ENST00000396578):Gly566Ala
COL1A2	358	Gly	1091	COL2A1(ENST00000380518):Gly468Val;COL3A1(ENST00000304636):Gly444Arg
COL1A2	361	Gly	1094	COL11A1(ENST00000370096):Gly796Arg;COL4A1(ENST00000375820):Gly562Glu;COL4A3(ENST00000396578):Gly572Arg
COL1A2	362	Glu	1095	COL1A1(ENST00000225964):Glu450Asp
COL1A2	364	Gly	1097	COL2A1(ENST00000380518):Gly474Ser
COL1A2	367	Gly	1100	COL2A1(ENST00000380518):Gly477Val;COL1A1(ENST00000225964):Gly455Asp;COL1A1(ENST00000225964):Gly455Cys;COL1A1(ENST00000225964):Gly455Ser;COL3A1(ENST00000304636):Gly453Asp
COL1A2	370	Gly	1103	COL5A1(ENST00000371817):Gly835Ala
COL1A2	373	Gly	1106	COL11A1(ENST00000370096):Gly808Glu;COL2A1(ENST00000380518):Gly483Glu;COL2A1(ENST00000380518):Gly483Arg;COL1A1(ENST00000225964):Gly461Ser;COL4A4(ENST00000396625):Gly599Arg;COL4A3(ENST00000396578):Gly584Cys;COL27A1(ENST00000356083):Gly904Arg
COL1A2	376	Gly	1109	COL1A1(ENST00000225964):Gly464Glu;COL1A1(ENST00000225964):Gly464Arg;COL3A1(ENST00000304636):Gly462Ser
COL1A2	379	Gly	1117	COL2A1(ENST00000380518):Gly489Asp;COL4A4(ENST00000396625):Gly610Ser
COL1A2	382	Gly	1120	COL11A1(ENST00000370096):Gly817Val;COL2A1(ENST00000380518):Gly492Val;COL2A1(ENST00000380518):Gly492Asp;COL1A1(ENST00000225964):Gly470Val;COL1A1(ENST00000225964):Gly470Ala;COL4A4(ENST00000396625):Gly613Arg;COL4A3(ENST00000396578):Gly596Arg
COL1A2	385	Gly	1123	COL2A1(ENST00000380518):Gly495Glu
COL1A2	388	Gly	1126	COL2A1(ENST00000380518):Gly498Val;COL4A2(ENST00000360467):Gly604Arg;COL1A1(ENST00000225964):Gly476Arg;COL3A1(ENST00000304636):Gly474Val;COL4A4(ENST00000396625):Gly619Asp
COL1A2	391	Gly	1146	COL2A1(ENST00000380518):Gly501Arg;COL4A3(ENST00000396578):Gly619Arg
COL1A2	394	Gly	1149	COL2A1(ENST00000380518):Gly504Ala;COL2A1(ENST00000380518):Gly504Cys;COL2A1(ENST00000380518):Gly504Ser;COL4A1(ENST00000375820):Gly612Asp;COL1A1(ENST00000225964):Gly482Ala;COL1A1(ENST00000225964):Gly482Arg;COL4A4(ENST00000396625):Gly636Asp
COL1A2	397	Gly	1152	COL2A1(ENST00000380518):Gly507Glu;COL2A1(ENST00000380518):Gly507Arg;COL1A1(ENST00000225964):Gly485Ala
COL1A2	400	Gly	1155	COL2A1(ENST00000380518):Gly510Asp;COL2A1(ENST00000380518):Gly510Cys;COL4A2(ENST00000360467):Gly633Asp;COL1A1(ENST00000225964):Gly488Ser;COL3A1(ENST00000304636):Gly486Val
COL1A2	403	Gly	1158	COL2A1(ENST00000380518):Gly513Ser;COL1A1(ENST00000225964):Gly491Cys;COL1A1(ENST00000225964):Gly491Ser;COL3A1(ENST00000304636):Gly489Glu;COL3A1(ENST00000304636):Gly489Val;COL4A3(ENST00000396578):Gly631Val
COL1A2	405	Arg	1160	COL2A1(ENST00000380518):Arg515Cys
COL1A2	406	Gly	1161	COL2A1(ENST00000380518):Gly516Asp;COL2A1(ENST00000380518):Gly516Ser;COL3A1(ENST00000304636):Gly492Arg;COL3A1(ENST00000304636):Gly492Glu;COL3A1(ENST00000304636):Gly492Val;COL4A3(ENST00000396578):Gly634Glu
COL1A2	409	Gly	1164	COL2A1(ENST00000380518):Gly519Asp;COL2A1(ENST00000380518):Gly519Ser;COL3A1(ENST00000304636):Gly495Glu;COL3A1(ENST00000304636):Gly495Ala
COL1A2	412	Gly	1167	COL2A1(ENST00000380518):Gly522Val;COL3A1(ENST00000304636):Gly498Asp;COL4A3(ENST00000396578):Gly640Arg
COL1A2	415	Gly	1170	COL1A1(ENST00000225964):Gly503Cys;COL3A1(ENST00000304636):Gly501Arg;COL3A1(ENST00000304636):Gly501Glu;COL3A1(ENST00000304636):Gly501Ala;COL11A2(ENST00000374708):Gly722Glu
COL1A2	418	Gly	1173	COL3A1(ENST00000304636):Gly504Val
COL1A2	421	Gly	1176	COL1A1(ENST00000225964):Gly509Val
COL1A2	424	Gly	1220	COL4A1(ENST00000375820):Gly655Glu;COL4A1(ENST00000375820):Gly655Arg;COL4A4(ENST00000396625):Gly680Asp
COL1A2	427	Gly	1223	COL2A1(ENST00000380518):Gly537Asp;COL2A1(ENST00000380518):Gly537Ser;COL4A1(ENST00000375820):Gly658Val;COL4A1(ENST00000375820):Gly658Asp;COL1A1(ENST00000225964):Gly515Ala;COL4A3(ENST00000396578):Gly668Arg
COL1A2	430	Gly	1226	COL4A3(ENST00000396578):Gly671Asp
COL1A2	433	Gly	1232	COL2A1(ENST00000380518):Gly543Glu;COL4A2(ENST00000360467):Gly702Asp;COL3A1(ENST00000304636):Gly519Glu
COL1A2	436	Gly	1235	COL2A1(ENST00000380518):Gly546Val;COL2A1(ENST00000380518):Gly546Ser;COL4A4(ENST00000396625):Gly692Val
COL1A2	439	Gly	1238	COL4A1(ENST00000375820):Gly670Arg;COL1A1(ENST00000225964):Gly527Ala;COL1A1(ENST00000225964):Gly527Cys;COL4A4(ENST00000396625):Gly695Asp
COL1A2	440	Arg	1239	COL2A1(ENST00000380518):Arg550Cys;COL1A1(ENST00000225964):Arg528His
COL1A2	442	Gly	1241	COL1A1(ENST00000225964):Gly530Cys;COL1A1(ENST00000225964):Gly530Ser;COL4A4(ENST00000396625):Gly698Arg
COL1A2	443	Glu	1242	COL1A1(ENST00000225964):Glu531Lys
COL1A2	445	Gly	1244	COL1A1(ENST00000225964):Gly533Asp;COL1A1(ENST00000225964):Gly533Cys
COL1A2	448	Gly	1247	COL4A4(ENST00000396625):Gly704Glu;COL4A4(ENST00000396625):Gly704Arg;COL4A3(ENST00000396578):Gly689Arg
COL1A2	451	Gly	1250	COL2A1(ENST00000380518):Gly561Ser;COL4A1(ENST00000375820):Gly682Val;COL1A1(ENST00000225964):Gly539Ser
COL1A2	454	Gly	1253	COL3A1(ENST00000304636):Gly540Arg;COL4A3(ENST00000396578):Gly695Arg
COL1A2	457	Gly	1256	COL4A1(ENST00000375820):Gly688Asp;COL5A1(ENST00000371817):Gly922Asp;COL5A1(ENST00000371817):Gly922Val
COL1A2	460	Gly	1262	COL2A1(ENST00000380518):Gly570Arg;COL4A1(ENST00000375820):Gly693Glu;COL1A1(ENST00000225964):Gly548Ala
COL1A2	463	Gly	1265	COL2A1(ENST00000380518):Gly573Arg;COL2A1(ENST00000380518):Gly573Ser;COL4A1(ENST00000375820):Gly696Cys;COL4A1(ENST00000375820):Gly696Ser;COL3A1(ENST00000304636):Gly549Glu;COL4A4(ENST00000396625):Gly722Ser
COL1A2	466	Gly	1268	COL11A1(ENST00000370096):Gly901Glu;COL4A1(ENST00000375820):Gly699Asp;COL1A1(ENST00000225964):Gly554Ala;COL3A1(ENST00000304636):Gly552Arg;COL3A1(ENST00000304636):Gly552Glu;COL4A3(ENST00000396578):Gly709Glu
COL1A2	467	Pro	1269	COL1A1(ENST00000225964):Pro555Arg
COL1A2	469	Gly	1271	COL4A4(ENST00000396625):Gly728Glu;COL4A3(ENST00000396578):Gly712Val
COL1A2	472	Gly	1274	COL2A1(ENST00000380518):Gly582Ser;COL1A1(ENST00000225964):Gly560Cys;COL1A1(ENST00000225964):Gly560Arg;COL1A1(ENST00000225964):Gly560Ser;COL3A1(ENST00000304636):Gly558Arg
COL1A2	475	Gly	1277	COL4A1(ENST00000375820):Gly708Val;COL4A1(ENST00000375820):Gly708Arg
COL1A2	476	Arg	1278	COL1A1(ENST00000225964):Arg564His
COL1A2	478	Gly	1280	COL4A1(ENST00000375820):Gly711Glu;COL1A1(ENST00000225964):Gly566Arg;COL3A1(ENST00000304636):Gly564Asp;COL3A1(ENST00000304636):Gly564Ala
COL1A2	481	Gly	1283	COL2A1(ENST00000380518):Gly591Asp;COL2A1(ENST00000380518):Gly591Arg;COL1A1(ENST00000225964):Gly569Arg;COL3A1(ENST00000304636):Gly567Glu
COL1A2	484	Gly	1286	COL2A1(ENST00000380518):Gly594Glu;COL3A1(ENST00000304636):Gly570Ser
COL1A2	486	Arg	1288	COL1A1(ENST00000225964):Arg574Cys
COL1A2	487	Gly	1289	COL4A1(ENST00000375820):Gly720Asp;COL1A1(ENST00000225964):Gly575Asp
COL1A2	490	Gly	1292	COL2A1(ENST00000380518):Gly600Val;COL2A1(ENST00000380518):Gly600Asp;COL4A1(ENST00000375820):Gly723Glu;COL4A4(ENST00000396625):Gly748Ser;COL4A3(ENST00000396578):Gly733Arg
COL1A2	493	Gly	1295	COL2A1(ENST00000380518):Gly603Val;COL1A1(ENST00000225964):Gly581Arg;COL27A1(ENST00000356083):Gly1021Asp
COL1A2	495	Pro	1297	COL11A2(ENST00000374708):Pro802Thr
COL1A2	496	Gly	1298	COL11A1(ENST00000370096):Gly931Glu;COL2A1(ENST00000380518):Gly606Asp;COL2A1(ENST00000380518):Gly606Arg;COL4A1(ENST00000375820):Gly729Arg;COL3A1(ENST00000304636):Gly582Ser;COL3A1(ENST00000304636):Gly582Arg;COL3A1(ENST00000304636):Gly582Cys;COL4A3(ENST00000396578):Gly739Arg
COL1A2	499	Gly	1312	COL1A1(ENST00000225964):Gly587Ala;COL1A1(ENST00000225964):Gly587Ser
COL1A2	502	Gly	1315	COL4A1(ENST00000375820):Gly743Val;COL3A1(ENST00000304636):Gly588Ser;COL3A1(ENST00000304636):Gly588Asp;COL3A1(ENST00000304636):Gly588Val
COL1A2	505	Gly	1318	COL1A1(ENST00000225964):Gly593Asp;COL1A1(ENST00000225964):Gly593Cys;COL1A1(ENST00000225964):Gly593Ser;COL3A1(ENST00000304636):Gly591Arg;COL3A1(ENST00000304636):Gly591Asp;COL4A4(ENST00000396625):Gly774Arg
COL1A2	508	Gly	1327	COL4A1(ENST00000375820):Gly755Arg;COL1A1(ENST00000225964):Gly596Ala
COL1A2	511	Gly	1330	COL2A1(ENST00000380518):Gly621Arg;COL4A1(ENST00000375820):Gly758Glu;COL4A2(ENST00000360467):Gly800Glu
COL1A2	514	Gly	1333	COL2A1(ENST00000380518):Gly624Asp;COL4A1(ENST00000375820):Gly761Val;COL1A1(ENST00000225964):Gly602Arg
COL1A2	517	Gly	1336	COL4A1(ENST00000375820):Gly764Asp;COL1A1(ENST00000225964):Gly605Asp;COL3A1(ENST00000304636):Gly603Asp;COL3A1(ENST00000304636):Gly603Val;COL4A4(ENST00000396625):Gly792Arg
COL1A2	520	Gly	1339	COL2A1(ENST00000380518):Gly630Ser;COL3A1(ENST00000304636):Gly606Arg;COL4A3(ENST00000396578):Gly777Asp;COL11A2(ENST00000374708):Gly833Arg
COL1A2	523	Gly	1342	COL2A1(ENST00000380518):Gly633Ser;COL5A2(ENST00000374866):Gly645Arg;COL4A3(ENST00000396578):Gly780Glu
COL1A2	526	Gly	1345	COL4A1(ENST00000375820):Gly773Arg;COL1A1(ENST00000225964):Gly614Arg;COL3A1(ENST00000304636):Gly612Asp;COL5A1(ENST00000371817):Gly997Ser
COL1A2	529	Gly	1348	COL2A1(ENST00000380518):Gly639Asp;COL1A1(ENST00000225964):Gly617Arg;COL3A1(ENST00000304636):Gly615Glu
COL1A2	532	Gly	1351	COL2A1(ENST00000380518):Gly642Val;COL3A1(ENST00000304636):Gly618Val
COL1A2	533	Pro	1352	COL11A1(ENST00000370096):Pro974Gln
COL1A2	535	Gly	1354	COL11A1(ENST00000370096):Gly976Val;COL11A1(ENST00000370096):Gly976Ser;COL4A1(ENST00000375820):Gly782Ala;COL3A1(ENST00000304636):Gly621Arg;COL3A1(ENST00000304636):Gly621Trp;COL3A1(ENST00000304636):Gly621Glu;COL3A1(ENST00000304636):Gly621Val;COL4A4(ENST00000396625):Gly810Asp
COL1A2	538	Gly	1357	COL4A1(ENST00000375820):Gly785Glu;COL1A1(ENST00000225964):Gly626Cys;COL1A1(ENST00000225964):Gly626Ser;COL4A3(ENST00000396578):Gly795Val
COL1A2	541	Gly	1360	COL1A1(ENST00000225964):Gly629Ser
COL1A2	544	Gly	1363	COL2A1(ENST00000380518):Gly654Ser;COL4A3(ENST00000396578):Gly801Arg
COL1A2	547	Gly	1366	COL2A1(ENST00000380518):Gly657Arg;COL1A1(ENST00000225964):Gly635Ser;COL3A1(ENST00000304636):Gly633Glu
COL1A2	550	Gly	1374	COL11A1(ENST00000370096):Gly991Asp;COL2A1(ENST00000380518):Gly660Glu;COL1A1(ENST00000225964):Gly638Val;COL3A1(ENST00000304636):Gly636Arg
COL1A2	553	Gly	1377	COL4A1(ENST00000375820):Gly805Arg;COL1A1(ENST00000225964):Gly641Ala;COL3A1(ENST00000304636):Gly639Arg;COL3A1(ENST00000304636):Gly639Glu;COL3A1(ENST00000304636):Gly639Val
COL1A2	556	Gly	1380	COL4A1(ENST00000375820):Gly808Val;COL1A1(ENST00000225964):Gly644Ser;COL3A1(ENST00000304636):Gly642Asp;COL3A1(ENST00000304636):Gly642Val;COL4A3(ENST00000396578):Gly818Arg
COL1A2	557	Leu	1381	COL2A1(ENST00000380518):Leu667Phe
COL1A2	559	Gly	1383	COL1A1(ENST00000225964):Gly647Ser;COL4A4(ENST00000396625):Gly837Ala
COL1A2	562	Gly	1386	COL2A1(ENST00000380518):Gly672Ala;COL2A1(ENST00000380518):Gly672Cys;COL2A1(ENST00000380518):Gly672Ser;COL1A1(ENST00000225964):Gly650Arg
COL1A2	565	Gly	1389	COL2A1(ENST00000380518):Gly675Asp;COL4A2(ENST00000360467):Gly857Arg;COL4A4(ENST00000396625):Gly843Glu
COL1A2	568	Gly	1392	COL2A1(ENST00000380518):Gly678Arg;COL1A1(ENST00000225964):Gly656Ser;COL3A1(ENST00000304636):Gly654Glu;COL4A3(ENST00000396578):Gly830Asp
COL1A2	570	Pro	1394	COL11A1(ENST00000370096):Pro1011Gln
COL1A2	571	Gly	1395	COL1A1(ENST00000225964):Gly659Ala;COL3A1(ENST00000304636):Gly657Arg;COL3A1(ENST00000304636):Gly657Glu
COL1A2	574	Gly	1398	COL2A1(ENST00000380518):Gly684Val;COL2A1(ENST00000380518):Gly684Arg;COL3A1(ENST00000304636):Gly660Asp;COL4A3(ENST00000396578):Gly836Glu
COL1A2	577	Gly	1401	COL2A1(ENST00000380518):Gly687Asp;COL2A1(ENST00000380518):Gly687Arg;COL2A1(ENST00000380518):Gly687Ser;COL3A1(ENST00000304636):Gly663Arg;COL3A1(ENST00000304636):Gly663Asp;COL3A1(ENST00000304636):Gly663Val;COL4A4(ENST00000396625):Gly855Arg
COL1A2	580	Gly	1404	COL2A1(ENST00000380518):Gly690Arg;COL4A1(ENST00000375820):Gly832Arg;COL1A1(ENST00000225964):Gly668Ser;COL3A1(ENST00000304636):Gly666Asp;COL4A4(ENST00000396625):Gly858Ala
COL1A2	584	Pro	1408	COL5A2(ENST00000374866):Pro706Leu
COL1A2	586	Gly	1412	COL1A1(ENST00000225964):Gly674Glu;COL4A4(ENST00000396625):Gly864Trp;COL4A4(ENST00000396625):Gly864Arg
COL1A2	589	Gly	1415	COL3A1(ENST00000304636):Gly675Val;COL4A3(ENST00000396578):Gly853Arg
COL1A2	592	Gly	1418	COL11A1(ENST00000370096):Gly1027Arg;COL2A1(ENST00000380518):Gly702Ser;COL4A4(ENST00000396625):Gly870Arg;COL4A3(ENST00000396578):Gly856Glu
COL1A2	595	Gly	1421	COL2A1(ENST00000380518):Gly705Ser;COL1A1(ENST00000225964):Gly683Ser;COL3A1(ENST00000304636):Gly681Asp;COL3A1(ENST00000304636):Gly681Val
COL1A2	596	Glu	1422	COL1A1(ENST00000225964):Glu684Lys
COL1A2	598	Gly	1424	COL1A1(ENST00000225964):Gly686Val;COL1A1(ENST00000225964):Gly686Ala;COL3A1(ENST00000304636):Gly684Val
COL1A2	601	Gly	1427	COL2A1(ENST00000380518):Gly711Arg;COL1A1(ENST00000225964):Gly689Ser;COL3A1(ENST00000304636):Gly687Arg;COL4A4(ENST00000396625):Gly879Glu
COL1A2	604	Gly	1430	COL2A1(ENST00000380518):Gly714Asp;COL1A1(ENST00000225964):Gly692Ala;COL3A1(ENST00000304636):Gly690Arg;COL3A1(ENST00000304636):Gly690Glu;COL3A1(ENST00000304636):Gly690Val;COL4A3(ENST00000396578):Gly865Ser
COL1A2	607	Gly	1433	COL11A1(ENST00000370096):Gly1042Arg;COL2A1(ENST00000380518):Gly717Val;COL2A1(ENST00000380518):Gly717Ser;COL3A1(ENST00000304636):Gly693Arg;COL3A1(ENST00000304636):Gly693Ala;COL5A1(ENST00000371817):Gly1072Glu
COL1A2	609	Arg	1435	COL2A1(ENST00000380518):Arg719Cys
COL1A2	610	Gly	1436	COL2A1(ENST00000380518):Gly720Asp;COL4A1(ENST00000375820):Gly861Ser;COL3A1(ENST00000304636):Gly696Asp;COL4A4(ENST00000396625):Gly888Arg;COL4A3(ENST00000396578):Gly871Cys
COL1A2	613	Gly	1439	COL1A1(ENST00000225964):Gly701Cys;COL1A1(ENST00000225964):Gly701Ser;COL3A1(ENST00000304636):Gly699Arg;COL3A1(ENST00000304636):Gly699Asp;COL3A1(ENST00000304636):Gly699Val
COL1A2	616	Gly	1442	COL2A1(ENST00000380518):Gly726Asp;COL1A1(ENST00000225964):Gly704Cys;COL1A1(ENST00000225964):Gly704Ser;COL3A1(ENST00000304636):Gly702Ser;COL3A1(ENST00000304636):Gly702Asp;COL3A1(ENST00000304636):Gly702Val
COL1A2	619	Gly	1445	COL4A1(ENST00000375820):Gly870Arg;COL1A1(ENST00000225964):Gly707Ser;COL3A1(ENST00000304636):Gly705Arg;COL3A1(ENST00000304636):Gly705Glu;COL4A4(ENST00000396625):Gly897Glu
COL1A2	622	Gly	1448	COL2A1(ENST00000380518):Gly732Asp;COL3A1(ENST00000304636):Gly708Asp;COL3A1(ENST00000304636):Gly708Ala;COL3A1(ENST00000304636):Gly708Val;COL4A3(ENST00000396578):Gly883Arg
COL1A2	625	Gly	1451	COL1A1(ENST00000225964):Gly713Asp;COL3A1(ENST00000304636):Gly711Ser;COL3A1(ENST00000304636):Gly711Val
COL1A2	628	Gly	1454	COL2A1(ENST00000380518):Gly738Asp;COL4A1(ENST00000375820):Gly879Glu;COL3A1(ENST00000304636):Gly714Arg;COL3A1(ENST00000304636):Gly714Glu
COL1A2	631	Gly	1457	COL4A1(ENST00000375820):Gly882Asp;COL1A1(ENST00000225964):Gly719Asp;COL1A1(ENST00000225964):Gly719Ser;COL3A1(ENST00000304636):Gly717Asp;COL4A4(ENST00000396625):Gly909Glu
COL1A2	634	Gly	1460	COL2A1(ENST00000380518):Gly744Ser;COL1A1(ENST00000225964):Gly722Ser;COL4A4(ENST00000396625):Gly912Ser;COL4A3(ENST00000396578):Gly895Asp
COL1A2	637	Gly	1463	COL4A1(ENST00000375820):Gly888Arg;COL3A1(ENST00000304636):Gly723Asp
COL1A2	640	Gly	1466	COL2A1(ENST00000380518):Gly750Val;COL4A1(ENST00000375820):Gly891Asp;COL1A1(ENST00000225964):Gly728Glu;COL1A1(ENST00000225964):Gly728Arg;COL3A1(ENST00000304636):Gly726Arg;COL3A1(ENST00000304636):Gly726Glu;COL4A4(ENST00000396625):Gly918Arg
COL1A2	643	Gly	1469	COL2A1(ENST00000380518):Gly753Asp;COL1A1(ENST00000225964):Gly731Val;COL1A1(ENST00000225964):Gly731Ala;COL3A1(ENST00000304636):Gly729Arg;COL3A1(ENST00000304636):Gly729Glu
COL1A2	646	Gly	1472	COL11A1(ENST00000370096):Gly1081Arg;COL4A1(ENST00000375820):Gly897Ser;COL1A1(ENST00000225964):Gly734Val;COL3A1(ENST00000304636):Gly732Arg;COL3A1(ENST00000304636):Gly732Val
COL1A2	649	Gly	1475	COL2A1(ENST00000380518):Gly759Asp;COL2A1(ENST00000380518):Gly759Ser;COL4A1(ENST00000375820):Gly900Glu;COL4A2(ENST00000360467):Gly941Arg;COL1A1(ENST00000225964):Gly737Asp;COL1A1(ENST00000225964):Gly737Cys;COL3A1(ENST00000304636):Gly735Arg;COL5A1(ENST00000371817):Gly1114Ala
COL1A2	652	Gly	1478	COL1A1(ENST00000225964):Gly740Arg;COL3A1(ENST00000304636):Gly738Ser;COL3A1(ENST00000304636):Gly738Cys;COL3A1(ENST00000304636):Gly738Val;COL4A3(ENST00000396578):Gly913Arg;COL5A1(ENST00000371817):Gly1117Ala
COL1A2	654	Lys	1480	COL2A1(ENST00000380518):Lys764Glu
COL1A2	655	Gly	1481	COL1A1(ENST00000225964):Gly743Val;COL1A1(ENST00000225964):Gly743Asp;COL1A1(ENST00000225964):Gly743Ser;COL3A1(ENST00000304636):Gly741Ser;COL3A1(ENST00000304636):Gly741Cys;COL3A1(ENST00000304636):Gly741Asp;COL3A1(ENST00000304636):Gly741Val
COL1A2	658	Gly	1484	COL2A1(ENST00000380518):Gly768Asp;COL3A1(ENST00000304636):Gly744Asp;COL3A1(ENST00000304636):Gly744Val
COL1A2	661	Gly	1490	COL2A1(ENST00000380518):Gly771Val;COL2A1(ENST00000380518):Gly771Ala;COL2A1(ENST00000380518):Gly771Asp;COL1A1(ENST00000225964):Gly749Ser
COL1A2	664	Gly	1493	COL2A1(ENST00000380518):Gly774Ser;COL4A1(ENST00000375820):Gly915Glu;COL3A1(ENST00000304636):Gly750Asp
COL1A2	667	Gly	1496	COL1A1(ENST00000225964):Gly755Ser
COL1A2	670	Gly	1499	COL2A1(ENST00000380518):Gly780Arg;COL4A2(ENST00000360467):Gly965Asp;COL1A1(ENST00000225964):Gly758Cys;COL3A1(ENST00000304636):Gly756Glu
COL1A2	672	Asp	1501	COL1A1(ENST00000225964):Asp760Glu
COL1A2	673	Gly	1502	COL1A1(ENST00000225964):Gly761Ser;COL3A1(ENST00000304636):Gly759Asp;COL5A1(ENST00000371817):Gly1138Glu
COL1A2	676	Gly	1505	COL1A1(ENST00000225964):Gly764Val;COL1A1(ENST00000225964):Gly764Ser;COL3A1(ENST00000304636):Gly762Arg;COL3A1(ENST00000304636):Gly762Cys;COL3A1(ENST00000304636):Gly762Asp;COL3A1(ENST00000304636):Gly762Val;COL4A3(ENST00000396578):Gly937Glu
COL1A2	679	Gly	1508	COL1A1(ENST00000225964):Gly767Ser;COL3A1(ENST00000304636):Gly765Ser;COL3A1(ENST00000304636):Gly765Arg;COL3A1(ENST00000304636):Gly765Val;COL4A4(ENST00000396625):Gly957Val;COL4A4(ENST00000396625):Gly957Glu;COL4A4(ENST00000396625):Gly957Arg
COL1A2	682	Gly	1511	COL1A1(ENST00000225964):Gly770Cys;COL1A1(ENST00000225964):Gly770Ser;COL4A4(ENST00000396625):Gly960Arg;COL4A3(ENST00000396578):Gly943Arg
COL1A2	685	Gly	1514	COL2A1(ENST00000380518):Gly795Arg;COL1A1(ENST00000225964):Gly773Cys;COL1A1(ENST00000225964):Gly773Ser;COL3A1(ENST00000304636):Gly771Asp
COL1A2	688	Gly	1526	COL4A1(ENST00000375820):Gly948Ser;COL1A1(ENST00000225964):Gly776Ser
COL1A2	691	Gly	1529	COL2A1(ENST00000380518):Gly801Ser;COL1A1(ENST00000225964):Gly779Ser;COL3A1(ENST00000304636):Gly777Arg;COL4A3(ENST00000396578):Gly955Arg
COL1A2	694	Gly	1532	COL2A1(ENST00000380518):Gly804Ala;COL4A2(ENST00000360467):Gly994Arg
COL1A2	697	Gly	1535	COL1A1(ENST00000225964):Gly785Asp;COL5A1(ENST00000371817):Gly1162Arg
COL1A2	700	Gly	1538	COL2A1(ENST00000380518):Gly810Cys;COL4A1(ENST00000375820):Gly960Val;COL1A1(ENST00000225964):Gly788Cys;COL1A1(ENST00000225964):Gly788Ser;COL3A1(ENST00000304636):Gly786Arg;COL3A1(ENST00000304636):Gly786Val
COL1A2	703	Gly	1541	COL2A1(ENST00000380518):Gly813Arg
COL1A2	706	Gly	1544	COL4A1(ENST00000375820):Gly966Glu
COL1A2	708	Arg	1546	COL1A1(ENST00000225964):Arg796His
COL1A2	712	Gly	1550	COL2A1(ENST00000380518):Gly822Asp;COL2A1(ENST00000380518):Gly822Cys;COL2A1(ENST00000380518):Gly822Ser;COL1A1(ENST00000225964):Gly800Glu
COL1A2	715	Gly	1553	COL1A1(ENST00000225964):Gly803Val;COL3A1(ENST00000304636):Gly801Asp;COL4A4(ENST00000396625):Gly996Arg
COL1A2	718	Gly	1556	COL11A1(ENST00000370096):Gly1153Ala;COL3A1(ENST00000304636):Gly804Ser;COL3A1(ENST00000304636):Gly804Val
COL1A2	719	Pro	1557	COL5A2(ENST00000374866):Pro841Ser
COL1A2	721	Gly	1559	COL2A1(ENST00000380518):Gly831Val;COL2A1(ENST00000380518):Gly831Arg;COL1A1(ENST00000225964):Gly809Ser;COL4A3(ENST00000396578):Gly985Val
COL1A2	724	Gly	1562	COL1A1(ENST00000225964):Gly812Ser;COL4A3(ENST00000396578):Gly988Arg
COL1A2	727	Gly	1565	COL4A1(ENST00000375820):Gly987Arg;COL1A1(ENST00000225964):Gly815Val;COL1A1(ENST00000225964):Gly815Ala;COL3A1(ENST00000304636):Gly813Ser;COL3A1(ENST00000304636):Gly813Asp
COL1A2	730	Gly	1568	COL4A1(ENST00000375820):Gly990Val;COL4A1(ENST00000375820):Gly990Glu;COL1A1(ENST00000225964):Gly818Cys;COL4A3(ENST00000396578):Gly994Asp
COL1A2	733	Gly	1572	COL1A1(ENST00000225964):Gly821Arg;COL1A1(ENST00000225964):Gly821Ser;COL3A1(ENST00000304636):Gly819Asp;COL4A4(ENST00000396625):Gly1015Glu;COL4A3(ENST00000396578):Gly997Glu
COL1A2	736	Gly	1575	COL2A1(ENST00000380518):Gly846Glu;COL2A1(ENST00000380518):Gly846Arg;COL4A1(ENST00000375820):Gly996Asp;COL4A2(ENST00000360467):Gly1037Glu;COL1A1(ENST00000225964):Gly824Ala;COL1A1(ENST00000225964):Gly824Cys;COL1A1(ENST00000225964):Gly824Arg;COL3A1(ENST00000304636):Gly822Ser;COL3A1(ENST00000304636):Gly822Ala;COL4A4(ENST00000396625):Gly1018Arg
COL1A2	739	Gly	1578	COL2A1(ENST00000380518):Gly849Ser;COL1A1(ENST00000225964):Gly827Asp
COL1A2	740	Glu	1579	COL1A1(ENST00000225964):Glu828Lys
COL1A2	742	Gly	1581	COL4A1(ENST00000375820):Gly1002Asp;COL3A1(ENST00000304636):Gly828Arg;COL3A1(ENST00000304636):Gly828Trp;COL3A1(ENST00000304636):Gly828Glu
COL1A2	745	Gly	1584	COL2A1(ENST00000380518):Gly855Val;COL1A1(ENST00000225964):Gly833Val;COL1A1(ENST00000225964):Gly833Asp;COL3A1(ENST00000304636):Gly831Asp
COL1A2	748	Gly	1587	COL4A1(ENST00000375820):Gly1008Arg;COL1A1(ENST00000225964):Gly836Ala;COL3A1(ENST00000304636):Gly834Asp;COL4A4(ENST00000396625):Gly1030Val;COL4A4(ENST00000396625):Gly1030Asp
COL1A2	751	Gly	1590	COL2A1(ENST00000380518):Gly861Val;COL2A1(ENST00000380518):Gly861Asp;COL4A1(ENST00000375820):Gly1011Glu;COL1A1(ENST00000225964):Gly839Ser;COL3A1(ENST00000304636):Gly837Asp;COL4A3(ENST00000396578):Gly1015Glu
COL1A2	754	Gly	1593	COL4A1(ENST00000375820):Gly1014Asp;COL4A1(ENST00000375820):Gly1014Arg;COL1A1(ENST00000225964):Gly842Asp;COL1A1(ENST00000225964):Gly842Arg
COL1A2	757	Gly	1611	COL2A1(ENST00000380518):Gly867Val;COL2A1(ENST00000380518):Gly867Asp;COL1A1(ENST00000225964):Gly845Ala;COL1A1(ENST00000225964):Gly845Arg;COL3A1(ENST00000304636):Gly843Glu
COL1A2	760	Gly	1614	COL2A1(ENST00000380518):Gly870Val;COL2A1(ENST00000380518):Gly870Glu;COL1A1(ENST00000225964):Gly848Arg;COL3A1(ENST00000304636):Gly846Arg
COL1A2	763	Gly	1617	COL2A1(ENST00000380518):Gly873Glu;COL2A1(ENST00000380518):Gly873Trp;COL2A1(ENST00000380518):Gly873Arg;COL4A1(ENST00000375820):Gly1035Val;COL1A1(ENST00000225964):Gly851Asp;COL3A1(ENST00000304636):Gly849Arg;COL4A3(ENST00000396578):Gly1039Arg
COL1A2	766	Gly	1620	COL4A1(ENST00000375820):Gly1038Ser;COL1A1(ENST00000225964):Gly854Cys;COL1A1(ENST00000225964):Gly854Arg;COL1A1(ENST00000225964):Gly854Ser;COL3A1(ENST00000304636):Gly852Cys;COL3A1(ENST00000304636):Gly852Asp
COL1A2	769	Gly	1623	COL11A1(ENST00000370096):Gly1204Asp;COL4A1(ENST00000375820):Gly1041Glu;COL1A1(ENST00000225964):Gly857Cys;COL3A1(ENST00000304636):Gly855Asp;COL4A4(ENST00000396625):Gly1066Val;COL4A3(ENST00000396578):Gly1045Val
COL1A2	772	Gly	1626	COL4A1(ENST00000375820):Gly1044Arg;COL1A1(ENST00000225964):Gly860Ala;COL3A1(ENST00000304636):Gly858Val;COL4A4(ENST00000396625):Gly1069Glu;COL4A4(ENST00000396625):Gly1069Arg;COL4A3(ENST00000396578):Gly1048Arg
COL1A2	775	Gly	1629	COL1A1(ENST00000225964):Gly863Val;COL1A1(ENST00000225964):Gly863Ala;COL3A1(ENST00000304636):Gly861Asp;COL4A4(ENST00000396625):Gly1072Val
COL1A2	777	Arg	1631	COL1A1(ENST00000225964):Arg865His
COL1A2	778	Gly	1632	COL2A1(ENST00000380518):Gly888Ser;COL4A1(ENST00000375820):Gly1050Glu;COL1A1(ENST00000225964):Gly866Cys;COL1A1(ENST00000225964):Gly866Ser
COL1A2	781	Gly	1643	COL11A1(ENST00000370096):Gly1216Ala;COL11A1(ENST00000370096):Gly1216Asp;COL2A1(ENST00000380518):Gly891Arg;COL1A1(ENST00000225964):Gly869Cys;COL3A1(ENST00000304636):Gly867Asp
COL1A2	784	Gly	1646	COL2A1(ENST00000380518):Gly894Glu;COL1A1(ENST00000225964):Gly872Val;COL1A1(ENST00000225964):Gly872Ala
COL1A2	787	Gly	1649	COL4A1(ENST00000375820):Gly1067Ala;COL4A1(ENST00000375820):Gly1067Glu;COL1A1(ENST00000225964):Gly875Ser;COL4A3(ENST00000396578):Gly1071Glu
COL1A2	790	Gly	1655	COL4A1(ENST00000375820):Gly1070Arg;COL1A1(ENST00000225964):Gly878Asp;COL1A1(ENST00000225964):Gly878Ser
COL1A2	793	Gly	1658	COL2A1(ENST00000380518):Gly903Ser;COL1A1(ENST00000225964):Gly881Ser;COL3A1(ENST00000304636):Gly879Val;COL4A3(ENST00000396578):Gly1077Asp
COL1A2	794	Arg	1659	COL2A1(ENST00000380518):Arg904Cys
COL1A2	796	Gly	1661	COL1A1(ENST00000225964):Gly884Ser;COL3A1(ENST00000304636):Gly882Asp;COL4A3(ENST00000396578):Gly1080Arg;COL4A3(ENST00000396578):Gly1080Ala
COL1A2	799	Gly	1664	COL2A1(ENST00000380518):Gly909Cys;COL2A1(ENST00000380518):Gly909Ser;COL4A1(ENST00000375820):Gly1079Glu;COL1A1(ENST00000225964):Gly887Ser;COL5A1(ENST00000371817):Gly1261Arg
COL1A2	802	Gly	1667	COL2A1(ENST00000380518):Gly912Asp;COL4A1(ENST00000375820):Gly1082Glu;COL4A4(ENST00000396625):Gly1103Arg;COL4A3(ENST00000396578):Gly1086Glu
COL1A2	805	Gly	1670	COL3A1(ENST00000304636):Gly891Arg;COL4A4(ENST00000396625):Gly1106Asp;COL4A3(ENST00000396578):Gly1089Asp
COL1A2	808	Gly	1673	COL2A1(ENST00000380518):Gly918Cys;COL2A1(ENST00000380518):Gly918Arg;COL1A1(ENST00000225964):Gly896Asp;COL1A1(ENST00000225964):Gly896Cys;COL3A1(ENST00000304636):Gly894Asp;COL3A1(ENST00000304636):Gly894Ala;COL4A3(ENST00000396578):Gly1092Val
COL1A2	811	Gly	1676	COL2A1(ENST00000380518):Gly921Arg;COL4A2(ENST00000360467):Gly1134Arg;COL3A1(ENST00000304636):Gly897Ser;COL3A1(ENST00000304636):Gly897Asp
COL1A2	814	Gly	1682	COL4A1(ENST00000375820):Gly1094Arg;COL1A1(ENST00000225964):Gly902Ser;COL3A1(ENST00000304636):Gly900Asp
COL1A2	817	Gly	1685	COL11A1(ENST00000370096):Gly1249Val;COL3A1(ENST00000304636):Gly903Glu;COL4A4(ENST00000396625):Gly1118Arg
COL1A2	820	Gly	1688	COL2A1(ENST00000380518):Gly930Asp;COL2A1(ENST00000380518):Gly930Arg
COL1A2	823	Gly	1691	COL4A1(ENST00000375820):Gly1103Arg;COL1A1(ENST00000225964):Gly911Ser;COL3A1(ENST00000304636):Gly909Asp;COL3A1(ENST00000304636):Gly909Val
COL1A2	826	Gly	1694	COL2A1(ENST00000380518):Gly936Asp;COL3A1(ENST00000304636):Gly912Asp;COL3A1(ENST00000304636):Gly912Ala;COL3A1(ENST00000304636):Gly912Val
COL1A2	829	Gly	1697	COL4A2(ENST00000360467):Gly1152Asp;COL1A1(ENST00000225964):Gly917Glu
COL1A2	830	Arg	1698	COL2A1(ENST00000380518):Arg940Gln
COL1A2	832	Gly	1700	COL2A1(ENST00000380518):Gly942Asp;COL3A1(ENST00000304636):Gly918Arg;COL3A1(ENST00000304636):Gly918Glu;COL3A1(ENST00000304636):Gly918Val
COL1A2	835	Gly	1703	COL2A1(ENST00000380518):Gly945Ser;COL3A1(ENST00000304636):Gly921Glu
COL1A2	838	Gly	1706	COL2A1(ENST00000380518):Gly948Asp;COL1A1(ENST00000225964):Gly926Cys;COL3A1(ENST00000304636):Gly924Ser;COL3A1(ENST00000304636):Gly924Cys;COL3A1(ENST00000304636):Gly924Asp;COL3A1(ENST00000304636):Gly924Val
COL1A2	841	Gly	1709	COL4A2(ENST00000360467):Gly1164Arg;COL3A1(ENST00000304636):Gly927Asp
COL1A2	844	Gly	1712	COL4A1(ENST00000375820):Gly1124Glu;COL3A1(ENST00000304636):Gly930Glu
COL1A2	847	Gly	1715	COL3A1(ENST00000304636):Gly933Arg
COL1A2	850	Gly	1718	COL4A1(ENST00000375820):Gly1130Asp;COL3A1(ENST00000304636):Gly936Ser;COL3A1(ENST00000304636):Gly936Arg;COL3A1(ENST00000304636):Gly936Asp;COL4A4(ENST00000396625):Gly1151Ala
COL1A2	853	Gly	1721	COL3A1(ENST00000304636):Gly939Ser;COL3A1(ENST00000304636):Gly939Cys;COL3A1(ENST00000304636):Gly939Asp;COL4A3(ENST00000396578):Gly1137Asp
COL1A2	856	Gly	1724	COL1A1(ENST00000225964):Gly944Cys;COL3A1(ENST00000304636):Gly942Arg;COL3A1(ENST00000304636):Gly942Glu
COL1A2	858	Pro	1726	COL11A2(ENST00000374708):Pro1162Leu
COL1A2	859	Gly	1727	COL2A1(ENST00000380518):Gly969Ser;COL1A1(ENST00000225964):Gly947Cys;COL3A1(ENST00000304636):Gly945Ser
COL1A2	862	Gly	1730	COL1A1(ENST00000225964):Gly950Arg;COL3A1(ENST00000304636):Gly948Arg;COL3A1(ENST00000304636):Gly948Glu
COL1A2	868	Gly	1736	COL1A1(ENST00000225964):Gly956Ala;COL1A1(ENST00000225964):Gly956Arg;COL3A1(ENST00000304636):Gly954Arg;COL3A1(ENST00000304636):Gly954Glu;COL4A4(ENST00000396625):Gly1169Val;COL4A3(ENST00000396578):Gly1152Arg;COL4A3(ENST00000396578):Gly1152Cys
COL1A2	871	Gly	1739	COL2A1(ENST00000380518):Gly981Ser;COL3A1(ENST00000304636):Gly957Ser;COL3A1(ENST00000304636):Gly957Cys;COL3A1(ENST00000304636):Gly957Asp;COL3A1(ENST00000304636):Gly957Val;COL4A3(ENST00000396578):Gly1155Asp
COL1A2	874	Gly	1742	COL2A1(ENST00000380518):Gly984Arg;COL1A1(ENST00000225964):Gly962Asp;COL3A1(ENST00000304636):Gly960Val;COL4A3(ENST00000396578):Gly1158Arg
COL1A2	876	Pro	1744	COL2A1(ENST00000380518):Pro986Leu
COL1A2	877	Gly	1745	COL3A1(ENST00000304636):Gly963Arg;COL3A1(ENST00000304636):Gly963Cys;COL3A1(ENST00000304636):Gly963Asp
COL1A2	879	Arg	1747	COL2A1(ENST00000380518):Arg989Cys
COL1A2	880	Gly	1748	COL3A1(ENST00000304636):Gly966Cys;COL3A1(ENST00000304636):Gly966Val;COL4A3(ENST00000396578):Gly1164Cys
COL1A2	882	Arg	1750	COL2A1(ENST00000380518):Arg992Gly
COL1A2	883	Gly	1751	COL3A1(ENST00000304636):Gly969Arg;COL4A3(ENST00000396578):Gly1167Arg
COL1A2	886	Gly	1754	COL4A1(ENST00000375820):Gly1166Val;COL4A1(ENST00000375820):Gly1166Asp;COL1A1(ENST00000225964):Gly974Ala;COL3A1(ENST00000304636):Gly972Ser;COL3A1(ENST00000304636):Gly972Asp;COL3A1(ENST00000304636):Gly972Ala
COL1A2	889	Gly	1757	COL4A1(ENST00000375820):Gly1169Ser;COL1A1(ENST00000225964):Gly977Val;COL1A1(ENST00000225964):Gly977Asp;COL3A1(ENST00000304636):Gly975Val
COL1A2	892	Gly	1765	COL1A1(ENST00000225964):Gly980Val;COL3A1(ENST00000304636):Gly978Cys;COL3A1(ENST00000304636):Gly978Asp
COL1A2	895	Gly	1768	COL2A1(ENST00000380518):Gly1005Ser;COL3A1(ENST00000304636):Gly981Arg;COL4A4(ENST00000396625):Gly1201Asp;COL4A4(ENST00000396625):Gly1201Ser
COL1A2	898	Gly	1771	COL2A1(ENST00000380518):Gly1008Val;COL1A1(ENST00000225964):Gly986Ser;COL3A1(ENST00000304636):Gly984Arg;COL3A1(ENST00000304636):Gly984Glu
COL1A2	901	Gly	1774	COL3A1(ENST00000304636):Gly987Ser;COL3A1(ENST00000304636):Gly987Asp
COL1A2	906	Arg	1779	COL1A1(ENST00000225964):Arg994Cys
COL1A2	907	Gly	1780	COL2A1(ENST00000380518):Gly1017Val;COL3A1(ENST00000304636):Gly993Cys;COL3A1(ENST00000304636):Gly993Asp;COL4A4(ENST00000396625):Gly1213Val;COL4A3(ENST00000396578):Gly1192Glu
COL1A2	910	Gly	1783	COL3A1(ENST00000304636):Gly996Arg;COL3A1(ENST00000304636):Gly996Glu
COL1A2	913	Gly	1790	COL1A1(ENST00000225964):Gly1001Cys;COL3A1(ENST00000304636):Gly999Ser;COL3A1(ENST00000304636):Gly999Arg;COL3A1(ENST00000304636):Gly999Val
COL1A2	916	Gly	1793	COL2A1(ENST00000380518):Gly1026Ala
COL1A2	919	Gly	1796	COL4A1(ENST00000375820):Gly1204Glu;COL4A3(ENST00000396578):Gly1207Arg;COL4A3(ENST00000396578):Gly1207Glu;COL11A2(ENST00000374708):Gly1220Asp
COL1A2	922	Gly	1799	COL4A1(ENST00000375820):Gly1207Val;COL1A1(ENST00000225964):Gly1010Ser;COL3A1(ENST00000304636):Gly1008Asp;COL4A3(ENST00000396578):Gly1210Glu
COL1A2	925	Gly	1802	COL3A1(ENST00000304636):Gly1011Glu;COL4A4(ENST00000396625):Gly1230Cys
COL1A2	926	Arg	1803	COL1A1(ENST00000225964):Arg1014Cys
COL1A2	928	Gly	1805	COL1A1(ENST00000225964):Gly1016Arg;COL3A1(ENST00000304636):Gly1014Arg;COL3A1(ENST00000304636):Gly1014Glu;COL4A4(ENST00000396625):Gly1233Arg;COL4A3(ENST00000396578):Gly1216Arg
COL1A2	931	Gly	1808	COL2A1(ENST00000380518):Gly1041Ser;COL3A1(ENST00000304636):Gly1017Arg;COL3A1(ENST00000304636):Gly1017Glu;COL4A3(ENST00000396578):Gly1219Cys
COL1A2	934	Gly	1811	COL4A1(ENST00000375820):Gly1219Glu;COL1A1(ENST00000225964):Gly1022Val;COL1A1(ENST00000225964):Gly1022Ala;COL1A1(ENST00000225964):Gly1022Ser;COL5A1(ENST00000371817):Gly1393Asp
COL1A2	936	Pro	1813	COL2A1(ENST00000380518):Pro1046Ser
COL1A2	937	Gly	1814	COL2A1(ENST00000380518):Gly1047Ser;COL1A1(ENST00000225964):Gly1025Arg;COL4A3(ENST00000396578):Gly1225Val
COL1A2	940	Gly	1817	COL2A1(ENST00000380518):Gly1050Asp;COL4A1(ENST00000375820):Gly1225Glu;COL1A1(ENST00000225964):Gly1028Ser;COL3A1(ENST00000304636):Gly1026Val;COL4A4(ENST00000396625):Gly1245Val;COL4A3(ENST00000396578):Gly1228Arg
COL1A2	943	Gly	1820	COL2A1(ENST00000380518):Gly1053Val;COL2A1(ENST00000380518):Gly1053Glu;COL2A1(ENST00000380518):Gly1053Arg;COL4A1(ENST00000375820):Gly1228Val
COL1A2	946	Gly	1830	COL3A1(ENST00000304636):Gly1032Val
COL1A2	948	Arg	1832	COL1A1(ENST00000225964):Arg1036Cys;COL5A2(ENST00000374866):Arg1070His
COL1A2	949	Gly	1833	COL4A1(ENST00000375820):Gly1236Glu;COL4A1(ENST00000375820):Gly1236Arg;COL3A1(ENST00000304636):Gly1035Ser;COL3A1(ENST00000304636):Gly1035Cys;COL3A1(ENST00000304636):Gly1035Val
COL1A2	952	Gly	1836	COL2A1(ENST00000380518):Gly1062Ala;COL4A1(ENST00000375820):Gly1239Val;COL4A1(ENST00000375820):Gly1239Arg;COL1A1(ENST00000225964):Gly1040Ser;COL3A1(ENST00000304636):Gly1038Arg;COL3A1(ENST00000304636):Gly1038Asp;COL4A3(ENST00000396578):Gly1242Asp
COL1A2	955	Gly	1839	COL2A1(ENST00000380518):Gly1065Val;COL1A1(ENST00000225964):Gly1043Arg;COL3A1(ENST00000304636):Gly1041Asp;COL3A1(ENST00000304636):Gly1041Val
COL1A2	958	Gly	1842	COL2A1(ENST00000380518):Gly1068Glu;COL1A1(ENST00000225964):Gly1046Cys;COL1A1(ENST00000225964):Gly1046Ser;COL3A1(ENST00000304636):Gly1044Asp
COL1A2	961	Gly	1851	COL1A1(ENST00000225964):Gly1049Ser;COL3A1(ENST00000304636):Gly1047Asp;COL4A4(ENST00000396625):Gly1273Arg;COL4A3(ENST00000396578):Gly1251Ser
COL1A2	964	Gly	1854	COL2A1(ENST00000380518):Gly1074Ser;COL1A1(ENST00000225964):Gly1052Ala;COL1A1(ENST00000225964):Gly1052Ser;COL3A1(ENST00000304636):Gly1050Asp;COL3A1(ENST00000304636):Gly1050Val;COL4A3(ENST00000396578):Gly1254Arg
COL1A2	967	Gly	1857	COL2A1(ENST00000380518):Gly1077Val;COL4A1(ENST00000375820):Gly1254Arg;COL1A1(ENST00000225964):Gly1055Asp;COL3A1(ENST00000304636):Gly1053Arg;COL3A1(ENST00000304636):Gly1053Asp;COL4A3(ENST00000396578):Gly1257Arg
COL1A2	970	Gly	1860	COL4A1(ENST00000375820):Gly1257Glu;COL1A1(ENST00000225964):Gly1058Ser;COL3A1(ENST00000304636):Gly1056Ser;COL3A1(ENST00000304636):Gly1056Asp;COL5A2(ENST00000374866):Gly1092Asp
COL1A2	973	Gly	1863	COL2A1(ENST00000380518):Gly1083Asp;COL1A1(ENST00000225964):Gly1061Asp;COL1A1(ENST00000225964):Gly1061Ser;COL3A1(ENST00000304636):Gly1059Val
COL1A2	976	Gly	1866	COL2A1(ENST00000380518):Gly1086Val;COL1A1(ENST00000225964):Gly1064Ala
COL1A2	978	Arg	1868	COL1A1(ENST00000225964):Arg1066Cys
COL1A2	979	Gly	1869	COL2A1(ENST00000380518):Gly1089Val;COL2A1(ENST00000380518):Gly1089Arg;COL4A1(ENST00000375820):Gly1266Asp;COL4A1(ENST00000375820):Gly1266Arg;COL3A1(ENST00000304636):Gly1065Arg;COL3A1(ENST00000304636):Gly1065Glu
COL1A2	982	Gly	1872	COL2A1(ENST00000380518):Gly1092Asp;COL2A1(ENST00000380518):Gly1092Ser;COL1A1(ENST00000225964):Gly1070Ser;COL3A1(ENST00000304636):Gly1068Cys;COL3A1(ENST00000304636):Gly1068Val;COL4A4(ENST00000396625):Gly1292Asp
COL1A2	985	Gly	1875	COL2A1(ENST00000380518):Gly1095Ser;COL1A1(ENST00000225964):Gly1073Ser;COL3A1(ENST00000304636):Gly1071Val;COL4A3(ENST00000396578):Gly1274Ser
COL1A2	988	Gly	1878	COL11A1(ENST00000370096):Gly1420Val;COL2A1(ENST00000380518):Gly1098Glu;COL1A1(ENST00000225964):Gly1076Cys;COL1A1(ENST00000225964):Gly1076Ser;COL3A1(ENST00000304636):Gly1074Ser;COL4A3(ENST00000396578):Gly1277Ser
COL1A2	991	Gly	1881	COL2A1(ENST00000380518):Gly1101Arg;COL1A1(ENST00000225964):Gly1079Ser;COL3A1(ENST00000304636):Gly1077Ser;COL3A1(ENST00000304636):Gly1077Val
COL1A2	994	Gly	1884	COL2A1(ENST00000380518):Gly1104Glu;COL1A1(ENST00000225964):Gly1082Cys;COL3A1(ENST00000304636):Gly1080Asp
COL1A2	997	Gly	1887	COL1A1(ENST00000225964):Gly1085Ser
COL1A2	1000	Gly	1890	COL2A1(ENST00000380518):Gly1110Cys;COL2A1(ENST00000380518):Gly1110Ser;COL1A1(ENST00000225964):Gly1088Ala;COL1A1(ENST00000225964):Gly1088Glu;COL3A1(ENST00000304636):Gly1086Cys;COL3A1(ENST00000304636):Gly1086Val
COL1A2	1003	Gly	1893	COL2A1(ENST00000380518):Gly1113Cys;COL1A1(ENST00000225964):Gly1091Ser;COL3A1(ENST00000304636):Gly1089Asp;COL3A1(ENST00000304636):Gly1089Val
COL1A2	1005	Arg	1895	COL1A1(ENST00000225964):Arg1093Cys;COL5A2(ENST00000374866):Arg1127Cys
COL1A2	1006	Gly	1896	COL1A1(ENST00000225964):Gly1094Ser;COL3A1(ENST00000304636):Gly1092Val;COL5A1(ENST00000371817):Gly1468Arg
COL1A2	1009	Gly	1899	COL2A1(ENST00000380518):Gly1119Arg;COL1A1(ENST00000225964):Gly1097Val;COL3A1(ENST00000304636):Gly1095Asp
COL1A2	1012	Gly	1902	COL2A1(ENST00000380518):Gly1122Arg;COL1A1(ENST00000225964):Gly1100Asp;COL3A1(ENST00000304636):Gly1098Asp;COL3A1(ENST00000304636):Gly1098Val
COL1A2	1015	Gly	1905	COL3A1(ENST00000304636):Gly1101Arg;COL3A1(ENST00000304636):Gly1101Glu
COL1A2	1018	Gly	1908	COL2A1(ENST00000380518):Gly1128Val;COL2A1(ENST00000380518):Gly1128Arg;COL1A1(ENST00000225964):Gly1106Ala;COL3A1(ENST00000304636):Gly1104Ala
COL1A2	1021	Gly	1911	COL2A1(ENST00000380518):Gly1131Ala;COL1A1(ENST00000225964):Gly1109Ser;COL3A1(ENST00000304636):Gly1107Arg
COL1A2	1024	Gly	1914	COL3A1(ENST00000304636):Gly1110Glu;COL5A2(ENST00000374866):Gly1146Ala;COL5A1(ENST00000371817):Gly1486Ser;COL5A1(ENST00000371817):Gly1486Cys
COL1A2	1027	Gly	1917	COL4A1(ENST00000375820):Gly1314Val;COL5A2(ENST00000374866):Gly1149Cys;COL5A2(ENST00000374866):Gly1149Arg;COL5A1(ENST00000371817):Gly1489Arg;COL5A1(ENST00000371817):Gly1489Glu
COL1A2	1029	Gln	1919	COL4A1(ENST00000375820):Gln1316Glu
COL1A2	1030	Gly	1920	COL2A1(ENST00000380518):Gly1140Ala;COL2A1(ENST00000380518):Gly1140Asp;COL3A1(ENST00000304636):Gly1116Val;COL4A3(ENST00000396578):Gly1319Arg;COL5A1(ENST00000371817):Gly1492Ser
COL1A2	1033	Gly	1923	COL2A1(ENST00000380518):Gly1143Cys;COL2A1(ENST00000380518):Gly1143Ser;COL3A1(ENST00000304636):Gly1119Asp;COL4A3(ENST00000396578):Gly1322Ser
COL1A2	1036	Gly	1926	COL1A1(ENST00000225964):Gly1124Cys
COL1A2	1039	Gly	1929	COL11A1(ENST00000370096):Gly1471Asp;COL4A1(ENST00000375820):Gly1326Val;COL4A1(ENST00000375820):Gly1326Arg;COL1A1(ENST00000225964):Gly1127Asp;COL1A1(ENST00000225964):Gly1127Cys
COL1A2	1042	Gly	1932	COL11A1(ENST00000370096):Gly1474Val;COL2A1(ENST00000380518):Gly1152Asp;COL1A1(ENST00000225964):Gly1130Asp
COL1A2	1045	Gly	1935	COL2A1(ENST00000380518):Gly1155Val;COL4A1(ENST00000375820):Gly1332Asp;COL4A2(ENST00000360467):Gly1377Arg;COL1A1(ENST00000225964):Gly1133Ala;COL3A1(ENST00000304636):Gly1131Ser;COL4A3(ENST00000396578):Gly1334Glu
COL1A2	1048	Gly	1938	COL2A1(ENST00000380518):Gly1158Ala;COL2A1(ENST00000380518):Gly1158Arg;COL2A1(ENST00000380518):Gly1158Ser;COL1A1(ENST00000225964):Gly1136Ala;COL1A1(ENST00000225964):Gly1136Ser
COL1A2	1051	Gly	1941	COL11A1(ENST00000370096):Gly1483Glu;COL4A2(ENST00000360467):Gly1383Arg;COL1A1(ENST00000225964):Gly1139Asp;COL1A1(ENST00000225964):Gly1139Ser;COL3A1(ENST00000304636):Gly1137Asp;COL4A4(ENST00000396625):Gly1355Arg;COL4A3(ENST00000396578):Gly1337Glu;COL11A2(ENST00000374708):Gly1355Glu
COL1A2	1054	Gly	1944	COL2A1(ENST00000380518):Gly1164Cys;COL2A1(ENST00000380518):Gly1164Ser;COL1A1(ENST00000225964):Gly1142Val;COL1A1(ENST00000225964):Gly1142Ser;COL3A1(ENST00000304636):Gly1140Glu;COL5A2(ENST00000374866):Gly1176Arg;COL4A3(ENST00000396578):Gly1340Glu
COL1A2	1057	Gly	1947	COL4A1(ENST00000375820):Gly1344Ala;COL4A2(ENST00000360467):Gly1389Arg;COL1A1(ENST00000225964):Gly1145Asp;COL1A1(ENST00000225964):Gly1145Cys;COL3A1(ENST00000304636):Gly1143Glu
COL1A2	1060	Gly	1950	COL2A1(ENST00000380518):Gly1170Ser;COL1A1(ENST00000225964):Gly1148Asp;COL3A1(ENST00000304636):Gly1146Glu;COL5A2(ENST00000374866):Gly1182Cys;COL4A4(ENST00000396625):Gly1364Cys;COL5A1(ENST00000371817):Gly1522Cys
COL1A2	1063	Gly	1953	COL2A1(ENST00000380518):Gly1173Arg;COL1A1(ENST00000225964):Gly1151Val;COL1A1(ENST00000225964):Gly1151Ser;COL3A1(ENST00000304636):Gly1149Asp
COL1A2	1066	Gly	1962	COL2A1(ENST00000380518):Gly1176Val;COL2A1(ENST00000380518):Gly1176Ser;COL1A1(ENST00000225964):Gly1154Arg
COL1A2	1069	Gly	1965	COL2A1(ENST00000380518):Gly1179Arg;COL1A1(ENST00000225964):Gly1157Asp
COL1A2	1072	Gly	1968	COL2A1(ENST00000380518):Gly1182Asp;COL1A1(ENST00000225964):Gly1160Asp;COL3A1(ENST00000304636):Gly1158Arg;COL3A1(ENST00000304636):Gly1158Asp
COL1A2	1075	Gly	1971	COL11A1(ENST00000370096):Gly1507Asp;COL1A1(ENST00000225964):Gly1163Arg;COL3A1(ENST00000304636):Gly1161Glu;COL3A1(ENST00000304636):Gly1161Val;COL5A1(ENST00000371817):Gly1537Val
COL1A2	1078	Gly	1974	COL2A1(ENST00000380518):Gly1188Ala;COL2A1(ENST00000380518):Gly1188Asp;COL2A1(ENST00000380518):Gly1188Arg;COL4A1(ENST00000375820):Gly1369Arg;COL1A1(ENST00000225964):Gly1166Cys;COL3A1(ENST00000304636):Gly1164Arg;COL3A1(ENST00000304636):Gly1164Trp;COL3A1(ENST00000304636):Gly1164Glu;COL3A1(ENST00000304636):Gly1164Val
COL1A2	1081	Gly	1977	COL11A1(ENST00000370096):Gly1513Asp;COL1A1(ENST00000225964):Gly1169Cys;COL1A1(ENST00000225964):Gly1169Ser;COL3A1(ENST00000304636):Gly1167Ser;COL3A1(ENST00000304636):Gly1167Arg;COL3A1(ENST00000304636):Gly1167Cys;COL3A1(ENST00000304636):Gly1167Asp;COL3A1(ENST00000304636):Gly1167Val
COL1A2	1084	Gly	1983	COL11A1(ENST00000370096):Gly1516Val;COL1A1(ENST00000225964):Gly1172Asp;COL3A1(ENST00000304636):Gly1170Ser;COL3A1(ENST00000304636):Gly1170Asp;COL3A1(ENST00000304636):Gly1170Val;COL4A4(ENST00000396625):Gly1392Ala
COL1A2	1087	Gly	1986	COL2A1(ENST00000380518):Gly1197Ser;COL4A1(ENST00000375820):Gly1378Asp;COL1A1(ENST00000225964):Gly1175Cys;COL1A1(ENST00000225964):Gly1175Ser;COL3A1(ENST00000304636):Gly1173Arg;COL3A1(ENST00000304636):Gly1173Glu;COL3A1(ENST00000304636):Gly1173Val;COL5A2(ENST00000374866):Gly1209Arg;COL11A2(ENST00000374708):Gly1391Val
COL1A2	1090	Gly	1989	COL2A1(ENST00000380518):Gly1200Cys;COL2A1(ENST00000380518):Gly1200Ser;COL1A1(ENST00000225964):Gly1178Val;COL3A1(ENST00000304636):Gly1176Ser;COL3A1(ENST00000304636):Gly1176Asp;COL3A1(ENST00000304636):Gly1176Val;COL11A2(ENST00000374708):Gly1394Arg
COL1A2	1093	Gly	1992	COL4A1(ENST00000375820):Gly1384Ser;COL1A1(ENST00000225964):Gly1181Ser;COL3A1(ENST00000304636):Gly1179Arg;COL3A1(ENST00000304636):Gly1179Val
COL1A2	1096	Gly	1995	COL1A1(ENST00000225964):Gly1184Val;COL3A1(ENST00000304636):Gly1182Arg;COL3A1(ENST00000304636):Gly1182Glu;COL3A1(ENST00000304636):Gly1182Val
COL1A2	1098	Pro	1999	COL1A1(ENST00000225964):Pro1186Ala
COL1A2	1099	Gly	2000	COL2A1(ENST00000380518):Gly1209Val;COL1A1(ENST00000225964):Gly1187Val;COL1A1(ENST00000225964):Gly1187Cys;COL1A1(ENST00000225964):Gly1187Ser;COL3A1(ENST00000304636):Gly1185Asp;COL3A1(ENST00000304636):Gly1185Val;COL11A2(ENST00000374708):Gly1403Ser
COL1A2	1102	Gly	2003	COL1A1(ENST00000225964):Gly1190Asp;COL3A1(ENST00000304636):Gly1188Arg;COL3A1(ENST00000304636):Gly1188Glu;COL3A1(ENST00000304636):Gly1188Val;COL5A1(ENST00000371817):Gly1564Asp
COL1A2	1105	Gly	2006	COL3A1(ENST00000304636):Gly1191Asp
COL1A2	1106	Gly	2009	COL3A1(ENST00000304636):Gly1194Asp
COL1A2	1111	Gly	2016	COL4A3(ENST00000396578):Gly1406Glu
COL1A2	1152	Pro	2075	COL4A3(ENST00000396578):Pro1461Leu
COL1A2	1154	Gly	2077	COL11A1(ENST00000370096):Gly1598Cys
COL1A2	1156	Arg	2079	COL2A1(ENST00000380518):Arg1276Cys
COL1A2	1160	Ala	2083	COL1A1(ENST00000225964):Ala1256Thr
COL1A2	1163	Cys	2086	COL5A1(ENST00000371817):Cys1639Tyr;COL5A1(ENST00000371817):Cys1639Ser
COL1A2	1165	Asp	2088	COL2A1(ENST00000380518):Asp1285Tyr
COL1A2	1166	Leu	2089	COL1A1(ENST00000225964):Leu1262Arg
COL1A2	1176	Gly	2099	COL1A1(ENST00000225964):Gly1272Val
COL1A2	1178	Tyr	2101	COL2A1(ENST00000380518):Tyr1298Asn
COL1A2	1179	Trp	2102	COL1A1(ENST00000225964):Trp1275Arg
COL1A2	1181	Asp	2104	COL1A1(ENST00000225964):Asp1277Glu;COL1A1(ENST00000225964):Asp1277His
COL1A2	1183	Asn	2106	COL1A1(ENST00000225964):Asn1279His
COL1A2	1185	Gly	2108	COL2A1(ENST00000380518):Gly1305Asp;COL3A1(ENST00000304636):Gly1284Glu;COL4A4(ENST00000396625):Gly1508Ser;COL4A3(ENST00000396578):Gly1488Arg
COL1A2	1189	Asp	2112	COL1A1(ENST00000225964):Asp1285Glu;COL1A1(ENST00000225964):Asp1285His;COL3A1(ENST00000304636):Asp1288Val
COL1A2	1190	Ala	2113	COL1A1(ENST00000225964):Ala1286Asp
COL1A2	1202	Thr	2133	COL1A1(ENST00000225964):Thr1298Ile;COL1A1(ENST00000225964):Thr1298Asn
COL1A2	1203	Cys	2134	COL2A1(ENST00000380518):Cys1323Trp;COL1A1(ENST00000225964):Cys1299Trp;COL1A1(ENST00000225964):Cys1299Arg
COL1A2	1214	Lys	2146	COL3A1(ENST00000304636):Lys1313Arg
COL1A2	1216	Trp	2148	COL1A1(ENST00000225964):Trp1312Cys
COL1A2	1225	His	2159	COL1A1(ENST00000225964):His1323Tyr
COL1A2	1242	Val	2176	COL4A3(ENST00000396578):Val1550Gly
COL1A2	1266	Gln	2200	COL1A1(ENST00000225964):Gln1364His
COL1A2	1269	Thr	2203	COL2A1(ENST00000380518):Thr1390Asn;COL3A1(ENST00000304636):Thr1369Pro
COL1A2	1270	Tyr	2204	COL2A1(ENST00000380518):Tyr1391Cys
COL1A2	1278	Tyr	2212	COL2A1(ENST00000380518):Tyr1399Cys
COL1A2	1289	Ala	2224	COL1A1(ENST00000225964):Ala1387Val
COL1A2	1292	Leu	2227	COL3A1(ENST00000304636):Leu1392Arg
COL1A2	1294	Gly	2229	COL4A4(ENST00000396625):Gly1620Ser
COL1A2	1312	Val	2247	COL1A1(ENST00000225964):Val1410Asp
COL1A2	1315	Asp	2250	COL1A1(ENST00000225964):Asp1413Glu;COL1A1(ENST00000225964):Asp1413Asn
COL1A2	1317	Cys	2252	COL4A4(ENST00000396625):Cys1634Ser;COL4A3(ENST00000396578):Cys1616Tyr
COL1A2	1327	Thr	2262	COL2A1(ENST00000380518):Thr1448Pro;COL1A1(ENST00000225964):Thr1425Ile
COL1A2	1329	Ile	2264	COL2A1(ENST00000380518):Ile1450Thr
COL1A2	1333	Thr	2268	COL1A1(ENST00000225964):Thr1431Ile
COL1A2	1339	Leu	2274	COL1A1(ENST00000225964):Leu1437Gln
COL1A2	1340	Pro	2275	COL3A1(ENST00000304636):Pro1440Ser;COL3A1(ENST00000304636):Pro1440Leu
COL1A2	1343	Asp	2278	COL1A1(ENST00000225964):Asp1441Tyr;COL1A1(ENST00000225964):Asp1441His
COL1A2	1345	Ala	2288	COL1A1(ENST00000225964):Ala1443Val
COL1A2	1348	Asp	2291	COL2A1(ENST00000380518):Asp1469Tyr;COL2A1(ENST00000380518):Asp1469His
COL1A2	1350	Gly	2293	COL1A1(ENST00000225964):Gly1448Val;COL1A1(ENST00000225964):Gly1448Asp
COL1A2	1361	Gly	2305	COL11A1(ENST00000370096):Gly1800Cys;COL1A1(ENST00000225964):Gly1459Arg;COL5A1(ENST00000371817):Gly1832Arg
COL1A2	1364	Cys	2308	COL2A1(ENST00000380518):Cys1485Gly;COL4A3(ENST00000396578):Cys1665Tyr;COL5A1(ENST00000371817):Cys1835Ser
COL1A2	1365	Phe	2309	COL1A1(ENST00000225964):Phe1463Leu
COL24A1	23	Leu	47	COL5A1(ENST00000371817):Leu25Pro;COL5A1(ENST00000371817):Leu25Arg
COL24A1	110	Thr	135	COL5A1(ENST00000371817):Thr104Arg
COL24A1	134	Gly	160	COL2A1(ENST00000380518):Gly25Ala
COL24A1	235	Cys	273	COL2A1(ENST00000380518):Cys57Tyr
COL24A1	287	Gly	450	COL5A2(ENST00000374866):Gly110Glu
COL24A1	386	Gly	601	COL1A1(ENST00000225964):Gly130Cys;COL5A1(ENST00000371817):Gly475Asp
COL24A1	448	Arg	665	COL11A2(ENST00000374708):Arg369Trp
COL24A1	489	Gly	744	COL2A1(ENST00000380518):Gly210Glu;COL1A1(ENST00000225964):Gly188Asp;COL3A1(ENST00000304636):Gly186Ser;COL4A3(ENST00000396578):Gly265Glu;COL1A2(ENST00000297268):Gly100Ser
COL24A1	492	Gly	747	COL11A1(ENST00000370096):Gly535Cys;COL2A1(ENST00000380518):Gly213Val;COL2A1(ENST00000380518):Gly213Asp;COL1A1(ENST00000225964):Gly191Ala;COL1A1(ENST00000225964):Gly191Asp;COL1A1(ENST00000225964):Gly191Ser;COL3A1(ENST00000304636):Gly189Ser;COL3A1(ENST00000304636):Gly189Arg
COL24A1	495	Gly	750	COL2A1(ENST00000380518):Gly216Asp;COL1A1(ENST00000225964):Gly194Ala;COL1A1(ENST00000225964):Gly194Asp;COL1A1(ENST00000225964):Gly194Arg;COL3A1(ENST00000304636):Gly192Asp;COL3A1(ENST00000304636):Gly192Val;COL5A2(ENST00000374866):Gly228Arg
COL24A1	498	Gly	753	COL2A1(ENST00000380518):Gly219Glu;COL2A1(ENST00000380518):Gly219Arg;COL1A1(ENST00000225964):Gly197Val;COL1A1(ENST00000225964):Gly197Asp;COL1A1(ENST00000225964):Gly197Cys;COL1A1(ENST00000225964):Gly197Arg;COL1A1(ENST00000225964):Gly197Ser;COL3A1(ENST00000304636):Gly195Arg;COL3A1(ENST00000304636):Gly195Val;COL1A2(ENST00000297268):Gly109Asp
COL24A1	501	Gly	756	COL2A1(ENST00000380518):Gly222Val;COL1A1(ENST00000225964):Gly200Val;COL3A1(ENST00000304636):Gly198Arg;COL3A1(ENST00000304636):Gly198Glu;COL1A2(ENST00000297268):Gly112Ser;COL1A2(ENST00000297268):Gly112Asp
COL24A1	504	Gly	759	COL1A1(ENST00000225964):Gly203Val;COL1A1(ENST00000225964):Gly203Cys;COL1A1(ENST00000225964):Gly203Arg;COL1A1(ENST00000225964):Gly203Ser;COL3A1(ENST00000304636):Gly201Arg
COL24A1	506	Pro	761	COL1A1(ENST00000225964):Pro205Ala
COL24A1	507	Gly	773	COL3A1(ENST00000304636):Gly204Ser;COL3A1(ENST00000304636):Gly204Asp;COL1A2(ENST00000297268):Gly118Asp
COL24A1	510	Gly	776	COL2A1(ENST00000380518):Gly231Asp;COL1A1(ENST00000225964):Gly209Asp;COL3A1(ENST00000304636):Gly207Trp;COL3A1(ENST00000304636):Gly207Glu;COL3A1(ENST00000304636):Gly207Ala;COL3A1(ENST00000304636):Gly207Val;COL1A2(ENST00000297268):Gly121Asp
COL24A1	513	Gly	779	COL1A1(ENST00000225964):Gly212Glu;COL1A1(ENST00000225964):Gly212Arg;COL3A1(ENST00000304636):Gly210Asp;COL3A1(ENST00000304636):Gly210Val;COL4A3(ENST00000396578):Gly291Glu;COL1A2(ENST00000297268):Gly124Asp
COL24A1	516	Gly	782	COL1A1(ENST00000225964):Gly215Arg;COL1A1(ENST00000225964):Gly215Ser;COL3A1(ENST00000304636):Gly213Ser;COL3A1(ENST00000304636):Gly213Asp;COL1A2(ENST00000297268):Gly127Asp
COL24A1	519	Gly	785	COL11A1(ENST00000370096):Gly562Asp;COL2A1(ENST00000380518):Gly240Asp;COL2A1(ENST00000380518):Gly240Cys;COL1A1(ENST00000225964):Gly218Val;COL1A1(ENST00000225964):Gly218Asp;COL1A1(ENST00000225964):Gly218Ser;COL3A1(ENST00000304636):Gly216Glu;COL3A1(ENST00000304636):Gly216Ala;COL5A2(ENST00000374866):Gly252Cys;COL4A3(ENST00000396578):Gly297Glu;COL1A2(ENST00000297268):Gly130Asp;COL1A2(ENST00000297268):Gly130Val
COL24A1	522	Gly	788	COL11A1(ENST00000370096):Gly565Val;COL1A1(ENST00000225964):Gly221Ala;COL1A1(ENST00000225964):Gly221Cys;COL1A1(ENST00000225964):Gly221Ser;COL3A1(ENST00000304636):Gly219Cys;COL3A1(ENST00000304636):Gly219Asp;COL3A1(ENST00000304636):Gly219Ala;COL4A4(ENST00000396625):Gly314Val;COL4A4(ENST00000396625):Gly314Asp;COL4A4(ENST00000396625):Gly314Cys;COL4A3(ENST00000396578):Gly300Arg;COL1A2(ENST00000297268):Gly133Ser;COL1A2(ENST00000297268):Gly133Val
COL24A1	525	Gly	791	COL2A1(ENST00000380518):Gly246Asp;COL1A1(ENST00000225964):Gly224Val;COL1A1(ENST00000225964):Gly224Asp;COL1A1(ENST00000225964):Gly224Cys;COL1A1(ENST00000225964):Gly224Ser;COL3A1(ENST00000304636):Gly222Asp;COL3A1(ENST00000304636):Gly222Val;COL1A2(ENST00000297268):Gly136Asp
COL24A1	528	Gly	794	COL1A1(ENST00000225964):Gly227Arg;COL3A1(ENST00000304636):Gly225Asp;COL3A1(ENST00000304636):Gly225Ala;COL3A1(ENST00000304636):Gly225Val
COL24A1	531	Gly	797	COL3A1(ENST00000304636):Gly228Arg;COL3A1(ENST00000304636):Gly228Glu
COL24A1	533	Lys	799	COL4A4(ENST00000396625):Lys325Asn
COL24A1	534	Gly	800	COL3A1(ENST00000304636):Gly231Glu;COL4A3(ENST00000396578):Gly312Arg
COL24A1	537	Gly	803	COL3A1(ENST00000304636):Gly234Asp;COL5A2(ENST00000374866):Gly270Ser
COL24A1	540	Gly	806	COL1A1(ENST00000225964):Gly239Asp;COL3A1(ENST00000304636):Gly237Arg;COL4A3(ENST00000396578):Gly318Asp
COL24A1	549	Gly	815	COL2A1(ENST00000380518):Gly270Arg;COL1A1(ENST00000225964):Gly248Glu;COL1A1(ENST00000225964):Gly248Arg;COL3A1(ENST00000304636):Gly246Glu;COL1A2(ENST00000297268):Gly160Arg
COL24A1	555	Gly	821	COL1A1(ENST00000225964):Gly251Asp;COL1A1(ENST00000225964):Gly251Cys;COL1A1(ENST00000225964):Gly251Arg;COL3A1(ENST00000304636):Gly249Asp;COL3A1(ENST00000304636):Gly249Val;COL4A3(ENST00000396578):Gly333Arg;COL4A3(ENST00000396578):Gly333Glu;COL4A3(ENST00000396578):Gly333Ala
COL24A1	558	Gly	824	COL2A1(ENST00000380518):Gly276Asp;COL1A1(ENST00000225964):Gly254Glu;COL1A1(ENST00000225964):Gly254Arg;COL3A1(ENST00000304636):Gly252Arg;COL3A1(ENST00000304636):Gly252Cys;COL3A1(ENST00000304636):Gly252Asp;COL3A1(ENST00000304636):Gly252Val;COL4A3(ENST00000396578):Gly336Cys;COL1A2(ENST00000297268):Gly166Val;COL27A1(ENST00000356083):Gly697Arg
COL24A1	561	Gly	827	COL1A1(ENST00000225964):Gly257Val;COL1A1(ENST00000225964):Gly257Glu;COL1A1(ENST00000225964):Gly257Arg;COL3A1(ENST00000304636):Gly255Glu;COL3A1(ENST00000304636):Gly255Val;COL4A4(ENST00000396625):Gly353Arg
COL24A1	564	Gly	830	COL2A1(ENST00000380518):Gly282Asp;COL1A1(ENST00000225964):Gly260Asp;COL3A1(ENST00000304636):Gly258Ala
COL24A1	567	Gly	847	COL1A1(ENST00000225964):Gly263Val;COL1A1(ENST00000225964):Gly263Glu;COL1A1(ENST00000225964):Gly263Arg;COL3A1(ENST00000304636):Gly261Ser;COL3A1(ENST00000304636):Gly261Asp;COL3A1(ENST00000304636):Gly261Val
COL24A1	570	Gly	850	COL1A1(ENST00000225964):Gly266Glu;COL1A1(ENST00000225964):Gly266Arg;COL3A1(ENST00000304636):Gly264Arg;COL3A1(ENST00000304636):Gly264Glu
COL24A1	573	Gly	853	COL4A1(ENST00000375820):Gly347Val;COL1A1(ENST00000225964):Gly269Val;COL1A1(ENST00000225964):Gly269Arg;COL1A1(ENST00000225964):Gly269Ser;COL3A1(ENST00000304636):Gly267Ser;COL3A1(ENST00000304636):Gly267Val;COL4A4(ENST00000396625):Gly370Glu;COL4A4(ENST00000396625):Gly370Arg
COL24A1	574	His	854	COL1A2(ENST00000297268):His182Asp
COL24A1	576	Gly	856	COL1A1(ENST00000225964):Gly272Cys;COL3A1(ENST00000304636):Gly270Glu;COL4A4(ENST00000396625):Gly373Glu
COL24A1	578	Pro	858	COL4A1(ENST00000375820):Pro352Leu
COL24A1	579	Gly	859	COL1A1(ENST00000225964):Gly275Asp;COL1A1(ENST00000225964):Gly275Arg;COL1A1(ENST00000225964):Gly275Ser;COL4A3(ENST00000396578):Gly363Arg;COL1A2(ENST00000297268):Gly187Glu;COL1A2(ENST00000297268):Gly187Val
COL24A1	582	Gly	862	COL11A1(ENST00000370096):Gly625Val;COL3A1(ENST00000304636):Gly276Ser;COL3A1(ENST00000304636):Gly276Asp;COL4A3(ENST00000396578):Gly366Arg;COL1A2(ENST00000297268):Gly190Arg;COL1A2(ENST00000297268):Gly190Glu;COL1A2(ENST00000297268):Gly190Val
COL24A1	585	Gly	865	COL2A1(ENST00000380518):Gly303Asp;COL1A1(ENST00000225964):Gly281Asp;COL1A1(ENST00000225964):Gly281Ser;COL3A1(ENST00000304636):Gly279Asp;COL3A1(ENST00000304636):Gly279Val;COL1A2(ENST00000297268):Gly193Ser;COL1A2(ENST00000297268):Gly193Arg;COL1A2(ENST00000297268):Gly193Cys;COL1A2(ENST00000297268):Gly193Asp;COL1A2(ENST00000297268):Gly193Val
COL24A1	587	Pro	867	COL3A1(ENST00000304636):Pro281His
COL24A1	588	Gly	868	COL1A1(ENST00000225964):Gly284Ala;COL1A1(ENST00000225964):Gly284Ser;COL3A1(ENST00000304636):Gly282Arg;COL4A3(ENST00000396578):Gly372Arg;COL1A2(ENST00000297268):Gly196Cys;COL1A2(ENST00000297268):Gly196Asp;COL1A2(ENST00000297268):Gly196Val
COL24A1	591	Gly	871	COL2A1(ENST00000380518):Gly309Val;COL1A1(ENST00000225964):Gly287Ser;COL1A2(ENST00000297268):Gly199Arg;COL1A2(ENST00000297268):Gly199Asp;COL1A2(ENST00000297268):Gly199Val
COL24A1	594	Gly	874	COL1A1(ENST00000225964):Gly290Arg;COL1A2(ENST00000297268):Gly202Ser;COL1A2(ENST00000297268):Gly202Arg;COL1A2(ENST00000297268):Gly202Asp
COL24A1	597	Gly	877	COL2A1(ENST00000380518):Gly315Val;COL1A1(ENST00000225964):Gly293Asp;COL4A3(ENST00000396578):Gly381Arg
COL24A1	600	Gly	891	COL2A1(ENST00000380518):Gly318Arg;COL1A1(ENST00000225964):Gly296Ala;COL1A2(ENST00000297268):Gly208Glu
COL24A1	603	Gly	896	COL1A1(ENST00000225964):Gly299Asp;COL1A1(ENST00000225964):Gly299Arg;COL1A1(ENST00000225964):Gly299Ser;COL3A1(ENST00000304636):Gly297Arg;COL1A2(ENST00000297268):Gly211Asp;COL1A2(ENST00000297268):Gly211Val
COL24A1	606	Gly	899	COL3A1(ENST00000304636):Gly300Arg;COL3A1(ENST00000304636):Gly300Asp;COL3A1(ENST00000304636):Gly300Val;COL4A4(ENST00000396625):Gly408Glu;COL4A3(ENST00000396578):Gly392Glu
COL24A1	609	Gly	902	COL2A1(ENST00000380518):Gly327Asp;COL1A1(ENST00000225964):Gly305Arg;COL1A1(ENST00000225964):Gly305Ser;COL3A1(ENST00000304636):Gly303Arg;COL4A3(ENST00000396578):Gly395Glu;COL1A2(ENST00000297268):Gly217Glu;COL1A2(ENST00000297268):Gly217Val
COL24A1	612	Gly	905	COL1A1(ENST00000225964):Gly308Val
COL24A1	615	Gly	908	COL11A1(ENST00000370096):Gly658Val;COL2A1(ENST00000380518):Gly333Glu;COL1A1(ENST00000225964):Gly311Val;COL1A1(ENST00000225964):Gly311Asp;COL1A1(ENST00000225964):Gly311Arg;COL3A1(ENST00000304636):Gly309Glu;COL3A1(ENST00000304636):Gly309Val;COL4A3(ENST00000396578):Gly401Arg
COL24A1	618	Gly	911	COL4A1(ENST00000375820):Gly394Asp;COL1A1(ENST00000225964):Gly314Arg;COL3A1(ENST00000304636):Gly312Val;COL1A2(ENST00000297268):Gly226Asp
COL24A1	621	Gly	915	COL1A1(ENST00000225964):Gly317Ser;COL3A1(ENST00000304636):Gly315Ala;COL3A1(ENST00000304636):Gly315Val;COL4A3(ENST00000396578):Gly407Ser;COL4A3(ENST00000396578):Gly407Arg;COL4A3(ENST00000396578):Gly407Cys
COL24A1	624	Gly	918	COL1A1(ENST00000225964):Gly320Val;COL1A1(ENST00000225964):Gly320Asp;COL3A1(ENST00000304636):Gly318Asp
COL24A1	627	Gly	928	COL2A1(ENST00000380518):Gly345Asp;COL1A1(ENST00000225964):Gly323Glu;COL1A1(ENST00000225964):Gly323Arg;COL3A1(ENST00000304636):Gly321Asp;COL3A1(ENST00000304636):Gly321Val;COL1A2(ENST00000297268):Gly235Asp
COL24A1	630	Gly	931	COL2A1(ENST00000380518):Gly348Val;COL2A1(ENST00000380518):Gly348Asp;COL1A1(ENST00000225964):Gly326Asp;COL3A1(ENST00000304636):Gly324Ser;COL3A1(ENST00000304636):Gly324Asp
COL24A1	633	Gly	934	COL11A1(ENST00000370096):Gly676Arg;COL2A1(ENST00000380518):Gly351Val;COL1A1(ENST00000225964):Gly329Arg;COL3A1(ENST00000304636):Gly327Asp
COL24A1	636	Gly	937	COL2A1(ENST00000380518):Gly354Val;COL2A1(ENST00000380518):Gly354Arg;COL4A1(ENST00000375820):Gly417Arg;COL1A1(ENST00000225964):Gly332Ala;COL1A1(ENST00000225964):Gly332Arg
COL24A1	639	Gly	940	COL1A1(ENST00000225964):Gly335Ser;COL3A1(ENST00000304636):Gly333Asp;COL4A4(ENST00000396625):Gly448Ser;COL1A2(ENST00000297268):Gly247Arg;COL1A2(ENST00000297268):Gly247Cys;COL1A2(ENST00000297268):Gly247Asp;COL1A2(ENST00000297268):Gly247Val
COL24A1	642	Gly	943	COL1A1(ENST00000225964):Gly338Val;COL1A1(ENST00000225964):Gly338Cys;COL1A1(ENST00000225964):Gly338Ser;COL4A4(ENST00000396625):Gly451Ser;COL1A2(ENST00000297268):Gly250Val
COL24A1	645	Gly	965	COL1A1(ENST00000225964):Gly341Cys;COL1A1(ENST00000225964):Gly341Arg;COL4A4(ENST00000396625):Gly466Arg;COL4A3(ENST00000396578):Gly452Arg;COL1A2(ENST00000297268):Gly253Asp
COL24A1	648	Gly	968	COL1A1(ENST00000225964):Gly344Val;COL3A1(ENST00000304636):Gly342Arg;COL4A3(ENST00000396578):Gly455Cys;COL1A2(ENST00000297268):Gly256Asp;COL1A2(ENST00000297268):Gly256Val
COL24A1	651	Gly	971	COL2A1(ENST00000380518):Gly369Asp;COL2A1(ENST00000380518):Gly369Arg;COL3A1(ENST00000304636):Gly345Arg;COL4A3(ENST00000396578):Gly458Arg;COL1A2(ENST00000297268):Gly259Ser;COL1A2(ENST00000297268):Gly259Cys;COL1A2(ENST00000297268):Gly259Asp
COL24A1	654	Gly	974	COL2A1(ENST00000380518):Gly372Glu;COL2A1(ENST00000380518):Gly372Arg;COL1A1(ENST00000225964):Gly350Arg;COL4A4(ENST00000396625):Gly475Val;COL4A4(ENST00000396625):Gly475Cys;COL4A3(ENST00000396578):Gly461Arg;COL1A2(ENST00000297268):Gly262Arg
COL24A1	657	Gly	977	COL2A1(ENST00000380518):Gly375Asp;COL2A1(ENST00000380518):Gly375Arg;COL1A1(ENST00000225964):Gly353Asp;COL1A1(ENST00000225964):Gly353Cys;COL1A1(ENST00000225964):Gly353Ser;COL3A1(ENST00000304636):Gly351Val;COL4A4(ENST00000396625):Gly478Glu;COL4A3(ENST00000396578):Gly464Val;COL1A2(ENST00000297268):Gly265Arg;COL1A2(ENST00000297268):Gly265Asp
COL24A1	660	Gly	980	COL2A1(ENST00000380518):Gly378Asp;COL1A1(ENST00000225964):Gly356Cys;COL1A1(ENST00000225964):Gly356Ser;COL4A4(ENST00000396625):Gly481Ser;COL11A2(ENST00000374708):Gly575Arg;COL1A2(ENST00000297268):Gly268Arg;COL1A2(ENST00000297268):Gly268Glu
COL24A1	663	Gly	983	COL2A1(ENST00000380518):Gly381Asp;COL2A1(ENST00000380518):Gly381Arg;COL1A1(ENST00000225964):Gly359Glu;COL1A2(ENST00000297268):Gly271Arg;COL1A2(ENST00000297268):Gly271Cys;COL1A2(ENST00000297268):Gly271Asp
COL24A1	666	Gly	986	COL2A1(ENST00000380518):Gly384Ser;COL5A2(ENST00000374866):Gly396Arg;COL4A4(ENST00000396625):Gly487Val;COL1A2(ENST00000297268):Gly274Cys;COL1A2(ENST00000297268):Gly274Asp;COL1A2(ENST00000297268):Gly274Val
COL24A1	669	Gly	999	COL1A1(ENST00000225964):Gly365Val;COL1A1(ENST00000225964):Gly365Ala;COL1A1(ENST00000225964):Gly365Ser;COL3A1(ENST00000304636):Gly363Ser;COL1A2(ENST00000297268):Gly277Arg
COL24A1	672	Gly	1002	COL1A1(ENST00000225964):Gly368Val;COL1A1(ENST00000225964):Gly368Ala;COL1A1(ENST00000225964):Gly368Arg;COL1A1(ENST00000225964):Gly368Ser;COL3A1(ENST00000304636):Gly366Arg;COL4A3(ENST00000396578):Gly484Arg;COL1A2(ENST00000297268):Gly280Ser;COL1A2(ENST00000297268):Gly280Arg;COL1A2(ENST00000297268):Gly280Cys;COL1A2(ENST00000297268):Gly280Val
COL24A1	675	Gly	1005	COL2A1(ENST00000380518):Gly393Ser;COL1A1(ENST00000225964):Gly371Ser;COL3A1(ENST00000304636):Gly369Glu;COL3A1(ENST00000304636):Gly369Val;COL4A3(ENST00000396578):Gly487Cys;COL1A2(ENST00000297268):Gly283Arg;COL1A2(ENST00000297268):Gly283Val
COL24A1	678	Gly	1008	COL2A1(ENST00000380518):Gly396Val;COL4A1(ENST00000375820):Gly480Arg;COL1A1(ENST00000225964):Gly374Ala;COL3A1(ENST00000304636):Gly372Val;COL1A2(ENST00000297268):Gly286Ser;COL1A2(ENST00000297268):Gly286Ala;COL1A2(ENST00000297268):Gly286Val
COL24A1	681	Gly	1011	COL2A1(ENST00000380518):Gly399Val;COL1A1(ENST00000225964):Gly377Ala;COL1A1(ENST00000225964):Gly377Ser;COL3A1(ENST00000304636):Gly375Glu;COL1A2(ENST00000297268):Gly289Ser;COL1A2(ENST00000297268):Gly289Ala;COL1A2(ENST00000297268):Gly289Val
COL24A1	684	Gly	1014	COL2A1(ENST00000380518):Gly402Glu;COL1A1(ENST00000225964):Gly380Val;COL1A1(ENST00000225964):Gly380Cys;COL1A1(ENST00000225964):Gly380Ser;COL1A2(ENST00000297268):Gly292Ser;COL1A2(ENST00000297268):Gly292Arg;COL1A2(ENST00000297268):Gly292Asp;COL1A2(ENST00000297268):Gly292Val
COL24A1	687	Gly	1017	COL2A1(ENST00000380518):Gly405Asp;COL1A1(ENST00000225964):Gly383Cys;COL1A1(ENST00000225964):Gly383Ser;COL3A1(ENST00000304636):Gly381Asp;COL4A4(ENST00000396625):Gly518Glu;COL1A2(ENST00000297268):Gly295Val
COL24A1	690	Gly	1020	COL2A1(ENST00000380518):Gly408Asp;COL1A1(ENST00000225964):Gly386Glu;COL3A1(ENST00000304636):Gly384Val;COL1A2(ENST00000297268):Gly298Arg;COL1A2(ENST00000297268):Gly298Cys
COL24A1	693	Gly	1023	COL2A1(ENST00000380518):Gly411Arg;COL1A1(ENST00000225964):Gly389Arg;COL1A1(ENST00000225964):Gly389Ser;COL3A1(ENST00000304636):Gly387Trp
COL24A1	696	Gly	1026	COL4A1(ENST00000375820):Gly498Val;COL4A1(ENST00000375820):Gly498Asp;COL4A1(ENST00000375820):Gly498Arg;COL1A1(ENST00000225964):Gly392Glu;COL4A4(ENST00000396625):Gly527Cys
COL24A1	699	Gly	1029	COL1A1(ENST00000225964):Gly395Ser;COL3A1(ENST00000304636):Gly393Ser;COL3A1(ENST00000304636):Gly393Asp;COL1A2(ENST00000297268):Gly307Asp
COL24A1	702	Gly	1032	COL2A1(ENST00000380518):Gly420Glu;COL1A1(ENST00000225964):Gly398Ala;COL1A1(ENST00000225964):Gly398Asp;COL1A1(ENST00000225964):Gly398Cys;COL3A1(ENST00000304636):Gly396Val;COL4A4(ENST00000396625):Gly533Asp;COL1A2(ENST00000297268):Gly310Ser;COL1A2(ENST00000297268):Gly310Arg
COL24A1	705	Gly	1035	COL2A1(ENST00000380518):Gly423Asp;COL1A1(ENST00000225964):Gly401Asp;COL1A1(ENST00000225964):Gly401Cys;COL1A1(ENST00000225964):Gly401Ser;COL3A1(ENST00000304636):Gly399Ala;COL1A2(ENST00000297268):Gly313Cys
COL24A1	708	Gly	1038	COL2A1(ENST00000380518):Gly426Arg;COL4A1(ENST00000375820):Gly510Arg;COL1A1(ENST00000225964):Gly404Ser;COL3A1(ENST00000304636):Gly402Ser;COL4A3(ENST00000396578):Gly520Arg;COL4A3(ENST00000396578):Gly520Asp;COL1A2(ENST00000297268):Gly316Ser;COL1A2(ENST00000297268):Gly316Arg;COL1A2(ENST00000297268):Gly316Cys
COL24A1	711	Gly	1041	COL2A1(ENST00000380518):Gly429Asp;COL1A1(ENST00000225964):Gly407Cys;COL1A1(ENST00000225964):Gly407Ser;COL1A2(ENST00000297268):Gly319Arg;COL1A2(ENST00000297268):Gly319Glu
COL24A1	714	Gly	1044	COL1A1(ENST00000225964):Gly410Ser;COL3A1(ENST00000304636):Gly408Arg;COL3A1(ENST00000304636):Gly408Glu;COL1A2(ENST00000297268):Gly322Ser
COL24A1	717	Gly	1047	COL4A1(ENST00000375820):Gly519Arg;COL1A1(ENST00000225964):Gly413Ala;COL1A1(ENST00000225964):Gly413Asp;COL1A1(ENST00000225964):Gly413Arg;COL3A1(ENST00000304636):Gly411Arg;COL1A2(ENST00000297268):Gly325Glu
COL24A1	720	Gly	1050	COL2A1(ENST00000380518):Gly438Ser;COL1A1(ENST00000225964):Gly416Asp;COL3A1(ENST00000304636):Gly414Cys;COL3A1(ENST00000304636):Gly414Val;COL4A3(ENST00000396578):Gly532Cys;COL4A3(ENST00000396578):Gly532Asp;COL1A2(ENST00000297268):Gly328Ser;COL1A2(ENST00000297268):Gly328Cys;COL1A2(ENST00000297268):Gly328Asp;COL1A2(ENST00000297268):Gly328Val
COL24A1	723	Gly	1053	COL2A1(ENST00000380518):Gly441Cys;COL3A1(ENST00000304636):Gly417Arg;COL1A2(ENST00000297268):Gly331Asp;COL1A2(ENST00000297268):Gly331Val
COL24A1	726	Gly	1056	COL2A1(ENST00000380518):Gly444Asp;COL2A1(ENST00000380518):Gly444Ser;COL4A1(ENST00000375820):Gly528Glu;COL1A1(ENST00000225964):Gly422Ala;COL1A1(ENST00000225964):Gly422Cys;COL3A1(ENST00000304636):Gly420Ser;COL1A2(ENST00000297268):Gly334Ser
COL24A1	729	Gly	1063	COL2A1(ENST00000380518):Gly447Ala;COL2A1(ENST00000380518):Gly447Asp;COL2A1(ENST00000380518):Gly447Ser;COL1A1(ENST00000225964):Gly425Ser;COL3A1(ENST00000304636):Gly423Ser;COL3A1(ENST00000304636):Gly423Asp;COL1A2(ENST00000297268):Gly337Ser;COL1A2(ENST00000297268):Gly337Arg;COL1A2(ENST00000297268):Gly337Cys
COL24A1	732	Gly	1073	COL2A1(ENST00000380518):Gly450Ala;COL2A1(ENST00000380518):Gly450Asp;COL1A1(ENST00000225964):Gly428Cys;COL1A2(ENST00000297268):Gly340Ser;COL1A2(ENST00000297268):Gly340Arg;COL1A2(ENST00000297268):Gly340Asp
COL24A1	735	Gly	1076	COL2A1(ENST00000380518):Gly453Val;COL2A1(ENST00000380518):Gly453Ala;COL2A1(ENST00000380518):Gly453Asp;COL2A1(ENST00000380518):Gly453Ser;COL4A1(ENST00000375820):Gly544Arg;COL1A1(ENST00000225964):Gly431Val;COL3A1(ENST00000304636):Gly429Ser;COL11A2(ENST00000374708):Gly650Val
COL24A1	738	Gly	1079	COL2A1(ENST00000380518):Gly456Val;COL2A1(ENST00000380518):Gly456Ala;COL2A1(ENST00000380518):Gly456Arg;COL1A1(ENST00000225964):Gly434Val;COL1A1(ENST00000225964):Gly434Ser;COL4A4(ENST00000396625):Gly572Ala;COL1A2(ENST00000297268):Gly346Ser;COL1A2(ENST00000297268):Gly346Cys;COL1A2(ENST00000297268):Gly346Val
COL24A1	740	Pro	1081	COL2A1(ENST00000380518):Pro458Leu
COL24A1	741	Gly	1082	COL11A1(ENST00000370096):Gly784Arg;COL2A1(ENST00000380518):Gly459Asp;COL2A1(ENST00000380518):Gly459Arg;COL1A1(ENST00000225964):Gly437Ala;COL1A1(ENST00000225964):Gly437Asp;COL3A1(ENST00000304636):Gly435Asp;COL1A2(ENST00000297268):Gly349Ser;COL1A2(ENST00000297268):Gly349Cys
COL24A1	744	Gly	1085	COL2A1(ENST00000380518):Gly462Val;COL2A1(ENST00000380518):Gly462Asp;COL1A1(ENST00000225964):Gly440Ser;COL4A4(ENST00000396625):Gly578Val;COL4A3(ENST00000396578):Gly563Arg;COL1A2(ENST00000297268):Gly352Ser
COL24A1	747	Gly	1088	COL11A1(ENST00000370096):Gly790Asp;COL2A1(ENST00000380518):Gly465Ser;COL4A3(ENST00000396578):Gly566Ala
COL24A1	750	Gly	1091	COL2A1(ENST00000380518):Gly468Val;COL3A1(ENST00000304636):Gly444Arg;COL1A2(ENST00000297268):Gly358Ser;COL1A2(ENST00000297268):Gly358Cys;COL1A2(ENST00000297268):Gly358Asp
COL24A1	753	Gly	1094	COL11A1(ENST00000370096):Gly796Arg;COL4A1(ENST00000375820):Gly562Glu;COL4A3(ENST00000396578):Gly572Arg;COL1A2(ENST00000297268):Gly361Ser
COL24A1	756	Gly	1097	COL2A1(ENST00000380518):Gly474Ser;COL1A2(ENST00000297268):Gly364Ser;COL1A2(ENST00000297268):Gly364Cys
COL24A1	759	Gly	1100	COL2A1(ENST00000380518):Gly477Val;COL1A1(ENST00000225964):Gly455Asp;COL1A1(ENST00000225964):Gly455Cys;COL1A1(ENST00000225964):Gly455Ser;COL3A1(ENST00000304636):Gly453Asp;COL1A2(ENST00000297268):Gly367Trp;COL1A2(ENST00000297268):Gly367Glu
COL24A1	762	Gly	1103	COL1A2(ENST00000297268):Gly370Ser;COL1A2(ENST00000297268):Gly370Cys;COL1A2(ENST00000297268):Gly370Ala;COL1A2(ENST00000297268):Gly370Val;COL5A1(ENST00000371817):Gly835Ala
COL24A1	765	Gly	1106	COL11A1(ENST00000370096):Gly808Glu;COL2A1(ENST00000380518):Gly483Glu;COL2A1(ENST00000380518):Gly483Arg;COL1A1(ENST00000225964):Gly461Ser;COL4A4(ENST00000396625):Gly599Arg;COL4A3(ENST00000396578):Gly584Cys;COL1A2(ENST00000297268):Gly373Arg;COL1A2(ENST00000297268):Gly373Cys;COL27A1(ENST00000356083):Gly904Arg
COL24A1	768	Gly	1109	COL1A1(ENST00000225964):Gly464Glu;COL1A1(ENST00000225964):Gly464Arg;COL3A1(ENST00000304636):Gly462Ser;COL1A2(ENST00000297268):Gly376Asp;COL1A2(ENST00000297268):Gly376Val
COL24A1	771	Gly	1120	COL11A1(ENST00000370096):Gly817Val;COL2A1(ENST00000380518):Gly492Val;COL2A1(ENST00000380518):Gly492Asp;COL1A1(ENST00000225964):Gly470Val;COL1A1(ENST00000225964):Gly470Ala;COL4A4(ENST00000396625):Gly613Arg;COL4A3(ENST00000396578):Gly596Arg;COL1A2(ENST00000297268):Gly382Ser
COL24A1	774	Gly	1123	COL2A1(ENST00000380518):Gly495Glu;COL1A2(ENST00000297268):Gly385Arg;COL1A2(ENST00000297268):Gly385Glu
COL24A1	777	Gly	1126	COL2A1(ENST00000380518):Gly498Val;COL4A2(ENST00000360467):Gly604Arg;COL1A1(ENST00000225964):Gly476Arg;COL3A1(ENST00000304636):Gly474Val;COL4A4(ENST00000396625):Gly619Asp;COL1A2(ENST00000297268):Gly388Arg;COL1A2(ENST00000297268):Gly388Val
COL24A1	780	Gly	1146	COL2A1(ENST00000380518):Gly501Arg;COL4A3(ENST00000396578):Gly619Arg;COL1A2(ENST00000297268):Gly391Ser;COL1A2(ENST00000297268):Gly391Cys
COL24A1	783	Gly	1149	COL2A1(ENST00000380518):Gly504Ala;COL2A1(ENST00000380518):Gly504Cys;COL2A1(ENST00000380518):Gly504Ser;COL4A1(ENST00000375820):Gly612Asp;COL1A1(ENST00000225964):Gly482Ala;COL1A1(ENST00000225964):Gly482Arg;COL4A4(ENST00000396625):Gly636Asp
COL24A1	786	Gly	1152	COL2A1(ENST00000380518):Gly507Glu;COL2A1(ENST00000380518):Gly507Arg;COL1A1(ENST00000225964):Gly485Ala;COL1A2(ENST00000297268):Gly397Arg;COL1A2(ENST00000297268):Gly397Glu
COL24A1	789	Gly	1155	COL2A1(ENST00000380518):Gly510Asp;COL2A1(ENST00000380518):Gly510Cys;COL4A2(ENST00000360467):Gly633Asp;COL1A1(ENST00000225964):Gly488Ser;COL3A1(ENST00000304636):Gly486Val;COL1A2(ENST00000297268):Gly400Asp;COL1A2(ENST00000297268):Gly400Ala
COL24A1	792	Gly	1158	COL2A1(ENST00000380518):Gly513Ser;COL1A1(ENST00000225964):Gly491Cys;COL1A1(ENST00000225964):Gly491Ser;COL3A1(ENST00000304636):Gly489Glu;COL3A1(ENST00000304636):Gly489Val;COL4A3(ENST00000396578):Gly631Val;COL1A2(ENST00000297268):Gly403Asp;COL1A2(ENST00000297268):Gly403Val
COL24A1	794	Arg	1160	COL2A1(ENST00000380518):Arg515Cys
COL24A1	795	Gly	1161	COL2A1(ENST00000380518):Gly516Asp;COL2A1(ENST00000380518):Gly516Ser;COL3A1(ENST00000304636):Gly492Arg;COL3A1(ENST00000304636):Gly492Glu;COL3A1(ENST00000304636):Gly492Val;COL4A3(ENST00000396578):Gly634Glu;COL1A2(ENST00000297268):Gly406Ser
COL24A1	798	Gly	1164	COL2A1(ENST00000380518):Gly519Asp;COL2A1(ENST00000380518):Gly519Ser;COL3A1(ENST00000304636):Gly495Glu;COL3A1(ENST00000304636):Gly495Ala;COL1A2(ENST00000297268):Gly409Val
COL24A1	801	Gly	1167	COL2A1(ENST00000380518):Gly522Val;COL3A1(ENST00000304636):Gly498Asp;COL4A3(ENST00000396578):Gly640Arg;COL1A2(ENST00000297268):Gly412Val
COL24A1	804	Gly	1170	COL1A1(ENST00000225964):Gly503Cys;COL3A1(ENST00000304636):Gly501Arg;COL3A1(ENST00000304636):Gly501Glu;COL3A1(ENST00000304636):Gly501Ala;COL11A2(ENST00000374708):Gly722Glu
COL24A1	807	Gly	1173	COL3A1(ENST00000304636):Gly504Val;COL1A2(ENST00000297268):Gly418Ser;COL1A2(ENST00000297268):Gly418Asp
COL24A1	810	Gly	1176	COL1A1(ENST00000225964):Gly509Val;COL1A2(ENST00000297268):Gly421Ser;COL1A2(ENST00000297268):Gly421Asp
COL24A1	813	Gly	1220	COL4A1(ENST00000375820):Gly655Glu;COL4A1(ENST00000375820):Gly655Arg;COL4A4(ENST00000396625):Gly680Asp;COL1A2(ENST00000297268):Gly424Ser
COL24A1	816	Gly	1223	COL2A1(ENST00000380518):Gly537Asp;COL2A1(ENST00000380518):Gly537Ser;COL4A1(ENST00000375820):Gly658Val;COL4A1(ENST00000375820):Gly658Asp;COL1A1(ENST00000225964):Gly515Ala;COL4A3(ENST00000396578):Gly668Arg;COL1A2(ENST00000297268):Gly427Ser
COL24A1	819	Gly	1226	COL4A3(ENST00000396578):Gly671Asp
COL24A1	820	Pro	1227	COL3A1(ENST00000304636):Pro517Leu
COL24A1	822	Gly	1232	COL2A1(ENST00000380518):Gly543Glu;COL4A2(ENST00000360467):Gly702Asp;COL3A1(ENST00000304636):Gly519Glu;COL1A2(ENST00000297268):Gly433Glu
COL24A1	825	Gly	1235	COL2A1(ENST00000380518):Gly546Val;COL2A1(ENST00000380518):Gly546Ser;COL4A4(ENST00000396625):Gly692Val
COL24A1	828	Gly	1238	COL4A1(ENST00000375820):Gly670Arg;COL1A1(ENST00000225964):Gly527Ala;COL1A1(ENST00000225964):Gly527Cys;COL4A4(ENST00000396625):Gly695Asp;COL1A2(ENST00000297268):Gly439Asp
COL24A1	831	Gly	1241	COL1A1(ENST00000225964):Gly530Cys;COL1A1(ENST00000225964):Gly530Ser;COL4A4(ENST00000396625):Gly698Arg;COL1A2(ENST00000297268):Gly442Arg;COL1A2(ENST00000297268):Gly442Glu
COL24A1	832	Glu	1242	COL1A1(ENST00000225964):Glu531Lys
COL24A1	834	Gly	1244	COL1A1(ENST00000225964):Gly533Asp;COL1A1(ENST00000225964):Gly533Cys;COL1A2(ENST00000297268):Gly445Arg
COL24A1	837	Gly	1247	COL4A4(ENST00000396625):Gly704Glu;COL4A4(ENST00000396625):Gly704Arg;COL4A3(ENST00000396578):Gly689Arg;COL1A2(ENST00000297268):Gly448Glu
COL24A1	840	Gly	1250	COL2A1(ENST00000380518):Gly561Ser;COL4A1(ENST00000375820):Gly682Val;COL1A1(ENST00000225964):Gly539Ser
COL24A1	843	Gly	1253	COL3A1(ENST00000304636):Gly540Arg;COL4A3(ENST00000396578):Gly695Arg;COL1A2(ENST00000297268):Gly454Cys;COL1A2(ENST00000297268):Gly454Val
COL24A1	846	Gly	1256	COL4A1(ENST00000375820):Gly688Asp;COL5A1(ENST00000371817):Gly922Asp;COL5A1(ENST00000371817):Gly922Val
COL24A1	849	Gly	1262	COL2A1(ENST00000380518):Gly570Arg;COL4A1(ENST00000375820):Gly693Glu;COL1A1(ENST00000225964):Gly548Ala;COL1A2(ENST00000297268):Gly460Ser
COL24A1	852	Gly	1265	COL2A1(ENST00000380518):Gly573Arg;COL2A1(ENST00000380518):Gly573Ser;COL4A1(ENST00000375820):Gly696Cys;COL4A1(ENST00000375820):Gly696Ser;COL3A1(ENST00000304636):Gly549Glu;COL4A4(ENST00000396625):Gly722Ser
COL24A1	855	Gly	1268	COL11A1(ENST00000370096):Gly901Glu;COL4A1(ENST00000375820):Gly699Asp;COL1A1(ENST00000225964):Gly554Ala;COL3A1(ENST00000304636):Gly552Arg;COL3A1(ENST00000304636):Gly552Glu;COL4A3(ENST00000396578):Gly709Glu
COL24A1	856	Pro	1269	COL1A1(ENST00000225964):Pro555Arg
COL24A1	858	Gly	1271	COL4A4(ENST00000396625):Gly728Glu;COL4A3(ENST00000396578):Gly712Val;COL1A2(ENST00000297268):Gly469Ala
COL24A1	860	Pro	1273	COL1A2(ENST00000297268):Pro471Leu
COL24A1	861	Gly	1274	COL2A1(ENST00000380518):Gly582Ser;COL1A1(ENST00000225964):Gly560Cys;COL1A1(ENST00000225964):Gly560Arg;COL1A1(ENST00000225964):Gly560Ser;COL3A1(ENST00000304636):Gly558Arg;COL1A2(ENST00000297268):Gly472Cys
COL24A1	864	Gly	1277	COL4A1(ENST00000375820):Gly708Val;COL4A1(ENST00000375820):Gly708Arg
COL24A1	867	Gly	1280	COL4A1(ENST00000375820):Gly711Glu;COL1A1(ENST00000225964):Gly566Arg;COL3A1(ENST00000304636):Gly564Asp;COL3A1(ENST00000304636):Gly564Ala;COL1A2(ENST00000297268):Gly478Asp;COL1A2(ENST00000297268):Gly478Val
COL24A1	870	Gly	1283	COL2A1(ENST00000380518):Gly591Asp;COL2A1(ENST00000380518):Gly591Arg;COL1A1(ENST00000225964):Gly569Arg;COL3A1(ENST00000304636):Gly567Glu
COL24A1	873	Gly	1286	COL2A1(ENST00000380518):Gly594Glu;COL3A1(ENST00000304636):Gly570Ser;COL1A2(ENST00000297268):Gly484Glu;COL1A2(ENST00000297268):Gly484Val
COL24A1	875	Arg	1288	COL1A1(ENST00000225964):Arg574Cys
COL24A1	876	Gly	1289	COL4A1(ENST00000375820):Gly720Asp;COL1A1(ENST00000225964):Gly575Asp;COL1A2(ENST00000297268):Gly487Arg
COL24A1	879	Gly	1292	COL2A1(ENST00000380518):Gly600Val;COL2A1(ENST00000380518):Gly600Asp;COL4A1(ENST00000375820):Gly723Glu;COL4A4(ENST00000396625):Gly748Ser;COL4A3(ENST00000396578):Gly733Arg
COL24A1	882	Gly	1295	COL2A1(ENST00000380518):Gly603Val;COL1A1(ENST00000225964):Gly581Arg;COL1A2(ENST00000297268):Gly493Arg;COL1A2(ENST00000297268):Gly493Glu;COL1A2(ENST00000297268):Gly493Val;COL27A1(ENST00000356083):Gly1021Asp
COL24A1	885	Gly	1298	COL11A1(ENST00000370096):Gly931Glu;COL2A1(ENST00000380518):Gly606Asp;COL2A1(ENST00000380518):Gly606Arg;COL4A1(ENST00000375820):Gly729Arg;COL3A1(ENST00000304636):Gly582Ser;COL3A1(ENST00000304636):Gly582Arg;COL3A1(ENST00000304636):Gly582Cys;COL4A3(ENST00000396578):Gly739Arg
COL24A1	888	Gly	1312	COL1A1(ENST00000225964):Gly587Ala;COL1A1(ENST00000225964):Gly587Ser;COL1A2(ENST00000297268):Gly499Val
COL24A1	891	Gly	1315	COL4A1(ENST00000375820):Gly743Val;COL3A1(ENST00000304636):Gly588Ser;COL3A1(ENST00000304636):Gly588Asp;COL3A1(ENST00000304636):Gly588Val;COL1A2(ENST00000297268):Gly502Ser
COL24A1	894	Gly	1318	COL1A1(ENST00000225964):Gly593Asp;COL1A1(ENST00000225964):Gly593Cys;COL1A1(ENST00000225964):Gly593Ser;COL3A1(ENST00000304636):Gly591Arg;COL3A1(ENST00000304636):Gly591Asp;COL4A4(ENST00000396625):Gly774Arg;COL1A2(ENST00000297268):Gly505Ser;COL1A2(ENST00000297268):Gly505Ala
COL24A1	897	Gly	1321	COL4A1(ENST00000375820):Gly749Ser;COL4A3(ENST00000396578):Gly759Arg
COL24A1	900	Gly	1324	COL4A3(ENST00000396578):Gly762Arg
COL24A1	903	Gly	1327	COL4A1(ENST00000375820):Gly755Arg;COL1A1(ENST00000225964):Gly596Ala;COL1A2(ENST00000297268):Gly508Asp;COL1A2(ENST00000297268):Gly508Ala;COL1A2(ENST00000297268):Gly508Val
COL24A1	906	Gly	1330	COL2A1(ENST00000380518):Gly621Arg;COL4A1(ENST00000375820):Gly758Glu;COL4A2(ENST00000360467):Gly800Glu;COL1A2(ENST00000297268):Gly511Ser;COL1A2(ENST00000297268):Gly511Asp;COL1A2(ENST00000297268):Gly511Val
COL24A1	909	Gly	1333	COL2A1(ENST00000380518):Gly624Asp;COL4A1(ENST00000375820):Gly761Val;COL1A1(ENST00000225964):Gly602Arg
COL24A1	912	Gly	1336	COL4A1(ENST00000375820):Gly764Asp;COL1A1(ENST00000225964):Gly605Asp;COL3A1(ENST00000304636):Gly603Asp;COL3A1(ENST00000304636):Gly603Val;COL4A4(ENST00000396625):Gly792Arg;COL1A2(ENST00000297268):Gly517Ser;COL1A2(ENST00000297268):Gly517Arg;COL1A2(ENST00000297268):Gly517Asp
COL24A1	915	Gly	1339	COL2A1(ENST00000380518):Gly630Ser;COL3A1(ENST00000304636):Gly606Arg;COL4A3(ENST00000396578):Gly777Asp;COL11A2(ENST00000374708):Gly833Arg;COL1A2(ENST00000297268):Gly520Ser
COL24A1	918	Gly	1342	COL2A1(ENST00000380518):Gly633Ser;COL5A2(ENST00000374866):Gly645Arg;COL4A3(ENST00000396578):Gly780Glu
COL24A1	921	Gly	1345	COL4A1(ENST00000375820):Gly773Arg;COL1A1(ENST00000225964):Gly614Arg;COL3A1(ENST00000304636):Gly612Asp;COL1A2(ENST00000297268):Gly526Arg;COL1A2(ENST00000297268):Gly526Glu;COL5A1(ENST00000371817):Gly997Ser
COL24A1	924	Gly	1348	COL2A1(ENST00000380518):Gly639Asp;COL1A1(ENST00000225964):Gly617Arg;COL3A1(ENST00000304636):Gly615Glu;COL1A2(ENST00000297268):Gly529Cys;COL1A2(ENST00000297268):Gly529Asp
COL24A1	927	Gly	1351	COL2A1(ENST00000380518):Gly642Val;COL3A1(ENST00000304636):Gly618Val;COL1A2(ENST00000297268):Gly532Glu
COL24A1	930	Gly	1354	COL11A1(ENST00000370096):Gly976Val;COL11A1(ENST00000370096):Gly976Ser;COL4A1(ENST00000375820):Gly782Ala;COL3A1(ENST00000304636):Gly621Arg;COL3A1(ENST00000304636):Gly621Trp;COL3A1(ENST00000304636):Gly621Glu;COL3A1(ENST00000304636):Gly621Val;COL4A4(ENST00000396625):Gly810Asp
COL24A1	933	Gly	1357	COL4A1(ENST00000375820):Gly785Glu;COL1A1(ENST00000225964):Gly626Cys;COL1A1(ENST00000225964):Gly626Ser;COL4A3(ENST00000396578):Gly795Val
COL24A1	936	Gly	1360	COL1A1(ENST00000225964):Gly629Ser;COL1A2(ENST00000297268):Gly541Cys
COL24A1	939	Gly	1363	COL2A1(ENST00000380518):Gly654Ser;COL4A3(ENST00000396578):Gly801Arg;COL1A2(ENST00000297268):Gly544Ser;COL1A2(ENST00000297268):Gly544Cys;COL1A2(ENST00000297268):Gly544Val
COL24A1	942	Gly	1366	COL2A1(ENST00000380518):Gly657Arg;COL1A1(ENST00000225964):Gly635Ser;COL3A1(ENST00000304636):Gly633Glu;COL1A2(ENST00000297268):Gly547Arg;COL1A2(ENST00000297268):Gly547Asp
COL24A1	945	Gly	1374	COL11A1(ENST00000370096):Gly991Asp;COL2A1(ENST00000380518):Gly660Glu;COL1A1(ENST00000225964):Gly638Val;COL3A1(ENST00000304636):Gly636Arg;COL1A2(ENST00000297268):Gly550Ser
COL24A1	948	Gly	1377	COL4A1(ENST00000375820):Gly805Arg;COL1A1(ENST00000225964):Gly641Ala;COL3A1(ENST00000304636):Gly639Arg;COL3A1(ENST00000304636):Gly639Glu;COL3A1(ENST00000304636):Gly639Val;COL1A2(ENST00000297268):Gly553Asp;COL1A2(ENST00000297268):Gly553Val
COL24A1	951	Gly	1380	COL4A1(ENST00000375820):Gly808Val;COL1A1(ENST00000225964):Gly644Ser;COL3A1(ENST00000304636):Gly642Asp;COL3A1(ENST00000304636):Gly642Val;COL4A3(ENST00000396578):Gly818Arg;COL1A2(ENST00000297268):Gly556Ser;COL1A2(ENST00000297268):Gly556Cys
COL24A1	954	Gly	1383	COL1A1(ENST00000225964):Gly647Ser;COL4A4(ENST00000396625):Gly837Ala
COL24A1	957	Gly	1386	COL2A1(ENST00000380518):Gly672Ala;COL2A1(ENST00000380518):Gly672Cys;COL2A1(ENST00000380518):Gly672Ser;COL1A1(ENST00000225964):Gly650Arg;COL1A2(ENST00000297268):Gly562Cys;COL1A2(ENST00000297268):Gly562Val
COL24A1	960	Gly	1389	COL2A1(ENST00000380518):Gly675Asp;COL4A2(ENST00000360467):Gly857Arg;COL4A4(ENST00000396625):Gly843Glu;COL1A2(ENST00000297268):Gly565Ser;COL1A2(ENST00000297268):Gly565Ala
COL24A1	963	Gly	1392	COL2A1(ENST00000380518):Gly678Arg;COL1A1(ENST00000225964):Gly656Ser;COL3A1(ENST00000304636):Gly654Glu;COL4A3(ENST00000396578):Gly830Asp;COL1A2(ENST00000297268):Gly568Ser
COL24A1	965	Pro	1394	COL11A1(ENST00000370096):Pro1011Gln
COL24A1	966	Gly	1395	COL1A1(ENST00000225964):Gly659Ala;COL3A1(ENST00000304636):Gly657Arg;COL3A1(ENST00000304636):Gly657Glu;COL1A2(ENST00000297268):Gly571Arg
COL24A1	969	Gly	1398	COL2A1(ENST00000380518):Gly684Val;COL2A1(ENST00000380518):Gly684Arg;COL3A1(ENST00000304636):Gly660Asp;COL4A3(ENST00000396578):Gly836Glu
COL24A1	972	Gly	1401	COL2A1(ENST00000380518):Gly687Asp;COL2A1(ENST00000380518):Gly687Arg;COL2A1(ENST00000380518):Gly687Ser;COL3A1(ENST00000304636):Gly663Arg;COL3A1(ENST00000304636):Gly663Asp;COL3A1(ENST00000304636):Gly663Val;COL4A4(ENST00000396625):Gly855Arg;COL1A2(ENST00000297268):Gly577Ser
COL24A1	975	Gly	1404	COL2A1(ENST00000380518):Gly690Arg;COL4A1(ENST00000375820):Gly832Arg;COL1A1(ENST00000225964):Gly668Ser;COL3A1(ENST00000304636):Gly666Asp;COL4A4(ENST00000396625):Gly858Ala;COL1A2(ENST00000297268):Gly580Asp
COL24A1	978	Gly	1407	COL1A2(ENST00000297268):Gly583Arg;COL1A2(ENST00000297268):Gly583Ala
COL24A1	981	Gly	1412	COL1A1(ENST00000225964):Gly674Glu;COL4A4(ENST00000396625):Gly864Trp;COL4A4(ENST00000396625):Gly864Arg;COL1A2(ENST00000297268):Gly586Ser;COL1A2(ENST00000297268):Gly586Arg;COL1A2(ENST00000297268):Gly586Val
COL24A1	984	Gly	1415	COL3A1(ENST00000304636):Gly675Val;COL4A3(ENST00000396578):Gly853Arg
COL24A1	987	Gly	1418	COL11A1(ENST00000370096):Gly1027Arg;COL2A1(ENST00000380518):Gly702Ser;COL4A4(ENST00000396625):Gly870Arg;COL4A3(ENST00000396578):Gly856Glu;COL1A2(ENST00000297268):Gly592Ser
COL24A1	990	Gly	1421	COL2A1(ENST00000380518):Gly705Ser;COL1A1(ENST00000225964):Gly683Ser;COL3A1(ENST00000304636):Gly681Asp;COL3A1(ENST00000304636):Gly681Val;COL1A2(ENST00000297268):Gly595Ser;COL1A2(ENST00000297268):Gly595Cys
COL24A1	991	Glu	1422	COL1A1(ENST00000225964):Glu684Lys
COL24A1	993	Gly	1424	COL1A1(ENST00000225964):Gly686Val;COL1A1(ENST00000225964):Gly686Ala;COL3A1(ENST00000304636):Gly684Val;COL1A2(ENST00000297268):Gly598Val
COL24A1	996	Gly	1427	COL2A1(ENST00000380518):Gly711Arg;COL1A1(ENST00000225964):Gly689Ser;COL3A1(ENST00000304636):Gly687Arg;COL4A4(ENST00000396625):Gly879Glu;COL1A2(ENST00000297268):Gly601Ser;COL1A2(ENST00000297268):Gly601Asp
COL24A1	999	Gly	1430	COL2A1(ENST00000380518):Gly714Asp;COL1A1(ENST00000225964):Gly692Ala;COL3A1(ENST00000304636):Gly690Arg;COL3A1(ENST00000304636):Gly690Glu;COL3A1(ENST00000304636):Gly690Val;COL4A3(ENST00000396578):Gly865Ser
COL24A1	1002	Gly	1433	COL11A1(ENST00000370096):Gly1042Arg;COL2A1(ENST00000380518):Gly717Val;COL2A1(ENST00000380518):Gly717Ser;COL3A1(ENST00000304636):Gly693Arg;COL3A1(ENST00000304636):Gly693Ala;COL5A1(ENST00000371817):Gly1072Glu
COL24A1	1005	Gly	1436	COL2A1(ENST00000380518):Gly720Asp;COL4A1(ENST00000375820):Gly861Ser;COL3A1(ENST00000304636):Gly696Asp;COL4A4(ENST00000396625):Gly888Arg;COL4A3(ENST00000396578):Gly871Cys
COL24A1	1008	Gly	1439	COL1A1(ENST00000225964):Gly701Cys;COL1A1(ENST00000225964):Gly701Ser;COL3A1(ENST00000304636):Gly699Arg;COL3A1(ENST00000304636):Gly699Asp;COL3A1(ENST00000304636):Gly699Val
COL24A1	1011	Gly	1442	COL2A1(ENST00000380518):Gly726Asp;COL1A1(ENST00000225964):Gly704Cys;COL1A1(ENST00000225964):Gly704Ser;COL3A1(ENST00000304636):Gly702Ser;COL3A1(ENST00000304636):Gly702Asp;COL3A1(ENST00000304636):Gly702Val;COL1A2(ENST00000297268):Gly616Arg;COL1A2(ENST00000297268):Gly616Val
COL24A1	1014	Gly	1445	COL4A1(ENST00000375820):Gly870Arg;COL1A1(ENST00000225964):Gly707Ser;COL3A1(ENST00000304636):Gly705Arg;COL3A1(ENST00000304636):Gly705Glu;COL4A4(ENST00000396625):Gly897Glu
COL24A1	1017	Gly	1448	COL2A1(ENST00000380518):Gly732Asp;COL3A1(ENST00000304636):Gly708Asp;COL3A1(ENST00000304636):Gly708Ala;COL3A1(ENST00000304636):Gly708Val;COL4A3(ENST00000396578):Gly883Arg
COL24A1	1020	Gly	1451	COL1A1(ENST00000225964):Gly713Asp;COL3A1(ENST00000304636):Gly711Ser;COL3A1(ENST00000304636):Gly711Val;COL1A2(ENST00000297268):Gly625Ser;COL1A2(ENST00000297268):Gly625Asp
COL24A1	1023	Gly	1454	COL2A1(ENST00000380518):Gly738Asp;COL4A1(ENST00000375820):Gly879Glu;COL3A1(ENST00000304636):Gly714Arg;COL3A1(ENST00000304636):Gly714Glu;COL1A2(ENST00000297268):Gly628Arg
COL24A1	1026	Gly	1457	COL4A1(ENST00000375820):Gly882Asp;COL1A1(ENST00000225964):Gly719Asp;COL1A1(ENST00000225964):Gly719Ser;COL3A1(ENST00000304636):Gly717Asp;COL4A4(ENST00000396625):Gly909Glu;COL1A2(ENST00000297268):Gly631Val
COL24A1	1029	Gly	1460	COL2A1(ENST00000380518):Gly744Ser;COL1A1(ENST00000225964):Gly722Ser;COL4A4(ENST00000396625):Gly912Ser;COL4A3(ENST00000396578):Gly895Asp;COL1A2(ENST00000297268):Gly634Arg;COL1A2(ENST00000297268):Gly634Val
COL24A1	1032	Gly	1463	COL4A1(ENST00000375820):Gly888Arg;COL3A1(ENST00000304636):Gly723Asp;COL1A2(ENST00000297268):Gly637Asp
COL24A1	1035	Gly	1466	COL2A1(ENST00000380518):Gly750Val;COL4A1(ENST00000375820):Gly891Asp;COL1A1(ENST00000225964):Gly728Glu;COL1A1(ENST00000225964):Gly728Arg;COL3A1(ENST00000304636):Gly726Arg;COL3A1(ENST00000304636):Gly726Glu;COL4A4(ENST00000396625):Gly918Arg;COL1A2(ENST00000297268):Gly640Glu
COL24A1	1038	Gly	1469	COL2A1(ENST00000380518):Gly753Asp;COL1A1(ENST00000225964):Gly731Val;COL1A1(ENST00000225964):Gly731Ala;COL3A1(ENST00000304636):Gly729Arg;COL3A1(ENST00000304636):Gly729Glu
COL24A1	1041	Gly	1475	COL2A1(ENST00000380518):Gly759Asp;COL2A1(ENST00000380518):Gly759Ser;COL4A1(ENST00000375820):Gly900Glu;COL4A2(ENST00000360467):Gly941Arg;COL1A1(ENST00000225964):Gly737Asp;COL1A1(ENST00000225964):Gly737Cys;COL3A1(ENST00000304636):Gly735Arg;COL5A1(ENST00000371817):Gly1114Ala
COL24A1	1044	Gly	1478	COL1A1(ENST00000225964):Gly740Arg;COL3A1(ENST00000304636):Gly738Ser;COL3A1(ENST00000304636):Gly738Cys;COL3A1(ENST00000304636):Gly738Val;COL4A3(ENST00000396578):Gly913Arg;COL5A1(ENST00000371817):Gly1117Ala
COL24A1	1047	Gly	1481	COL1A1(ENST00000225964):Gly743Val;COL1A1(ENST00000225964):Gly743Asp;COL1A1(ENST00000225964):Gly743Ser;COL3A1(ENST00000304636):Gly741Ser;COL3A1(ENST00000304636):Gly741Cys;COL3A1(ENST00000304636):Gly741Asp;COL3A1(ENST00000304636):Gly741Val;COL1A2(ENST00000297268):Gly655Glu;COL1A2(ENST00000297268):Gly655Val
COL24A1	1050	Gly	1484	COL2A1(ENST00000380518):Gly768Asp;COL3A1(ENST00000304636):Gly744Asp;COL3A1(ENST00000304636):Gly744Val
COL24A1	1053	Gly	1490	COL2A1(ENST00000380518):Gly771Val;COL2A1(ENST00000380518):Gly771Ala;COL2A1(ENST00000380518):Gly771Asp;COL1A1(ENST00000225964):Gly749Ser;COL1A2(ENST00000297268):Gly661Ser;COL1A2(ENST00000297268):Gly661Cys;COL1A2(ENST00000297268):Gly661Asp;COL1A2(ENST00000297268):Gly661Val
COL24A1	1056	Gly	1493	COL2A1(ENST00000380518):Gly774Ser;COL4A1(ENST00000375820):Gly915Glu;COL3A1(ENST00000304636):Gly750Asp;COL1A2(ENST00000297268):Gly664Arg;COL1A2(ENST00000297268):Gly664Asp;COL1A2(ENST00000297268):Gly664Val
COL24A1	1059	Gly	1496	COL1A1(ENST00000225964):Gly755Ser;COL1A2(ENST00000297268):Gly667Cys
COL24A1	1062	Gly	1499	COL2A1(ENST00000380518):Gly780Arg;COL4A2(ENST00000360467):Gly965Asp;COL1A1(ENST00000225964):Gly758Cys;COL3A1(ENST00000304636):Gly756Glu;COL1A2(ENST00000297268):Gly670Asp
COL24A1	1065	Gly	1502	COL1A1(ENST00000225964):Gly761Ser;COL3A1(ENST00000304636):Gly759Asp;COL1A2(ENST00000297268):Gly673Asp;COL5A1(ENST00000371817):Gly1138Glu
COL24A1	1068	Gly	1505	COL1A1(ENST00000225964):Gly764Val;COL1A1(ENST00000225964):Gly764Ser;COL3A1(ENST00000304636):Gly762Arg;COL3A1(ENST00000304636):Gly762Cys;COL3A1(ENST00000304636):Gly762Asp;COL3A1(ENST00000304636):Gly762Val;COL4A3(ENST00000396578):Gly937Glu;COL1A2(ENST00000297268):Gly676Arg;COL1A2(ENST00000297268):Gly676Asp;COL1A2(ENST00000297268):Gly676Val
COL24A1	1071	Gly	1508	COL1A1(ENST00000225964):Gly767Ser;COL3A1(ENST00000304636):Gly765Ser;COL3A1(ENST00000304636):Gly765Arg;COL3A1(ENST00000304636):Gly765Val;COL4A4(ENST00000396625):Gly957Val;COL4A4(ENST00000396625):Gly957Glu;COL4A4(ENST00000396625):Gly957Arg
COL24A1	1074	Gly	1511	COL1A1(ENST00000225964):Gly770Cys;COL1A1(ENST00000225964):Gly770Ser;COL4A4(ENST00000396625):Gly960Arg;COL4A3(ENST00000396578):Gly943Arg;COL1A2(ENST00000297268):Gly682Asp
COL24A1	1077	Gly	1529	COL2A1(ENST00000380518):Gly801Ser;COL1A1(ENST00000225964):Gly779Ser;COL3A1(ENST00000304636):Gly777Arg;COL4A3(ENST00000396578):Gly955Arg
COL24A1	1080	Gly	1532	COL2A1(ENST00000380518):Gly804Ala;COL4A2(ENST00000360467):Gly994Arg;COL1A2(ENST00000297268):Gly694Arg;COL1A2(ENST00000297268):Gly694Asp
COL24A1	1083	Gly	1535	COL1A1(ENST00000225964):Gly785Asp;COL1A2(ENST00000297268):Gly697Trp;COL5A1(ENST00000371817):Gly1162Arg
COL24A1	1086	Gly	1538	COL2A1(ENST00000380518):Gly810Cys;COL4A1(ENST00000375820):Gly960Val;COL1A1(ENST00000225964):Gly788Cys;COL1A1(ENST00000225964):Gly788Ser;COL3A1(ENST00000304636):Gly786Arg;COL3A1(ENST00000304636):Gly786Val;COL1A2(ENST00000297268):Gly700Arg;COL1A2(ENST00000297268):Gly700Cys;COL1A2(ENST00000297268):Gly700Asp
COL24A1	1089	Gly	1541	COL2A1(ENST00000380518):Gly813Arg;COL1A2(ENST00000297268):Gly703Val
COL24A1	1092	Gly	1544	COL4A1(ENST00000375820):Gly966Glu
COL24A1	1098	Gly	1550	COL2A1(ENST00000380518):Gly822Asp;COL2A1(ENST00000380518):Gly822Cys;COL2A1(ENST00000380518):Gly822Ser;COL1A1(ENST00000225964):Gly800Glu;COL1A2(ENST00000297268):Gly712Ser;COL1A2(ENST00000297268):Gly712Asp
COL24A1	1101	Gly	1553	COL1A1(ENST00000225964):Gly803Val;COL3A1(ENST00000304636):Gly801Asp;COL4A4(ENST00000396625):Gly996Arg;COL1A2(ENST00000297268):Gly715Ser;COL1A2(ENST00000297268):Gly715Asp
COL24A1	1104	Gly	1556	COL11A1(ENST00000370096):Gly1153Ala;COL3A1(ENST00000304636):Gly804Ser;COL3A1(ENST00000304636):Gly804Val;COL1A2(ENST00000297268):Gly718Ser
COL24A1	1107	Gly	1559	COL2A1(ENST00000380518):Gly831Val;COL2A1(ENST00000380518):Gly831Arg;COL1A1(ENST00000225964):Gly809Ser;COL4A3(ENST00000396578):Gly985Val;COL1A2(ENST00000297268):Gly721Ser
COL24A1	1110	Gly	1562	COL1A1(ENST00000225964):Gly812Ser;COL4A3(ENST00000396578):Gly988Arg
COL24A1	1113	Gly	1565	COL4A1(ENST00000375820):Gly987Arg;COL1A1(ENST00000225964):Gly815Val;COL1A1(ENST00000225964):Gly815Ala;COL3A1(ENST00000304636):Gly813Ser;COL3A1(ENST00000304636):Gly813Asp
COL24A1	1116	Gly	1568	COL4A1(ENST00000375820):Gly990Val;COL4A1(ENST00000375820):Gly990Glu;COL1A1(ENST00000225964):Gly818Cys;COL4A3(ENST00000396578):Gly994Asp;COL1A2(ENST00000297268):Gly730Arg;COL1A2(ENST00000297268):Gly730Cys;COL1A2(ENST00000297268):Gly730Val
COL24A1	1119	Gly	1572	COL1A1(ENST00000225964):Gly821Arg;COL1A1(ENST00000225964):Gly821Ser;COL3A1(ENST00000304636):Gly819Asp;COL4A4(ENST00000396625):Gly1015Glu;COL4A3(ENST00000396578):Gly997Glu;COL1A2(ENST00000297268):Gly733Cys;COL1A2(ENST00000297268):Gly733Val
COL24A1	1122	Gly	1575	COL2A1(ENST00000380518):Gly846Glu;COL2A1(ENST00000380518):Gly846Arg;COL4A1(ENST00000375820):Gly996Asp;COL4A2(ENST00000360467):Gly1037Glu;COL1A1(ENST00000225964):Gly824Ala;COL1A1(ENST00000225964):Gly824Cys;COL1A1(ENST00000225964):Gly824Arg;COL3A1(ENST00000304636):Gly822Ser;COL3A1(ENST00000304636):Gly822Ala;COL4A4(ENST00000396625):Gly1018Arg;COL1A2(ENST00000297268):Gly736Cys
COL24A1	1125	Gly	1578	COL2A1(ENST00000380518):Gly849Ser;COL1A1(ENST00000225964):Gly827Asp;COL1A2(ENST00000297268):Gly739Arg
COL24A1	1128	Gly	1581	COL4A1(ENST00000375820):Gly1002Asp;COL3A1(ENST00000304636):Gly828Arg;COL3A1(ENST00000304636):Gly828Trp;COL3A1(ENST00000304636):Gly828Glu
COL24A1	1131	Gly	1584	COL2A1(ENST00000380518):Gly855Val;COL1A1(ENST00000225964):Gly833Val;COL1A1(ENST00000225964):Gly833Asp;COL3A1(ENST00000304636):Gly831Asp;COL1A2(ENST00000297268):Gly745Arg;COL1A2(ENST00000297268):Gly745Glu
COL24A1	1134	Gly	1587	COL4A1(ENST00000375820):Gly1008Arg;COL1A1(ENST00000225964):Gly836Ala;COL3A1(ENST00000304636):Gly834Asp;COL4A4(ENST00000396625):Gly1030Val;COL4A4(ENST00000396625):Gly1030Asp;COL1A2(ENST00000297268):Gly748Ser;COL1A2(ENST00000297268):Gly748Val
COL24A1	1137	Gly	1590	COL2A1(ENST00000380518):Gly861Val;COL2A1(ENST00000380518):Gly861Asp;COL4A1(ENST00000375820):Gly1011Glu;COL1A1(ENST00000225964):Gly839Ser;COL3A1(ENST00000304636):Gly837Asp;COL4A3(ENST00000396578):Gly1015Glu;COL1A2(ENST00000297268):Gly751Ser;COL1A2(ENST00000297268):Gly751Val
COL24A1	1140	Gly	1593	COL4A1(ENST00000375820):Gly1014Asp;COL4A1(ENST00000375820):Gly1014Arg;COL1A1(ENST00000225964):Gly842Asp;COL1A1(ENST00000225964):Gly842Arg;COL1A2(ENST00000297268):Gly754Arg;COL1A2(ENST00000297268):Gly754Cys;COL1A2(ENST00000297268):Gly754Asp;COL1A2(ENST00000297268):Gly754Val
COL24A1	1143	Gly	1611	COL2A1(ENST00000380518):Gly867Val;COL2A1(ENST00000380518):Gly867Asp;COL1A1(ENST00000225964):Gly845Ala;COL1A1(ENST00000225964):Gly845Arg;COL3A1(ENST00000304636):Gly843Glu;COL1A2(ENST00000297268):Gly757Ser;COL1A2(ENST00000297268):Gly757Arg;COL1A2(ENST00000297268):Gly757Val
COL24A1	1146	Gly	1614	COL2A1(ENST00000380518):Gly870Val;COL2A1(ENST00000380518):Gly870Glu;COL1A1(ENST00000225964):Gly848Arg;COL3A1(ENST00000304636):Gly846Arg;COL1A2(ENST00000297268):Gly760Glu
COL24A1	1149	Gly	1617	COL2A1(ENST00000380518):Gly873Glu;COL2A1(ENST00000380518):Gly873Trp;COL2A1(ENST00000380518):Gly873Arg;COL4A1(ENST00000375820):Gly1035Val;COL1A1(ENST00000225964):Gly851Asp;COL3A1(ENST00000304636):Gly849Arg;COL4A3(ENST00000396578):Gly1039Arg;COL1A2(ENST00000297268):Gly763Asp;COL1A2(ENST00000297268):Gly763Val
COL24A1	1152	Gly	1620	COL4A1(ENST00000375820):Gly1038Ser;COL1A1(ENST00000225964):Gly854Cys;COL1A1(ENST00000225964):Gly854Arg;COL1A1(ENST00000225964):Gly854Ser;COL3A1(ENST00000304636):Gly852Cys;COL3A1(ENST00000304636):Gly852Asp;COL1A2(ENST00000297268):Gly766Ser;COL1A2(ENST00000297268):Gly766Asp;COL1A2(ENST00000297268):Gly766Val
COL24A1	1155	Gly	1623	COL11A1(ENST00000370096):Gly1204Asp;COL4A1(ENST00000375820):Gly1041Glu;COL1A1(ENST00000225964):Gly857Cys;COL3A1(ENST00000304636):Gly855Asp;COL4A4(ENST00000396625):Gly1066Val;COL4A3(ENST00000396578):Gly1045Val;COL1A2(ENST00000297268):Gly769Arg;COL1A2(ENST00000297268):Gly769Cys
COL24A1	1158	Gly	1626	COL4A1(ENST00000375820):Gly1044Arg;COL1A1(ENST00000225964):Gly860Ala;COL3A1(ENST00000304636):Gly858Val;COL4A4(ENST00000396625):Gly1069Glu;COL4A4(ENST00000396625):Gly1069Arg;COL4A3(ENST00000396578):Gly1048Arg;COL1A2(ENST00000297268):Gly772Ser
COL24A1	1161	Gly	1629	COL1A1(ENST00000225964):Gly863Val;COL1A1(ENST00000225964):Gly863Ala;COL3A1(ENST00000304636):Gly861Asp;COL4A4(ENST00000396625):Gly1072Val;COL1A2(ENST00000297268):Gly775Arg;COL1A2(ENST00000297268):Gly775Glu
COL24A1	1164	Gly	1632	COL2A1(ENST00000380518):Gly888Ser;COL4A1(ENST00000375820):Gly1050Glu;COL1A1(ENST00000225964):Gly866Cys;COL1A1(ENST00000225964):Gly866Ser;COL1A2(ENST00000297268):Gly778Ser
COL24A1	1167	Gly	1643	COL11A1(ENST00000370096):Gly1216Ala;COL11A1(ENST00000370096):Gly1216Asp;COL2A1(ENST00000380518):Gly891Arg;COL1A1(ENST00000225964):Gly869Cys;COL3A1(ENST00000304636):Gly867Asp;COL1A2(ENST00000297268):Gly781Ser;COL1A2(ENST00000297268):Gly781Arg;COL1A2(ENST00000297268):Gly781Asp;COL1A2(ENST00000297268):Gly781Val
COL24A1	1170	Gly	1646	COL2A1(ENST00000380518):Gly894Glu;COL1A1(ENST00000225964):Gly872Val;COL1A1(ENST00000225964):Gly872Ala;COL1A2(ENST00000297268):Gly784Ser;COL1A2(ENST00000297268):Gly784Arg
COL24A1	1173	Gly	1649	COL4A1(ENST00000375820):Gly1067Ala;COL4A1(ENST00000375820):Gly1067Glu;COL1A1(ENST00000225964):Gly875Ser;COL4A3(ENST00000396578):Gly1071Glu;COL1A2(ENST00000297268):Gly787Cys;COL1A2(ENST00000297268):Gly787Asp
COL24A1	1176	Gly	1655	COL4A1(ENST00000375820):Gly1070Arg;COL1A1(ENST00000225964):Gly878Asp;COL1A1(ENST00000225964):Gly878Ser;COL1A2(ENST00000297268):Gly790Asp;COL1A2(ENST00000297268):Gly790Ala
COL24A1	1179	Gly	1658	COL2A1(ENST00000380518):Gly903Ser;COL1A1(ENST00000225964):Gly881Ser;COL3A1(ENST00000304636):Gly879Val;COL4A3(ENST00000396578):Gly1077Asp;COL1A2(ENST00000297268):Gly793Arg
COL24A1	1182	Gly	1661	COL1A1(ENST00000225964):Gly884Ser;COL3A1(ENST00000304636):Gly882Asp;COL4A3(ENST00000396578):Gly1080Arg;COL4A3(ENST00000396578):Gly1080Ala;COL1A2(ENST00000297268):Gly796Ser;COL1A2(ENST00000297268):Gly796Cys;COL1A2(ENST00000297268):Gly796Ala
COL24A1	1185	Gly	1664	COL2A1(ENST00000380518):Gly909Cys;COL2A1(ENST00000380518):Gly909Ser;COL4A1(ENST00000375820):Gly1079Glu;COL1A1(ENST00000225964):Gly887Ser;COL5A1(ENST00000371817):Gly1261Arg
COL24A1	1188	Gly	1667	COL2A1(ENST00000380518):Gly912Asp;COL4A1(ENST00000375820):Gly1082Glu;COL4A4(ENST00000396625):Gly1103Arg;COL4A3(ENST00000396578):Gly1086Glu;COL1A2(ENST00000297268):Gly802Ser;COL1A2(ENST00000297268):Gly802Ala;COL1A2(ENST00000297268):Gly802Val
COL24A1	1191	Gly	1670	COL3A1(ENST00000304636):Gly891Arg;COL4A4(ENST00000396625):Gly1106Asp;COL4A3(ENST00000396578):Gly1089Asp;COL1A2(ENST00000297268):Gly805Arg;COL1A2(ENST00000297268):Gly805Cys;COL1A2(ENST00000297268):Gly805Asp;COL1A2(ENST00000297268):Gly805Val
COL24A1	1194	Gly	1673	COL2A1(ENST00000380518):Gly918Cys;COL2A1(ENST00000380518):Gly918Arg;COL1A1(ENST00000225964):Gly896Asp;COL1A1(ENST00000225964):Gly896Cys;COL3A1(ENST00000304636):Gly894Asp;COL3A1(ENST00000304636):Gly894Ala;COL4A3(ENST00000396578):Gly1092Val
COL24A1	1201	Gly	1685	COL11A1(ENST00000370096):Gly1249Val;COL3A1(ENST00000304636):Gly903Glu;COL4A4(ENST00000396625):Gly1118Arg;COL1A2(ENST00000297268):Gly817Val
COL24A1	1204	Gly	1688	COL2A1(ENST00000380518):Gly930Asp;COL2A1(ENST00000380518):Gly930Arg;COL1A2(ENST00000297268):Gly820Ser
COL24A1	1205	Pro	1689	COL1A2(ENST00000297268):Pro821Ser
COL24A1	1207	Gly	1691	COL4A1(ENST00000375820):Gly1103Arg;COL1A1(ENST00000225964):Gly911Ser;COL3A1(ENST00000304636):Gly909Asp;COL3A1(ENST00000304636):Gly909Val;COL1A2(ENST00000297268):Gly823Ser;COL1A2(ENST00000297268):Gly823Cys
COL24A1	1210	Gly	1694	COL2A1(ENST00000380518):Gly936Asp;COL3A1(ENST00000304636):Gly912Asp;COL3A1(ENST00000304636):Gly912Ala;COL3A1(ENST00000304636):Gly912Val
COL24A1	1213	Gly	1697	COL4A2(ENST00000360467):Gly1152Asp;COL1A1(ENST00000225964):Gly917Glu;COL1A2(ENST00000297268):Gly829Ser
COL24A1	1216	Gly	1700	COL2A1(ENST00000380518):Gly942Asp;COL3A1(ENST00000304636):Gly918Arg;COL3A1(ENST00000304636):Gly918Glu;COL3A1(ENST00000304636):Gly918Val;COL1A2(ENST00000297268):Gly832Val
COL24A1	1219	Gly	1703	COL2A1(ENST00000380518):Gly945Ser;COL3A1(ENST00000304636):Gly921Glu;COL1A2(ENST00000297268):Gly835Ser
COL24A1	1222	Gly	1706	COL2A1(ENST00000380518):Gly948Asp;COL1A1(ENST00000225964):Gly926Cys;COL3A1(ENST00000304636):Gly924Ser;COL3A1(ENST00000304636):Gly924Cys;COL3A1(ENST00000304636):Gly924Asp;COL3A1(ENST00000304636):Gly924Val;COL1A2(ENST00000297268):Gly838Ser
COL24A1	1225	Gly	1709	COL4A2(ENST00000360467):Gly1164Arg;COL3A1(ENST00000304636):Gly927Asp;COL1A2(ENST00000297268):Gly841Ser
COL24A1	1228	Gly	1712	COL4A1(ENST00000375820):Gly1124Glu;COL3A1(ENST00000304636):Gly930Glu;COL1A2(ENST00000297268):Gly844Asp;COL1A2(ENST00000297268):Gly844Ala
COL24A1	1231	Gly	1715	COL3A1(ENST00000304636):Gly933Arg;COL1A2(ENST00000297268):Gly847Ser;COL1A2(ENST00000297268):Gly847Arg
COL24A1	1234	Gly	1718	COL4A1(ENST00000375820):Gly1130Asp;COL3A1(ENST00000304636):Gly936Ser;COL3A1(ENST00000304636):Gly936Arg;COL3A1(ENST00000304636):Gly936Asp;COL4A4(ENST00000396625):Gly1151Ala;COL1A2(ENST00000297268):Gly850Glu
COL24A1	1237	Gly	1721	COL3A1(ENST00000304636):Gly939Ser;COL3A1(ENST00000304636):Gly939Cys;COL3A1(ENST00000304636):Gly939Asp;COL4A3(ENST00000396578):Gly1137Asp;COL1A2(ENST00000297268):Gly853Asp;COL1A2(ENST00000297268):Gly853Val
COL24A1	1240	Gly	1724	COL1A1(ENST00000225964):Gly944Cys;COL3A1(ENST00000304636):Gly942Arg;COL3A1(ENST00000304636):Gly942Glu;COL1A2(ENST00000297268):Gly856Arg;COL1A2(ENST00000297268):Gly856Glu;COL1A2(ENST00000297268):Gly856Val
COL24A1	1243	Gly	1727	COL2A1(ENST00000380518):Gly969Ser;COL1A1(ENST00000225964):Gly947Cys;COL3A1(ENST00000304636):Gly945Ser;COL1A2(ENST00000297268):Gly859Ser;COL1A2(ENST00000297268):Gly859Asp
COL24A1	1246	Gly	1730	COL1A1(ENST00000225964):Gly950Arg;COL3A1(ENST00000304636):Gly948Arg;COL3A1(ENST00000304636):Gly948Glu;COL1A2(ENST00000297268):Gly862Ser
COL24A1	1249	Gly	1733	COL1A2(ENST00000297268):Gly865Ser
COL24A1	1252	Gly	1736	COL1A1(ENST00000225964):Gly956Ala;COL1A1(ENST00000225964):Gly956Arg;COL3A1(ENST00000304636):Gly954Arg;COL3A1(ENST00000304636):Gly954Glu;COL4A4(ENST00000396625):Gly1169Val;COL4A3(ENST00000396578):Gly1152Arg;COL4A3(ENST00000396578):Gly1152Cys
COL24A1	1255	Gly	1739	COL2A1(ENST00000380518):Gly981Ser;COL3A1(ENST00000304636):Gly957Ser;COL3A1(ENST00000304636):Gly957Cys;COL3A1(ENST00000304636):Gly957Asp;COL3A1(ENST00000304636):Gly957Val;COL4A3(ENST00000396578):Gly1155Asp
COL24A1	1258	Gly	1742	COL2A1(ENST00000380518):Gly984Arg;COL1A1(ENST00000225964):Gly962Asp;COL3A1(ENST00000304636):Gly960Val;COL4A3(ENST00000396578):Gly1158Arg
COL24A1	1261	Gly	1745	COL3A1(ENST00000304636):Gly963Arg;COL3A1(ENST00000304636):Gly963Cys;COL3A1(ENST00000304636):Gly963Asp;COL1A2(ENST00000297268):Gly877Cys
COL24A1	1264	Gly	1748	COL3A1(ENST00000304636):Gly966Cys;COL3A1(ENST00000304636):Gly966Val;COL4A3(ENST00000396578):Gly1164Cys;COL1A2(ENST00000297268):Gly880Ser
COL24A1	1267	Gly	1751	COL3A1(ENST00000304636):Gly969Arg;COL4A3(ENST00000396578):Gly1167Arg
COL24A1	1270	Gly	1754	COL4A1(ENST00000375820):Gly1166Val;COL4A1(ENST00000375820):Gly1166Asp;COL1A1(ENST00000225964):Gly974Ala;COL3A1(ENST00000304636):Gly972Ser;COL3A1(ENST00000304636):Gly972Asp;COL3A1(ENST00000304636):Gly972Ala;COL1A2(ENST00000297268):Gly886Ser;COL1A2(ENST00000297268):Gly886Val
COL24A1	1273	Gly	1757	COL4A1(ENST00000375820):Gly1169Ser;COL1A1(ENST00000225964):Gly977Val;COL1A1(ENST00000225964):Gly977Asp;COL3A1(ENST00000304636):Gly975Val
COL24A1	1274	Pro	1758	COL1A1(ENST00000225964):Pro978Ser
COL24A1	1276	Gly	1765	COL1A1(ENST00000225964):Gly980Val;COL3A1(ENST00000304636):Gly978Cys;COL3A1(ENST00000304636):Gly978Asp;COL1A2(ENST00000297268):Gly892Asp
COL24A1	1279	Gly	1768	COL2A1(ENST00000380518):Gly1005Ser;COL3A1(ENST00000304636):Gly981Arg;COL4A4(ENST00000396625):Gly1201Asp;COL4A4(ENST00000396625):Gly1201Ser;COL1A2(ENST00000297268):Gly895Asp
COL24A1	1282	Gly	1771	COL2A1(ENST00000380518):Gly1008Val;COL1A1(ENST00000225964):Gly986Ser;COL3A1(ENST00000304636):Gly984Arg;COL3A1(ENST00000304636):Gly984Glu;COL1A2(ENST00000297268):Gly898Val
COL24A1	1285	Gly	1774	COL3A1(ENST00000304636):Gly987Ser;COL3A1(ENST00000304636):Gly987Asp;COL1A2(ENST00000297268):Gly901Ser
COL24A1	1288	Gly	1777	COL1A2(ENST00000297268):Gly904Arg
COL24A1	1291	Gly	1780	COL2A1(ENST00000380518):Gly1017Val;COL3A1(ENST00000304636):Gly993Cys;COL3A1(ENST00000304636):Gly993Asp;COL4A4(ENST00000396625):Gly1213Val;COL4A3(ENST00000396578):Gly1192Glu;COL1A2(ENST00000297268):Gly907Ser;COL1A2(ENST00000297268):Gly907Asp
COL24A1	1294	Gly	1783	COL3A1(ENST00000304636):Gly996Arg;COL3A1(ENST00000304636):Gly996Glu
COL24A1	1297	Gly	1793	COL2A1(ENST00000380518):Gly1026Ala;COL1A2(ENST00000297268):Gly916Arg
COL24A1	1300	Gly	1796	COL4A1(ENST00000375820):Gly1204Glu;COL4A3(ENST00000396578):Gly1207Arg;COL4A3(ENST00000396578):Gly1207Glu;COL11A2(ENST00000374708):Gly1220Asp;COL1A2(ENST00000297268):Gly919Asp
COL24A1	1303	Gly	1799	COL4A1(ENST00000375820):Gly1207Val;COL1A1(ENST00000225964):Gly1010Ser;COL3A1(ENST00000304636):Gly1008Asp;COL4A3(ENST00000396578):Gly1210Glu;COL1A2(ENST00000297268):Gly922Ser
COL24A1	1306	Gly	1802	COL3A1(ENST00000304636):Gly1011Glu;COL4A4(ENST00000396625):Gly1230Cys;COL1A2(ENST00000297268):Gly925Cys;COL1A2(ENST00000297268):Gly925Asp
COL24A1	1309	Gly	1805	COL1A1(ENST00000225964):Gly1016Arg;COL3A1(ENST00000304636):Gly1014Arg;COL3A1(ENST00000304636):Gly1014Glu;COL4A4(ENST00000396625):Gly1233Arg;COL4A3(ENST00000396578):Gly1216Arg
COL24A1	1312	Gly	1808	COL2A1(ENST00000380518):Gly1041Ser;COL3A1(ENST00000304636):Gly1017Arg;COL3A1(ENST00000304636):Gly1017Glu;COL4A3(ENST00000396578):Gly1219Cys;COL1A2(ENST00000297268):Gly931Arg
COL24A1	1315	Gly	1811	COL4A1(ENST00000375820):Gly1219Glu;COL1A1(ENST00000225964):Gly1022Val;COL1A1(ENST00000225964):Gly1022Ala;COL1A1(ENST00000225964):Gly1022Ser;COL1A2(ENST00000297268):Gly934Asp;COL5A1(ENST00000371817):Gly1393Asp
COL24A1	1317	Pro	1813	COL2A1(ENST00000380518):Pro1046Ser
COL24A1	1318	Gly	1814	COL2A1(ENST00000380518):Gly1047Ser;COL1A1(ENST00000225964):Gly1025Arg;COL4A3(ENST00000396578):Gly1225Val;COL1A2(ENST00000297268):Gly937Cys
COL24A1	1321	Gly	1817	COL2A1(ENST00000380518):Gly1050Asp;COL4A1(ENST00000375820):Gly1225Glu;COL1A1(ENST00000225964):Gly1028Ser;COL3A1(ENST00000304636):Gly1026Val;COL4A4(ENST00000396625):Gly1245Val;COL4A3(ENST00000396578):Gly1228Arg;COL1A2(ENST00000297268):Gly940Val
COL24A1	1324	Gly	1820	COL2A1(ENST00000380518):Gly1053Val;COL2A1(ENST00000380518):Gly1053Glu;COL2A1(ENST00000380518):Gly1053Arg;COL4A1(ENST00000375820):Gly1228Val;COL1A2(ENST00000297268):Gly943Glu
COL24A1	1327	Gly	1830	COL3A1(ENST00000304636):Gly1032Val;COL1A2(ENST00000297268):Gly946Arg
COL24A1	1330	Gly	1833	COL4A1(ENST00000375820):Gly1236Glu;COL4A1(ENST00000375820):Gly1236Arg;COL3A1(ENST00000304636):Gly1035Ser;COL3A1(ENST00000304636):Gly1035Cys;COL3A1(ENST00000304636):Gly1035Val;COL1A2(ENST00000297268):Gly949Ser
COL24A1	1333	Gly	1836	COL2A1(ENST00000380518):Gly1062Ala;COL4A1(ENST00000375820):Gly1239Val;COL4A1(ENST00000375820):Gly1239Arg;COL1A1(ENST00000225964):Gly1040Ser;COL3A1(ENST00000304636):Gly1038Arg;COL3A1(ENST00000304636):Gly1038Asp;COL4A3(ENST00000396578):Gly1242Asp
COL24A1	1336	Gly	1839	COL2A1(ENST00000380518):Gly1065Val;COL1A1(ENST00000225964):Gly1043Arg;COL3A1(ENST00000304636):Gly1041Asp;COL3A1(ENST00000304636):Gly1041Val;COL1A2(ENST00000297268):Gly955Ser;COL1A2(ENST00000297268):Gly955Cys;COL1A2(ENST00000297268):Gly955Asp
COL24A1	1339	Gly	1842	COL2A1(ENST00000380518):Gly1068Glu;COL1A1(ENST00000225964):Gly1046Cys;COL1A1(ENST00000225964):Gly1046Ser;COL3A1(ENST00000304636):Gly1044Asp
COL24A1	1342	Gly	1851	COL1A1(ENST00000225964):Gly1049Ser;COL3A1(ENST00000304636):Gly1047Asp;COL4A4(ENST00000396625):Gly1273Arg;COL4A3(ENST00000396578):Gly1251Ser
COL24A1	1345	Gly	1854	COL2A1(ENST00000380518):Gly1074Ser;COL1A1(ENST00000225964):Gly1052Ala;COL1A1(ENST00000225964):Gly1052Ser;COL3A1(ENST00000304636):Gly1050Asp;COL3A1(ENST00000304636):Gly1050Val;COL4A3(ENST00000396578):Gly1254Arg;COL1A2(ENST00000297268):Gly964Asp
COL24A1	1348	Gly	1857	COL2A1(ENST00000380518):Gly1077Val;COL4A1(ENST00000375820):Gly1254Arg;COL1A1(ENST00000225964):Gly1055Asp;COL3A1(ENST00000304636):Gly1053Arg;COL3A1(ENST00000304636):Gly1053Asp;COL4A3(ENST00000396578):Gly1257Arg
COL24A1	1351	Gly	1860	COL4A1(ENST00000375820):Gly1257Glu;COL1A1(ENST00000225964):Gly1058Ser;COL3A1(ENST00000304636):Gly1056Ser;COL3A1(ENST00000304636):Gly1056Asp;COL5A2(ENST00000374866):Gly1092Asp;COL1A2(ENST00000297268):Gly970Asp
COL24A1	1354	Gly	1869	COL2A1(ENST00000380518):Gly1089Val;COL2A1(ENST00000380518):Gly1089Arg;COL4A1(ENST00000375820):Gly1266Asp;COL4A1(ENST00000375820):Gly1266Arg;COL3A1(ENST00000304636):Gly1065Arg;COL3A1(ENST00000304636):Gly1065Glu
COL24A1	1357	Gly	1872	COL2A1(ENST00000380518):Gly1092Asp;COL2A1(ENST00000380518):Gly1092Ser;COL1A1(ENST00000225964):Gly1070Ser;COL3A1(ENST00000304636):Gly1068Cys;COL3A1(ENST00000304636):Gly1068Val;COL4A4(ENST00000396625):Gly1292Asp;COL1A2(ENST00000297268):Gly982Ser;COL1A2(ENST00000297268):Gly982Asp;COL1A2(ENST00000297268):Gly982Val
COL24A1	1360	Gly	1875	COL2A1(ENST00000380518):Gly1095Ser;COL1A1(ENST00000225964):Gly1073Ser;COL3A1(ENST00000304636):Gly1071Val;COL4A3(ENST00000396578):Gly1274Ser
COL24A1	1363	Gly	1878	COL11A1(ENST00000370096):Gly1420Val;COL2A1(ENST00000380518):Gly1098Glu;COL1A1(ENST00000225964):Gly1076Cys;COL1A1(ENST00000225964):Gly1076Ser;COL3A1(ENST00000304636):Gly1074Ser;COL4A3(ENST00000396578):Gly1277Ser;COL1A2(ENST00000297268):Gly988Val
COL24A1	1366	Gly	1881	COL2A1(ENST00000380518):Gly1101Arg;COL1A1(ENST00000225964):Gly1079Ser;COL3A1(ENST00000304636):Gly1077Ser;COL3A1(ENST00000304636):Gly1077Val;COL1A2(ENST00000297268):Gly991Val
COL24A1	1369	Gly	1884	COL2A1(ENST00000380518):Gly1104Glu;COL1A1(ENST00000225964):Gly1082Cys;COL3A1(ENST00000304636):Gly1080Asp;COL1A2(ENST00000297268):Gly994Asp
COL24A1	1372	Gly	1887	COL1A1(ENST00000225964):Gly1085Ser;COL1A2(ENST00000297268):Gly997Ser;COL1A2(ENST00000297268):Gly997Asp
COL24A1	1375	Gly	1890	COL2A1(ENST00000380518):Gly1110Cys;COL2A1(ENST00000380518):Gly1110Ser;COL1A1(ENST00000225964):Gly1088Ala;COL1A1(ENST00000225964):Gly1088Glu;COL3A1(ENST00000304636):Gly1086Cys;COL3A1(ENST00000304636):Gly1086Val
COL24A1	1378	Gly	1893	COL2A1(ENST00000380518):Gly1113Cys;COL1A1(ENST00000225964):Gly1091Ser;COL3A1(ENST00000304636):Gly1089Asp;COL3A1(ENST00000304636):Gly1089Val;COL1A2(ENST00000297268):Gly1003Asp
COL24A1	1381	Gly	1896	COL1A1(ENST00000225964):Gly1094Ser;COL3A1(ENST00000304636):Gly1092Val;COL1A2(ENST00000297268):Gly1006Ser;COL1A2(ENST00000297268):Gly1006Ala;COL5A1(ENST00000371817):Gly1468Arg
COL24A1	1384	Gly	1899	COL2A1(ENST00000380518):Gly1119Arg;COL1A1(ENST00000225964):Gly1097Val;COL3A1(ENST00000304636):Gly1095Asp
COL24A1	1387	Gly	1902	COL2A1(ENST00000380518):Gly1122Arg;COL1A1(ENST00000225964):Gly1100Asp;COL3A1(ENST00000304636):Gly1098Asp;COL3A1(ENST00000304636):Gly1098Val;COL1A2(ENST00000297268):Gly1012Ser;COL1A2(ENST00000297268):Gly1012Arg
COL24A1	1390	Gly	1905	COL3A1(ENST00000304636):Gly1101Arg;COL3A1(ENST00000304636):Gly1101Glu;COL1A2(ENST00000297268):Gly1015Arg
COL24A1	1393	Gly	1908	COL2A1(ENST00000380518):Gly1128Val;COL2A1(ENST00000380518):Gly1128Arg;COL1A1(ENST00000225964):Gly1106Ala;COL3A1(ENST00000304636):Gly1104Ala
COL24A1	1396	Gly	1911	COL2A1(ENST00000380518):Gly1131Ala;COL1A1(ENST00000225964):Gly1109Ser;COL3A1(ENST00000304636):Gly1107Arg
COL24A1	1399	Gly	1914	COL3A1(ENST00000304636):Gly1110Glu;COL5A2(ENST00000374866):Gly1146Ala;COL1A2(ENST00000297268):Gly1024Arg;COL5A1(ENST00000371817):Gly1486Ser;COL5A1(ENST00000371817):Gly1486Cys
COL24A1	1402	Gly	1917	COL4A1(ENST00000375820):Gly1314Val;COL5A2(ENST00000374866):Gly1149Cys;COL5A2(ENST00000374866):Gly1149Arg;COL1A2(ENST00000297268):Gly1027Arg;COL1A2(ENST00000297268):Gly1027Glu;COL5A1(ENST00000371817):Gly1489Arg;COL5A1(ENST00000371817):Gly1489Glu
COL24A1	1405	Gly	1920	COL2A1(ENST00000380518):Gly1140Ala;COL2A1(ENST00000380518):Gly1140Asp;COL3A1(ENST00000304636):Gly1116Val;COL4A3(ENST00000396578):Gly1319Arg;COL1A2(ENST00000297268):Gly1030Asp;COL1A2(ENST00000297268):Gly1030Ala;COL5A1(ENST00000371817):Gly1492Ser
COL24A1	1408	Gly	1923	COL2A1(ENST00000380518):Gly1143Cys;COL2A1(ENST00000380518):Gly1143Ser;COL3A1(ENST00000304636):Gly1119Asp;COL4A3(ENST00000396578):Gly1322Ser
COL24A1	1409	Pro	1924	COL5A2(ENST00000374866):Pro1156Ala
COL24A1	1411	Gly	1926	COL1A1(ENST00000225964):Gly1124Cys;COL1A2(ENST00000297268):Gly1036Arg;COL1A2(ENST00000297268):Gly1036Cys
COL24A1	1414	Gly	1929	COL11A1(ENST00000370096):Gly1471Asp;COL4A1(ENST00000375820):Gly1326Val;COL4A1(ENST00000375820):Gly1326Arg;COL1A1(ENST00000225964):Gly1127Asp;COL1A1(ENST00000225964):Gly1127Cys;COL1A2(ENST00000297268):Gly1039Asp
COL24A1	1417	Gly	1932	COL11A1(ENST00000370096):Gly1474Val;COL2A1(ENST00000380518):Gly1152Asp;COL1A1(ENST00000225964):Gly1130Asp;COL1A2(ENST00000297268):Gly1042Ser
COL24A1	1420	Gly	1935	COL2A1(ENST00000380518):Gly1155Val;COL4A1(ENST00000375820):Gly1332Asp;COL4A2(ENST00000360467):Gly1377Arg;COL1A1(ENST00000225964):Gly1133Ala;COL3A1(ENST00000304636):Gly1131Ser;COL4A3(ENST00000396578):Gly1334Glu
COL24A1	1423	Gly	1938	COL2A1(ENST00000380518):Gly1158Ala;COL2A1(ENST00000380518):Gly1158Arg;COL2A1(ENST00000380518):Gly1158Ser;COL1A1(ENST00000225964):Gly1136Ala;COL1A1(ENST00000225964):Gly1136Ser
COL24A1	1426	Gly	1941	COL11A1(ENST00000370096):Gly1483Glu;COL4A2(ENST00000360467):Gly1383Arg;COL1A1(ENST00000225964):Gly1139Asp;COL1A1(ENST00000225964):Gly1139Ser;COL3A1(ENST00000304636):Gly1137Asp;COL4A4(ENST00000396625):Gly1355Arg;COL4A3(ENST00000396578):Gly1337Glu;COL11A2(ENST00000374708):Gly1355Glu;COL1A2(ENST00000297268):Gly1051Ser
COL24A1	1429	Gly	1944	COL2A1(ENST00000380518):Gly1164Cys;COL2A1(ENST00000380518):Gly1164Ser;COL1A1(ENST00000225964):Gly1142Val;COL1A1(ENST00000225964):Gly1142Ser;COL3A1(ENST00000304636):Gly1140Glu;COL5A2(ENST00000374866):Gly1176Arg;COL4A3(ENST00000396578):Gly1340Glu
COL24A1	1432	Gly	1947	COL4A1(ENST00000375820):Gly1344Ala;COL4A2(ENST00000360467):Gly1389Arg;COL1A1(ENST00000225964):Gly1145Asp;COL1A1(ENST00000225964):Gly1145Cys;COL3A1(ENST00000304636):Gly1143Glu;COL1A2(ENST00000297268):Gly1057Cys
COL24A1	1435	Gly	1950	COL2A1(ENST00000380518):Gly1170Ser;COL1A1(ENST00000225964):Gly1148Asp;COL3A1(ENST00000304636):Gly1146Glu;COL5A2(ENST00000374866):Gly1182Cys;COL4A4(ENST00000396625):Gly1364Cys;COL5A1(ENST00000371817):Gly1522Cys
COL24A1	1438	Gly	1953	COL2A1(ENST00000380518):Gly1173Arg;COL1A1(ENST00000225964):Gly1151Val;COL1A1(ENST00000225964):Gly1151Ser;COL3A1(ENST00000304636):Gly1149Asp
COL24A1	1441	Gly	1962	COL2A1(ENST00000380518):Gly1176Val;COL2A1(ENST00000380518):Gly1176Ser;COL1A1(ENST00000225964):Gly1154Arg;COL1A2(ENST00000297268):Gly1066Asp;COL1A2(ENST00000297268):Gly1066Val
COL24A1	1444	Gly	1965	COL2A1(ENST00000380518):Gly1179Arg;COL1A1(ENST00000225964):Gly1157Asp
COL24A1	1447	Gly	1968	COL2A1(ENST00000380518):Gly1182Asp;COL1A1(ENST00000225964):Gly1160Asp;COL3A1(ENST00000304636):Gly1158Arg;COL3A1(ENST00000304636):Gly1158Asp
COL24A1	1450	Gly	1971	COL11A1(ENST00000370096):Gly1507Asp;COL1A1(ENST00000225964):Gly1163Arg;COL3A1(ENST00000304636):Gly1161Glu;COL3A1(ENST00000304636):Gly1161Val;COL5A1(ENST00000371817):Gly1537Val
COL24A1	1453	Gly	1974	COL2A1(ENST00000380518):Gly1188Ala;COL2A1(ENST00000380518):Gly1188Asp;COL2A1(ENST00000380518):Gly1188Arg;COL4A1(ENST00000375820):Gly1369Arg;COL1A1(ENST00000225964):Gly1166Cys;COL3A1(ENST00000304636):Gly1164Arg;COL3A1(ENST00000304636):Gly1164Trp;COL3A1(ENST00000304636):Gly1164Glu;COL3A1(ENST00000304636):Gly1164Val;COL1A2(ENST00000297268):Gly1078Asp
COL24A1	1456	Gly	1977	COL11A1(ENST00000370096):Gly1513Asp;COL1A1(ENST00000225964):Gly1169Cys;COL1A1(ENST00000225964):Gly1169Ser;COL3A1(ENST00000304636):Gly1167Ser;COL3A1(ENST00000304636):Gly1167Arg;COL3A1(ENST00000304636):Gly1167Cys;COL3A1(ENST00000304636):Gly1167Asp;COL3A1(ENST00000304636):Gly1167Val;COL1A2(ENST00000297268):Gly1081Val
COL24A1	1459	Gly	1986	COL2A1(ENST00000380518):Gly1197Ser;COL4A1(ENST00000375820):Gly1378Asp;COL1A1(ENST00000225964):Gly1175Cys;COL1A1(ENST00000225964):Gly1175Ser;COL3A1(ENST00000304636):Gly1173Arg;COL3A1(ENST00000304636):Gly1173Glu;COL3A1(ENST00000304636):Gly1173Val;COL5A2(ENST00000374866):Gly1209Arg;COL11A2(ENST00000374708):Gly1391Val;COL1A2(ENST00000297268):Gly1087Asp;COL1A2(ENST00000297268):Gly1087Val
COL24A1	1462	Gly	1989	COL2A1(ENST00000380518):Gly1200Cys;COL2A1(ENST00000380518):Gly1200Ser;COL1A1(ENST00000225964):Gly1178Val;COL3A1(ENST00000304636):Gly1176Ser;COL3A1(ENST00000304636):Gly1176Asp;COL3A1(ENST00000304636):Gly1176Val;COL11A2(ENST00000374708):Gly1394Arg;COL1A2(ENST00000297268):Gly1090Cys;COL1A2(ENST00000297268):Gly1090Asp
COL24A1	1465	Gly	1992	COL4A1(ENST00000375820):Gly1384Ser;COL1A1(ENST00000225964):Gly1181Ser;COL3A1(ENST00000304636):Gly1179Arg;COL3A1(ENST00000304636):Gly1179Val;COL1A2(ENST00000297268):Gly1093Ser;COL1A2(ENST00000297268):Gly1093Ala
COL24A1	1468	Gly	1995	COL1A1(ENST00000225964):Gly1184Val;COL3A1(ENST00000304636):Gly1182Arg;COL3A1(ENST00000304636):Gly1182Glu;COL3A1(ENST00000304636):Gly1182Val;COL1A2(ENST00000297268):Gly1096Ala
COL24A1	1470	Pro	1999	COL1A1(ENST00000225964):Pro1186Ala
COL24A1	1471	Gly	2000	COL2A1(ENST00000380518):Gly1209Val;COL1A1(ENST00000225964):Gly1187Val;COL1A1(ENST00000225964):Gly1187Cys;COL1A1(ENST00000225964):Gly1187Ser;COL3A1(ENST00000304636):Gly1185Asp;COL3A1(ENST00000304636):Gly1185Val;COL11A2(ENST00000374708):Gly1403Ser;COL1A2(ENST00000297268):Gly1099Arg
COL24A1	1474	Gly	2003	COL1A1(ENST00000225964):Gly1190Asp;COL3A1(ENST00000304636):Gly1188Arg;COL3A1(ENST00000304636):Gly1188Glu;COL3A1(ENST00000304636):Gly1188Val;COL1A2(ENST00000297268):Gly1102Ser;COL1A2(ENST00000297268):Gly1102Arg;COL1A2(ENST00000297268):Gly1102Cys;COL1A2(ENST00000297268):Gly1102Asp;COL1A2(ENST00000297268):Gly1102Ala;COL1A2(ENST00000297268):Gly1102Val;COL5A1(ENST00000371817):Gly1564Asp
COL24A1	1477	Gly	2006	COL3A1(ENST00000304636):Gly1191Asp;COL1A2(ENST00000297268):Gly1105Ser
COL24A1	1503	Tyr	2034	COL1A1(ENST00000225964):Tyr1216Cys
COL24A1	1534	Pro	2075	COL4A3(ENST00000396578):Pro1461Leu
COL24A1	1536	Gly	2077	COL11A1(ENST00000370096):Gly1598Cys
COL24A1	1538	Arg	2079	COL2A1(ENST00000380518):Arg1276Cys;COL1A2(ENST00000297268):Arg1156Lys
COL24A1	1542	Ala	2083	COL1A1(ENST00000225964):Ala1256Thr
COL24A1	1545	Cys	2086	COL1A2(ENST00000297268):Cys1163Arg;COL5A1(ENST00000371817):Cys1639Tyr;COL5A1(ENST00000371817):Cys1639Ser
COL24A1	1547	Asp	2088	COL2A1(ENST00000380518):Asp1285Tyr;COL1A2(ENST00000297268):Asp1165Glu
COL24A1	1548	Leu	2089	COL1A1(ENST00000225964):Leu1262Arg
COL24A1	1558	Gly	2099	COL1A1(ENST00000225964):Gly1272Val;COL1A2(ENST00000297268):Gly1176Val
COL24A1	1560	Tyr	2101	COL2A1(ENST00000380518):Tyr1298Asn
COL24A1	1561	Trp	2102	COL1A1(ENST00000225964):Trp1275Arg
COL24A1	1563	Asp	2104	COL1A1(ENST00000225964):Asp1277Glu;COL1A1(ENST00000225964):Asp1277His
COL24A1	1564	Pro	2105	COL1A2(ENST00000297268):Pro1182Arg
COL24A1	1565	Asn	2106	COL1A1(ENST00000225964):Asn1279His
COL24A1	1567	Gly	2108	COL2A1(ENST00000380518):Gly1305Asp;COL3A1(ENST00000304636):Gly1284Glu;COL4A4(ENST00000396625):Gly1508Ser;COL4A3(ENST00000396578):Gly1488Arg
COL24A1	1571	Asp	2112	COL1A1(ENST00000225964):Asp1285Glu;COL1A1(ENST00000225964):Asp1285His;COL3A1(ENST00000304636):Asp1288Val
COL24A1	1572	Ala	2113	COL1A1(ENST00000225964):Ala1286Asp
COL24A1	1576	Phe	2124	COL4A3(ENST00000396578):Phe1504Leu
COL24A1	1577	Cys	2125	COL1A2(ENST00000297268):Cys1195Arg;COL1A2(ENST00000297268):Cys1195Tyr
COL24A1	1578	Asn	2126	COL1A1(ENST00000225964):Asn1292Ser
COL24A1	1585	Thr	2133	COL1A1(ENST00000225964):Thr1298Ile;COL1A1(ENST00000225964):Thr1298Asn
COL24A1	1586	Cys	2134	COL2A1(ENST00000380518):Cys1323Trp;COL1A1(ENST00000225964):Cys1299Trp;COL1A1(ENST00000225964):Cys1299Arg
COL24A1	1599	Val	2176	COL4A3(ENST00000396578):Val1550Gly
COL24A1	1613	Glu	2197	COL1A1(ENST00000225964):Glu1361Lys
COL24A1	1619	Thr	2203	COL2A1(ENST00000380518):Thr1390Asn;COL3A1(ENST00000304636):Thr1369Pro;COL1A2(ENST00000297268):Thr1269Pro
COL24A1	1622	Cys	2206	COL1A2(ENST00000297268):Cys1272Arg;COL1A2(ENST00000297268):Cys1272Tyr;COL1A2(ENST00000297268):Cys1272Ser
COL24A1	1637	Gly	2222	COL4A3(ENST00000396578):Gly1595Arg
COL24A1	1644	Gly	2229	COL4A4(ENST00000396625):Gly1620Ser
COL24A1	1660	Val	2247	COL1A1(ENST00000225964):Val1410Asp
COL24A1	1661	Leu	2248	COL1A2(ENST00000297268):Leu1313Pro
COL24A1	1663	Asp	2250	COL1A1(ENST00000225964):Asp1413Glu;COL1A1(ENST00000225964):Asp1413Asn;COL1A2(ENST00000297268):Asp1315Val
COL24A1	1665	Cys	2252	COL4A4(ENST00000396625):Cys1634Ser;COL4A3(ENST00000396578):Cys1616Tyr
COL24A1	1681	Thr	2268	COL1A1(ENST00000225964):Thr1431Ile
COL24A1	1687	Leu	2274	COL1A1(ENST00000225964):Leu1437Gln;COL1A2(ENST00000297268):Leu1339Arg
COL24A1	1688	Pro	2275	COL3A1(ENST00000304636):Pro1440Ser;COL3A1(ENST00000304636):Pro1440Leu
COL24A1	1692	Val	2279	COL1A1(ENST00000225964):Val1442Gly
COL24A1	1712	Cys	2308	COL2A1(ENST00000380518):Cys1485Gly;COL4A3(ENST00000396578):Cys1665Tyr;COL5A1(ENST00000371817):Cys1835Ser
COL24A1	1713	Phe	2309	COL1A1(ENST00000225964):Phe1463Leu;COL1A2(ENST00000297268):Phe1365Leu
COL24A1	1714	Leu	2310	COL1A1(ENST00000225964):Leu1464Pro
COL27A1	127	Gly	160	COL2A1(ENST00000380518):Gly25Ala
COL27A1	169	Thr	213	COL5A1(ENST00000371817):Thr178Pro
COL27A1	195	Gly	239	COL5A1(ENST00000371817):Gly203Val
COL27A1	229	Cys	273	COL2A1(ENST00000380518):Cys57Tyr
COL27A1	294	Pro	340	COL3A1(ENST00000304636):Pro77Ser
COL27A1	431	Gly	522	COL4A4(ENST00000396625):Gly152Glu
COL27A1	468	Ala	573	COL2A1(ENST00000380518):Ala145Val
COL27A1	496	Gly	601	COL1A1(ENST00000225964):Gly130Cys;COL5A1(ENST00000371817):Gly475Asp
COL27A1	513	Gly	618	COL4A4(ENST00000396625):Gly208Asp;COL4A4(ENST00000396625):Gly208Arg
COL27A1	546	Gly	651	COL4A4(ENST00000396625):Gly229Asp;COL4A3(ENST00000396578):Gly213Arg;COL5A1(ENST00000371817):Gly511Val
COL27A1	558	Arg	665	COL11A2(ENST00000374708):Arg369Trp
COL27A1	625	Gly	741	COL2A1(ENST00000380518):Gly207Glu;COL2A1(ENST00000380518):Gly207Arg;COL3A1(ENST00000304636):Gly183Ser;COL3A1(ENST00000304636):Gly183Arg;COL3A1(ENST00000304636):Gly183Cys;COL3A1(ENST00000304636):Gly183Asp;COL3A1(ENST00000304636):Gly183Ala;COL4A4(ENST00000396625):Gly276Ala
COL27A1	628	Gly	744	COL2A1(ENST00000380518):Gly210Glu;COL1A1(ENST00000225964):Gly188Asp;COL3A1(ENST00000304636):Gly186Ser;COL4A3(ENST00000396578):Gly265Glu;COL1A2(ENST00000297268):Gly100Ser
COL27A1	631	Gly	747	COL11A1(ENST00000370096):Gly535Cys;COL2A1(ENST00000380518):Gly213Val;COL2A1(ENST00000380518):Gly213Asp;COL1A1(ENST00000225964):Gly191Ala;COL1A1(ENST00000225964):Gly191Asp;COL1A1(ENST00000225964):Gly191Ser;COL3A1(ENST00000304636):Gly189Ser;COL3A1(ENST00000304636):Gly189Arg
COL27A1	634	Gly	750	COL2A1(ENST00000380518):Gly216Asp;COL1A1(ENST00000225964):Gly194Ala;COL1A1(ENST00000225964):Gly194Asp;COL1A1(ENST00000225964):Gly194Arg;COL3A1(ENST00000304636):Gly192Asp;COL3A1(ENST00000304636):Gly192Val;COL5A2(ENST00000374866):Gly228Arg
COL27A1	637	Gly	753	COL2A1(ENST00000380518):Gly219Glu;COL2A1(ENST00000380518):Gly219Arg;COL1A1(ENST00000225964):Gly197Val;COL1A1(ENST00000225964):Gly197Asp;COL1A1(ENST00000225964):Gly197Cys;COL1A1(ENST00000225964):Gly197Arg;COL1A1(ENST00000225964):Gly197Ser;COL3A1(ENST00000304636):Gly195Arg;COL3A1(ENST00000304636):Gly195Val;COL1A2(ENST00000297268):Gly109Asp
COL27A1	640	Gly	756	COL2A1(ENST00000380518):Gly222Val;COL1A1(ENST00000225964):Gly200Val;COL3A1(ENST00000304636):Gly198Arg;COL3A1(ENST00000304636):Gly198Glu;COL1A2(ENST00000297268):Gly112Ser;COL1A2(ENST00000297268):Gly112Asp
COL27A1	643	Gly	759	COL1A1(ENST00000225964):Gly203Val;COL1A1(ENST00000225964):Gly203Cys;COL1A1(ENST00000225964):Gly203Arg;COL1A1(ENST00000225964):Gly203Ser;COL3A1(ENST00000304636):Gly201Arg
COL27A1	645	Pro	761	COL1A1(ENST00000225964):Pro205Ala
COL27A1	646	Gly	773	COL3A1(ENST00000304636):Gly204Ser;COL3A1(ENST00000304636):Gly204Asp;COL1A2(ENST00000297268):Gly118Asp
COL27A1	649	Gly	776	COL2A1(ENST00000380518):Gly231Asp;COL1A1(ENST00000225964):Gly209Asp;COL3A1(ENST00000304636):Gly207Trp;COL3A1(ENST00000304636):Gly207Glu;COL3A1(ENST00000304636):Gly207Ala;COL3A1(ENST00000304636):Gly207Val;COL1A2(ENST00000297268):Gly121Asp
COL27A1	652	Gly	779	COL1A1(ENST00000225964):Gly212Glu;COL1A1(ENST00000225964):Gly212Arg;COL3A1(ENST00000304636):Gly210Asp;COL3A1(ENST00000304636):Gly210Val;COL4A3(ENST00000396578):Gly291Glu;COL1A2(ENST00000297268):Gly124Asp
COL27A1	655	Gly	782	COL1A1(ENST00000225964):Gly215Arg;COL1A1(ENST00000225964):Gly215Ser;COL3A1(ENST00000304636):Gly213Ser;COL3A1(ENST00000304636):Gly213Asp;COL1A2(ENST00000297268):Gly127Asp
COL27A1	658	Gly	785	COL11A1(ENST00000370096):Gly562Asp;COL2A1(ENST00000380518):Gly240Asp;COL2A1(ENST00000380518):Gly240Cys;COL1A1(ENST00000225964):Gly218Val;COL1A1(ENST00000225964):Gly218Asp;COL1A1(ENST00000225964):Gly218Ser;COL3A1(ENST00000304636):Gly216Glu;COL3A1(ENST00000304636):Gly216Ala;COL5A2(ENST00000374866):Gly252Cys;COL4A3(ENST00000396578):Gly297Glu;COL1A2(ENST00000297268):Gly130Asp;COL1A2(ENST00000297268):Gly130Val
COL27A1	661	Gly	788	COL11A1(ENST00000370096):Gly565Val;COL1A1(ENST00000225964):Gly221Ala;COL1A1(ENST00000225964):Gly221Cys;COL1A1(ENST00000225964):Gly221Ser;COL3A1(ENST00000304636):Gly219Cys;COL3A1(ENST00000304636):Gly219Asp;COL3A1(ENST00000304636):Gly219Ala;COL4A4(ENST00000396625):Gly314Val;COL4A4(ENST00000396625):Gly314Asp;COL4A4(ENST00000396625):Gly314Cys;COL4A3(ENST00000396578):Gly300Arg;COL1A2(ENST00000297268):Gly133Ser;COL1A2(ENST00000297268):Gly133Val
COL27A1	664	Gly	791	COL2A1(ENST00000380518):Gly246Asp;COL1A1(ENST00000225964):Gly224Val;COL1A1(ENST00000225964):Gly224Asp;COL1A1(ENST00000225964):Gly224Cys;COL1A1(ENST00000225964):Gly224Ser;COL3A1(ENST00000304636):Gly222Asp;COL3A1(ENST00000304636):Gly222Val;COL1A2(ENST00000297268):Gly136Asp
COL27A1	667	Gly	794	COL1A1(ENST00000225964):Gly227Arg;COL3A1(ENST00000304636):Gly225Asp;COL3A1(ENST00000304636):Gly225Ala;COL3A1(ENST00000304636):Gly225Val
COL27A1	670	Gly	797	COL3A1(ENST00000304636):Gly228Arg;COL3A1(ENST00000304636):Gly228Glu
COL27A1	672	Lys	799	COL4A4(ENST00000396625):Lys325Asn
COL27A1	673	Gly	800	COL3A1(ENST00000304636):Gly231Glu;COL4A3(ENST00000396578):Gly312Arg
COL27A1	676	Gly	803	COL3A1(ENST00000304636):Gly234Asp;COL5A2(ENST00000374866):Gly270Ser
COL27A1	679	Gly	806	COL1A1(ENST00000225964):Gly239Asp;COL3A1(ENST00000304636):Gly237Arg;COL4A3(ENST00000396578):Gly318Asp
COL27A1	688	Gly	815	COL2A1(ENST00000380518):Gly270Arg;COL1A1(ENST00000225964):Gly248Glu;COL1A1(ENST00000225964):Gly248Arg;COL3A1(ENST00000304636):Gly246Glu;COL1A2(ENST00000297268):Gly160Arg
COL27A1	694	Gly	821	COL1A1(ENST00000225964):Gly251Asp;COL1A1(ENST00000225964):Gly251Cys;COL1A1(ENST00000225964):Gly251Arg;COL3A1(ENST00000304636):Gly249Asp;COL3A1(ENST00000304636):Gly249Val;COL4A3(ENST00000396578):Gly333Arg;COL4A3(ENST00000396578):Gly333Glu;COL4A3(ENST00000396578):Gly333Ala
COL27A1	697	Gly	824	COL2A1(ENST00000380518):Gly276Asp;COL1A1(ENST00000225964):Gly254Glu;COL1A1(ENST00000225964):Gly254Arg;COL3A1(ENST00000304636):Gly252Arg;COL3A1(ENST00000304636):Gly252Cys;COL3A1(ENST00000304636):Gly252Asp;COL3A1(ENST00000304636):Gly252Val;COL4A3(ENST00000396578):Gly336Cys;COL1A2(ENST00000297268):Gly166Val
COL27A1	700	Gly	827	COL1A1(ENST00000225964):Gly257Val;COL1A1(ENST00000225964):Gly257Glu;COL1A1(ENST00000225964):Gly257Arg;COL3A1(ENST00000304636):Gly255Glu;COL3A1(ENST00000304636):Gly255Val;COL4A4(ENST00000396625):Gly353Arg
COL27A1	703	Gly	830	COL2A1(ENST00000380518):Gly282Asp;COL1A1(ENST00000225964):Gly260Asp;COL3A1(ENST00000304636):Gly258Ala
COL27A1	706	Gly	847	COL1A1(ENST00000225964):Gly263Val;COL1A1(ENST00000225964):Gly263Glu;COL1A1(ENST00000225964):Gly263Arg;COL3A1(ENST00000304636):Gly261Ser;COL3A1(ENST00000304636):Gly261Asp;COL3A1(ENST00000304636):Gly261Val
COL27A1	709	Gly	850	COL1A1(ENST00000225964):Gly266Glu;COL1A1(ENST00000225964):Gly266Arg;COL3A1(ENST00000304636):Gly264Arg;COL3A1(ENST00000304636):Gly264Glu
COL27A1	712	Gly	853	COL4A1(ENST00000375820):Gly347Val;COL1A1(ENST00000225964):Gly269Val;COL1A1(ENST00000225964):Gly269Arg;COL1A1(ENST00000225964):Gly269Ser;COL3A1(ENST00000304636):Gly267Ser;COL3A1(ENST00000304636):Gly267Val;COL4A4(ENST00000396625):Gly370Glu;COL4A4(ENST00000396625):Gly370Arg
COL27A1	715	Gly	856	COL1A1(ENST00000225964):Gly272Cys;COL3A1(ENST00000304636):Gly270Glu;COL4A4(ENST00000396625):Gly373Glu
COL27A1	718	Gly	859	COL1A1(ENST00000225964):Gly275Asp;COL1A1(ENST00000225964):Gly275Arg;COL1A1(ENST00000225964):Gly275Ser;COL4A3(ENST00000396578):Gly363Arg;COL1A2(ENST00000297268):Gly187Glu;COL1A2(ENST00000297268):Gly187Val
COL27A1	721	Gly	862	COL11A1(ENST00000370096):Gly625Val;COL3A1(ENST00000304636):Gly276Ser;COL3A1(ENST00000304636):Gly276Asp;COL4A3(ENST00000396578):Gly366Arg;COL1A2(ENST00000297268):Gly190Arg;COL1A2(ENST00000297268):Gly190Glu;COL1A2(ENST00000297268):Gly190Val
COL27A1	724	Gly	865	COL2A1(ENST00000380518):Gly303Asp;COL1A1(ENST00000225964):Gly281Asp;COL1A1(ENST00000225964):Gly281Ser;COL3A1(ENST00000304636):Gly279Asp;COL3A1(ENST00000304636):Gly279Val;COL1A2(ENST00000297268):Gly193Ser;COL1A2(ENST00000297268):Gly193Arg;COL1A2(ENST00000297268):Gly193Cys;COL1A2(ENST00000297268):Gly193Asp;COL1A2(ENST00000297268):Gly193Val
COL27A1	726	Pro	867	COL3A1(ENST00000304636):Pro281His
COL27A1	727	Gly	868	COL1A1(ENST00000225964):Gly284Ala;COL1A1(ENST00000225964):Gly284Ser;COL3A1(ENST00000304636):Gly282Arg;COL4A3(ENST00000396578):Gly372Arg;COL1A2(ENST00000297268):Gly196Cys;COL1A2(ENST00000297268):Gly196Asp;COL1A2(ENST00000297268):Gly196Val
COL27A1	730	Gly	871	COL2A1(ENST00000380518):Gly309Val;COL1A1(ENST00000225964):Gly287Ser;COL1A2(ENST00000297268):Gly199Arg;COL1A2(ENST00000297268):Gly199Asp;COL1A2(ENST00000297268):Gly199Val
COL27A1	733	Gly	874	COL1A1(ENST00000225964):Gly290Arg;COL1A2(ENST00000297268):Gly202Ser;COL1A2(ENST00000297268):Gly202Arg;COL1A2(ENST00000297268):Gly202Asp
COL27A1	736	Gly	877	COL2A1(ENST00000380518):Gly315Val;COL1A1(ENST00000225964):Gly293Asp;COL4A3(ENST00000396578):Gly381Arg
COL27A1	739	Gly	891	COL2A1(ENST00000380518):Gly318Arg;COL1A1(ENST00000225964):Gly296Ala;COL1A2(ENST00000297268):Gly208Glu
COL27A1	742	Gly	896	COL1A1(ENST00000225964):Gly299Asp;COL1A1(ENST00000225964):Gly299Arg;COL1A1(ENST00000225964):Gly299Ser;COL3A1(ENST00000304636):Gly297Arg;COL1A2(ENST00000297268):Gly211Asp;COL1A2(ENST00000297268):Gly211Val
COL27A1	745	Gly	899	COL3A1(ENST00000304636):Gly300Arg;COL3A1(ENST00000304636):Gly300Asp;COL3A1(ENST00000304636):Gly300Val;COL4A4(ENST00000396625):Gly408Glu;COL4A3(ENST00000396578):Gly392Glu
COL27A1	748	Gly	902	COL2A1(ENST00000380518):Gly327Asp;COL1A1(ENST00000225964):Gly305Arg;COL1A1(ENST00000225964):Gly305Ser;COL3A1(ENST00000304636):Gly303Arg;COL4A3(ENST00000396578):Gly395Glu;COL1A2(ENST00000297268):Gly217Glu;COL1A2(ENST00000297268):Gly217Val
COL27A1	751	Gly	905	COL1A1(ENST00000225964):Gly308Val
COL27A1	754	Gly	908	COL11A1(ENST00000370096):Gly658Val;COL2A1(ENST00000380518):Gly333Glu;COL1A1(ENST00000225964):Gly311Val;COL1A1(ENST00000225964):Gly311Asp;COL1A1(ENST00000225964):Gly311Arg;COL3A1(ENST00000304636):Gly309Glu;COL3A1(ENST00000304636):Gly309Val;COL4A3(ENST00000396578):Gly401Arg
COL27A1	757	Gly	911	COL4A1(ENST00000375820):Gly394Asp;COL1A1(ENST00000225964):Gly314Arg;COL3A1(ENST00000304636):Gly312Val;COL1A2(ENST00000297268):Gly226Asp
COL27A1	760	Gly	915	COL1A1(ENST00000225964):Gly317Ser;COL3A1(ENST00000304636):Gly315Ala;COL3A1(ENST00000304636):Gly315Val;COL4A3(ENST00000396578):Gly407Ser;COL4A3(ENST00000396578):Gly407Arg;COL4A3(ENST00000396578):Gly407Cys
COL27A1	763	Gly	918	COL1A1(ENST00000225964):Gly320Val;COL1A1(ENST00000225964):Gly320Asp;COL3A1(ENST00000304636):Gly318Asp
COL27A1	766	Gly	928	COL2A1(ENST00000380518):Gly345Asp;COL1A1(ENST00000225964):Gly323Glu;COL1A1(ENST00000225964):Gly323Arg;COL3A1(ENST00000304636):Gly321Asp;COL3A1(ENST00000304636):Gly321Val;COL1A2(ENST00000297268):Gly235Asp
COL27A1	769	Gly	931	COL2A1(ENST00000380518):Gly348Val;COL2A1(ENST00000380518):Gly348Asp;COL1A1(ENST00000225964):Gly326Asp;COL3A1(ENST00000304636):Gly324Ser;COL3A1(ENST00000304636):Gly324Asp
COL27A1	772	Gly	934	COL11A1(ENST00000370096):Gly676Arg;COL2A1(ENST00000380518):Gly351Val;COL1A1(ENST00000225964):Gly329Arg;COL3A1(ENST00000304636):Gly327Asp
COL27A1	775	Gly	937	COL2A1(ENST00000380518):Gly354Val;COL2A1(ENST00000380518):Gly354Arg;COL4A1(ENST00000375820):Gly417Arg;COL1A1(ENST00000225964):Gly332Ala;COL1A1(ENST00000225964):Gly332Arg
COL27A1	778	Gly	940	COL1A1(ENST00000225964):Gly335Ser;COL3A1(ENST00000304636):Gly333Asp;COL4A4(ENST00000396625):Gly448Ser;COL1A2(ENST00000297268):Gly247Arg;COL1A2(ENST00000297268):Gly247Cys;COL1A2(ENST00000297268):Gly247Asp;COL1A2(ENST00000297268):Gly247Val
COL27A1	780	Pro	942	COL4A3(ENST00000396578):Pro432Leu
COL27A1	781	Gly	943	COL1A1(ENST00000225964):Gly338Val;COL1A1(ENST00000225964):Gly338Cys;COL1A1(ENST00000225964):Gly338Ser;COL4A4(ENST00000396625):Gly451Ser;COL1A2(ENST00000297268):Gly250Val
COL27A1	784	Gly	965	COL1A1(ENST00000225964):Gly341Cys;COL1A1(ENST00000225964):Gly341Arg;COL4A4(ENST00000396625):Gly466Arg;COL4A3(ENST00000396578):Gly452Arg;COL1A2(ENST00000297268):Gly253Asp
COL27A1	787	Gly	968	COL1A1(ENST00000225964):Gly344Val;COL3A1(ENST00000304636):Gly342Arg;COL4A3(ENST00000396578):Gly455Cys;COL1A2(ENST00000297268):Gly256Asp;COL1A2(ENST00000297268):Gly256Val
COL27A1	790	Gly	971	COL2A1(ENST00000380518):Gly369Asp;COL2A1(ENST00000380518):Gly369Arg;COL3A1(ENST00000304636):Gly345Arg;COL4A3(ENST00000396578):Gly458Arg;COL1A2(ENST00000297268):Gly259Ser;COL1A2(ENST00000297268):Gly259Cys;COL1A2(ENST00000297268):Gly259Asp
COL27A1	793	Gly	974	COL2A1(ENST00000380518):Gly372Glu;COL2A1(ENST00000380518):Gly372Arg;COL1A1(ENST00000225964):Gly350Arg;COL4A4(ENST00000396625):Gly475Val;COL4A4(ENST00000396625):Gly475Cys;COL4A3(ENST00000396578):Gly461Arg;COL1A2(ENST00000297268):Gly262Arg
COL27A1	796	Gly	977	COL2A1(ENST00000380518):Gly375Asp;COL2A1(ENST00000380518):Gly375Arg;COL1A1(ENST00000225964):Gly353Asp;COL1A1(ENST00000225964):Gly353Cys;COL1A1(ENST00000225964):Gly353Ser;COL3A1(ENST00000304636):Gly351Val;COL4A4(ENST00000396625):Gly478Glu;COL4A3(ENST00000396578):Gly464Val;COL1A2(ENST00000297268):Gly265Arg;COL1A2(ENST00000297268):Gly265Asp
COL27A1	799	Gly	980	COL2A1(ENST00000380518):Gly378Asp;COL1A1(ENST00000225964):Gly356Cys;COL1A1(ENST00000225964):Gly356Ser;COL4A4(ENST00000396625):Gly481Ser;COL11A2(ENST00000374708):Gly575Arg;COL1A2(ENST00000297268):Gly268Arg;COL1A2(ENST00000297268):Gly268Glu
COL27A1	802	Gly	983	COL2A1(ENST00000380518):Gly381Asp;COL2A1(ENST00000380518):Gly381Arg;COL1A1(ENST00000225964):Gly359Glu;COL1A2(ENST00000297268):Gly271Arg;COL1A2(ENST00000297268):Gly271Cys;COL1A2(ENST00000297268):Gly271Asp
COL27A1	805	Gly	986	COL2A1(ENST00000380518):Gly384Ser;COL5A2(ENST00000374866):Gly396Arg;COL4A4(ENST00000396625):Gly487Val;COL1A2(ENST00000297268):Gly274Cys;COL1A2(ENST00000297268):Gly274Asp;COL1A2(ENST00000297268):Gly274Val
COL27A1	808	Gly	999	COL1A1(ENST00000225964):Gly365Val;COL1A1(ENST00000225964):Gly365Ala;COL1A1(ENST00000225964):Gly365Ser;COL3A1(ENST00000304636):Gly363Ser;COL1A2(ENST00000297268):Gly277Arg
COL27A1	811	Gly	1002	COL1A1(ENST00000225964):Gly368Val;COL1A1(ENST00000225964):Gly368Ala;COL1A1(ENST00000225964):Gly368Arg;COL1A1(ENST00000225964):Gly368Ser;COL3A1(ENST00000304636):Gly366Arg;COL4A3(ENST00000396578):Gly484Arg;COL1A2(ENST00000297268):Gly280Ser;COL1A2(ENST00000297268):Gly280Arg;COL1A2(ENST00000297268):Gly280Cys;COL1A2(ENST00000297268):Gly280Val
COL27A1	814	Gly	1005	COL2A1(ENST00000380518):Gly393Ser;COL1A1(ENST00000225964):Gly371Ser;COL3A1(ENST00000304636):Gly369Glu;COL3A1(ENST00000304636):Gly369Val;COL4A3(ENST00000396578):Gly487Cys;COL1A2(ENST00000297268):Gly283Arg;COL1A2(ENST00000297268):Gly283Val
COL27A1	817	Gly	1008	COL2A1(ENST00000380518):Gly396Val;COL4A1(ENST00000375820):Gly480Arg;COL1A1(ENST00000225964):Gly374Ala;COL3A1(ENST00000304636):Gly372Val;COL1A2(ENST00000297268):Gly286Ser;COL1A2(ENST00000297268):Gly286Ala;COL1A2(ENST00000297268):Gly286Val
COL27A1	820	Gly	1011	COL2A1(ENST00000380518):Gly399Val;COL1A1(ENST00000225964):Gly377Ala;COL1A1(ENST00000225964):Gly377Ser;COL3A1(ENST00000304636):Gly375Glu;COL1A2(ENST00000297268):Gly289Ser;COL1A2(ENST00000297268):Gly289Ala;COL1A2(ENST00000297268):Gly289Val
COL27A1	823	Gly	1014	COL2A1(ENST00000380518):Gly402Glu;COL1A1(ENST00000225964):Gly380Val;COL1A1(ENST00000225964):Gly380Cys;COL1A1(ENST00000225964):Gly380Ser;COL1A2(ENST00000297268):Gly292Ser;COL1A2(ENST00000297268):Gly292Arg;COL1A2(ENST00000297268):Gly292Asp;COL1A2(ENST00000297268):Gly292Val
COL27A1	826	Gly	1017	COL2A1(ENST00000380518):Gly405Asp;COL1A1(ENST00000225964):Gly383Cys;COL1A1(ENST00000225964):Gly383Ser;COL3A1(ENST00000304636):Gly381Asp;COL4A4(ENST00000396625):Gly518Glu;COL1A2(ENST00000297268):Gly295Val
COL27A1	829	Gly	1020	COL2A1(ENST00000380518):Gly408Asp;COL1A1(ENST00000225964):Gly386Glu;COL3A1(ENST00000304636):Gly384Val;COL1A2(ENST00000297268):Gly298Arg;COL1A2(ENST00000297268):Gly298Cys
COL27A1	832	Gly	1023	COL2A1(ENST00000380518):Gly411Arg;COL1A1(ENST00000225964):Gly389Arg;COL1A1(ENST00000225964):Gly389Ser;COL3A1(ENST00000304636):Gly387Trp
COL27A1	835	Gly	1026	COL4A1(ENST00000375820):Gly498Val;COL4A1(ENST00000375820):Gly498Asp;COL4A1(ENST00000375820):Gly498Arg;COL1A1(ENST00000225964):Gly392Glu;COL4A4(ENST00000396625):Gly527Cys
COL27A1	838	Gly	1029	COL1A1(ENST00000225964):Gly395Ser;COL3A1(ENST00000304636):Gly393Ser;COL3A1(ENST00000304636):Gly393Asp;COL1A2(ENST00000297268):Gly307Asp
COL27A1	841	Gly	1032	COL2A1(ENST00000380518):Gly420Glu;COL1A1(ENST00000225964):Gly398Ala;COL1A1(ENST00000225964):Gly398Asp;COL1A1(ENST00000225964):Gly398Cys;COL3A1(ENST00000304636):Gly396Val;COL4A4(ENST00000396625):Gly533Asp;COL1A2(ENST00000297268):Gly310Ser;COL1A2(ENST00000297268):Gly310Arg
COL27A1	844	Gly	1035	COL2A1(ENST00000380518):Gly423Asp;COL1A1(ENST00000225964):Gly401Asp;COL1A1(ENST00000225964):Gly401Cys;COL1A1(ENST00000225964):Gly401Ser;COL3A1(ENST00000304636):Gly399Ala;COL1A2(ENST00000297268):Gly313Cys
COL27A1	847	Gly	1038	COL2A1(ENST00000380518):Gly426Arg;COL4A1(ENST00000375820):Gly510Arg;COL1A1(ENST00000225964):Gly404Ser;COL3A1(ENST00000304636):Gly402Ser;COL4A3(ENST00000396578):Gly520Arg;COL4A3(ENST00000396578):Gly520Asp;COL1A2(ENST00000297268):Gly316Ser;COL1A2(ENST00000297268):Gly316Arg;COL1A2(ENST00000297268):Gly316Cys
COL27A1	850	Gly	1041	COL2A1(ENST00000380518):Gly429Asp;COL1A1(ENST00000225964):Gly407Cys;COL1A1(ENST00000225964):Gly407Ser;COL1A2(ENST00000297268):Gly319Arg;COL1A2(ENST00000297268):Gly319Glu
COL27A1	853	Gly	1044	COL1A1(ENST00000225964):Gly410Ser;COL3A1(ENST00000304636):Gly408Arg;COL3A1(ENST00000304636):Gly408Glu;COL1A2(ENST00000297268):Gly322Ser
COL27A1	856	Gly	1047	COL4A1(ENST00000375820):Gly519Arg;COL1A1(ENST00000225964):Gly413Ala;COL1A1(ENST00000225964):Gly413Asp;COL1A1(ENST00000225964):Gly413Arg;COL3A1(ENST00000304636):Gly411Arg;COL1A2(ENST00000297268):Gly325Glu
COL27A1	859	Gly	1050	COL2A1(ENST00000380518):Gly438Ser;COL1A1(ENST00000225964):Gly416Asp;COL3A1(ENST00000304636):Gly414Cys;COL3A1(ENST00000304636):Gly414Val;COL4A3(ENST00000396578):Gly532Cys;COL4A3(ENST00000396578):Gly532Asp;COL1A2(ENST00000297268):Gly328Ser;COL1A2(ENST00000297268):Gly328Cys;COL1A2(ENST00000297268):Gly328Asp;COL1A2(ENST00000297268):Gly328Val
COL27A1	862	Gly	1053	COL2A1(ENST00000380518):Gly441Cys;COL3A1(ENST00000304636):Gly417Arg;COL1A2(ENST00000297268):Gly331Asp;COL1A2(ENST00000297268):Gly331Val
COL27A1	865	Gly	1056	COL2A1(ENST00000380518):Gly444Asp;COL2A1(ENST00000380518):Gly444Ser;COL4A1(ENST00000375820):Gly528Glu;COL1A1(ENST00000225964):Gly422Ala;COL1A1(ENST00000225964):Gly422Cys;COL3A1(ENST00000304636):Gly420Ser;COL1A2(ENST00000297268):Gly334Ser
COL27A1	868	Gly	1063	COL2A1(ENST00000380518):Gly447Ala;COL2A1(ENST00000380518):Gly447Asp;COL2A1(ENST00000380518):Gly447Ser;COL1A1(ENST00000225964):Gly425Ser;COL3A1(ENST00000304636):Gly423Ser;COL3A1(ENST00000304636):Gly423Asp;COL1A2(ENST00000297268):Gly337Ser;COL1A2(ENST00000297268):Gly337Arg;COL1A2(ENST00000297268):Gly337Cys
COL27A1	871	Gly	1073	COL2A1(ENST00000380518):Gly450Ala;COL2A1(ENST00000380518):Gly450Asp;COL1A1(ENST00000225964):Gly428Cys;COL1A2(ENST00000297268):Gly340Ser;COL1A2(ENST00000297268):Gly340Arg;COL1A2(ENST00000297268):Gly340Asp
COL27A1	874	Gly	1076	COL2A1(ENST00000380518):Gly453Val;COL2A1(ENST00000380518):Gly453Ala;COL2A1(ENST00000380518):Gly453Asp;COL2A1(ENST00000380518):Gly453Ser;COL4A1(ENST00000375820):Gly544Arg;COL1A1(ENST00000225964):Gly431Val;COL3A1(ENST00000304636):Gly429Ser;COL11A2(ENST00000374708):Gly650Val
COL27A1	877	Gly	1079	COL2A1(ENST00000380518):Gly456Val;COL2A1(ENST00000380518):Gly456Ala;COL2A1(ENST00000380518):Gly456Arg;COL1A1(ENST00000225964):Gly434Val;COL1A1(ENST00000225964):Gly434Ser;COL4A4(ENST00000396625):Gly572Ala;COL1A2(ENST00000297268):Gly346Ser;COL1A2(ENST00000297268):Gly346Cys;COL1A2(ENST00000297268):Gly346Val
COL27A1	879	Pro	1081	COL2A1(ENST00000380518):Pro458Leu
COL27A1	880	Gly	1082	COL11A1(ENST00000370096):Gly784Arg;COL2A1(ENST00000380518):Gly459Asp;COL2A1(ENST00000380518):Gly459Arg;COL1A1(ENST00000225964):Gly437Ala;COL1A1(ENST00000225964):Gly437Asp;COL3A1(ENST00000304636):Gly435Asp;COL1A2(ENST00000297268):Gly349Ser;COL1A2(ENST00000297268):Gly349Cys
COL27A1	883	Gly	1085	COL2A1(ENST00000380518):Gly462Val;COL2A1(ENST00000380518):Gly462Asp;COL1A1(ENST00000225964):Gly440Ser;COL4A4(ENST00000396625):Gly578Val;COL4A3(ENST00000396578):Gly563Arg;COL1A2(ENST00000297268):Gly352Ser
COL27A1	886	Gly	1088	COL11A1(ENST00000370096):Gly790Asp;COL2A1(ENST00000380518):Gly465Ser;COL4A3(ENST00000396578):Gly566Ala
COL27A1	889	Gly	1091	COL2A1(ENST00000380518):Gly468Val;COL3A1(ENST00000304636):Gly444Arg;COL1A2(ENST00000297268):Gly358Ser;COL1A2(ENST00000297268):Gly358Cys;COL1A2(ENST00000297268):Gly358Asp
COL27A1	892	Gly	1094	COL11A1(ENST00000370096):Gly796Arg;COL4A1(ENST00000375820):Gly562Glu;COL4A3(ENST00000396578):Gly572Arg;COL1A2(ENST00000297268):Gly361Ser
COL27A1	895	Gly	1097	COL2A1(ENST00000380518):Gly474Ser;COL1A2(ENST00000297268):Gly364Ser;COL1A2(ENST00000297268):Gly364Cys
COL27A1	898	Gly	1100	COL2A1(ENST00000380518):Gly477Val;COL1A1(ENST00000225964):Gly455Asp;COL1A1(ENST00000225964):Gly455Cys;COL1A1(ENST00000225964):Gly455Ser;COL3A1(ENST00000304636):Gly453Asp;COL1A2(ENST00000297268):Gly367Trp;COL1A2(ENST00000297268):Gly367Glu
COL27A1	901	Gly	1103	COL1A2(ENST00000297268):Gly370Ser;COL1A2(ENST00000297268):Gly370Cys;COL1A2(ENST00000297268):Gly370Ala;COL1A2(ENST00000297268):Gly370Val;COL5A1(ENST00000371817):Gly835Ala
COL27A1	904	Gly	1106	COL11A1(ENST00000370096):Gly808Glu;COL2A1(ENST00000380518):Gly483Glu;COL2A1(ENST00000380518):Gly483Arg;COL1A1(ENST00000225964):Gly461Ser;COL4A4(ENST00000396625):Gly599Arg;COL4A3(ENST00000396578):Gly584Cys;COL1A2(ENST00000297268):Gly373Arg;COL1A2(ENST00000297268):Gly373Cys
COL27A1	907	Gly	1109	COL1A1(ENST00000225964):Gly464Glu;COL1A1(ENST00000225964):Gly464Arg;COL3A1(ENST00000304636):Gly462Ser;COL1A2(ENST00000297268):Gly376Asp;COL1A2(ENST00000297268):Gly376Val
COL27A1	910	Gly	1120	COL11A1(ENST00000370096):Gly817Val;COL2A1(ENST00000380518):Gly492Val;COL2A1(ENST00000380518):Gly492Asp;COL1A1(ENST00000225964):Gly470Val;COL1A1(ENST00000225964):Gly470Ala;COL4A4(ENST00000396625):Gly613Arg;COL4A3(ENST00000396578):Gly596Arg;COL1A2(ENST00000297268):Gly382Ser
COL27A1	913	Gly	1123	COL2A1(ENST00000380518):Gly495Glu;COL1A2(ENST00000297268):Gly385Arg;COL1A2(ENST00000297268):Gly385Glu
COL27A1	916	Gly	1126	COL2A1(ENST00000380518):Gly498Val;COL4A2(ENST00000360467):Gly604Arg;COL1A1(ENST00000225964):Gly476Arg;COL3A1(ENST00000304636):Gly474Val;COL4A4(ENST00000396625):Gly619Asp;COL1A2(ENST00000297268):Gly388Arg;COL1A2(ENST00000297268):Gly388Val
COL27A1	919	Gly	1146	COL2A1(ENST00000380518):Gly501Arg;COL4A3(ENST00000396578):Gly619Arg;COL1A2(ENST00000297268):Gly391Ser;COL1A2(ENST00000297268):Gly391Cys
COL27A1	922	Gly	1149	COL2A1(ENST00000380518):Gly504Ala;COL2A1(ENST00000380518):Gly504Cys;COL2A1(ENST00000380518):Gly504Ser;COL4A1(ENST00000375820):Gly612Asp;COL1A1(ENST00000225964):Gly482Ala;COL1A1(ENST00000225964):Gly482Arg;COL4A4(ENST00000396625):Gly636Asp
COL27A1	925	Gly	1152	COL2A1(ENST00000380518):Gly507Glu;COL2A1(ENST00000380518):Gly507Arg;COL1A1(ENST00000225964):Gly485Ala;COL1A2(ENST00000297268):Gly397Arg;COL1A2(ENST00000297268):Gly397Glu
COL27A1	928	Gly	1155	COL2A1(ENST00000380518):Gly510Asp;COL2A1(ENST00000380518):Gly510Cys;COL4A2(ENST00000360467):Gly633Asp;COL1A1(ENST00000225964):Gly488Ser;COL3A1(ENST00000304636):Gly486Val;COL1A2(ENST00000297268):Gly400Asp;COL1A2(ENST00000297268):Gly400Ala
COL27A1	931	Gly	1158	COL2A1(ENST00000380518):Gly513Ser;COL1A1(ENST00000225964):Gly491Cys;COL1A1(ENST00000225964):Gly491Ser;COL3A1(ENST00000304636):Gly489Glu;COL3A1(ENST00000304636):Gly489Val;COL4A3(ENST00000396578):Gly631Val;COL1A2(ENST00000297268):Gly403Asp;COL1A2(ENST00000297268):Gly403Val
COL27A1	933	Arg	1160	COL2A1(ENST00000380518):Arg515Cys
COL27A1	934	Gly	1161	COL2A1(ENST00000380518):Gly516Asp;COL2A1(ENST00000380518):Gly516Ser;COL3A1(ENST00000304636):Gly492Arg;COL3A1(ENST00000304636):Gly492Glu;COL3A1(ENST00000304636):Gly492Val;COL4A3(ENST00000396578):Gly634Glu;COL1A2(ENST00000297268):Gly406Ser
COL27A1	937	Gly	1164	COL2A1(ENST00000380518):Gly519Asp;COL2A1(ENST00000380518):Gly519Ser;COL3A1(ENST00000304636):Gly495Glu;COL3A1(ENST00000304636):Gly495Ala;COL1A2(ENST00000297268):Gly409Val
COL27A1	940	Gly	1167	COL2A1(ENST00000380518):Gly522Val;COL3A1(ENST00000304636):Gly498Asp;COL4A3(ENST00000396578):Gly640Arg;COL1A2(ENST00000297268):Gly412Val
COL27A1	943	Gly	1170	COL1A1(ENST00000225964):Gly503Cys;COL3A1(ENST00000304636):Gly501Arg;COL3A1(ENST00000304636):Gly501Glu;COL3A1(ENST00000304636):Gly501Ala;COL11A2(ENST00000374708):Gly722Glu
COL27A1	946	Gly	1173	COL3A1(ENST00000304636):Gly504Val;COL1A2(ENST00000297268):Gly418Ser;COL1A2(ENST00000297268):Gly418Asp
COL27A1	949	Gly	1176	COL1A1(ENST00000225964):Gly509Val;COL1A2(ENST00000297268):Gly421Ser;COL1A2(ENST00000297268):Gly421Asp
COL27A1	952	Gly	1220	COL4A1(ENST00000375820):Gly655Glu;COL4A1(ENST00000375820):Gly655Arg;COL4A4(ENST00000396625):Gly680Asp;COL1A2(ENST00000297268):Gly424Ser
COL27A1	955	Gly	1223	COL2A1(ENST00000380518):Gly537Asp;COL2A1(ENST00000380518):Gly537Ser;COL4A1(ENST00000375820):Gly658Val;COL4A1(ENST00000375820):Gly658Asp;COL1A1(ENST00000225964):Gly515Ala;COL4A3(ENST00000396578):Gly668Arg;COL1A2(ENST00000297268):Gly427Ser
COL27A1	958	Gly	1226	COL4A3(ENST00000396578):Gly671Asp
COL27A1	961	Gly	1232	COL2A1(ENST00000380518):Gly543Glu;COL4A2(ENST00000360467):Gly702Asp;COL3A1(ENST00000304636):Gly519Glu;COL1A2(ENST00000297268):Gly433Glu
COL27A1	964	Gly	1235	COL2A1(ENST00000380518):Gly546Val;COL2A1(ENST00000380518):Gly546Ser;COL4A4(ENST00000396625):Gly692Val
COL27A1	967	Gly	1238	COL4A1(ENST00000375820):Gly670Arg;COL1A1(ENST00000225964):Gly527Ala;COL1A1(ENST00000225964):Gly527Cys;COL4A4(ENST00000396625):Gly695Asp;COL1A2(ENST00000297268):Gly439Asp
COL27A1	970	Gly	1241	COL1A1(ENST00000225964):Gly530Cys;COL1A1(ENST00000225964):Gly530Ser;COL4A4(ENST00000396625):Gly698Arg;COL1A2(ENST00000297268):Gly442Arg;COL1A2(ENST00000297268):Gly442Glu
COL27A1	973	Gly	1244	COL1A1(ENST00000225964):Gly533Asp;COL1A1(ENST00000225964):Gly533Cys;COL1A2(ENST00000297268):Gly445Arg
COL27A1	976	Gly	1247	COL4A4(ENST00000396625):Gly704Glu;COL4A4(ENST00000396625):Gly704Arg;COL4A3(ENST00000396578):Gly689Arg;COL1A2(ENST00000297268):Gly448Glu
COL27A1	979	Gly	1250	COL2A1(ENST00000380518):Gly561Ser;COL4A1(ENST00000375820):Gly682Val;COL1A1(ENST00000225964):Gly539Ser
COL27A1	982	Gly	1253	COL3A1(ENST00000304636):Gly540Arg;COL4A3(ENST00000396578):Gly695Arg;COL1A2(ENST00000297268):Gly454Cys;COL1A2(ENST00000297268):Gly454Val
COL27A1	985	Gly	1256	COL4A1(ENST00000375820):Gly688Asp;COL5A1(ENST00000371817):Gly922Asp;COL5A1(ENST00000371817):Gly922Val
COL27A1	988	Gly	1262	COL2A1(ENST00000380518):Gly570Arg;COL4A1(ENST00000375820):Gly693Glu;COL1A1(ENST00000225964):Gly548Ala;COL1A2(ENST00000297268):Gly460Ser
COL27A1	991	Gly	1265	COL2A1(ENST00000380518):Gly573Arg;COL2A1(ENST00000380518):Gly573Ser;COL4A1(ENST00000375820):Gly696Cys;COL4A1(ENST00000375820):Gly696Ser;COL3A1(ENST00000304636):Gly549Glu;COL4A4(ENST00000396625):Gly722Ser
COL27A1	994	Gly	1268	COL11A1(ENST00000370096):Gly901Glu;COL4A1(ENST00000375820):Gly699Asp;COL1A1(ENST00000225964):Gly554Ala;COL3A1(ENST00000304636):Gly552Arg;COL3A1(ENST00000304636):Gly552Glu;COL4A3(ENST00000396578):Gly709Glu
COL27A1	997	Gly	1271	COL4A4(ENST00000396625):Gly728Glu;COL4A3(ENST00000396578):Gly712Val;COL1A2(ENST00000297268):Gly469Ala
COL27A1	1000	Gly	1274	COL2A1(ENST00000380518):Gly582Ser;COL1A1(ENST00000225964):Gly560Cys;COL1A1(ENST00000225964):Gly560Arg;COL1A1(ENST00000225964):Gly560Ser;COL3A1(ENST00000304636):Gly558Arg;COL1A2(ENST00000297268):Gly472Cys
COL27A1	1003	Gly	1277	COL4A1(ENST00000375820):Gly708Val;COL4A1(ENST00000375820):Gly708Arg
COL27A1	1006	Gly	1280	COL4A1(ENST00000375820):Gly711Glu;COL1A1(ENST00000225964):Gly566Arg;COL3A1(ENST00000304636):Gly564Asp;COL3A1(ENST00000304636):Gly564Ala;COL1A2(ENST00000297268):Gly478Asp;COL1A2(ENST00000297268):Gly478Val
COL27A1	1009	Gly	1283	COL2A1(ENST00000380518):Gly591Asp;COL2A1(ENST00000380518):Gly591Arg;COL1A1(ENST00000225964):Gly569Arg;COL3A1(ENST00000304636):Gly567Glu
COL27A1	1012	Gly	1286	COL2A1(ENST00000380518):Gly594Glu;COL3A1(ENST00000304636):Gly570Ser;COL1A2(ENST00000297268):Gly484Glu;COL1A2(ENST00000297268):Gly484Val
COL27A1	1014	Arg	1288	COL1A1(ENST00000225964):Arg574Cys
COL27A1	1015	Gly	1289	COL4A1(ENST00000375820):Gly720Asp;COL1A1(ENST00000225964):Gly575Asp;COL1A2(ENST00000297268):Gly487Arg
COL27A1	1018	Gly	1292	COL2A1(ENST00000380518):Gly600Val;COL2A1(ENST00000380518):Gly600Asp;COL4A1(ENST00000375820):Gly723Glu;COL4A4(ENST00000396625):Gly748Ser;COL4A3(ENST00000396578):Gly733Arg
COL27A1	1021	Gly	1295	COL2A1(ENST00000380518):Gly603Val;COL1A1(ENST00000225964):Gly581Arg;COL1A2(ENST00000297268):Gly493Arg;COL1A2(ENST00000297268):Gly493Glu;COL1A2(ENST00000297268):Gly493Val
COL27A1	1023	Pro	1297	COL11A2(ENST00000374708):Pro802Thr
COL27A1	1024	Gly	1298	COL11A1(ENST00000370096):Gly931Glu;COL2A1(ENST00000380518):Gly606Asp;COL2A1(ENST00000380518):Gly606Arg;COL4A1(ENST00000375820):Gly729Arg;COL3A1(ENST00000304636):Gly582Ser;COL3A1(ENST00000304636):Gly582Arg;COL3A1(ENST00000304636):Gly582Cys;COL4A3(ENST00000396578):Gly739Arg
COL27A1	1027	Gly	1312	COL1A1(ENST00000225964):Gly587Ala;COL1A1(ENST00000225964):Gly587Ser;COL1A2(ENST00000297268):Gly499Val
COL27A1	1030	Gly	1315	COL4A1(ENST00000375820):Gly743Val;COL3A1(ENST00000304636):Gly588Ser;COL3A1(ENST00000304636):Gly588Asp;COL3A1(ENST00000304636):Gly588Val;COL1A2(ENST00000297268):Gly502Ser
COL27A1	1033	Gly	1318	COL1A1(ENST00000225964):Gly593Asp;COL1A1(ENST00000225964):Gly593Cys;COL1A1(ENST00000225964):Gly593Ser;COL3A1(ENST00000304636):Gly591Arg;COL3A1(ENST00000304636):Gly591Asp;COL4A4(ENST00000396625):Gly774Arg;COL1A2(ENST00000297268):Gly505Ser;COL1A2(ENST00000297268):Gly505Ala
COL27A1	1036	Gly	1321	COL4A1(ENST00000375820):Gly749Ser;COL4A3(ENST00000396578):Gly759Arg
COL27A1	1039	Gly	1324	COL4A3(ENST00000396578):Gly762Arg
COL27A1	1042	Gly	1327	COL4A1(ENST00000375820):Gly755Arg;COL1A1(ENST00000225964):Gly596Ala;COL1A2(ENST00000297268):Gly508Asp;COL1A2(ENST00000297268):Gly508Ala;COL1A2(ENST00000297268):Gly508Val
COL27A1	1045	Gly	1330	COL2A1(ENST00000380518):Gly621Arg;COL4A1(ENST00000375820):Gly758Glu;COL4A2(ENST00000360467):Gly800Glu;COL1A2(ENST00000297268):Gly511Ser;COL1A2(ENST00000297268):Gly511Asp;COL1A2(ENST00000297268):Gly511Val
COL27A1	1048	Gly	1333	COL2A1(ENST00000380518):Gly624Asp;COL4A1(ENST00000375820):Gly761Val;COL1A1(ENST00000225964):Gly602Arg
COL27A1	1051	Gly	1336	COL4A1(ENST00000375820):Gly764Asp;COL1A1(ENST00000225964):Gly605Asp;COL3A1(ENST00000304636):Gly603Asp;COL3A1(ENST00000304636):Gly603Val;COL4A4(ENST00000396625):Gly792Arg;COL1A2(ENST00000297268):Gly517Ser;COL1A2(ENST00000297268):Gly517Arg;COL1A2(ENST00000297268):Gly517Asp
COL27A1	1054	Gly	1339	COL2A1(ENST00000380518):Gly630Ser;COL3A1(ENST00000304636):Gly606Arg;COL4A3(ENST00000396578):Gly777Asp;COL11A2(ENST00000374708):Gly833Arg;COL1A2(ENST00000297268):Gly520Ser
COL27A1	1057	Gly	1342	COL2A1(ENST00000380518):Gly633Ser;COL5A2(ENST00000374866):Gly645Arg;COL4A3(ENST00000396578):Gly780Glu
COL27A1	1060	Gly	1345	COL4A1(ENST00000375820):Gly773Arg;COL1A1(ENST00000225964):Gly614Arg;COL3A1(ENST00000304636):Gly612Asp;COL1A2(ENST00000297268):Gly526Arg;COL1A2(ENST00000297268):Gly526Glu;COL5A1(ENST00000371817):Gly997Ser
COL27A1	1063	Gly	1348	COL2A1(ENST00000380518):Gly639Asp;COL1A1(ENST00000225964):Gly617Arg;COL3A1(ENST00000304636):Gly615Glu;COL1A2(ENST00000297268):Gly529Cys;COL1A2(ENST00000297268):Gly529Asp
COL27A1	1066	Gly	1351	COL2A1(ENST00000380518):Gly642Val;COL3A1(ENST00000304636):Gly618Val;COL1A2(ENST00000297268):Gly532Glu
COL27A1	1067	Pro	1352	COL11A1(ENST00000370096):Pro974Gln
COL27A1	1069	Gly	1354	COL11A1(ENST00000370096):Gly976Val;COL11A1(ENST00000370096):Gly976Ser;COL4A1(ENST00000375820):Gly782Ala;COL3A1(ENST00000304636):Gly621Arg;COL3A1(ENST00000304636):Gly621Trp;COL3A1(ENST00000304636):Gly621Glu;COL3A1(ENST00000304636):Gly621Val;COL4A4(ENST00000396625):Gly810Asp
COL27A1	1072	Gly	1357	COL4A1(ENST00000375820):Gly785Glu;COL1A1(ENST00000225964):Gly626Cys;COL1A1(ENST00000225964):Gly626Ser;COL4A3(ENST00000396578):Gly795Val
COL27A1	1074	Ala	1359	COL1A1(ENST00000225964):Ala628Thr
COL27A1	1075	Gly	1360	COL1A1(ENST00000225964):Gly629Ser;COL1A2(ENST00000297268):Gly541Cys
COL27A1	1078	Gly	1363	COL2A1(ENST00000380518):Gly654Ser;COL4A3(ENST00000396578):Gly801Arg;COL1A2(ENST00000297268):Gly544Ser;COL1A2(ENST00000297268):Gly544Cys;COL1A2(ENST00000297268):Gly544Val
COL27A1	1081	Gly	1366	COL2A1(ENST00000380518):Gly657Arg;COL1A1(ENST00000225964):Gly635Ser;COL3A1(ENST00000304636):Gly633Glu;COL1A2(ENST00000297268):Gly547Arg;COL1A2(ENST00000297268):Gly547Asp
COL27A1	1084	Gly	1374	COL11A1(ENST00000370096):Gly991Asp;COL2A1(ENST00000380518):Gly660Glu;COL1A1(ENST00000225964):Gly638Val;COL3A1(ENST00000304636):Gly636Arg;COL1A2(ENST00000297268):Gly550Ser
COL27A1	1087	Gly	1377	COL4A1(ENST00000375820):Gly805Arg;COL1A1(ENST00000225964):Gly641Ala;COL3A1(ENST00000304636):Gly639Arg;COL3A1(ENST00000304636):Gly639Glu;COL3A1(ENST00000304636):Gly639Val;COL1A2(ENST00000297268):Gly553Asp;COL1A2(ENST00000297268):Gly553Val
COL27A1	1090	Gly	1380	COL4A1(ENST00000375820):Gly808Val;COL1A1(ENST00000225964):Gly644Ser;COL3A1(ENST00000304636):Gly642Asp;COL3A1(ENST00000304636):Gly642Val;COL4A3(ENST00000396578):Gly818Arg;COL1A2(ENST00000297268):Gly556Ser;COL1A2(ENST00000297268):Gly556Cys
COL27A1	1093	Gly	1383	COL1A1(ENST00000225964):Gly647Ser;COL4A4(ENST00000396625):Gly837Ala
COL27A1	1096	Gly	1386	COL2A1(ENST00000380518):Gly672Ala;COL2A1(ENST00000380518):Gly672Cys;COL2A1(ENST00000380518):Gly672Ser;COL1A1(ENST00000225964):Gly650Arg;COL1A2(ENST00000297268):Gly562Cys;COL1A2(ENST00000297268):Gly562Val
COL27A1	1099	Gly	1389	COL2A1(ENST00000380518):Gly675Asp;COL4A2(ENST00000360467):Gly857Arg;COL4A4(ENST00000396625):Gly843Glu;COL1A2(ENST00000297268):Gly565Ser;COL1A2(ENST00000297268):Gly565Ala
COL27A1	1102	Gly	1392	COL2A1(ENST00000380518):Gly678Arg;COL1A1(ENST00000225964):Gly656Ser;COL3A1(ENST00000304636):Gly654Glu;COL4A3(ENST00000396578):Gly830Asp;COL1A2(ENST00000297268):Gly568Ser
COL27A1	1105	Gly	1395	COL1A1(ENST00000225964):Gly659Ala;COL3A1(ENST00000304636):Gly657Arg;COL3A1(ENST00000304636):Gly657Glu;COL1A2(ENST00000297268):Gly571Arg
COL27A1	1108	Gly	1398	COL2A1(ENST00000380518):Gly684Val;COL2A1(ENST00000380518):Gly684Arg;COL3A1(ENST00000304636):Gly660Asp;COL4A3(ENST00000396578):Gly836Glu
COL27A1	1111	Gly	1401	COL2A1(ENST00000380518):Gly687Asp;COL2A1(ENST00000380518):Gly687Arg;COL2A1(ENST00000380518):Gly687Ser;COL3A1(ENST00000304636):Gly663Arg;COL3A1(ENST00000304636):Gly663Asp;COL3A1(ENST00000304636):Gly663Val;COL4A4(ENST00000396625):Gly855Arg;COL1A2(ENST00000297268):Gly577Ser
COL27A1	1114	Gly	1404	COL2A1(ENST00000380518):Gly690Arg;COL4A1(ENST00000375820):Gly832Arg;COL1A1(ENST00000225964):Gly668Ser;COL3A1(ENST00000304636):Gly666Asp;COL4A4(ENST00000396625):Gly858Ala;COL1A2(ENST00000297268):Gly580Asp
COL27A1	1117	Gly	1407	COL1A2(ENST00000297268):Gly583Arg;COL1A2(ENST00000297268):Gly583Ala
COL27A1	1118	Pro	1408	COL5A2(ENST00000374866):Pro706Leu
COL27A1	1120	Gly	1412	COL1A1(ENST00000225964):Gly674Glu;COL4A4(ENST00000396625):Gly864Trp;COL4A4(ENST00000396625):Gly864Arg;COL1A2(ENST00000297268):Gly586Ser;COL1A2(ENST00000297268):Gly586Arg;COL1A2(ENST00000297268):Gly586Val
COL27A1	1123	Gly	1415	COL3A1(ENST00000304636):Gly675Val;COL4A3(ENST00000396578):Gly853Arg
COL27A1	1126	Gly	1418	COL11A1(ENST00000370096):Gly1027Arg;COL2A1(ENST00000380518):Gly702Ser;COL4A4(ENST00000396625):Gly870Arg;COL4A3(ENST00000396578):Gly856Glu;COL1A2(ENST00000297268):Gly592Ser
COL27A1	1129	Gly	1421	COL2A1(ENST00000380518):Gly705Ser;COL1A1(ENST00000225964):Gly683Ser;COL3A1(ENST00000304636):Gly681Asp;COL3A1(ENST00000304636):Gly681Val;COL1A2(ENST00000297268):Gly595Ser;COL1A2(ENST00000297268):Gly595Cys
COL27A1	1130	Glu	1422	COL1A1(ENST00000225964):Glu684Lys
COL27A1	1132	Gly	1424	COL1A1(ENST00000225964):Gly686Val;COL1A1(ENST00000225964):Gly686Ala;COL3A1(ENST00000304636):Gly684Val;COL1A2(ENST00000297268):Gly598Val
COL27A1	1135	Gly	1427	COL2A1(ENST00000380518):Gly711Arg;COL1A1(ENST00000225964):Gly689Ser;COL3A1(ENST00000304636):Gly687Arg;COL4A4(ENST00000396625):Gly879Glu;COL1A2(ENST00000297268):Gly601Ser;COL1A2(ENST00000297268):Gly601Asp
COL27A1	1138	Gly	1430	COL2A1(ENST00000380518):Gly714Asp;COL1A1(ENST00000225964):Gly692Ala;COL3A1(ENST00000304636):Gly690Arg;COL3A1(ENST00000304636):Gly690Glu;COL3A1(ENST00000304636):Gly690Val;COL4A3(ENST00000396578):Gly865Ser
COL27A1	1141	Gly	1433	COL11A1(ENST00000370096):Gly1042Arg;COL2A1(ENST00000380518):Gly717Val;COL2A1(ENST00000380518):Gly717Ser;COL3A1(ENST00000304636):Gly693Arg;COL3A1(ENST00000304636):Gly693Ala;COL5A1(ENST00000371817):Gly1072Glu
COL27A1	1144	Gly	1436	COL2A1(ENST00000380518):Gly720Asp;COL4A1(ENST00000375820):Gly861Ser;COL3A1(ENST00000304636):Gly696Asp;COL4A4(ENST00000396625):Gly888Arg;COL4A3(ENST00000396578):Gly871Cys
COL27A1	1147	Gly	1439	COL1A1(ENST00000225964):Gly701Cys;COL1A1(ENST00000225964):Gly701Ser;COL3A1(ENST00000304636):Gly699Arg;COL3A1(ENST00000304636):Gly699Asp;COL3A1(ENST00000304636):Gly699Val
COL27A1	1150	Gly	1442	COL2A1(ENST00000380518):Gly726Asp;COL1A1(ENST00000225964):Gly704Cys;COL1A1(ENST00000225964):Gly704Ser;COL3A1(ENST00000304636):Gly702Ser;COL3A1(ENST00000304636):Gly702Asp;COL3A1(ENST00000304636):Gly702Val;COL1A2(ENST00000297268):Gly616Arg;COL1A2(ENST00000297268):Gly616Val
COL27A1	1153	Gly	1445	COL4A1(ENST00000375820):Gly870Arg;COL1A1(ENST00000225964):Gly707Ser;COL3A1(ENST00000304636):Gly705Arg;COL3A1(ENST00000304636):Gly705Glu;COL4A4(ENST00000396625):Gly897Glu
COL27A1	1156	Gly	1448	COL2A1(ENST00000380518):Gly732Asp;COL3A1(ENST00000304636):Gly708Asp;COL3A1(ENST00000304636):Gly708Ala;COL3A1(ENST00000304636):Gly708Val;COL4A3(ENST00000396578):Gly883Arg
COL27A1	1159	Gly	1451	COL1A1(ENST00000225964):Gly713Asp;COL3A1(ENST00000304636):Gly711Ser;COL3A1(ENST00000304636):Gly711Val;COL1A2(ENST00000297268):Gly625Ser;COL1A2(ENST00000297268):Gly625Asp
COL27A1	1162	Gly	1454	COL2A1(ENST00000380518):Gly738Asp;COL4A1(ENST00000375820):Gly879Glu;COL3A1(ENST00000304636):Gly714Arg;COL3A1(ENST00000304636):Gly714Glu;COL1A2(ENST00000297268):Gly628Arg
COL27A1	1165	Gly	1457	COL4A1(ENST00000375820):Gly882Asp;COL1A1(ENST00000225964):Gly719Asp;COL1A1(ENST00000225964):Gly719Ser;COL3A1(ENST00000304636):Gly717Asp;COL4A4(ENST00000396625):Gly909Glu;COL1A2(ENST00000297268):Gly631Val
COL27A1	1168	Gly	1460	COL2A1(ENST00000380518):Gly744Ser;COL1A1(ENST00000225964):Gly722Ser;COL4A4(ENST00000396625):Gly912Ser;COL4A3(ENST00000396578):Gly895Asp;COL1A2(ENST00000297268):Gly634Arg;COL1A2(ENST00000297268):Gly634Val
COL27A1	1171	Gly	1463	COL4A1(ENST00000375820):Gly888Arg;COL3A1(ENST00000304636):Gly723Asp;COL1A2(ENST00000297268):Gly637Asp
COL27A1	1172	Pro	1464	COL1A2(ENST00000297268):Pro638Leu
COL27A1	1174	Gly	1466	COL2A1(ENST00000380518):Gly750Val;COL4A1(ENST00000375820):Gly891Asp;COL1A1(ENST00000225964):Gly728Glu;COL1A1(ENST00000225964):Gly728Arg;COL3A1(ENST00000304636):Gly726Arg;COL3A1(ENST00000304636):Gly726Glu;COL4A4(ENST00000396625):Gly918Arg;COL1A2(ENST00000297268):Gly640Glu
COL27A1	1177	Gly	1469	COL2A1(ENST00000380518):Gly753Asp;COL1A1(ENST00000225964):Gly731Val;COL1A1(ENST00000225964):Gly731Ala;COL3A1(ENST00000304636):Gly729Arg;COL3A1(ENST00000304636):Gly729Glu
COL27A1	1180	Gly	1475	COL2A1(ENST00000380518):Gly759Asp;COL2A1(ENST00000380518):Gly759Ser;COL4A1(ENST00000375820):Gly900Glu;COL4A2(ENST00000360467):Gly941Arg;COL1A1(ENST00000225964):Gly737Asp;COL1A1(ENST00000225964):Gly737Cys;COL3A1(ENST00000304636):Gly735Arg;COL5A1(ENST00000371817):Gly1114Ala
COL27A1	1183	Gly	1478	COL1A1(ENST00000225964):Gly740Arg;COL3A1(ENST00000304636):Gly738Ser;COL3A1(ENST00000304636):Gly738Cys;COL3A1(ENST00000304636):Gly738Val;COL4A3(ENST00000396578):Gly913Arg;COL5A1(ENST00000371817):Gly1117Ala
COL27A1	1186	Gly	1481	COL1A1(ENST00000225964):Gly743Val;COL1A1(ENST00000225964):Gly743Asp;COL1A1(ENST00000225964):Gly743Ser;COL3A1(ENST00000304636):Gly741Ser;COL3A1(ENST00000304636):Gly741Cys;COL3A1(ENST00000304636):Gly741Asp;COL3A1(ENST00000304636):Gly741Val;COL1A2(ENST00000297268):Gly655Glu;COL1A2(ENST00000297268):Gly655Val
COL27A1	1189	Gly	1484	COL2A1(ENST00000380518):Gly768Asp;COL3A1(ENST00000304636):Gly744Asp;COL3A1(ENST00000304636):Gly744Val
COL27A1	1192	Gly	1490	COL2A1(ENST00000380518):Gly771Val;COL2A1(ENST00000380518):Gly771Ala;COL2A1(ENST00000380518):Gly771Asp;COL1A1(ENST00000225964):Gly749Ser;COL1A2(ENST00000297268):Gly661Ser;COL1A2(ENST00000297268):Gly661Cys;COL1A2(ENST00000297268):Gly661Asp;COL1A2(ENST00000297268):Gly661Val
COL27A1	1195	Gly	1493	COL2A1(ENST00000380518):Gly774Ser;COL4A1(ENST00000375820):Gly915Glu;COL3A1(ENST00000304636):Gly750Asp;COL1A2(ENST00000297268):Gly664Arg;COL1A2(ENST00000297268):Gly664Asp;COL1A2(ENST00000297268):Gly664Val
COL27A1	1198	Gly	1496	COL1A1(ENST00000225964):Gly755Ser;COL1A2(ENST00000297268):Gly667Cys
COL27A1	1201	Gly	1499	COL2A1(ENST00000380518):Gly780Arg;COL4A2(ENST00000360467):Gly965Asp;COL1A1(ENST00000225964):Gly758Cys;COL3A1(ENST00000304636):Gly756Glu;COL1A2(ENST00000297268):Gly670Asp
COL27A1	1204	Gly	1502	COL1A1(ENST00000225964):Gly761Ser;COL3A1(ENST00000304636):Gly759Asp;COL1A2(ENST00000297268):Gly673Asp;COL5A1(ENST00000371817):Gly1138Glu
COL27A1	1207	Gly	1505	COL1A1(ENST00000225964):Gly764Val;COL1A1(ENST00000225964):Gly764Ser;COL3A1(ENST00000304636):Gly762Arg;COL3A1(ENST00000304636):Gly762Cys;COL3A1(ENST00000304636):Gly762Asp;COL3A1(ENST00000304636):Gly762Val;COL4A3(ENST00000396578):Gly937Glu;COL1A2(ENST00000297268):Gly676Arg;COL1A2(ENST00000297268):Gly676Asp;COL1A2(ENST00000297268):Gly676Val
COL27A1	1210	Gly	1508	COL1A1(ENST00000225964):Gly767Ser;COL3A1(ENST00000304636):Gly765Ser;COL3A1(ENST00000304636):Gly765Arg;COL3A1(ENST00000304636):Gly765Val;COL4A4(ENST00000396625):Gly957Val;COL4A4(ENST00000396625):Gly957Glu;COL4A4(ENST00000396625):Gly957Arg
COL27A1	1211	Pro	1509	COL4A4(ENST00000396625):Pro958Ala
COL27A1	1213	Gly	1511	COL1A1(ENST00000225964):Gly770Cys;COL1A1(ENST00000225964):Gly770Ser;COL4A4(ENST00000396625):Gly960Arg;COL4A3(ENST00000396578):Gly943Arg;COL1A2(ENST00000297268):Gly682Asp
COL27A1	1216	Gly	1529	COL2A1(ENST00000380518):Gly801Ser;COL1A1(ENST00000225964):Gly779Ser;COL3A1(ENST00000304636):Gly777Arg;COL4A3(ENST00000396578):Gly955Arg
COL27A1	1219	Gly	1532	COL2A1(ENST00000380518):Gly804Ala;COL4A2(ENST00000360467):Gly994Arg;COL1A2(ENST00000297268):Gly694Arg;COL1A2(ENST00000297268):Gly694Asp
COL27A1	1222	Gly	1535	COL1A1(ENST00000225964):Gly785Asp;COL1A2(ENST00000297268):Gly697Trp;COL5A1(ENST00000371817):Gly1162Arg
COL27A1	1225	Gly	1538	COL2A1(ENST00000380518):Gly810Cys;COL4A1(ENST00000375820):Gly960Val;COL1A1(ENST00000225964):Gly788Cys;COL1A1(ENST00000225964):Gly788Ser;COL3A1(ENST00000304636):Gly786Arg;COL3A1(ENST00000304636):Gly786Val;COL1A2(ENST00000297268):Gly700Arg;COL1A2(ENST00000297268):Gly700Cys;COL1A2(ENST00000297268):Gly700Asp
COL27A1	1228	Gly	1541	COL2A1(ENST00000380518):Gly813Arg;COL1A2(ENST00000297268):Gly703Val
COL27A1	1231	Gly	1544	COL4A1(ENST00000375820):Gly966Glu
COL27A1	1237	Gly	1550	COL2A1(ENST00000380518):Gly822Asp;COL2A1(ENST00000380518):Gly822Cys;COL2A1(ENST00000380518):Gly822Ser;COL1A1(ENST00000225964):Gly800Glu;COL1A2(ENST00000297268):Gly712Ser;COL1A2(ENST00000297268):Gly712Asp
COL27A1	1239	Arg	1552	COL1A2(ENST00000297268):Arg714Leu
COL27A1	1240	Gly	1553	COL1A1(ENST00000225964):Gly803Val;COL3A1(ENST00000304636):Gly801Asp;COL4A4(ENST00000396625):Gly996Arg;COL1A2(ENST00000297268):Gly715Ser;COL1A2(ENST00000297268):Gly715Asp
COL27A1	1243	Gly	1556	COL11A1(ENST00000370096):Gly1153Ala;COL3A1(ENST00000304636):Gly804Ser;COL3A1(ENST00000304636):Gly804Val;COL1A2(ENST00000297268):Gly718Ser
COL27A1	1246	Gly	1559	COL2A1(ENST00000380518):Gly831Val;COL2A1(ENST00000380518):Gly831Arg;COL1A1(ENST00000225964):Gly809Ser;COL4A3(ENST00000396578):Gly985Val;COL1A2(ENST00000297268):Gly721Ser
COL27A1	1249	Gly	1562	COL1A1(ENST00000225964):Gly812Ser;COL4A3(ENST00000396578):Gly988Arg
COL27A1	1252	Gly	1565	COL4A1(ENST00000375820):Gly987Arg;COL1A1(ENST00000225964):Gly815Val;COL1A1(ENST00000225964):Gly815Ala;COL3A1(ENST00000304636):Gly813Ser;COL3A1(ENST00000304636):Gly813Asp
COL27A1	1255	Gly	1568	COL4A1(ENST00000375820):Gly990Val;COL4A1(ENST00000375820):Gly990Glu;COL1A1(ENST00000225964):Gly818Cys;COL4A3(ENST00000396578):Gly994Asp;COL1A2(ENST00000297268):Gly730Arg;COL1A2(ENST00000297268):Gly730Cys;COL1A2(ENST00000297268):Gly730Val
COL27A1	1258	Gly	1572	COL1A1(ENST00000225964):Gly821Arg;COL1A1(ENST00000225964):Gly821Ser;COL3A1(ENST00000304636):Gly819Asp;COL4A4(ENST00000396625):Gly1015Glu;COL4A3(ENST00000396578):Gly997Glu;COL1A2(ENST00000297268):Gly733Cys;COL1A2(ENST00000297268):Gly733Val
COL27A1	1261	Gly	1575	COL2A1(ENST00000380518):Gly846Glu;COL2A1(ENST00000380518):Gly846Arg;COL4A1(ENST00000375820):Gly996Asp;COL4A2(ENST00000360467):Gly1037Glu;COL1A1(ENST00000225964):Gly824Ala;COL1A1(ENST00000225964):Gly824Cys;COL1A1(ENST00000225964):Gly824Arg;COL3A1(ENST00000304636):Gly822Ser;COL3A1(ENST00000304636):Gly822Ala;COL4A4(ENST00000396625):Gly1018Arg;COL1A2(ENST00000297268):Gly736Cys
COL27A1	1264	Gly	1578	COL2A1(ENST00000380518):Gly849Ser;COL1A1(ENST00000225964):Gly827Asp;COL1A2(ENST00000297268):Gly739Arg
COL27A1	1267	Gly	1581	COL4A1(ENST00000375820):Gly1002Asp;COL3A1(ENST00000304636):Gly828Arg;COL3A1(ENST00000304636):Gly828Trp;COL3A1(ENST00000304636):Gly828Glu
COL27A1	1270	Gly	1584	COL2A1(ENST00000380518):Gly855Val;COL1A1(ENST00000225964):Gly833Val;COL1A1(ENST00000225964):Gly833Asp;COL3A1(ENST00000304636):Gly831Asp;COL1A2(ENST00000297268):Gly745Arg;COL1A2(ENST00000297268):Gly745Glu
COL27A1	1273	Gly	1587	COL4A1(ENST00000375820):Gly1008Arg;COL1A1(ENST00000225964):Gly836Ala;COL3A1(ENST00000304636):Gly834Asp;COL4A4(ENST00000396625):Gly1030Val;COL4A4(ENST00000396625):Gly1030Asp;COL1A2(ENST00000297268):Gly748Ser;COL1A2(ENST00000297268):Gly748Val
COL27A1	1276	Gly	1590	COL2A1(ENST00000380518):Gly861Val;COL2A1(ENST00000380518):Gly861Asp;COL4A1(ENST00000375820):Gly1011Glu;COL1A1(ENST00000225964):Gly839Ser;COL3A1(ENST00000304636):Gly837Asp;COL4A3(ENST00000396578):Gly1015Glu;COL1A2(ENST00000297268):Gly751Ser;COL1A2(ENST00000297268):Gly751Val
COL27A1	1279	Gly	1593	COL4A1(ENST00000375820):Gly1014Asp;COL4A1(ENST00000375820):Gly1014Arg;COL1A1(ENST00000225964):Gly842Asp;COL1A1(ENST00000225964):Gly842Arg;COL1A2(ENST00000297268):Gly754Arg;COL1A2(ENST00000297268):Gly754Cys;COL1A2(ENST00000297268):Gly754Asp;COL1A2(ENST00000297268):Gly754Val
COL27A1	1282	Gly	1611	COL2A1(ENST00000380518):Gly867Val;COL2A1(ENST00000380518):Gly867Asp;COL1A1(ENST00000225964):Gly845Ala;COL1A1(ENST00000225964):Gly845Arg;COL3A1(ENST00000304636):Gly843Glu;COL1A2(ENST00000297268):Gly757Ser;COL1A2(ENST00000297268):Gly757Arg;COL1A2(ENST00000297268):Gly757Val
COL27A1	1285	Gly	1614	COL2A1(ENST00000380518):Gly870Val;COL2A1(ENST00000380518):Gly870Glu;COL1A1(ENST00000225964):Gly848Arg;COL3A1(ENST00000304636):Gly846Arg;COL1A2(ENST00000297268):Gly760Glu
COL27A1	1288	Gly	1617	COL2A1(ENST00000380518):Gly873Glu;COL2A1(ENST00000380518):Gly873Trp;COL2A1(ENST00000380518):Gly873Arg;COL4A1(ENST00000375820):Gly1035Val;COL1A1(ENST00000225964):Gly851Asp;COL3A1(ENST00000304636):Gly849Arg;COL4A3(ENST00000396578):Gly1039Arg;COL1A2(ENST00000297268):Gly763Asp;COL1A2(ENST00000297268):Gly763Val
COL27A1	1291	Gly	1620	COL4A1(ENST00000375820):Gly1038Ser;COL1A1(ENST00000225964):Gly854Cys;COL1A1(ENST00000225964):Gly854Arg;COL1A1(ENST00000225964):Gly854Ser;COL3A1(ENST00000304636):Gly852Cys;COL3A1(ENST00000304636):Gly852Asp;COL1A2(ENST00000297268):Gly766Ser;COL1A2(ENST00000297268):Gly766Asp;COL1A2(ENST00000297268):Gly766Val
COL27A1	1294	Gly	1623	COL11A1(ENST00000370096):Gly1204Asp;COL4A1(ENST00000375820):Gly1041Glu;COL1A1(ENST00000225964):Gly857Cys;COL3A1(ENST00000304636):Gly855Asp;COL4A4(ENST00000396625):Gly1066Val;COL4A3(ENST00000396578):Gly1045Val;COL1A2(ENST00000297268):Gly769Arg;COL1A2(ENST00000297268):Gly769Cys
COL27A1	1297	Gly	1626	COL4A1(ENST00000375820):Gly1044Arg;COL1A1(ENST00000225964):Gly860Ala;COL3A1(ENST00000304636):Gly858Val;COL4A4(ENST00000396625):Gly1069Glu;COL4A4(ENST00000396625):Gly1069Arg;COL4A3(ENST00000396578):Gly1048Arg;COL1A2(ENST00000297268):Gly772Ser
COL27A1	1300	Gly	1629	COL1A1(ENST00000225964):Gly863Val;COL1A1(ENST00000225964):Gly863Ala;COL3A1(ENST00000304636):Gly861Asp;COL4A4(ENST00000396625):Gly1072Val;COL1A2(ENST00000297268):Gly775Arg;COL1A2(ENST00000297268):Gly775Glu
COL27A1	1303	Gly	1632	COL2A1(ENST00000380518):Gly888Ser;COL4A1(ENST00000375820):Gly1050Glu;COL1A1(ENST00000225964):Gly866Cys;COL1A1(ENST00000225964):Gly866Ser;COL1A2(ENST00000297268):Gly778Ser
COL27A1	1306	Gly	1643	COL11A1(ENST00000370096):Gly1216Ala;COL11A1(ENST00000370096):Gly1216Asp;COL2A1(ENST00000380518):Gly891Arg;COL1A1(ENST00000225964):Gly869Cys;COL3A1(ENST00000304636):Gly867Asp;COL1A2(ENST00000297268):Gly781Ser;COL1A2(ENST00000297268):Gly781Arg;COL1A2(ENST00000297268):Gly781Asp;COL1A2(ENST00000297268):Gly781Val
COL27A1	1309	Gly	1646	COL2A1(ENST00000380518):Gly894Glu;COL1A1(ENST00000225964):Gly872Val;COL1A1(ENST00000225964):Gly872Ala;COL1A2(ENST00000297268):Gly784Ser;COL1A2(ENST00000297268):Gly784Arg
COL27A1	1312	Gly	1649	COL4A1(ENST00000375820):Gly1067Ala;COL4A1(ENST00000375820):Gly1067Glu;COL1A1(ENST00000225964):Gly875Ser;COL4A3(ENST00000396578):Gly1071Glu;COL1A2(ENST00000297268):Gly787Cys;COL1A2(ENST00000297268):Gly787Asp
COL27A1	1315	Gly	1655	COL4A1(ENST00000375820):Gly1070Arg;COL1A1(ENST00000225964):Gly878Asp;COL1A1(ENST00000225964):Gly878Ser;COL1A2(ENST00000297268):Gly790Asp;COL1A2(ENST00000297268):Gly790Ala
COL27A1	1318	Gly	1658	COL2A1(ENST00000380518):Gly903Ser;COL1A1(ENST00000225964):Gly881Ser;COL3A1(ENST00000304636):Gly879Val;COL4A3(ENST00000396578):Gly1077Asp;COL1A2(ENST00000297268):Gly793Arg
COL27A1	1321	Gly	1661	COL1A1(ENST00000225964):Gly884Ser;COL3A1(ENST00000304636):Gly882Asp;COL4A3(ENST00000396578):Gly1080Arg;COL4A3(ENST00000396578):Gly1080Ala;COL1A2(ENST00000297268):Gly796Ser;COL1A2(ENST00000297268):Gly796Cys;COL1A2(ENST00000297268):Gly796Ala
COL27A1	1324	Gly	1664	COL2A1(ENST00000380518):Gly909Cys;COL2A1(ENST00000380518):Gly909Ser;COL4A1(ENST00000375820):Gly1079Glu;COL1A1(ENST00000225964):Gly887Ser;COL5A1(ENST00000371817):Gly1261Arg
COL27A1	1327	Gly	1667	COL2A1(ENST00000380518):Gly912Asp;COL4A1(ENST00000375820):Gly1082Glu;COL4A4(ENST00000396625):Gly1103Arg;COL4A3(ENST00000396578):Gly1086Glu;COL1A2(ENST00000297268):Gly802Ser;COL1A2(ENST00000297268):Gly802Ala;COL1A2(ENST00000297268):Gly802Val
COL27A1	1330	Gly	1670	COL3A1(ENST00000304636):Gly891Arg;COL4A4(ENST00000396625):Gly1106Asp;COL4A3(ENST00000396578):Gly1089Asp;COL1A2(ENST00000297268):Gly805Arg;COL1A2(ENST00000297268):Gly805Cys;COL1A2(ENST00000297268):Gly805Asp;COL1A2(ENST00000297268):Gly805Val
COL27A1	1333	Gly	1673	COL2A1(ENST00000380518):Gly918Cys;COL2A1(ENST00000380518):Gly918Arg;COL1A1(ENST00000225964):Gly896Asp;COL1A1(ENST00000225964):Gly896Cys;COL3A1(ENST00000304636):Gly894Asp;COL3A1(ENST00000304636):Gly894Ala;COL4A3(ENST00000396578):Gly1092Val
COL27A1	1336	Gly	1676	COL2A1(ENST00000380518):Gly921Arg;COL4A2(ENST00000360467):Gly1134Arg;COL3A1(ENST00000304636):Gly897Ser;COL3A1(ENST00000304636):Gly897Asp;COL1A2(ENST00000297268):Gly811Ala
COL27A1	1340	Gly	1685	COL11A1(ENST00000370096):Gly1249Val;COL3A1(ENST00000304636):Gly903Glu;COL4A4(ENST00000396625):Gly1118Arg;COL1A2(ENST00000297268):Gly817Val
COL27A1	1343	Gly	1688	COL2A1(ENST00000380518):Gly930Asp;COL2A1(ENST00000380518):Gly930Arg;COL1A2(ENST00000297268):Gly820Ser
COL27A1	1344	Pro	1689	COL1A2(ENST00000297268):Pro821Ser
COL27A1	1346	Gly	1691	COL4A1(ENST00000375820):Gly1103Arg;COL1A1(ENST00000225964):Gly911Ser;COL3A1(ENST00000304636):Gly909Asp;COL3A1(ENST00000304636):Gly909Val;COL1A2(ENST00000297268):Gly823Ser;COL1A2(ENST00000297268):Gly823Cys
COL27A1	1349	Gly	1694	COL2A1(ENST00000380518):Gly936Asp;COL3A1(ENST00000304636):Gly912Asp;COL3A1(ENST00000304636):Gly912Ala;COL3A1(ENST00000304636):Gly912Val
COL27A1	1352	Gly	1697	COL4A2(ENST00000360467):Gly1152Asp;COL1A1(ENST00000225964):Gly917Glu;COL1A2(ENST00000297268):Gly829Ser
COL27A1	1355	Gly	1700	COL2A1(ENST00000380518):Gly942Asp;COL3A1(ENST00000304636):Gly918Arg;COL3A1(ENST00000304636):Gly918Glu;COL3A1(ENST00000304636):Gly918Val;COL1A2(ENST00000297268):Gly832Val
COL27A1	1358	Gly	1703	COL2A1(ENST00000380518):Gly945Ser;COL3A1(ENST00000304636):Gly921Glu;COL1A2(ENST00000297268):Gly835Ser
COL27A1	1361	Gly	1706	COL2A1(ENST00000380518):Gly948Asp;COL1A1(ENST00000225964):Gly926Cys;COL3A1(ENST00000304636):Gly924Ser;COL3A1(ENST00000304636):Gly924Cys;COL3A1(ENST00000304636):Gly924Asp;COL3A1(ENST00000304636):Gly924Val;COL1A2(ENST00000297268):Gly838Ser
COL27A1	1364	Gly	1709	COL4A2(ENST00000360467):Gly1164Arg;COL3A1(ENST00000304636):Gly927Asp;COL1A2(ENST00000297268):Gly841Ser
COL27A1	1367	Gly	1712	COL4A1(ENST00000375820):Gly1124Glu;COL3A1(ENST00000304636):Gly930Glu;COL1A2(ENST00000297268):Gly844Asp;COL1A2(ENST00000297268):Gly844Ala
COL27A1	1370	Gly	1715	COL3A1(ENST00000304636):Gly933Arg;COL1A2(ENST00000297268):Gly847Ser;COL1A2(ENST00000297268):Gly847Arg
COL27A1	1373	Gly	1718	COL4A1(ENST00000375820):Gly1130Asp;COL3A1(ENST00000304636):Gly936Ser;COL3A1(ENST00000304636):Gly936Arg;COL3A1(ENST00000304636):Gly936Asp;COL4A4(ENST00000396625):Gly1151Ala;COL1A2(ENST00000297268):Gly850Glu
COL27A1	1376	Gly	1721	COL3A1(ENST00000304636):Gly939Ser;COL3A1(ENST00000304636):Gly939Cys;COL3A1(ENST00000304636):Gly939Asp;COL4A3(ENST00000396578):Gly1137Asp;COL1A2(ENST00000297268):Gly853Asp;COL1A2(ENST00000297268):Gly853Val
COL27A1	1379	Gly	1724	COL1A1(ENST00000225964):Gly944Cys;COL3A1(ENST00000304636):Gly942Arg;COL3A1(ENST00000304636):Gly942Glu;COL1A2(ENST00000297268):Gly856Arg;COL1A2(ENST00000297268):Gly856Glu;COL1A2(ENST00000297268):Gly856Val
COL27A1	1382	Gly	1727	COL2A1(ENST00000380518):Gly969Ser;COL1A1(ENST00000225964):Gly947Cys;COL3A1(ENST00000304636):Gly945Ser;COL1A2(ENST00000297268):Gly859Ser;COL1A2(ENST00000297268):Gly859Asp
COL27A1	1385	Gly	1730	COL1A1(ENST00000225964):Gly950Arg;COL3A1(ENST00000304636):Gly948Arg;COL3A1(ENST00000304636):Gly948Glu;COL1A2(ENST00000297268):Gly862Ser
COL27A1	1388	Gly	1733	COL1A2(ENST00000297268):Gly865Ser
COL27A1	1391	Gly	1736	COL1A1(ENST00000225964):Gly956Ala;COL1A1(ENST00000225964):Gly956Arg;COL3A1(ENST00000304636):Gly954Arg;COL3A1(ENST00000304636):Gly954Glu;COL4A4(ENST00000396625):Gly1169Val;COL4A3(ENST00000396578):Gly1152Arg;COL4A3(ENST00000396578):Gly1152Cys
COL27A1	1394	Gly	1739	COL2A1(ENST00000380518):Gly981Ser;COL3A1(ENST00000304636):Gly957Ser;COL3A1(ENST00000304636):Gly957Cys;COL3A1(ENST00000304636):Gly957Asp;COL3A1(ENST00000304636):Gly957Val;COL4A3(ENST00000396578):Gly1155Asp
COL27A1	1397	Gly	1742	COL2A1(ENST00000380518):Gly984Arg;COL1A1(ENST00000225964):Gly962Asp;COL3A1(ENST00000304636):Gly960Val;COL4A3(ENST00000396578):Gly1158Arg
COL27A1	1400	Gly	1745	COL3A1(ENST00000304636):Gly963Arg;COL3A1(ENST00000304636):Gly963Cys;COL3A1(ENST00000304636):Gly963Asp;COL1A2(ENST00000297268):Gly877Cys
COL27A1	1403	Gly	1748	COL3A1(ENST00000304636):Gly966Cys;COL3A1(ENST00000304636):Gly966Val;COL4A3(ENST00000396578):Gly1164Cys;COL1A2(ENST00000297268):Gly880Ser
COL27A1	1406	Gly	1751	COL3A1(ENST00000304636):Gly969Arg;COL4A3(ENST00000396578):Gly1167Arg
COL27A1	1409	Gly	1754	COL4A1(ENST00000375820):Gly1166Val;COL4A1(ENST00000375820):Gly1166Asp;COL1A1(ENST00000225964):Gly974Ala;COL3A1(ENST00000304636):Gly972Ser;COL3A1(ENST00000304636):Gly972Asp;COL3A1(ENST00000304636):Gly972Ala;COL1A2(ENST00000297268):Gly886Ser;COL1A2(ENST00000297268):Gly886Val
COL27A1	1412	Gly	1757	COL4A1(ENST00000375820):Gly1169Ser;COL1A1(ENST00000225964):Gly977Val;COL1A1(ENST00000225964):Gly977Asp;COL3A1(ENST00000304636):Gly975Val
COL27A1	1415	Gly	1765	COL1A1(ENST00000225964):Gly980Val;COL3A1(ENST00000304636):Gly978Cys;COL3A1(ENST00000304636):Gly978Asp;COL1A2(ENST00000297268):Gly892Asp
COL27A1	1418	Gly	1768	COL2A1(ENST00000380518):Gly1005Ser;COL3A1(ENST00000304636):Gly981Arg;COL4A4(ENST00000396625):Gly1201Asp;COL4A4(ENST00000396625):Gly1201Ser;COL1A2(ENST00000297268):Gly895Asp
COL27A1	1421	Gly	1771	COL2A1(ENST00000380518):Gly1008Val;COL1A1(ENST00000225964):Gly986Ser;COL3A1(ENST00000304636):Gly984Arg;COL3A1(ENST00000304636):Gly984Glu;COL1A2(ENST00000297268):Gly898Val
COL27A1	1424	Gly	1774	COL3A1(ENST00000304636):Gly987Ser;COL3A1(ENST00000304636):Gly987Asp;COL1A2(ENST00000297268):Gly901Ser
COL27A1	1427	Gly	1777	COL1A2(ENST00000297268):Gly904Arg
COL27A1	1429	Arg	1779	COL1A1(ENST00000225964):Arg994Cys
COL27A1	1430	Gly	1780	COL2A1(ENST00000380518):Gly1017Val;COL3A1(ENST00000304636):Gly993Cys;COL3A1(ENST00000304636):Gly993Asp;COL4A4(ENST00000396625):Gly1213Val;COL4A3(ENST00000396578):Gly1192Glu;COL1A2(ENST00000297268):Gly907Ser;COL1A2(ENST00000297268):Gly907Asp
COL27A1	1433	Gly	1783	COL3A1(ENST00000304636):Gly996Arg;COL3A1(ENST00000304636):Gly996Glu
COL27A1	1436	Gly	1790	COL1A1(ENST00000225964):Gly1001Cys;COL3A1(ENST00000304636):Gly999Ser;COL3A1(ENST00000304636):Gly999Arg;COL3A1(ENST00000304636):Gly999Val;COL1A2(ENST00000297268):Gly913Val
COL27A1	1439	Gly	1793	COL2A1(ENST00000380518):Gly1026Ala;COL1A2(ENST00000297268):Gly916Arg
COL27A1	1442	Gly	1796	COL4A1(ENST00000375820):Gly1204Glu;COL4A3(ENST00000396578):Gly1207Arg;COL4A3(ENST00000396578):Gly1207Glu;COL11A2(ENST00000374708):Gly1220Asp;COL1A2(ENST00000297268):Gly919Asp
COL27A1	1445	Gly	1799	COL4A1(ENST00000375820):Gly1207Val;COL1A1(ENST00000225964):Gly1010Ser;COL3A1(ENST00000304636):Gly1008Asp;COL4A3(ENST00000396578):Gly1210Glu;COL1A2(ENST00000297268):Gly922Ser
COL27A1	1448	Gly	1802	COL3A1(ENST00000304636):Gly1011Glu;COL4A4(ENST00000396625):Gly1230Cys;COL1A2(ENST00000297268):Gly925Cys;COL1A2(ENST00000297268):Gly925Asp
COL27A1	1449	Arg	1803	COL1A1(ENST00000225964):Arg1014Cys
COL27A1	1451	Gly	1805	COL1A1(ENST00000225964):Gly1016Arg;COL3A1(ENST00000304636):Gly1014Arg;COL3A1(ENST00000304636):Gly1014Glu;COL4A4(ENST00000396625):Gly1233Arg;COL4A3(ENST00000396578):Gly1216Arg
COL27A1	1454	Gly	1808	COL2A1(ENST00000380518):Gly1041Ser;COL3A1(ENST00000304636):Gly1017Arg;COL3A1(ENST00000304636):Gly1017Glu;COL4A3(ENST00000396578):Gly1219Cys;COL1A2(ENST00000297268):Gly931Arg
COL27A1	1457	Gly	1811	COL4A1(ENST00000375820):Gly1219Glu;COL1A1(ENST00000225964):Gly1022Val;COL1A1(ENST00000225964):Gly1022Ala;COL1A1(ENST00000225964):Gly1022Ser;COL1A2(ENST00000297268):Gly934Asp;COL5A1(ENST00000371817):Gly1393Asp
COL27A1	1460	Gly	1814	COL2A1(ENST00000380518):Gly1047Ser;COL1A1(ENST00000225964):Gly1025Arg;COL4A3(ENST00000396578):Gly1225Val;COL1A2(ENST00000297268):Gly937Cys
COL27A1	1463	Gly	1817	COL2A1(ENST00000380518):Gly1050Asp;COL4A1(ENST00000375820):Gly1225Glu;COL1A1(ENST00000225964):Gly1028Ser;COL3A1(ENST00000304636):Gly1026Val;COL4A4(ENST00000396625):Gly1245Val;COL4A3(ENST00000396578):Gly1228Arg;COL1A2(ENST00000297268):Gly940Val
COL27A1	1466	Gly	1820	COL2A1(ENST00000380518):Gly1053Val;COL2A1(ENST00000380518):Gly1053Glu;COL2A1(ENST00000380518):Gly1053Arg;COL4A1(ENST00000375820):Gly1228Val;COL1A2(ENST00000297268):Gly943Glu
COL27A1	1469	Gly	1830	COL3A1(ENST00000304636):Gly1032Val;COL1A2(ENST00000297268):Gly946Arg
COL27A1	1472	Gly	1833	COL4A1(ENST00000375820):Gly1236Glu;COL4A1(ENST00000375820):Gly1236Arg;COL3A1(ENST00000304636):Gly1035Ser;COL3A1(ENST00000304636):Gly1035Cys;COL3A1(ENST00000304636):Gly1035Val;COL1A2(ENST00000297268):Gly949Ser
COL27A1	1475	Gly	1836	COL2A1(ENST00000380518):Gly1062Ala;COL4A1(ENST00000375820):Gly1239Val;COL4A1(ENST00000375820):Gly1239Arg;COL1A1(ENST00000225964):Gly1040Ser;COL3A1(ENST00000304636):Gly1038Arg;COL3A1(ENST00000304636):Gly1038Asp;COL4A3(ENST00000396578):Gly1242Asp
COL27A1	1478	Gly	1839	COL2A1(ENST00000380518):Gly1065Val;COL1A1(ENST00000225964):Gly1043Arg;COL3A1(ENST00000304636):Gly1041Asp;COL3A1(ENST00000304636):Gly1041Val;COL1A2(ENST00000297268):Gly955Ser;COL1A2(ENST00000297268):Gly955Cys;COL1A2(ENST00000297268):Gly955Asp
COL27A1	1481	Gly	1851	COL1A1(ENST00000225964):Gly1049Ser;COL3A1(ENST00000304636):Gly1047Asp;COL4A4(ENST00000396625):Gly1273Arg;COL4A3(ENST00000396578):Gly1251Ser
COL27A1	1484	Gly	1854	COL2A1(ENST00000380518):Gly1074Ser;COL1A1(ENST00000225964):Gly1052Ala;COL1A1(ENST00000225964):Gly1052Ser;COL3A1(ENST00000304636):Gly1050Asp;COL3A1(ENST00000304636):Gly1050Val;COL4A3(ENST00000396578):Gly1254Arg;COL1A2(ENST00000297268):Gly964Asp
COL27A1	1487	Gly	1857	COL2A1(ENST00000380518):Gly1077Val;COL4A1(ENST00000375820):Gly1254Arg;COL1A1(ENST00000225964):Gly1055Asp;COL3A1(ENST00000304636):Gly1053Arg;COL3A1(ENST00000304636):Gly1053Asp;COL4A3(ENST00000396578):Gly1257Arg
COL27A1	1490	Gly	1860	COL4A1(ENST00000375820):Gly1257Glu;COL1A1(ENST00000225964):Gly1058Ser;COL3A1(ENST00000304636):Gly1056Ser;COL3A1(ENST00000304636):Gly1056Asp;COL5A2(ENST00000374866):Gly1092Asp;COL1A2(ENST00000297268):Gly970Asp
COL27A1	1493	Gly	1869	COL2A1(ENST00000380518):Gly1089Val;COL2A1(ENST00000380518):Gly1089Arg;COL4A1(ENST00000375820):Gly1266Asp;COL4A1(ENST00000375820):Gly1266Arg;COL3A1(ENST00000304636):Gly1065Arg;COL3A1(ENST00000304636):Gly1065Glu
COL27A1	1496	Gly	1872	COL2A1(ENST00000380518):Gly1092Asp;COL2A1(ENST00000380518):Gly1092Ser;COL1A1(ENST00000225964):Gly1070Ser;COL3A1(ENST00000304636):Gly1068Cys;COL3A1(ENST00000304636):Gly1068Val;COL4A4(ENST00000396625):Gly1292Asp;COL1A2(ENST00000297268):Gly982Ser;COL1A2(ENST00000297268):Gly982Asp;COL1A2(ENST00000297268):Gly982Val
COL27A1	1499	Gly	1875	COL2A1(ENST00000380518):Gly1095Ser;COL1A1(ENST00000225964):Gly1073Ser;COL3A1(ENST00000304636):Gly1071Val;COL4A3(ENST00000396578):Gly1274Ser
COL27A1	1502	Gly	1878	COL11A1(ENST00000370096):Gly1420Val;COL2A1(ENST00000380518):Gly1098Glu;COL1A1(ENST00000225964):Gly1076Cys;COL1A1(ENST00000225964):Gly1076Ser;COL3A1(ENST00000304636):Gly1074Ser;COL4A3(ENST00000396578):Gly1277Ser;COL1A2(ENST00000297268):Gly988Val
COL27A1	1505	Gly	1881	COL2A1(ENST00000380518):Gly1101Arg;COL1A1(ENST00000225964):Gly1079Ser;COL3A1(ENST00000304636):Gly1077Ser;COL3A1(ENST00000304636):Gly1077Val;COL1A2(ENST00000297268):Gly991Val
COL27A1	1508	Gly	1884	COL2A1(ENST00000380518):Gly1104Glu;COL1A1(ENST00000225964):Gly1082Cys;COL3A1(ENST00000304636):Gly1080Asp;COL1A2(ENST00000297268):Gly994Asp
COL27A1	1511	Gly	1887	COL1A1(ENST00000225964):Gly1085Ser;COL1A2(ENST00000297268):Gly997Ser;COL1A2(ENST00000297268):Gly997Asp
COL27A1	1514	Gly	1890	COL2A1(ENST00000380518):Gly1110Cys;COL2A1(ENST00000380518):Gly1110Ser;COL1A1(ENST00000225964):Gly1088Ala;COL1A1(ENST00000225964):Gly1088Glu;COL3A1(ENST00000304636):Gly1086Cys;COL3A1(ENST00000304636):Gly1086Val
COL27A1	1517	Gly	1893	COL2A1(ENST00000380518):Gly1113Cys;COL1A1(ENST00000225964):Gly1091Ser;COL3A1(ENST00000304636):Gly1089Asp;COL3A1(ENST00000304636):Gly1089Val;COL1A2(ENST00000297268):Gly1003Asp
COL27A1	1520	Gly	1896	COL1A1(ENST00000225964):Gly1094Ser;COL3A1(ENST00000304636):Gly1092Val;COL1A2(ENST00000297268):Gly1006Ser;COL1A2(ENST00000297268):Gly1006Ala;COL5A1(ENST00000371817):Gly1468Arg
COL27A1	1523	Gly	1899	COL2A1(ENST00000380518):Gly1119Arg;COL1A1(ENST00000225964):Gly1097Val;COL3A1(ENST00000304636):Gly1095Asp
COL27A1	1526	Gly	1902	COL2A1(ENST00000380518):Gly1122Arg;COL1A1(ENST00000225964):Gly1100Asp;COL3A1(ENST00000304636):Gly1098Asp;COL3A1(ENST00000304636):Gly1098Val;COL1A2(ENST00000297268):Gly1012Ser;COL1A2(ENST00000297268):Gly1012Arg
COL27A1	1529	Gly	1905	COL3A1(ENST00000304636):Gly1101Arg;COL3A1(ENST00000304636):Gly1101Glu;COL1A2(ENST00000297268):Gly1015Arg
COL27A1	1532	Gly	1908	COL2A1(ENST00000380518):Gly1128Val;COL2A1(ENST00000380518):Gly1128Arg;COL1A1(ENST00000225964):Gly1106Ala;COL3A1(ENST00000304636):Gly1104Ala
COL27A1	1535	Gly	1911	COL2A1(ENST00000380518):Gly1131Ala;COL1A1(ENST00000225964):Gly1109Ser;COL3A1(ENST00000304636):Gly1107Arg
COL27A1	1538	Gly	1914	COL3A1(ENST00000304636):Gly1110Glu;COL5A2(ENST00000374866):Gly1146Ala;COL1A2(ENST00000297268):Gly1024Arg;COL5A1(ENST00000371817):Gly1486Ser;COL5A1(ENST00000371817):Gly1486Cys
COL27A1	1541	Gly	1917	COL4A1(ENST00000375820):Gly1314Val;COL5A2(ENST00000374866):Gly1149Cys;COL5A2(ENST00000374866):Gly1149Arg;COL1A2(ENST00000297268):Gly1027Arg;COL1A2(ENST00000297268):Gly1027Glu;COL5A1(ENST00000371817):Gly1489Arg;COL5A1(ENST00000371817):Gly1489Glu
COL27A1	1544	Gly	1920	COL2A1(ENST00000380518):Gly1140Ala;COL2A1(ENST00000380518):Gly1140Asp;COL3A1(ENST00000304636):Gly1116Val;COL4A3(ENST00000396578):Gly1319Arg;COL1A2(ENST00000297268):Gly1030Asp;COL1A2(ENST00000297268):Gly1030Ala;COL5A1(ENST00000371817):Gly1492Ser
COL27A1	1547	Gly	1923	COL2A1(ENST00000380518):Gly1143Cys;COL2A1(ENST00000380518):Gly1143Ser;COL3A1(ENST00000304636):Gly1119Asp;COL4A3(ENST00000396578):Gly1322Ser
COL27A1	1548	Pro	1924	COL5A2(ENST00000374866):Pro1156Ala
COL27A1	1550	Gly	1926	COL1A1(ENST00000225964):Gly1124Cys;COL1A2(ENST00000297268):Gly1036Arg;COL1A2(ENST00000297268):Gly1036Cys
COL27A1	1553	Gly	1929	COL11A1(ENST00000370096):Gly1471Asp;COL4A1(ENST00000375820):Gly1326Val;COL4A1(ENST00000375820):Gly1326Arg;COL1A1(ENST00000225964):Gly1127Asp;COL1A1(ENST00000225964):Gly1127Cys;COL1A2(ENST00000297268):Gly1039Asp
COL27A1	1556	Gly	1932	COL11A1(ENST00000370096):Gly1474Val;COL2A1(ENST00000380518):Gly1152Asp;COL1A1(ENST00000225964):Gly1130Asp;COL1A2(ENST00000297268):Gly1042Ser
COL27A1	1559	Gly	1935	COL2A1(ENST00000380518):Gly1155Val;COL4A1(ENST00000375820):Gly1332Asp;COL4A2(ENST00000360467):Gly1377Arg;COL1A1(ENST00000225964):Gly1133Ala;COL3A1(ENST00000304636):Gly1131Ser;COL4A3(ENST00000396578):Gly1334Glu
COL27A1	1562	Gly	1938	COL2A1(ENST00000380518):Gly1158Ala;COL2A1(ENST00000380518):Gly1158Arg;COL2A1(ENST00000380518):Gly1158Ser;COL1A1(ENST00000225964):Gly1136Ala;COL1A1(ENST00000225964):Gly1136Ser
COL27A1	1565	Gly	1941	COL11A1(ENST00000370096):Gly1483Glu;COL4A2(ENST00000360467):Gly1383Arg;COL1A1(ENST00000225964):Gly1139Asp;COL1A1(ENST00000225964):Gly1139Ser;COL3A1(ENST00000304636):Gly1137Asp;COL4A4(ENST00000396625):Gly1355Arg;COL4A3(ENST00000396578):Gly1337Glu;COL11A2(ENST00000374708):Gly1355Glu;COL1A2(ENST00000297268):Gly1051Ser
COL27A1	1568	Gly	1944	COL2A1(ENST00000380518):Gly1164Cys;COL2A1(ENST00000380518):Gly1164Ser;COL1A1(ENST00000225964):Gly1142Val;COL1A1(ENST00000225964):Gly1142Ser;COL3A1(ENST00000304636):Gly1140Glu;COL5A2(ENST00000374866):Gly1176Arg;COL4A3(ENST00000396578):Gly1340Glu
COL27A1	1571	Gly	1947	COL4A1(ENST00000375820):Gly1344Ala;COL4A2(ENST00000360467):Gly1389Arg;COL1A1(ENST00000225964):Gly1145Asp;COL1A1(ENST00000225964):Gly1145Cys;COL3A1(ENST00000304636):Gly1143Glu;COL1A2(ENST00000297268):Gly1057Cys
COL27A1	1574	Gly	1950	COL2A1(ENST00000380518):Gly1170Ser;COL1A1(ENST00000225964):Gly1148Asp;COL3A1(ENST00000304636):Gly1146Glu;COL5A2(ENST00000374866):Gly1182Cys;COL4A4(ENST00000396625):Gly1364Cys;COL5A1(ENST00000371817):Gly1522Cys
COL27A1	1577	Gly	1953	COL2A1(ENST00000380518):Gly1173Arg;COL1A1(ENST00000225964):Gly1151Val;COL1A1(ENST00000225964):Gly1151Ser;COL3A1(ENST00000304636):Gly1149Asp
COL27A1	1580	Gly	1962	COL2A1(ENST00000380518):Gly1176Val;COL2A1(ENST00000380518):Gly1176Ser;COL1A1(ENST00000225964):Gly1154Arg;COL1A2(ENST00000297268):Gly1066Asp;COL1A2(ENST00000297268):Gly1066Val
COL27A1	1583	Gly	1965	COL2A1(ENST00000380518):Gly1179Arg;COL1A1(ENST00000225964):Gly1157Asp
COL27A1	1586	Gly	1968	COL2A1(ENST00000380518):Gly1182Asp;COL1A1(ENST00000225964):Gly1160Asp;COL3A1(ENST00000304636):Gly1158Arg;COL3A1(ENST00000304636):Gly1158Asp
COL27A1	1589	Gly	1971	COL11A1(ENST00000370096):Gly1507Asp;COL1A1(ENST00000225964):Gly1163Arg;COL3A1(ENST00000304636):Gly1161Glu;COL3A1(ENST00000304636):Gly1161Val;COL5A1(ENST00000371817):Gly1537Val
COL27A1	1592	Gly	1974	COL2A1(ENST00000380518):Gly1188Ala;COL2A1(ENST00000380518):Gly1188Asp;COL2A1(ENST00000380518):Gly1188Arg;COL4A1(ENST00000375820):Gly1369Arg;COL1A1(ENST00000225964):Gly1166Cys;COL3A1(ENST00000304636):Gly1164Arg;COL3A1(ENST00000304636):Gly1164Trp;COL3A1(ENST00000304636):Gly1164Glu;COL3A1(ENST00000304636):Gly1164Val;COL1A2(ENST00000297268):Gly1078Asp
COL27A1	1595	Gly	1977	COL11A1(ENST00000370096):Gly1513Asp;COL1A1(ENST00000225964):Gly1169Cys;COL1A1(ENST00000225964):Gly1169Ser;COL3A1(ENST00000304636):Gly1167Ser;COL3A1(ENST00000304636):Gly1167Arg;COL3A1(ENST00000304636):Gly1167Cys;COL3A1(ENST00000304636):Gly1167Asp;COL3A1(ENST00000304636):Gly1167Val;COL1A2(ENST00000297268):Gly1081Val
COL27A1	1601	Gly	1983	COL11A1(ENST00000370096):Gly1516Val;COL1A1(ENST00000225964):Gly1172Asp;COL3A1(ENST00000304636):Gly1170Ser;COL3A1(ENST00000304636):Gly1170Asp;COL3A1(ENST00000304636):Gly1170Val;COL4A4(ENST00000396625):Gly1392Ala;COL1A2(ENST00000297268):Gly1084Val
COL27A1	1604	Gly	1986	COL2A1(ENST00000380518):Gly1197Ser;COL4A1(ENST00000375820):Gly1378Asp;COL1A1(ENST00000225964):Gly1175Cys;COL1A1(ENST00000225964):Gly1175Ser;COL3A1(ENST00000304636):Gly1173Arg;COL3A1(ENST00000304636):Gly1173Glu;COL3A1(ENST00000304636):Gly1173Val;COL5A2(ENST00000374866):Gly1209Arg;COL11A2(ENST00000374708):Gly1391Val;COL1A2(ENST00000297268):Gly1087Asp;COL1A2(ENST00000297268):Gly1087Val
COL27A1	1607	Gly	1989	COL2A1(ENST00000380518):Gly1200Cys;COL2A1(ENST00000380518):Gly1200Ser;COL1A1(ENST00000225964):Gly1178Val;COL3A1(ENST00000304636):Gly1176Ser;COL3A1(ENST00000304636):Gly1176Asp;COL3A1(ENST00000304636):Gly1176Val;COL11A2(ENST00000374708):Gly1394Arg;COL1A2(ENST00000297268):Gly1090Cys;COL1A2(ENST00000297268):Gly1090Asp
COL27A1	1610	Gly	1992	COL4A1(ENST00000375820):Gly1384Ser;COL1A1(ENST00000225964):Gly1181Ser;COL3A1(ENST00000304636):Gly1179Arg;COL3A1(ENST00000304636):Gly1179Val;COL1A2(ENST00000297268):Gly1093Ser;COL1A2(ENST00000297268):Gly1093Ala
COL27A1	1613	Gly	1995	COL1A1(ENST00000225964):Gly1184Val;COL3A1(ENST00000304636):Gly1182Arg;COL3A1(ENST00000304636):Gly1182Glu;COL3A1(ENST00000304636):Gly1182Val;COL1A2(ENST00000297268):Gly1096Ala
COL27A1	1615	Pro	1999	COL1A1(ENST00000225964):Pro1186Ala
COL27A1	1616	Gly	2000	COL2A1(ENST00000380518):Gly1209Val;COL1A1(ENST00000225964):Gly1187Val;COL1A1(ENST00000225964):Gly1187Cys;COL1A1(ENST00000225964):Gly1187Ser;COL3A1(ENST00000304636):Gly1185Asp;COL3A1(ENST00000304636):Gly1185Val;COL11A2(ENST00000374708):Gly1403Ser;COL1A2(ENST00000297268):Gly1099Arg
COL27A1	1619	Gly	2003	COL1A1(ENST00000225964):Gly1190Asp;COL3A1(ENST00000304636):Gly1188Arg;COL3A1(ENST00000304636):Gly1188Glu;COL3A1(ENST00000304636):Gly1188Val;COL1A2(ENST00000297268):Gly1102Ser;COL1A2(ENST00000297268):Gly1102Arg;COL1A2(ENST00000297268):Gly1102Cys;COL1A2(ENST00000297268):Gly1102Asp;COL1A2(ENST00000297268):Gly1102Ala;COL1A2(ENST00000297268):Gly1102Val;COL5A1(ENST00000371817):Gly1564Asp
COL27A1	1641	Gly	2025	COL4A3(ENST00000396578):Gly1415Arg
COL27A1	1648	Tyr	2034	COL1A1(ENST00000225964):Tyr1216Cys
COL27A1	1650	Tyr	2036	COL2A1(ENST00000380518):Tyr1238Cys
COL27A1	1659	Gly	2045	COL4A4(ENST00000396625):Gly1451Arg
COL27A1	1679	Pro	2075	COL4A3(ENST00000396578):Pro1461Leu
COL27A1	1681	Gly	2077	COL11A1(ENST00000370096):Gly1598Cys
COL27A1	1687	Ala	2083	COL1A1(ENST00000225964):Ala1256Thr
COL27A1	1690	Cys	2086	COL1A2(ENST00000297268):Cys1163Arg;COL5A1(ENST00000371817):Cys1639Tyr;COL5A1(ENST00000371817):Cys1639Ser
COL27A1	1691	Arg	2087	COL1A2(ENST00000297268):Arg1164His
COL27A1	1692	Asp	2088	COL2A1(ENST00000380518):Asp1285Tyr;COL1A2(ENST00000297268):Asp1165Glu
COL27A1	1693	Leu	2089	COL1A1(ENST00000225964):Leu1262Arg
COL27A1	1703	Gly	2099	COL1A1(ENST00000225964):Gly1272Val;COL1A2(ENST00000297268):Gly1176Val
COL27A1	1705	Tyr	2101	COL2A1(ENST00000380518):Tyr1298Asn
COL27A1	1706	Trp	2102	COL1A1(ENST00000225964):Trp1275Arg
COL27A1	1708	Asp	2104	COL1A1(ENST00000225964):Asp1277Glu;COL1A1(ENST00000225964):Asp1277His
COL27A1	1709	Pro	2105	COL1A2(ENST00000297268):Pro1182Arg
COL27A1	1710	Asn	2106	COL1A1(ENST00000225964):Asn1279His
COL27A1	1712	Gly	2108	COL2A1(ENST00000380518):Gly1305Asp;COL3A1(ENST00000304636):Gly1284Glu;COL4A4(ENST00000396625):Gly1508Ser;COL4A3(ENST00000396578):Gly1488Arg
COL27A1	1716	Asp	2112	COL1A1(ENST00000225964):Asp1285Glu;COL1A1(ENST00000225964):Asp1285His;COL3A1(ENST00000304636):Asp1288Val
COL27A1	1722	Cys	2125	COL1A2(ENST00000297268):Cys1195Arg;COL1A2(ENST00000297268):Cys1195Tyr
COL27A1	1723	Asn	2126	COL1A1(ENST00000225964):Asn1292Ser
COL27A1	1730	Thr	2133	COL1A1(ENST00000225964):Thr1298Ile;COL1A1(ENST00000225964):Thr1298Asn
COL27A1	1731	Cys	2134	COL2A1(ENST00000380518):Cys1323Trp;COL1A1(ENST00000225964):Cys1299Trp;COL1A1(ENST00000225964):Cys1299Arg
COL27A1	1758	Glu	2197	COL1A1(ENST00000225964):Glu1361Lys
COL27A1	1761	Gln	2200	COL1A1(ENST00000225964):Gln1364His
COL27A1	1764	Thr	2203	COL2A1(ENST00000380518):Thr1390Asn;COL3A1(ENST00000304636):Thr1369Pro;COL1A2(ENST00000297268):Thr1269Pro
COL27A1	1767	Cys	2206	COL1A2(ENST00000297268):Cys1272Arg;COL1A2(ENST00000297268):Cys1272Tyr;COL1A2(ENST00000297268):Cys1272Ser
COL27A1	1785	Ala	2224	COL1A1(ENST00000225964):Ala1387Val
COL27A1	1809	Asp	2250	COL1A1(ENST00000225964):Asp1413Glu;COL1A1(ENST00000225964):Asp1413Asn;COL1A2(ENST00000297268):Asp1315Val
COL27A1	1811	Cys	2252	COL4A4(ENST00000396625):Cys1634Ser;COL4A3(ENST00000396578):Cys1616Tyr
COL27A1	1821	Thr	2262	COL2A1(ENST00000380518):Thr1448Pro;COL1A1(ENST00000225964):Thr1425Ile
COL27A1	1826	Arg	2267	COL3A1(ENST00000304636):Arg1432Leu
COL27A1	1827	Thr	2268	COL1A1(ENST00000225964):Thr1431Ile
COL27A1	1833	Leu	2274	COL1A1(ENST00000225964):Leu1437Gln;COL1A2(ENST00000297268):Leu1339Arg
COL27A1	1834	Pro	2275	COL3A1(ENST00000304636):Pro1440Ser;COL3A1(ENST00000304636):Pro1440Leu
COL27A1	1835	Ile	2276	COL1A1(ENST00000225964):Ile1439Thr
COL27A1	1838	Val	2279	COL1A1(ENST00000225964):Val1442Gly
COL27A1	1855	Gly	2305	COL11A1(ENST00000370096):Gly1800Cys;COL1A1(ENST00000225964):Gly1459Arg;COL1A2(ENST00000297268):Gly1361Val;COL5A1(ENST00000371817):Gly1832Arg
COL27A1	1858	Cys	2308	COL2A1(ENST00000380518):Cys1485Gly;COL4A3(ENST00000396578):Cys1665Tyr;COL5A1(ENST00000371817):Cys1835Ser
COL27A1	1859	Phe	2309	COL1A1(ENST00000225964):Phe1463Leu;COL1A2(ENST00000297268):Phe1365Leu
COL27A1	1860	Leu	2310	COL1A1(ENST00000225964):Leu1464Pro
COL2A1	47	Trp	253	COL1A1(ENST00000225964):Trp53Cys
COL2A1	51	Pro	257	COL3A1(ENST00000304636):Pro49Ala
COL2A1	54	Ile	260	COL1A1(ENST00000225964):Ile60Phe
COL2A1	55	Cys	261	COL1A1(ENST00000225964):Cys61Phe
COL2A1	60	Gly	276	COL4A3(ENST00000396578):Gly64Arg
COL2A1	78	Pro	340	COL3A1(ENST00000304636):Pro77Ser
COL2A1	101	Gly	453	COL4A3(ENST00000396578):Gly115Arg
COL2A1	104	Gly	484	COL4A3(ENST00000396578):Gly118Arg
COL2A1	110	Gly	490	COL4A4(ENST00000396625):Gly137Asp
COL2A1	117	Gly	497	COL4A4(ENST00000396625):Gly143Val
COL2A1	123	Gly	503	COL4A4(ENST00000396625):Gly149Val;COL4A4(ENST00000396625):Gly149Glu
COL2A1	126	Gly	522	COL4A4(ENST00000396625):Gly152Glu
COL2A1	132	Gly	544	COL4A1(ENST00000375820):Gly148Glu;COL4A4(ENST00000396625):Gly161Val;COL4A4(ENST00000396625):Gly161Arg;COL4A3(ENST00000396578):Gly148Val
COL2A1	136	Asp	548	COL1A2(ENST00000297268):Asp37Gly
COL2A1	138	Gly	550	COL4A3(ENST00000396578):Gly154Ala
COL2A1	141	Gly	553	COL4A4(ENST00000396625):Gly170Arg;COL4A3(ENST00000396578):Gly157Arg
COL2A1	144	Gly	572	COL4A1(ENST00000375820):Gly173Asp
COL2A1	147	Gly	575	COL4A3(ENST00000396578):Gly174Arg
COL2A1	150	Gly	601	COL1A1(ENST00000225964):Gly130Cys;COL5A1(ENST00000371817):Gly475Asp
COL2A1	155	Pro	606	COL4A4(ENST00000396625):Pro198Ser
COL2A1	156	Gly	607	COL4A4(ENST00000396625):Gly199Val;COL4A4(ENST00000396625):Gly199Arg
COL2A1	165	Gly	618	COL4A4(ENST00000396625):Gly208Asp;COL4A4(ENST00000396625):Gly208Arg
COL2A1	168	Gly	621	COL3A1(ENST00000304636):Gly136Arg;COL5A1(ENST00000371817):Gly493Arg
COL2A1	174	Gly	627	COL1A1(ENST00000225964):Gly154Val;COL5A1(ENST00000371817):Gly499Ala
COL2A1	176	Gly	651	COL4A4(ENST00000396625):Gly229Asp;COL4A3(ENST00000396578):Gly213Arg;COL5A1(ENST00000371817):Gly511Val
COL2A1	189	Glu	664	COL1A1(ENST00000225964):Glu169Lys
COL2A1	201	Gly	679	COL4A4(ENST00000396625):Gly252Val;COL4A4(ENST00000396625):Gly252Asp
COL2A1	203	Met	737	COL1A1(ENST00000225964):Met181Ile;COL1A2(ENST00000297268):Met93Ile
COL2A1	204	Gly	738	COL3A1(ENST00000304636):Gly180Asp
COL2A1	207	Gly	741	COL3A1(ENST00000304636):Gly183Ser;COL3A1(ENST00000304636):Gly183Arg;COL3A1(ENST00000304636):Gly183Cys;COL3A1(ENST00000304636):Gly183Asp;COL3A1(ENST00000304636):Gly183Ala;COL4A4(ENST00000396625):Gly276Ala
COL2A1	210	Gly	744	COL1A1(ENST00000225964):Gly188Asp;COL3A1(ENST00000304636):Gly186Ser;COL4A3(ENST00000396578):Gly265Glu;COL1A2(ENST00000297268):Gly100Ser
COL2A1	213	Gly	747	COL11A1(ENST00000370096):Gly535Cys;COL1A1(ENST00000225964):Gly191Ala;COL1A1(ENST00000225964):Gly191Asp;COL1A1(ENST00000225964):Gly191Ser;COL3A1(ENST00000304636):Gly189Ser;COL3A1(ENST00000304636):Gly189Arg
COL2A1	216	Gly	750	COL1A1(ENST00000225964):Gly194Ala;COL1A1(ENST00000225964):Gly194Asp;COL1A1(ENST00000225964):Gly194Arg;COL3A1(ENST00000304636):Gly192Asp;COL3A1(ENST00000304636):Gly192Val;COL5A2(ENST00000374866):Gly228Arg
COL2A1	219	Gly	753	COL1A1(ENST00000225964):Gly197Val;COL1A1(ENST00000225964):Gly197Asp;COL1A1(ENST00000225964):Gly197Cys;COL1A1(ENST00000225964):Gly197Arg;COL1A1(ENST00000225964):Gly197Ser;COL3A1(ENST00000304636):Gly195Arg;COL3A1(ENST00000304636):Gly195Val;COL1A2(ENST00000297268):Gly109Asp
COL2A1	222	Gly	756	COL1A1(ENST00000225964):Gly200Val;COL3A1(ENST00000304636):Gly198Arg;COL3A1(ENST00000304636):Gly198Glu;COL1A2(ENST00000297268):Gly112Ser;COL1A2(ENST00000297268):Gly112Asp
COL2A1	225	Gly	759	COL1A1(ENST00000225964):Gly203Val;COL1A1(ENST00000225964):Gly203Cys;COL1A1(ENST00000225964):Gly203Arg;COL1A1(ENST00000225964):Gly203Ser;COL3A1(ENST00000304636):Gly201Arg
COL2A1	227	Pro	761	COL1A1(ENST00000225964):Pro205Ala
COL2A1	228	Gly	773	COL3A1(ENST00000304636):Gly204Ser;COL3A1(ENST00000304636):Gly204Asp;COL1A2(ENST00000297268):Gly118Asp
COL2A1	231	Gly	776	COL1A1(ENST00000225964):Gly209Asp;COL3A1(ENST00000304636):Gly207Trp;COL3A1(ENST00000304636):Gly207Glu;COL3A1(ENST00000304636):Gly207Ala;COL3A1(ENST00000304636):Gly207Val;COL1A2(ENST00000297268):Gly121Asp
COL2A1	234	Gly	779	COL1A1(ENST00000225964):Gly212Glu;COL1A1(ENST00000225964):Gly212Arg;COL3A1(ENST00000304636):Gly210Asp;COL3A1(ENST00000304636):Gly210Val;COL4A3(ENST00000396578):Gly291Glu;COL1A2(ENST00000297268):Gly124Asp
COL2A1	237	Gly	782	COL1A1(ENST00000225964):Gly215Arg;COL1A1(ENST00000225964):Gly215Ser;COL3A1(ENST00000304636):Gly213Ser;COL3A1(ENST00000304636):Gly213Asp;COL1A2(ENST00000297268):Gly127Asp
COL2A1	240	Gly	785	COL11A1(ENST00000370096):Gly562Asp;COL1A1(ENST00000225964):Gly218Val;COL1A1(ENST00000225964):Gly218Asp;COL1A1(ENST00000225964):Gly218Ser;COL3A1(ENST00000304636):Gly216Glu;COL3A1(ENST00000304636):Gly216Ala;COL5A2(ENST00000374866):Gly252Cys;COL4A3(ENST00000396578):Gly297Glu;COL1A2(ENST00000297268):Gly130Asp;COL1A2(ENST00000297268):Gly130Val
COL2A1	243	Gly	788	COL11A1(ENST00000370096):Gly565Val;COL1A1(ENST00000225964):Gly221Ala;COL1A1(ENST00000225964):Gly221Cys;COL1A1(ENST00000225964):Gly221Ser;COL3A1(ENST00000304636):Gly219Cys;COL3A1(ENST00000304636):Gly219Asp;COL3A1(ENST00000304636):Gly219Ala;COL4A4(ENST00000396625):Gly314Val;COL4A4(ENST00000396625):Gly314Asp;COL4A4(ENST00000396625):Gly314Cys;COL4A3(ENST00000396578):Gly300Arg;COL1A2(ENST00000297268):Gly133Ser;COL1A2(ENST00000297268):Gly133Val
COL2A1	246	Gly	791	COL1A1(ENST00000225964):Gly224Val;COL1A1(ENST00000225964):Gly224Asp;COL1A1(ENST00000225964):Gly224Cys;COL1A1(ENST00000225964):Gly224Ser;COL3A1(ENST00000304636):Gly222Asp;COL3A1(ENST00000304636):Gly222Val;COL1A2(ENST00000297268):Gly136Asp
COL2A1	249	Gly	794	COL1A1(ENST00000225964):Gly227Arg;COL3A1(ENST00000304636):Gly225Asp;COL3A1(ENST00000304636):Gly225Ala;COL3A1(ENST00000304636):Gly225Val
COL2A1	252	Gly	797	COL3A1(ENST00000304636):Gly228Arg;COL3A1(ENST00000304636):Gly228Glu
COL2A1	255	Gly	800	COL3A1(ENST00000304636):Gly231Glu;COL4A3(ENST00000396578):Gly312Arg
COL2A1	258	Gly	803	COL3A1(ENST00000304636):Gly234Asp;COL5A2(ENST00000374866):Gly270Ser
COL2A1	261	Gly	806	COL1A1(ENST00000225964):Gly239Asp;COL3A1(ENST00000304636):Gly237Arg;COL4A3(ENST00000396578):Gly318Asp
COL2A1	264	Gly	809	COL1A1(ENST00000225964):Gly242Val;COL1A1(ENST00000225964):Gly242Asp;COL3A1(ENST00000304636):Gly240Arg;COL3A1(ENST00000304636):Gly240Ala;COL3A1(ENST00000304636):Gly240Val
COL2A1	267	Gly	812	COL3A1(ENST00000304636):Gly243Glu;COL3A1(ENST00000304636):Gly243Val
COL2A1	270	Gly	815	COL1A1(ENST00000225964):Gly248Glu;COL1A1(ENST00000225964):Gly248Arg;COL3A1(ENST00000304636):Gly246Glu;COL1A2(ENST00000297268):Gly160Arg
COL2A1	273	Gly	821	COL1A1(ENST00000225964):Gly251Asp;COL1A1(ENST00000225964):Gly251Cys;COL1A1(ENST00000225964):Gly251Arg;COL3A1(ENST00000304636):Gly249Asp;COL3A1(ENST00000304636):Gly249Val;COL4A3(ENST00000396578):Gly333Arg;COL4A3(ENST00000396578):Gly333Glu;COL4A3(ENST00000396578):Gly333Ala
COL2A1	276	Gly	824	COL1A1(ENST00000225964):Gly254Glu;COL1A1(ENST00000225964):Gly254Arg;COL3A1(ENST00000304636):Gly252Arg;COL3A1(ENST00000304636):Gly252Cys;COL3A1(ENST00000304636):Gly252Asp;COL3A1(ENST00000304636):Gly252Val;COL4A3(ENST00000396578):Gly336Cys;COL1A2(ENST00000297268):Gly166Val;COL27A1(ENST00000356083):Gly697Arg
COL2A1	279	Gly	827	COL1A1(ENST00000225964):Gly257Val;COL1A1(ENST00000225964):Gly257Glu;COL1A1(ENST00000225964):Gly257Arg;COL3A1(ENST00000304636):Gly255Glu;COL3A1(ENST00000304636):Gly255Val;COL4A4(ENST00000396625):Gly353Arg
COL2A1	282	Gly	830	COL1A1(ENST00000225964):Gly260Asp;COL3A1(ENST00000304636):Gly258Ala
COL2A1	285	Gly	847	COL1A1(ENST00000225964):Gly263Val;COL1A1(ENST00000225964):Gly263Glu;COL1A1(ENST00000225964):Gly263Arg;COL3A1(ENST00000304636):Gly261Ser;COL3A1(ENST00000304636):Gly261Asp;COL3A1(ENST00000304636):Gly261Val
COL2A1	288	Gly	850	COL1A1(ENST00000225964):Gly266Glu;COL1A1(ENST00000225964):Gly266Arg;COL3A1(ENST00000304636):Gly264Arg;COL3A1(ENST00000304636):Gly264Glu
COL2A1	291	Gly	853	COL4A1(ENST00000375820):Gly347Val;COL1A1(ENST00000225964):Gly269Val;COL1A1(ENST00000225964):Gly269Arg;COL1A1(ENST00000225964):Gly269Ser;COL3A1(ENST00000304636):Gly267Ser;COL3A1(ENST00000304636):Gly267Val;COL4A4(ENST00000396625):Gly370Glu;COL4A4(ENST00000396625):Gly370Arg
COL2A1	294	Gly	856	COL1A1(ENST00000225964):Gly272Cys;COL3A1(ENST00000304636):Gly270Glu;COL4A4(ENST00000396625):Gly373Glu
COL2A1	297	Gly	859	COL1A1(ENST00000225964):Gly275Asp;COL1A1(ENST00000225964):Gly275Arg;COL1A1(ENST00000225964):Gly275Ser;COL4A3(ENST00000396578):Gly363Arg;COL1A2(ENST00000297268):Gly187Glu;COL1A2(ENST00000297268):Gly187Val
COL2A1	300	Gly	862	COL11A1(ENST00000370096):Gly625Val;COL3A1(ENST00000304636):Gly276Ser;COL3A1(ENST00000304636):Gly276Asp;COL4A3(ENST00000396578):Gly366Arg;COL1A2(ENST00000297268):Gly190Arg;COL1A2(ENST00000297268):Gly190Glu;COL1A2(ENST00000297268):Gly190Val
COL2A1	303	Gly	865	COL1A1(ENST00000225964):Gly281Asp;COL1A1(ENST00000225964):Gly281Ser;COL3A1(ENST00000304636):Gly279Asp;COL3A1(ENST00000304636):Gly279Val;COL1A2(ENST00000297268):Gly193Ser;COL1A2(ENST00000297268):Gly193Arg;COL1A2(ENST00000297268):Gly193Cys;COL1A2(ENST00000297268):Gly193Asp;COL1A2(ENST00000297268):Gly193Val
COL2A1	305	Pro	867	COL3A1(ENST00000304636):Pro281His
COL2A1	306	Gly	868	COL1A1(ENST00000225964):Gly284Ala;COL1A1(ENST00000225964):Gly284Ser;COL3A1(ENST00000304636):Gly282Arg;COL4A3(ENST00000396578):Gly372Arg;COL1A2(ENST00000297268):Gly196Cys;COL1A2(ENST00000297268):Gly196Asp;COL1A2(ENST00000297268):Gly196Val
COL2A1	309	Gly	871	COL1A1(ENST00000225964):Gly287Ser;COL1A2(ENST00000297268):Gly199Arg;COL1A2(ENST00000297268):Gly199Asp;COL1A2(ENST00000297268):Gly199Val
COL2A1	310	Glu	872	COL1A1(ENST00000225964):Glu288Lys
COL2A1	312	Gly	874	COL1A1(ENST00000225964):Gly290Arg;COL1A2(ENST00000297268):Gly202Ser;COL1A2(ENST00000297268):Gly202Arg;COL1A2(ENST00000297268):Gly202Asp
COL2A1	315	Gly	877	COL1A1(ENST00000225964):Gly293Asp;COL4A3(ENST00000396578):Gly381Arg
COL2A1	318	Gly	891	COL1A1(ENST00000225964):Gly296Ala;COL1A2(ENST00000297268):Gly208Glu
COL2A1	321	Gly	896	COL1A1(ENST00000225964):Gly299Asp;COL1A1(ENST00000225964):Gly299Arg;COL1A1(ENST00000225964):Gly299Ser;COL3A1(ENST00000304636):Gly297Arg;COL1A2(ENST00000297268):Gly211Asp;COL1A2(ENST00000297268):Gly211Val
COL2A1	324	Gly	899	COL3A1(ENST00000304636):Gly300Arg;COL3A1(ENST00000304636):Gly300Asp;COL3A1(ENST00000304636):Gly300Val;COL4A4(ENST00000396625):Gly408Glu;COL4A3(ENST00000396578):Gly392Glu
COL2A1	327	Gly	902	COL1A1(ENST00000225964):Gly305Arg;COL1A1(ENST00000225964):Gly305Ser;COL3A1(ENST00000304636):Gly303Arg;COL4A3(ENST00000396578):Gly395Glu;COL1A2(ENST00000297268):Gly217Glu;COL1A2(ENST00000297268):Gly217Val
COL2A1	330	Gly	905	COL1A1(ENST00000225964):Gly308Val
COL2A1	333	Gly	908	COL11A1(ENST00000370096):Gly658Val;COL1A1(ENST00000225964):Gly311Val;COL1A1(ENST00000225964):Gly311Asp;COL1A1(ENST00000225964):Gly311Arg;COL3A1(ENST00000304636):Gly309Glu;COL3A1(ENST00000304636):Gly309Val;COL4A3(ENST00000396578):Gly401Arg
COL2A1	334	Arg	909	COL1A1(ENST00000225964):Arg312Cys
COL2A1	336	Gly	911	COL4A1(ENST00000375820):Gly394Asp;COL1A1(ENST00000225964):Gly314Arg;COL3A1(ENST00000304636):Gly312Val;COL1A2(ENST00000297268):Gly226Asp
COL2A1	339	Gly	915	COL1A1(ENST00000225964):Gly317Ser;COL3A1(ENST00000304636):Gly315Ala;COL3A1(ENST00000304636):Gly315Val;COL4A3(ENST00000396578):Gly407Ser;COL4A3(ENST00000396578):Gly407Arg;COL4A3(ENST00000396578):Gly407Cys
COL2A1	342	Gly	918	COL1A1(ENST00000225964):Gly320Val;COL1A1(ENST00000225964):Gly320Asp;COL3A1(ENST00000304636):Gly318Asp
COL2A1	344	Arg	927	COL5A2(ENST00000374866):Arg356Gln;COL1A2(ENST00000297268):Arg234Cys
COL2A1	345	Gly	928	COL1A1(ENST00000225964):Gly323Glu;COL1A1(ENST00000225964):Gly323Arg;COL3A1(ENST00000304636):Gly321Asp;COL3A1(ENST00000304636):Gly321Val;COL1A2(ENST00000297268):Gly235Asp
COL2A1	348	Gly	931	COL1A1(ENST00000225964):Gly326Asp;COL3A1(ENST00000304636):Gly324Ser;COL3A1(ENST00000304636):Gly324Asp
COL2A1	351	Gly	934	COL11A1(ENST00000370096):Gly676Arg;COL1A1(ENST00000225964):Gly329Arg;COL3A1(ENST00000304636):Gly327Asp
COL2A1	354	Gly	937	COL4A1(ENST00000375820):Gly417Arg;COL1A1(ENST00000225964):Gly332Ala;COL1A1(ENST00000225964):Gly332Arg
COL2A1	357	Gly	940	COL1A1(ENST00000225964):Gly335Ser;COL3A1(ENST00000304636):Gly333Asp;COL4A4(ENST00000396625):Gly448Ser;COL1A2(ENST00000297268):Gly247Arg;COL1A2(ENST00000297268):Gly247Cys;COL1A2(ENST00000297268):Gly247Asp;COL1A2(ENST00000297268):Gly247Val
COL2A1	360	Gly	943	COL1A1(ENST00000225964):Gly338Val;COL1A1(ENST00000225964):Gly338Cys;COL1A1(ENST00000225964):Gly338Ser;COL4A4(ENST00000396625):Gly451Ser;COL1A2(ENST00000297268):Gly250Val
COL2A1	363	Gly	965	COL1A1(ENST00000225964):Gly341Cys;COL1A1(ENST00000225964):Gly341Arg;COL4A4(ENST00000396625):Gly466Arg;COL4A3(ENST00000396578):Gly452Arg;COL1A2(ENST00000297268):Gly253Asp
COL2A1	366	Gly	968	COL1A1(ENST00000225964):Gly344Val;COL3A1(ENST00000304636):Gly342Arg;COL4A3(ENST00000396578):Gly455Cys;COL1A2(ENST00000297268):Gly256Asp;COL1A2(ENST00000297268):Gly256Val
COL2A1	369	Gly	971	COL3A1(ENST00000304636):Gly345Arg;COL4A3(ENST00000396578):Gly458Arg;COL1A2(ENST00000297268):Gly259Ser;COL1A2(ENST00000297268):Gly259Cys;COL1A2(ENST00000297268):Gly259Asp
COL2A1	370	Ala	972	COL1A1(ENST00000225964):Ala348Thr
COL2A1	372	Gly	974	COL1A1(ENST00000225964):Gly350Arg;COL4A4(ENST00000396625):Gly475Val;COL4A4(ENST00000396625):Gly475Cys;COL4A3(ENST00000396578):Gly461Arg;COL1A2(ENST00000297268):Gly262Arg
COL2A1	375	Gly	977	COL1A1(ENST00000225964):Gly353Asp;COL1A1(ENST00000225964):Gly353Cys;COL1A1(ENST00000225964):Gly353Ser;COL3A1(ENST00000304636):Gly351Val;COL4A4(ENST00000396625):Gly478Glu;COL4A3(ENST00000396578):Gly464Val;COL1A2(ENST00000297268):Gly265Arg;COL1A2(ENST00000297268):Gly265Asp
COL2A1	378	Gly	980	COL1A1(ENST00000225964):Gly356Cys;COL1A1(ENST00000225964):Gly356Ser;COL4A4(ENST00000396625):Gly481Ser;COL11A2(ENST00000374708):Gly575Arg;COL1A2(ENST00000297268):Gly268Arg;COL1A2(ENST00000297268):Gly268Glu
COL2A1	381	Gly	983	COL1A1(ENST00000225964):Gly359Glu;COL1A2(ENST00000297268):Gly271Arg;COL1A2(ENST00000297268):Gly271Cys;COL1A2(ENST00000297268):Gly271Asp
COL2A1	384	Gly	986	COL5A2(ENST00000374866):Gly396Arg;COL4A4(ENST00000396625):Gly487Val;COL1A2(ENST00000297268):Gly274Cys;COL1A2(ENST00000297268):Gly274Asp;COL1A2(ENST00000297268):Gly274Val
COL2A1	385	Pro	997	COL11A2(ENST00000374708):Pro582Ser
COL2A1	387	Gly	999	COL1A1(ENST00000225964):Gly365Val;COL1A1(ENST00000225964):Gly365Ala;COL1A1(ENST00000225964):Gly365Ser;COL3A1(ENST00000304636):Gly363Ser;COL1A2(ENST00000297268):Gly277Arg
COL2A1	390	Gly	1002	COL1A1(ENST00000225964):Gly368Val;COL1A1(ENST00000225964):Gly368Ala;COL1A1(ENST00000225964):Gly368Arg;COL1A1(ENST00000225964):Gly368Ser;COL3A1(ENST00000304636):Gly366Arg;COL4A3(ENST00000396578):Gly484Arg;COL1A2(ENST00000297268):Gly280Ser;COL1A2(ENST00000297268):Gly280Arg;COL1A2(ENST00000297268):Gly280Cys;COL1A2(ENST00000297268):Gly280Val
COL2A1	393	Gly	1005	COL1A1(ENST00000225964):Gly371Ser;COL3A1(ENST00000304636):Gly369Glu;COL3A1(ENST00000304636):Gly369Val;COL4A3(ENST00000396578):Gly487Cys;COL1A2(ENST00000297268):Gly283Arg;COL1A2(ENST00000297268):Gly283Val
COL2A1	396	Gly	1008	COL4A1(ENST00000375820):Gly480Arg;COL1A1(ENST00000225964):Gly374Ala;COL3A1(ENST00000304636):Gly372Val;COL1A2(ENST00000297268):Gly286Ser;COL1A2(ENST00000297268):Gly286Ala;COL1A2(ENST00000297268):Gly286Val
COL2A1	399	Gly	1011	COL1A1(ENST00000225964):Gly377Ala;COL1A1(ENST00000225964):Gly377Ser;COL3A1(ENST00000304636):Gly375Glu;COL1A2(ENST00000297268):Gly289Ser;COL1A2(ENST00000297268):Gly289Ala;COL1A2(ENST00000297268):Gly289Val
COL2A1	402	Gly	1014	COL1A1(ENST00000225964):Gly380Val;COL1A1(ENST00000225964):Gly380Cys;COL1A1(ENST00000225964):Gly380Ser;COL1A2(ENST00000297268):Gly292Ser;COL1A2(ENST00000297268):Gly292Arg;COL1A2(ENST00000297268):Gly292Asp;COL1A2(ENST00000297268):Gly292Val
COL2A1	405	Gly	1017	COL1A1(ENST00000225964):Gly383Cys;COL1A1(ENST00000225964):Gly383Ser;COL3A1(ENST00000304636):Gly381Asp;COL4A4(ENST00000396625):Gly518Glu;COL1A2(ENST00000297268):Gly295Val
COL2A1	408	Gly	1020	COL1A1(ENST00000225964):Gly386Glu;COL3A1(ENST00000304636):Gly384Val;COL1A2(ENST00000297268):Gly298Arg;COL1A2(ENST00000297268):Gly298Cys
COL2A1	411	Gly	1023	COL1A1(ENST00000225964):Gly389Arg;COL1A1(ENST00000225964):Gly389Ser;COL3A1(ENST00000304636):Gly387Trp
COL2A1	414	Gly	1026	COL4A1(ENST00000375820):Gly498Val;COL4A1(ENST00000375820):Gly498Asp;COL4A1(ENST00000375820):Gly498Arg;COL1A1(ENST00000225964):Gly392Glu;COL4A4(ENST00000396625):Gly527Cys
COL2A1	417	Gly	1029	COL1A1(ENST00000225964):Gly395Ser;COL3A1(ENST00000304636):Gly393Ser;COL3A1(ENST00000304636):Gly393Asp;COL1A2(ENST00000297268):Gly307Asp
COL2A1	420	Gly	1032	COL1A1(ENST00000225964):Gly398Ala;COL1A1(ENST00000225964):Gly398Asp;COL1A1(ENST00000225964):Gly398Cys;COL3A1(ENST00000304636):Gly396Val;COL4A4(ENST00000396625):Gly533Asp;COL1A2(ENST00000297268):Gly310Ser;COL1A2(ENST00000297268):Gly310Arg
COL2A1	423	Gly	1035	COL1A1(ENST00000225964):Gly401Asp;COL1A1(ENST00000225964):Gly401Cys;COL1A1(ENST00000225964):Gly401Ser;COL3A1(ENST00000304636):Gly399Ala;COL1A2(ENST00000297268):Gly313Cys
COL2A1	426	Gly	1038	COL4A1(ENST00000375820):Gly510Arg;COL1A1(ENST00000225964):Gly404Ser;COL3A1(ENST00000304636):Gly402Ser;COL4A3(ENST00000396578):Gly520Arg;COL4A3(ENST00000396578):Gly520Asp;COL1A2(ENST00000297268):Gly316Ser;COL1A2(ENST00000297268):Gly316Arg;COL1A2(ENST00000297268):Gly316Cys
COL2A1	429	Gly	1041	COL1A1(ENST00000225964):Gly407Cys;COL1A1(ENST00000225964):Gly407Ser;COL1A2(ENST00000297268):Gly319Arg;COL1A2(ENST00000297268):Gly319Glu
COL2A1	432	Gly	1044	COL1A1(ENST00000225964):Gly410Ser;COL3A1(ENST00000304636):Gly408Arg;COL3A1(ENST00000304636):Gly408Glu;COL1A2(ENST00000297268):Gly322Ser
COL2A1	434	Pro	1046	COL1A1(ENST00000225964):Pro412Arg
COL2A1	435	Gly	1047	COL4A1(ENST00000375820):Gly519Arg;COL1A1(ENST00000225964):Gly413Ala;COL1A1(ENST00000225964):Gly413Asp;COL1A1(ENST00000225964):Gly413Arg;COL3A1(ENST00000304636):Gly411Arg;COL1A2(ENST00000297268):Gly325Glu
COL2A1	438	Gly	1050	COL1A1(ENST00000225964):Gly416Asp;COL3A1(ENST00000304636):Gly414Cys;COL3A1(ENST00000304636):Gly414Val;COL4A3(ENST00000396578):Gly532Cys;COL4A3(ENST00000396578):Gly532Asp;COL1A2(ENST00000297268):Gly328Ser;COL1A2(ENST00000297268):Gly328Cys;COL1A2(ENST00000297268):Gly328Asp;COL1A2(ENST00000297268):Gly328Val
COL2A1	439	Pro	1051	COL1A1(ENST00000225964):Pro417Ala
COL2A1	441	Gly	1053	COL3A1(ENST00000304636):Gly417Arg;COL1A2(ENST00000297268):Gly331Asp;COL1A2(ENST00000297268):Gly331Val
COL2A1	444	Gly	1056	COL4A1(ENST00000375820):Gly528Glu;COL1A1(ENST00000225964):Gly422Ala;COL1A1(ENST00000225964):Gly422Cys;COL3A1(ENST00000304636):Gly420Ser;COL1A2(ENST00000297268):Gly334Ser
COL2A1	447	Gly	1063	COL1A1(ENST00000225964):Gly425Ser;COL3A1(ENST00000304636):Gly423Ser;COL3A1(ENST00000304636):Gly423Asp;COL1A2(ENST00000297268):Gly337Ser;COL1A2(ENST00000297268):Gly337Arg;COL1A2(ENST00000297268):Gly337Cys
COL2A1	450	Gly	1073	COL1A1(ENST00000225964):Gly428Cys;COL1A2(ENST00000297268):Gly340Ser;COL1A2(ENST00000297268):Gly340Arg;COL1A2(ENST00000297268):Gly340Asp
COL2A1	453	Gly	1076	COL4A1(ENST00000375820):Gly544Arg;COL1A1(ENST00000225964):Gly431Val;COL3A1(ENST00000304636):Gly429Ser;COL11A2(ENST00000374708):Gly650Val
COL2A1	456	Gly	1079	COL1A1(ENST00000225964):Gly434Val;COL1A1(ENST00000225964):Gly434Ser;COL4A4(ENST00000396625):Gly572Ala;COL1A2(ENST00000297268):Gly346Ser;COL1A2(ENST00000297268):Gly346Cys;COL1A2(ENST00000297268):Gly346Val
COL2A1	457	Glu	1080	COL5A1(ENST00000371817):Glu812Asp
COL2A1	459	Gly	1082	COL11A1(ENST00000370096):Gly784Arg;COL1A1(ENST00000225964):Gly437Ala;COL1A1(ENST00000225964):Gly437Asp;COL3A1(ENST00000304636):Gly435Asp;COL1A2(ENST00000297268):Gly349Ser;COL1A2(ENST00000297268):Gly349Cys
COL2A1	462	Gly	1085	COL1A1(ENST00000225964):Gly440Ser;COL4A4(ENST00000396625):Gly578Val;COL4A3(ENST00000396578):Gly563Arg;COL1A2(ENST00000297268):Gly352Ser
COL2A1	465	Gly	1088	COL11A1(ENST00000370096):Gly790Asp;COL4A3(ENST00000396578):Gly566Ala
COL2A1	468	Gly	1091	COL3A1(ENST00000304636):Gly444Arg;COL1A2(ENST00000297268):Gly358Ser;COL1A2(ENST00000297268):Gly358Cys;COL1A2(ENST00000297268):Gly358Asp
COL2A1	471	Gly	1094	COL11A1(ENST00000370096):Gly796Arg;COL4A1(ENST00000375820):Gly562Glu;COL4A3(ENST00000396578):Gly572Arg;COL1A2(ENST00000297268):Gly361Ser
COL2A1	472	Glu	1095	COL1A1(ENST00000225964):Glu450Asp
COL2A1	474	Gly	1097	COL1A2(ENST00000297268):Gly364Ser;COL1A2(ENST00000297268):Gly364Cys
COL2A1	477	Gly	1100	COL1A1(ENST00000225964):Gly455Asp;COL1A1(ENST00000225964):Gly455Cys;COL1A1(ENST00000225964):Gly455Ser;COL3A1(ENST00000304636):Gly453Asp;COL1A2(ENST00000297268):Gly367Trp;COL1A2(ENST00000297268):Gly367Glu
COL2A1	480	Gly	1103	COL1A2(ENST00000297268):Gly370Ser;COL1A2(ENST00000297268):Gly370Cys;COL1A2(ENST00000297268):Gly370Ala;COL1A2(ENST00000297268):Gly370Val;COL5A1(ENST00000371817):Gly835Ala
COL2A1	483	Gly	1106	COL11A1(ENST00000370096):Gly808Glu;COL1A1(ENST00000225964):Gly461Ser;COL4A4(ENST00000396625):Gly599Arg;COL4A3(ENST00000396578):Gly584Cys;COL1A2(ENST00000297268):Gly373Arg;COL1A2(ENST00000297268):Gly373Cys;COL27A1(ENST00000356083):Gly904Arg
COL2A1	486	Gly	1109	COL1A1(ENST00000225964):Gly464Glu;COL1A1(ENST00000225964):Gly464Arg;COL3A1(ENST00000304636):Gly462Ser;COL1A2(ENST00000297268):Gly376Asp;COL1A2(ENST00000297268):Gly376Val
COL2A1	489	Gly	1117	COL4A4(ENST00000396625):Gly610Ser;COL1A2(ENST00000297268):Gly379Arg;COL1A2(ENST00000297268):Gly379Glu;COL1A2(ENST00000297268):Gly379Ala
COL2A1	492	Gly	1120	COL11A1(ENST00000370096):Gly817Val;COL1A1(ENST00000225964):Gly470Val;COL1A1(ENST00000225964):Gly470Ala;COL4A4(ENST00000396625):Gly613Arg;COL4A3(ENST00000396578):Gly596Arg;COL1A2(ENST00000297268):Gly382Ser
COL2A1	495	Gly	1123	COL1A2(ENST00000297268):Gly385Arg;COL1A2(ENST00000297268):Gly385Glu
COL2A1	498	Gly	1126	COL4A2(ENST00000360467):Gly604Arg;COL1A1(ENST00000225964):Gly476Arg;COL3A1(ENST00000304636):Gly474Val;COL4A4(ENST00000396625):Gly619Asp;COL1A2(ENST00000297268):Gly388Arg;COL1A2(ENST00000297268):Gly388Val
COL2A1	501	Gly	1146	COL4A3(ENST00000396578):Gly619Arg;COL1A2(ENST00000297268):Gly391Ser;COL1A2(ENST00000297268):Gly391Cys
COL2A1	504	Gly	1149	COL4A1(ENST00000375820):Gly612Asp;COL1A1(ENST00000225964):Gly482Ala;COL1A1(ENST00000225964):Gly482Arg;COL4A4(ENST00000396625):Gly636Asp
COL2A1	507	Gly	1152	COL1A1(ENST00000225964):Gly485Ala;COL1A2(ENST00000297268):Gly397Arg;COL1A2(ENST00000297268):Gly397Glu
COL2A1	510	Gly	1155	COL4A2(ENST00000360467):Gly633Asp;COL1A1(ENST00000225964):Gly488Ser;COL3A1(ENST00000304636):Gly486Val;COL1A2(ENST00000297268):Gly400Asp;COL1A2(ENST00000297268):Gly400Ala
COL2A1	513	Gly	1158	COL1A1(ENST00000225964):Gly491Cys;COL1A1(ENST00000225964):Gly491Ser;COL3A1(ENST00000304636):Gly489Glu;COL3A1(ENST00000304636):Gly489Val;COL4A3(ENST00000396578):Gly631Val;COL1A2(ENST00000297268):Gly403Asp;COL1A2(ENST00000297268):Gly403Val
COL2A1	516	Gly	1161	COL3A1(ENST00000304636):Gly492Arg;COL3A1(ENST00000304636):Gly492Glu;COL3A1(ENST00000304636):Gly492Val;COL4A3(ENST00000396578):Gly634Glu;COL1A2(ENST00000297268):Gly406Ser
COL2A1	519	Gly	1164	COL3A1(ENST00000304636):Gly495Glu;COL3A1(ENST00000304636):Gly495Ala;COL1A2(ENST00000297268):Gly409Val
COL2A1	522	Gly	1167	COL3A1(ENST00000304636):Gly498Asp;COL4A3(ENST00000396578):Gly640Arg;COL1A2(ENST00000297268):Gly412Val
COL2A1	525	Gly	1170	COL1A1(ENST00000225964):Gly503Cys;COL3A1(ENST00000304636):Gly501Arg;COL3A1(ENST00000304636):Gly501Glu;COL3A1(ENST00000304636):Gly501Ala;COL11A2(ENST00000374708):Gly722Glu
COL2A1	528	Gly	1173	COL3A1(ENST00000304636):Gly504Val;COL1A2(ENST00000297268):Gly418Ser;COL1A2(ENST00000297268):Gly418Asp
COL2A1	531	Gly	1176	COL1A1(ENST00000225964):Gly509Val;COL1A2(ENST00000297268):Gly421Ser;COL1A2(ENST00000297268):Gly421Asp
COL2A1	533	Arg	1219	COL1A2(ENST00000297268):Arg423His
COL2A1	534	Gly	1220	COL4A1(ENST00000375820):Gly655Glu;COL4A1(ENST00000375820):Gly655Arg;COL4A4(ENST00000396625):Gly680Asp;COL1A2(ENST00000297268):Gly424Ser
COL2A1	537	Gly	1223	COL4A1(ENST00000375820):Gly658Val;COL4A1(ENST00000375820):Gly658Asp;COL1A1(ENST00000225964):Gly515Ala;COL4A3(ENST00000396578):Gly668Arg;COL1A2(ENST00000297268):Gly427Ser
COL2A1	540	Gly	1226	COL4A3(ENST00000396578):Gly671Asp
COL2A1	541	Pro	1227	COL3A1(ENST00000304636):Pro517Leu
COL2A1	543	Gly	1232	COL4A2(ENST00000360467):Gly702Asp;COL3A1(ENST00000304636):Gly519Glu;COL1A2(ENST00000297268):Gly433Glu
COL2A1	546	Gly	1235	COL4A4(ENST00000396625):Gly692Val
COL2A1	549	Gly	1238	COL4A1(ENST00000375820):Gly670Arg;COL1A1(ENST00000225964):Gly527Ala;COL1A1(ENST00000225964):Gly527Cys;COL4A4(ENST00000396625):Gly695Asp;COL1A2(ENST00000297268):Gly439Asp
COL2A1	550	Arg	1239	COL1A1(ENST00000225964):Arg528His
COL2A1	552	Gly	1241	COL1A1(ENST00000225964):Gly530Cys;COL1A1(ENST00000225964):Gly530Ser;COL4A4(ENST00000396625):Gly698Arg;COL1A2(ENST00000297268):Gly442Arg;COL1A2(ENST00000297268):Gly442Glu
COL2A1	553	Glu	1242	COL1A1(ENST00000225964):Glu531Lys
COL2A1	555	Gly	1244	COL1A1(ENST00000225964):Gly533Asp;COL1A1(ENST00000225964):Gly533Cys;COL1A2(ENST00000297268):Gly445Arg
COL2A1	558	Gly	1247	COL4A4(ENST00000396625):Gly704Glu;COL4A4(ENST00000396625):Gly704Arg;COL4A3(ENST00000396578):Gly689Arg;COL1A2(ENST00000297268):Gly448Glu
COL2A1	561	Gly	1250	COL4A1(ENST00000375820):Gly682Val;COL1A1(ENST00000225964):Gly539Ser
COL2A1	564	Gly	1253	COL3A1(ENST00000304636):Gly540Arg;COL4A3(ENST00000396578):Gly695Arg;COL1A2(ENST00000297268):Gly454Cys;COL1A2(ENST00000297268):Gly454Val
COL2A1	567	Gly	1256	COL4A1(ENST00000375820):Gly688Asp;COL5A1(ENST00000371817):Gly922Asp;COL5A1(ENST00000371817):Gly922Val
COL2A1	570	Gly	1262	COL4A1(ENST00000375820):Gly693Glu;COL1A1(ENST00000225964):Gly548Ala;COL1A2(ENST00000297268):Gly460Ser
COL2A1	573	Gly	1265	COL4A1(ENST00000375820):Gly696Cys;COL4A1(ENST00000375820):Gly696Ser;COL3A1(ENST00000304636):Gly549Glu;COL4A4(ENST00000396625):Gly722Ser
COL2A1	576	Gly	1268	COL11A1(ENST00000370096):Gly901Glu;COL4A1(ENST00000375820):Gly699Asp;COL1A1(ENST00000225964):Gly554Ala;COL3A1(ENST00000304636):Gly552Arg;COL3A1(ENST00000304636):Gly552Glu;COL4A3(ENST00000396578):Gly709Glu
COL2A1	577	Pro	1269	COL1A1(ENST00000225964):Pro555Arg
COL2A1	579	Gly	1271	COL4A4(ENST00000396625):Gly728Glu;COL4A3(ENST00000396578):Gly712Val;COL1A2(ENST00000297268):Gly469Ala
COL2A1	581	Pro	1273	COL1A2(ENST00000297268):Pro471Leu
COL2A1	582	Gly	1274	COL1A1(ENST00000225964):Gly560Cys;COL1A1(ENST00000225964):Gly560Arg;COL1A1(ENST00000225964):Gly560Ser;COL3A1(ENST00000304636):Gly558Arg;COL1A2(ENST00000297268):Gly472Cys
COL2A1	585	Gly	1277	COL4A1(ENST00000375820):Gly708Val;COL4A1(ENST00000375820):Gly708Arg
COL2A1	586	Arg	1278	COL1A1(ENST00000225964):Arg564His
COL2A1	588	Gly	1280	COL4A1(ENST00000375820):Gly711Glu;COL1A1(ENST00000225964):Gly566Arg;COL3A1(ENST00000304636):Gly564Asp;COL3A1(ENST00000304636):Gly564Ala;COL1A2(ENST00000297268):Gly478Asp;COL1A2(ENST00000297268):Gly478Val
COL2A1	591	Gly	1283	COL1A1(ENST00000225964):Gly569Arg;COL3A1(ENST00000304636):Gly567Glu
COL2A1	594	Gly	1286	COL3A1(ENST00000304636):Gly570Ser;COL1A2(ENST00000297268):Gly484Glu;COL1A2(ENST00000297268):Gly484Val
COL2A1	596	Arg	1288	COL1A1(ENST00000225964):Arg574Cys
COL2A1	597	Gly	1289	COL4A1(ENST00000375820):Gly720Asp;COL1A1(ENST00000225964):Gly575Asp;COL1A2(ENST00000297268):Gly487Arg
COL2A1	600	Gly	1292	COL4A1(ENST00000375820):Gly723Glu;COL4A4(ENST00000396625):Gly748Ser;COL4A3(ENST00000396578):Gly733Arg
COL2A1	603	Gly	1295	COL1A1(ENST00000225964):Gly581Arg;COL1A2(ENST00000297268):Gly493Arg;COL1A2(ENST00000297268):Gly493Glu;COL1A2(ENST00000297268):Gly493Val;COL27A1(ENST00000356083):Gly1021Asp
COL2A1	605	Pro	1297	COL11A2(ENST00000374708):Pro802Thr
COL2A1	606	Gly	1298	COL11A1(ENST00000370096):Gly931Glu;COL4A1(ENST00000375820):Gly729Arg;COL3A1(ENST00000304636):Gly582Ser;COL3A1(ENST00000304636):Gly582Arg;COL3A1(ENST00000304636):Gly582Cys;COL4A3(ENST00000396578):Gly739Arg
COL2A1	609	Gly	1312	COL1A1(ENST00000225964):Gly587Ala;COL1A1(ENST00000225964):Gly587Ser;COL1A2(ENST00000297268):Gly499Val
COL2A1	612	Gly	1315	COL4A1(ENST00000375820):Gly743Val;COL3A1(ENST00000304636):Gly588Ser;COL3A1(ENST00000304636):Gly588Asp;COL3A1(ENST00000304636):Gly588Val;COL1A2(ENST00000297268):Gly502Ser
COL2A1	615	Gly	1318	COL1A1(ENST00000225964):Gly593Asp;COL1A1(ENST00000225964):Gly593Cys;COL1A1(ENST00000225964):Gly593Ser;COL3A1(ENST00000304636):Gly591Arg;COL3A1(ENST00000304636):Gly591Asp;COL4A4(ENST00000396625):Gly774Arg;COL1A2(ENST00000297268):Gly505Ser;COL1A2(ENST00000297268):Gly505Ala
COL2A1	618	Gly	1327	COL4A1(ENST00000375820):Gly755Arg;COL1A1(ENST00000225964):Gly596Ala;COL1A2(ENST00000297268):Gly508Asp;COL1A2(ENST00000297268):Gly508Ala;COL1A2(ENST00000297268):Gly508Val
COL2A1	621	Gly	1330	COL4A1(ENST00000375820):Gly758Glu;COL4A2(ENST00000360467):Gly800Glu;COL1A2(ENST00000297268):Gly511Ser;COL1A2(ENST00000297268):Gly511Asp;COL1A2(ENST00000297268):Gly511Val
COL2A1	624	Gly	1333	COL4A1(ENST00000375820):Gly761Val;COL1A1(ENST00000225964):Gly602Arg
COL2A1	627	Gly	1336	COL4A1(ENST00000375820):Gly764Asp;COL1A1(ENST00000225964):Gly605Asp;COL3A1(ENST00000304636):Gly603Asp;COL3A1(ENST00000304636):Gly603Val;COL4A4(ENST00000396625):Gly792Arg;COL1A2(ENST00000297268):Gly517Ser;COL1A2(ENST00000297268):Gly517Arg;COL1A2(ENST00000297268):Gly517Asp
COL2A1	630	Gly	1339	COL3A1(ENST00000304636):Gly606Arg;COL4A3(ENST00000396578):Gly777Asp;COL11A2(ENST00000374708):Gly833Arg;COL1A2(ENST00000297268):Gly520Ser
COL2A1	633	Gly	1342	COL5A2(ENST00000374866):Gly645Arg;COL4A3(ENST00000396578):Gly780Glu
COL2A1	636	Gly	1345	COL4A1(ENST00000375820):Gly773Arg;COL1A1(ENST00000225964):Gly614Arg;COL3A1(ENST00000304636):Gly612Asp;COL1A2(ENST00000297268):Gly526Arg;COL1A2(ENST00000297268):Gly526Glu;COL5A1(ENST00000371817):Gly997Ser
COL2A1	639	Gly	1348	COL1A1(ENST00000225964):Gly617Arg;COL3A1(ENST00000304636):Gly615Glu;COL1A2(ENST00000297268):Gly529Cys;COL1A2(ENST00000297268):Gly529Asp
COL2A1	642	Gly	1351	COL3A1(ENST00000304636):Gly618Val;COL1A2(ENST00000297268):Gly532Glu
COL2A1	643	Pro	1352	COL11A1(ENST00000370096):Pro974Gln
COL2A1	645	Gly	1354	COL11A1(ENST00000370096):Gly976Val;COL11A1(ENST00000370096):Gly976Ser;COL4A1(ENST00000375820):Gly782Ala;COL3A1(ENST00000304636):Gly621Arg;COL3A1(ENST00000304636):Gly621Trp;COL3A1(ENST00000304636):Gly621Glu;COL3A1(ENST00000304636):Gly621Val;COL4A4(ENST00000396625):Gly810Asp
COL2A1	648	Gly	1357	COL4A1(ENST00000375820):Gly785Glu;COL1A1(ENST00000225964):Gly626Cys;COL1A1(ENST00000225964):Gly626Ser;COL4A3(ENST00000396578):Gly795Val
COL2A1	650	Ala	1359	COL1A1(ENST00000225964):Ala628Thr
COL2A1	651	Gly	1360	COL1A1(ENST00000225964):Gly629Ser;COL1A2(ENST00000297268):Gly541Cys
COL2A1	654	Gly	1363	COL4A3(ENST00000396578):Gly801Arg;COL1A2(ENST00000297268):Gly544Ser;COL1A2(ENST00000297268):Gly544Cys;COL1A2(ENST00000297268):Gly544Val
COL2A1	657	Gly	1366	COL1A1(ENST00000225964):Gly635Ser;COL3A1(ENST00000304636):Gly633Glu;COL1A2(ENST00000297268):Gly547Arg;COL1A2(ENST00000297268):Gly547Asp
COL2A1	660	Gly	1374	COL11A1(ENST00000370096):Gly991Asp;COL1A1(ENST00000225964):Gly638Val;COL3A1(ENST00000304636):Gly636Arg;COL1A2(ENST00000297268):Gly550Ser
COL2A1	663	Gly	1377	COL4A1(ENST00000375820):Gly805Arg;COL1A1(ENST00000225964):Gly641Ala;COL3A1(ENST00000304636):Gly639Arg;COL3A1(ENST00000304636):Gly639Glu;COL3A1(ENST00000304636):Gly639Val;COL1A2(ENST00000297268):Gly553Asp;COL1A2(ENST00000297268):Gly553Val
COL2A1	666	Gly	1380	COL4A1(ENST00000375820):Gly808Val;COL1A1(ENST00000225964):Gly644Ser;COL3A1(ENST00000304636):Gly642Asp;COL3A1(ENST00000304636):Gly642Val;COL4A3(ENST00000396578):Gly818Arg;COL1A2(ENST00000297268):Gly556Ser;COL1A2(ENST00000297268):Gly556Cys
COL2A1	669	Gly	1383	COL1A1(ENST00000225964):Gly647Ser;COL4A4(ENST00000396625):Gly837Ala
COL2A1	672	Gly	1386	COL1A1(ENST00000225964):Gly650Arg;COL1A2(ENST00000297268):Gly562Cys;COL1A2(ENST00000297268):Gly562Val
COL2A1	675	Gly	1389	COL4A2(ENST00000360467):Gly857Arg;COL4A4(ENST00000396625):Gly843Glu;COL1A2(ENST00000297268):Gly565Ser;COL1A2(ENST00000297268):Gly565Ala
COL2A1	678	Gly	1392	COL1A1(ENST00000225964):Gly656Ser;COL3A1(ENST00000304636):Gly654Glu;COL4A3(ENST00000396578):Gly830Asp;COL1A2(ENST00000297268):Gly568Ser
COL2A1	680	Pro	1394	COL11A1(ENST00000370096):Pro1011Gln
COL2A1	681	Gly	1395	COL1A1(ENST00000225964):Gly659Ala;COL3A1(ENST00000304636):Gly657Arg;COL3A1(ENST00000304636):Gly657Glu;COL1A2(ENST00000297268):Gly571Arg
COL2A1	684	Gly	1398	COL3A1(ENST00000304636):Gly660Asp;COL4A3(ENST00000396578):Gly836Glu
COL2A1	687	Gly	1401	COL3A1(ENST00000304636):Gly663Arg;COL3A1(ENST00000304636):Gly663Asp;COL3A1(ENST00000304636):Gly663Val;COL4A4(ENST00000396625):Gly855Arg;COL1A2(ENST00000297268):Gly577Ser
COL2A1	690	Gly	1404	COL4A1(ENST00000375820):Gly832Arg;COL1A1(ENST00000225964):Gly668Ser;COL3A1(ENST00000304636):Gly666Asp;COL4A4(ENST00000396625):Gly858Ala;COL1A2(ENST00000297268):Gly580Asp
COL2A1	691	Ala	1405	COL1A1(ENST00000225964):Ala669Thr
COL2A1	693	Gly	1407	COL1A2(ENST00000297268):Gly583Arg;COL1A2(ENST00000297268):Gly583Ala
COL2A1	696	Gly	1412	COL1A1(ENST00000225964):Gly674Glu;COL4A4(ENST00000396625):Gly864Trp;COL4A4(ENST00000396625):Gly864Arg;COL1A2(ENST00000297268):Gly586Ser;COL1A2(ENST00000297268):Gly586Arg;COL1A2(ENST00000297268):Gly586Val
COL2A1	699	Gly	1415	COL3A1(ENST00000304636):Gly675Val;COL4A3(ENST00000396578):Gly853Arg
COL2A1	702	Gly	1418	COL11A1(ENST00000370096):Gly1027Arg;COL4A4(ENST00000396625):Gly870Arg;COL4A3(ENST00000396578):Gly856Glu;COL1A2(ENST00000297268):Gly592Ser
COL2A1	705	Gly	1421	COL1A1(ENST00000225964):Gly683Ser;COL3A1(ENST00000304636):Gly681Asp;COL3A1(ENST00000304636):Gly681Val;COL1A2(ENST00000297268):Gly595Ser;COL1A2(ENST00000297268):Gly595Cys
COL2A1	706	Glu	1422	COL1A1(ENST00000225964):Glu684Lys
COL2A1	708	Gly	1424	COL1A1(ENST00000225964):Gly686Val;COL1A1(ENST00000225964):Gly686Ala;COL3A1(ENST00000304636):Gly684Val;COL1A2(ENST00000297268):Gly598Val
COL2A1	711	Gly	1427	COL1A1(ENST00000225964):Gly689Ser;COL3A1(ENST00000304636):Gly687Arg;COL4A4(ENST00000396625):Gly879Glu;COL1A2(ENST00000297268):Gly601Ser;COL1A2(ENST00000297268):Gly601Asp
COL2A1	714	Gly	1430	COL1A1(ENST00000225964):Gly692Ala;COL3A1(ENST00000304636):Gly690Arg;COL3A1(ENST00000304636):Gly690Glu;COL3A1(ENST00000304636):Gly690Val;COL4A3(ENST00000396578):Gly865Ser
COL2A1	717	Gly	1433	COL11A1(ENST00000370096):Gly1042Arg;COL3A1(ENST00000304636):Gly693Arg;COL3A1(ENST00000304636):Gly693Ala;COL5A1(ENST00000371817):Gly1072Glu
COL2A1	720	Gly	1436	COL4A1(ENST00000375820):Gly861Ser;COL3A1(ENST00000304636):Gly696Asp;COL4A4(ENST00000396625):Gly888Arg;COL4A3(ENST00000396578):Gly871Cys
COL2A1	723	Gly	1439	COL1A1(ENST00000225964):Gly701Cys;COL1A1(ENST00000225964):Gly701Ser;COL3A1(ENST00000304636):Gly699Arg;COL3A1(ENST00000304636):Gly699Asp;COL3A1(ENST00000304636):Gly699Val
COL2A1	726	Gly	1442	COL1A1(ENST00000225964):Gly704Cys;COL1A1(ENST00000225964):Gly704Ser;COL3A1(ENST00000304636):Gly702Ser;COL3A1(ENST00000304636):Gly702Asp;COL3A1(ENST00000304636):Gly702Val;COL1A2(ENST00000297268):Gly616Arg;COL1A2(ENST00000297268):Gly616Val
COL2A1	729	Gly	1445	COL4A1(ENST00000375820):Gly870Arg;COL1A1(ENST00000225964):Gly707Ser;COL3A1(ENST00000304636):Gly705Arg;COL3A1(ENST00000304636):Gly705Glu;COL4A4(ENST00000396625):Gly897Glu
COL2A1	732	Gly	1448	COL3A1(ENST00000304636):Gly708Asp;COL3A1(ENST00000304636):Gly708Ala;COL3A1(ENST00000304636):Gly708Val;COL4A3(ENST00000396578):Gly883Arg
COL2A1	735	Gly	1451	COL1A1(ENST00000225964):Gly713Asp;COL3A1(ENST00000304636):Gly711Ser;COL3A1(ENST00000304636):Gly711Val;COL1A2(ENST00000297268):Gly625Ser;COL1A2(ENST00000297268):Gly625Asp
COL2A1	738	Gly	1454	COL4A1(ENST00000375820):Gly879Glu;COL3A1(ENST00000304636):Gly714Arg;COL3A1(ENST00000304636):Gly714Glu;COL1A2(ENST00000297268):Gly628Arg
COL2A1	741	Gly	1457	COL4A1(ENST00000375820):Gly882Asp;COL1A1(ENST00000225964):Gly719Asp;COL1A1(ENST00000225964):Gly719Ser;COL3A1(ENST00000304636):Gly717Asp;COL4A4(ENST00000396625):Gly909Glu;COL1A2(ENST00000297268):Gly631Val
COL2A1	744	Gly	1460	COL1A1(ENST00000225964):Gly722Ser;COL4A4(ENST00000396625):Gly912Ser;COL4A3(ENST00000396578):Gly895Asp;COL1A2(ENST00000297268):Gly634Arg;COL1A2(ENST00000297268):Gly634Val
COL2A1	747	Gly	1463	COL4A1(ENST00000375820):Gly888Arg;COL3A1(ENST00000304636):Gly723Asp;COL1A2(ENST00000297268):Gly637Asp
COL2A1	750	Gly	1466	COL4A1(ENST00000375820):Gly891Asp;COL1A1(ENST00000225964):Gly728Glu;COL1A1(ENST00000225964):Gly728Arg;COL3A1(ENST00000304636):Gly726Arg;COL3A1(ENST00000304636):Gly726Glu;COL4A4(ENST00000396625):Gly918Arg;COL1A2(ENST00000297268):Gly640Glu
COL2A1	753	Gly	1469	COL1A1(ENST00000225964):Gly731Val;COL1A1(ENST00000225964):Gly731Ala;COL3A1(ENST00000304636):Gly729Arg;COL3A1(ENST00000304636):Gly729Glu
COL2A1	756	Gly	1472	COL11A1(ENST00000370096):Gly1081Arg;COL4A1(ENST00000375820):Gly897Ser;COL1A1(ENST00000225964):Gly734Val;COL3A1(ENST00000304636):Gly732Arg;COL3A1(ENST00000304636):Gly732Val;COL1A2(ENST00000297268):Gly646Cys;COL1A2(ENST00000297268):Gly646Val
COL2A1	759	Gly	1475	COL4A1(ENST00000375820):Gly900Glu;COL4A2(ENST00000360467):Gly941Arg;COL1A1(ENST00000225964):Gly737Asp;COL1A1(ENST00000225964):Gly737Cys;COL3A1(ENST00000304636):Gly735Arg;COL5A1(ENST00000371817):Gly1114Ala
COL2A1	762	Gly	1478	COL1A1(ENST00000225964):Gly740Arg;COL3A1(ENST00000304636):Gly738Ser;COL3A1(ENST00000304636):Gly738Cys;COL3A1(ENST00000304636):Gly738Val;COL4A3(ENST00000396578):Gly913Arg;COL5A1(ENST00000371817):Gly1117Ala
COL2A1	765	Gly	1481	COL1A1(ENST00000225964):Gly743Val;COL1A1(ENST00000225964):Gly743Asp;COL1A1(ENST00000225964):Gly743Ser;COL3A1(ENST00000304636):Gly741Ser;COL3A1(ENST00000304636):Gly741Cys;COL3A1(ENST00000304636):Gly741Asp;COL3A1(ENST00000304636):Gly741Val;COL1A2(ENST00000297268):Gly655Glu;COL1A2(ENST00000297268):Gly655Val
COL2A1	768	Gly	1484	COL3A1(ENST00000304636):Gly744Asp;COL3A1(ENST00000304636):Gly744Val
COL2A1	771	Gly	1490	COL1A1(ENST00000225964):Gly749Ser;COL1A2(ENST00000297268):Gly661Ser;COL1A2(ENST00000297268):Gly661Cys;COL1A2(ENST00000297268):Gly661Asp;COL1A2(ENST00000297268):Gly661Val
COL2A1	774	Gly	1493	COL4A1(ENST00000375820):Gly915Glu;COL3A1(ENST00000304636):Gly750Asp;COL1A2(ENST00000297268):Gly664Arg;COL1A2(ENST00000297268):Gly664Asp;COL1A2(ENST00000297268):Gly664Val
COL2A1	777	Gly	1496	COL1A1(ENST00000225964):Gly755Ser;COL1A2(ENST00000297268):Gly667Cys
COL2A1	780	Gly	1499	COL4A2(ENST00000360467):Gly965Asp;COL1A1(ENST00000225964):Gly758Cys;COL3A1(ENST00000304636):Gly756Glu;COL1A2(ENST00000297268):Gly670Asp
COL2A1	782	Asp	1501	COL1A1(ENST00000225964):Asp760Glu
COL2A1	783	Gly	1502	COL1A1(ENST00000225964):Gly761Ser;COL3A1(ENST00000304636):Gly759Asp;COL1A2(ENST00000297268):Gly673Asp;COL5A1(ENST00000371817):Gly1138Glu
COL2A1	786	Gly	1505	COL1A1(ENST00000225964):Gly764Val;COL1A1(ENST00000225964):Gly764Ser;COL3A1(ENST00000304636):Gly762Arg;COL3A1(ENST00000304636):Gly762Cys;COL3A1(ENST00000304636):Gly762Asp;COL3A1(ENST00000304636):Gly762Val;COL4A3(ENST00000396578):Gly937Glu;COL1A2(ENST00000297268):Gly676Arg;COL1A2(ENST00000297268):Gly676Asp;COL1A2(ENST00000297268):Gly676Val
COL2A1	788	Thr	1507	COL1A1(ENST00000225964):Thr766Ser
COL2A1	789	Gly	1508	COL1A1(ENST00000225964):Gly767Ser;COL3A1(ENST00000304636):Gly765Ser;COL3A1(ENST00000304636):Gly765Arg;COL3A1(ENST00000304636):Gly765Val;COL4A4(ENST00000396625):Gly957Val;COL4A4(ENST00000396625):Gly957Glu;COL4A4(ENST00000396625):Gly957Arg
COL2A1	790	Pro	1509	COL4A4(ENST00000396625):Pro958Ala
COL2A1	792	Gly	1511	COL1A1(ENST00000225964):Gly770Cys;COL1A1(ENST00000225964):Gly770Ser;COL4A4(ENST00000396625):Gly960Arg;COL4A3(ENST00000396578):Gly943Arg;COL1A2(ENST00000297268):Gly682Asp
COL2A1	795	Gly	1514	COL1A1(ENST00000225964):Gly773Cys;COL1A1(ENST00000225964):Gly773Ser;COL3A1(ENST00000304636):Gly771Asp;COL1A2(ENST00000297268):Gly685Asp
COL2A1	798	Gly	1526	COL4A1(ENST00000375820):Gly948Ser;COL1A1(ENST00000225964):Gly776Ser
COL2A1	801	Gly	1529	COL1A1(ENST00000225964):Gly779Ser;COL3A1(ENST00000304636):Gly777Arg;COL4A3(ENST00000396578):Gly955Arg
COL2A1	804	Gly	1532	COL4A2(ENST00000360467):Gly994Arg;COL1A2(ENST00000297268):Gly694Arg;COL1A2(ENST00000297268):Gly694Asp
COL2A1	807	Gly	1535	COL1A1(ENST00000225964):Gly785Asp;COL1A2(ENST00000297268):Gly697Trp;COL5A1(ENST00000371817):Gly1162Arg
COL2A1	810	Gly	1538	COL4A1(ENST00000375820):Gly960Val;COL1A1(ENST00000225964):Gly788Cys;COL1A1(ENST00000225964):Gly788Ser;COL3A1(ENST00000304636):Gly786Arg;COL3A1(ENST00000304636):Gly786Val;COL1A2(ENST00000297268):Gly700Arg;COL1A2(ENST00000297268):Gly700Cys;COL1A2(ENST00000297268):Gly700Asp
COL2A1	813	Gly	1541	COL1A2(ENST00000297268):Gly703Val
COL2A1	816	Gly	1544	COL4A1(ENST00000375820):Gly966Glu
COL2A1	818	Arg	1546	COL1A1(ENST00000225964):Arg796His
COL2A1	822	Gly	1550	COL1A1(ENST00000225964):Gly800Glu;COL1A2(ENST00000297268):Gly712Ser;COL1A2(ENST00000297268):Gly712Asp
COL2A1	824	Arg	1552	COL1A2(ENST00000297268):Arg714Leu
COL2A1	825	Gly	1553	COL1A1(ENST00000225964):Gly803Val;COL3A1(ENST00000304636):Gly801Asp;COL4A4(ENST00000396625):Gly996Arg;COL1A2(ENST00000297268):Gly715Ser;COL1A2(ENST00000297268):Gly715Asp
COL2A1	828	Gly	1556	COL11A1(ENST00000370096):Gly1153Ala;COL3A1(ENST00000304636):Gly804Ser;COL3A1(ENST00000304636):Gly804Val;COL1A2(ENST00000297268):Gly718Ser
COL2A1	829	Pro	1557	COL5A2(ENST00000374866):Pro841Ser
COL2A1	830	Pro	1558	COL3A1(ENST00000304636):Pro806Leu
COL2A1	831	Gly	1559	COL1A1(ENST00000225964):Gly809Ser;COL4A3(ENST00000396578):Gly985Val;COL1A2(ENST00000297268):Gly721Ser
COL2A1	834	Gly	1562	COL1A1(ENST00000225964):Gly812Ser;COL4A3(ENST00000396578):Gly988Arg
COL2A1	837	Gly	1565	COL4A1(ENST00000375820):Gly987Arg;COL1A1(ENST00000225964):Gly815Val;COL1A1(ENST00000225964):Gly815Ala;COL3A1(ENST00000304636):Gly813Ser;COL3A1(ENST00000304636):Gly813Asp
COL2A1	840	Gly	1568	COL4A1(ENST00000375820):Gly990Val;COL4A1(ENST00000375820):Gly990Glu;COL1A1(ENST00000225964):Gly818Cys;COL4A3(ENST00000396578):Gly994Asp;COL1A2(ENST00000297268):Gly730Arg;COL1A2(ENST00000297268):Gly730Cys;COL1A2(ENST00000297268):Gly730Val
COL2A1	843	Gly	1572	COL1A1(ENST00000225964):Gly821Arg;COL1A1(ENST00000225964):Gly821Ser;COL3A1(ENST00000304636):Gly819Asp;COL4A4(ENST00000396625):Gly1015Glu;COL4A3(ENST00000396578):Gly997Glu;COL1A2(ENST00000297268):Gly733Cys;COL1A2(ENST00000297268):Gly733Val
COL2A1	846	Gly	1575	COL4A1(ENST00000375820):Gly996Asp;COL4A2(ENST00000360467):Gly1037Glu;COL1A1(ENST00000225964):Gly824Ala;COL1A1(ENST00000225964):Gly824Cys;COL1A1(ENST00000225964):Gly824Arg;COL3A1(ENST00000304636):Gly822Ser;COL3A1(ENST00000304636):Gly822Ala;COL4A4(ENST00000396625):Gly1018Arg;COL1A2(ENST00000297268):Gly736Cys
COL2A1	849	Gly	1578	COL1A1(ENST00000225964):Gly827Asp;COL1A2(ENST00000297268):Gly739Arg
COL2A1	850	Glu	1579	COL1A1(ENST00000225964):Glu828Lys
COL2A1	852	Gly	1581	COL4A1(ENST00000375820):Gly1002Asp;COL3A1(ENST00000304636):Gly828Arg;COL3A1(ENST00000304636):Gly828Trp;COL3A1(ENST00000304636):Gly828Glu
COL2A1	855	Gly	1584	COL1A1(ENST00000225964):Gly833Val;COL1A1(ENST00000225964):Gly833Asp;COL3A1(ENST00000304636):Gly831Asp;COL1A2(ENST00000297268):Gly745Arg;COL1A2(ENST00000297268):Gly745Glu
COL2A1	858	Gly	1587	COL4A1(ENST00000375820):Gly1008Arg;COL1A1(ENST00000225964):Gly836Ala;COL3A1(ENST00000304636):Gly834Asp;COL4A4(ENST00000396625):Gly1030Val;COL4A4(ENST00000396625):Gly1030Asp;COL1A2(ENST00000297268):Gly748Ser;COL1A2(ENST00000297268):Gly748Val
COL2A1	861	Gly	1590	COL4A1(ENST00000375820):Gly1011Glu;COL1A1(ENST00000225964):Gly839Ser;COL3A1(ENST00000304636):Gly837Asp;COL4A3(ENST00000396578):Gly1015Glu;COL1A2(ENST00000297268):Gly751Ser;COL1A2(ENST00000297268):Gly751Val
COL2A1	864	Gly	1593	COL4A1(ENST00000375820):Gly1014Asp;COL4A1(ENST00000375820):Gly1014Arg;COL1A1(ENST00000225964):Gly842Asp;COL1A1(ENST00000225964):Gly842Arg;COL1A2(ENST00000297268):Gly754Arg;COL1A2(ENST00000297268):Gly754Cys;COL1A2(ENST00000297268):Gly754Asp;COL1A2(ENST00000297268):Gly754Val
COL2A1	867	Gly	1611	COL1A1(ENST00000225964):Gly845Ala;COL1A1(ENST00000225964):Gly845Arg;COL3A1(ENST00000304636):Gly843Glu;COL1A2(ENST00000297268):Gly757Ser;COL1A2(ENST00000297268):Gly757Arg;COL1A2(ENST00000297268):Gly757Val
COL2A1	870	Gly	1614	COL1A1(ENST00000225964):Gly848Arg;COL3A1(ENST00000304636):Gly846Arg;COL1A2(ENST00000297268):Gly760Glu
COL2A1	873	Gly	1617	COL4A1(ENST00000375820):Gly1035Val;COL1A1(ENST00000225964):Gly851Asp;COL3A1(ENST00000304636):Gly849Arg;COL4A3(ENST00000396578):Gly1039Arg;COL1A2(ENST00000297268):Gly763Asp;COL1A2(ENST00000297268):Gly763Val
COL2A1	876	Gly	1620	COL4A1(ENST00000375820):Gly1038Ser;COL1A1(ENST00000225964):Gly854Cys;COL1A1(ENST00000225964):Gly854Arg;COL1A1(ENST00000225964):Gly854Ser;COL3A1(ENST00000304636):Gly852Cys;COL3A1(ENST00000304636):Gly852Asp;COL1A2(ENST00000297268):Gly766Ser;COL1A2(ENST00000297268):Gly766Asp;COL1A2(ENST00000297268):Gly766Val
COL2A1	879	Gly	1623	COL11A1(ENST00000370096):Gly1204Asp;COL4A1(ENST00000375820):Gly1041Glu;COL1A1(ENST00000225964):Gly857Cys;COL3A1(ENST00000304636):Gly855Asp;COL4A4(ENST00000396625):Gly1066Val;COL4A3(ENST00000396578):Gly1045Val;COL1A2(ENST00000297268):Gly769Arg;COL1A2(ENST00000297268):Gly769Cys
COL2A1	882	Gly	1626	COL4A1(ENST00000375820):Gly1044Arg;COL1A1(ENST00000225964):Gly860Ala;COL3A1(ENST00000304636):Gly858Val;COL4A4(ENST00000396625):Gly1069Glu;COL4A4(ENST00000396625):Gly1069Arg;COL4A3(ENST00000396578):Gly1048Arg;COL1A2(ENST00000297268):Gly772Ser
COL2A1	885	Gly	1629	COL1A1(ENST00000225964):Gly863Val;COL1A1(ENST00000225964):Gly863Ala;COL3A1(ENST00000304636):Gly861Asp;COL4A4(ENST00000396625):Gly1072Val;COL1A2(ENST00000297268):Gly775Arg;COL1A2(ENST00000297268):Gly775Glu
COL2A1	887	Arg	1631	COL1A1(ENST00000225964):Arg865His;COL1A2(ENST00000297268):Arg777His
COL2A1	888	Gly	1632	COL4A1(ENST00000375820):Gly1050Glu;COL1A1(ENST00000225964):Gly866Cys;COL1A1(ENST00000225964):Gly866Ser;COL1A2(ENST00000297268):Gly778Ser
COL2A1	891	Gly	1643	COL11A1(ENST00000370096):Gly1216Ala;COL11A1(ENST00000370096):Gly1216Asp;COL1A1(ENST00000225964):Gly869Cys;COL3A1(ENST00000304636):Gly867Asp;COL1A2(ENST00000297268):Gly781Ser;COL1A2(ENST00000297268):Gly781Arg;COL1A2(ENST00000297268):Gly781Asp;COL1A2(ENST00000297268):Gly781Val
COL2A1	894	Gly	1646	COL1A1(ENST00000225964):Gly872Val;COL1A1(ENST00000225964):Gly872Ala;COL1A2(ENST00000297268):Gly784Ser;COL1A2(ENST00000297268):Gly784Arg
COL2A1	897	Gly	1649	COL4A1(ENST00000375820):Gly1067Ala;COL4A1(ENST00000375820):Gly1067Glu;COL1A1(ENST00000225964):Gly875Ser;COL4A3(ENST00000396578):Gly1071Glu;COL1A2(ENST00000297268):Gly787Cys;COL1A2(ENST00000297268):Gly787Asp
COL2A1	900	Gly	1655	COL4A1(ENST00000375820):Gly1070Arg;COL1A1(ENST00000225964):Gly878Asp;COL1A1(ENST00000225964):Gly878Ser;COL1A2(ENST00000297268):Gly790Asp;COL1A2(ENST00000297268):Gly790Ala
COL2A1	903	Gly	1658	COL1A1(ENST00000225964):Gly881Ser;COL3A1(ENST00000304636):Gly879Val;COL4A3(ENST00000396578):Gly1077Asp;COL1A2(ENST00000297268):Gly793Arg
COL2A1	906	Gly	1661	COL1A1(ENST00000225964):Gly884Ser;COL3A1(ENST00000304636):Gly882Asp;COL4A3(ENST00000396578):Gly1080Arg;COL4A3(ENST00000396578):Gly1080Ala;COL1A2(ENST00000297268):Gly796Ser;COL1A2(ENST00000297268):Gly796Cys;COL1A2(ENST00000297268):Gly796Ala
COL2A1	909	Gly	1664	COL4A1(ENST00000375820):Gly1079Glu;COL1A1(ENST00000225964):Gly887Ser;COL5A1(ENST00000371817):Gly1261Arg
COL2A1	912	Gly	1667	COL4A1(ENST00000375820):Gly1082Glu;COL4A4(ENST00000396625):Gly1103Arg;COL4A3(ENST00000396578):Gly1086Glu;COL1A2(ENST00000297268):Gly802Ser;COL1A2(ENST00000297268):Gly802Ala;COL1A2(ENST00000297268):Gly802Val
COL2A1	915	Gly	1670	COL3A1(ENST00000304636):Gly891Arg;COL4A4(ENST00000396625):Gly1106Asp;COL4A3(ENST00000396578):Gly1089Asp;COL1A2(ENST00000297268):Gly805Arg;COL1A2(ENST00000297268):Gly805Cys;COL1A2(ENST00000297268):Gly805Asp;COL1A2(ENST00000297268):Gly805Val
COL2A1	918	Gly	1673	COL1A1(ENST00000225964):Gly896Asp;COL1A1(ENST00000225964):Gly896Cys;COL3A1(ENST00000304636):Gly894Asp;COL3A1(ENST00000304636):Gly894Ala;COL4A3(ENST00000396578):Gly1092Val
COL2A1	920	Pro	1675	COL1A2(ENST00000297268):Pro810Ser
COL2A1	921	Gly	1676	COL4A2(ENST00000360467):Gly1134Arg;COL3A1(ENST00000304636):Gly897Ser;COL3A1(ENST00000304636):Gly897Asp;COL1A2(ENST00000297268):Gly811Ala
COL2A1	924	Gly	1682	COL4A1(ENST00000375820):Gly1094Arg;COL1A1(ENST00000225964):Gly902Ser;COL3A1(ENST00000304636):Gly900Asp;COL1A2(ENST00000297268):Gly814Trp;COL1A2(ENST00000297268):Gly814Glu
COL2A1	927	Gly	1685	COL11A1(ENST00000370096):Gly1249Val;COL3A1(ENST00000304636):Gly903Glu;COL4A4(ENST00000396625):Gly1118Arg;COL1A2(ENST00000297268):Gly817Val
COL2A1	930	Gly	1688	COL1A2(ENST00000297268):Gly820Ser
COL2A1	933	Gly	1691	COL4A1(ENST00000375820):Gly1103Arg;COL1A1(ENST00000225964):Gly911Ser;COL3A1(ENST00000304636):Gly909Asp;COL3A1(ENST00000304636):Gly909Val;COL1A2(ENST00000297268):Gly823Ser;COL1A2(ENST00000297268):Gly823Cys
COL2A1	936	Gly	1694	COL3A1(ENST00000304636):Gly912Asp;COL3A1(ENST00000304636):Gly912Ala;COL3A1(ENST00000304636):Gly912Val
COL2A1	939	Gly	1697	COL4A2(ENST00000360467):Gly1152Asp;COL1A1(ENST00000225964):Gly917Glu;COL1A2(ENST00000297268):Gly829Ser
COL2A1	942	Gly	1700	COL3A1(ENST00000304636):Gly918Arg;COL3A1(ENST00000304636):Gly918Glu;COL3A1(ENST00000304636):Gly918Val;COL1A2(ENST00000297268):Gly832Val
COL2A1	945	Gly	1703	COL3A1(ENST00000304636):Gly921Glu;COL1A2(ENST00000297268):Gly835Ser
COL2A1	948	Gly	1706	COL1A1(ENST00000225964):Gly926Cys;COL3A1(ENST00000304636):Gly924Ser;COL3A1(ENST00000304636):Gly924Cys;COL3A1(ENST00000304636):Gly924Asp;COL3A1(ENST00000304636):Gly924Val;COL1A2(ENST00000297268):Gly838Ser
COL2A1	951	Gly	1709	COL4A2(ENST00000360467):Gly1164Arg;COL3A1(ENST00000304636):Gly927Asp;COL1A2(ENST00000297268):Gly841Ser
COL2A1	954	Gly	1712	COL4A1(ENST00000375820):Gly1124Glu;COL3A1(ENST00000304636):Gly930Glu;COL1A2(ENST00000297268):Gly844Asp;COL1A2(ENST00000297268):Gly844Ala
COL2A1	957	Gly	1715	COL3A1(ENST00000304636):Gly933Arg;COL1A2(ENST00000297268):Gly847Ser;COL1A2(ENST00000297268):Gly847Arg
COL2A1	960	Gly	1718	COL4A1(ENST00000375820):Gly1130Asp;COL3A1(ENST00000304636):Gly936Ser;COL3A1(ENST00000304636):Gly936Arg;COL3A1(ENST00000304636):Gly936Asp;COL4A4(ENST00000396625):Gly1151Ala;COL1A2(ENST00000297268):Gly850Glu
COL2A1	963	Gly	1721	COL3A1(ENST00000304636):Gly939Ser;COL3A1(ENST00000304636):Gly939Cys;COL3A1(ENST00000304636):Gly939Asp;COL4A3(ENST00000396578):Gly1137Asp;COL1A2(ENST00000297268):Gly853Asp;COL1A2(ENST00000297268):Gly853Val
COL2A1	966	Gly	1724	COL1A1(ENST00000225964):Gly944Cys;COL3A1(ENST00000304636):Gly942Arg;COL3A1(ENST00000304636):Gly942Glu;COL1A2(ENST00000297268):Gly856Arg;COL1A2(ENST00000297268):Gly856Glu;COL1A2(ENST00000297268):Gly856Val
COL2A1	969	Gly	1727	COL1A1(ENST00000225964):Gly947Cys;COL3A1(ENST00000304636):Gly945Ser;COL1A2(ENST00000297268):Gly859Ser;COL1A2(ENST00000297268):Gly859Asp
COL2A1	972	Gly	1730	COL1A1(ENST00000225964):Gly950Arg;COL3A1(ENST00000304636):Gly948Arg;COL3A1(ENST00000304636):Gly948Glu;COL1A2(ENST00000297268):Gly862Ser
COL2A1	975	Gly	1733	COL1A2(ENST00000297268):Gly865Ser
COL2A1	978	Gly	1736	COL1A1(ENST00000225964):Gly956Ala;COL1A1(ENST00000225964):Gly956Arg;COL3A1(ENST00000304636):Gly954Arg;COL3A1(ENST00000304636):Gly954Glu;COL4A4(ENST00000396625):Gly1169Val;COL4A3(ENST00000396578):Gly1152Arg;COL4A3(ENST00000396578):Gly1152Cys
COL2A1	981	Gly	1739	COL3A1(ENST00000304636):Gly957Ser;COL3A1(ENST00000304636):Gly957Cys;COL3A1(ENST00000304636):Gly957Asp;COL3A1(ENST00000304636):Gly957Val;COL4A3(ENST00000396578):Gly1155Asp
COL2A1	984	Gly	1742	COL1A1(ENST00000225964):Gly962Asp;COL3A1(ENST00000304636):Gly960Val;COL4A3(ENST00000396578):Gly1158Arg
COL2A1	987	Gly	1745	COL3A1(ENST00000304636):Gly963Arg;COL3A1(ENST00000304636):Gly963Cys;COL3A1(ENST00000304636):Gly963Asp;COL1A2(ENST00000297268):Gly877Cys
COL2A1	988	Gln	1746	COL1A1(ENST00000225964):Gln966Arg
COL2A1	990	Gly	1748	COL3A1(ENST00000304636):Gly966Cys;COL3A1(ENST00000304636):Gly966Val;COL4A3(ENST00000396578):Gly1164Cys;COL1A2(ENST00000297268):Gly880Ser
COL2A1	993	Gly	1751	COL3A1(ENST00000304636):Gly969Arg;COL4A3(ENST00000396578):Gly1167Arg
COL2A1	996	Gly	1754	COL4A1(ENST00000375820):Gly1166Val;COL4A1(ENST00000375820):Gly1166Asp;COL1A1(ENST00000225964):Gly974Ala;COL3A1(ENST00000304636):Gly972Ser;COL3A1(ENST00000304636):Gly972Asp;COL3A1(ENST00000304636):Gly972Ala;COL1A2(ENST00000297268):Gly886Ser;COL1A2(ENST00000297268):Gly886Val
COL2A1	999	Gly	1757	COL4A1(ENST00000375820):Gly1169Ser;COL1A1(ENST00000225964):Gly977Val;COL1A1(ENST00000225964):Gly977Asp;COL3A1(ENST00000304636):Gly975Val
COL2A1	1000	Pro	1758	COL1A1(ENST00000225964):Pro978Ser
COL2A1	1002	Gly	1765	COL1A1(ENST00000225964):Gly980Val;COL3A1(ENST00000304636):Gly978Cys;COL3A1(ENST00000304636):Gly978Asp;COL1A2(ENST00000297268):Gly892Asp
COL2A1	1005	Gly	1768	COL3A1(ENST00000304636):Gly981Arg;COL4A4(ENST00000396625):Gly1201Asp;COL4A4(ENST00000396625):Gly1201Ser;COL1A2(ENST00000297268):Gly895Asp
COL2A1	1008	Gly	1771	COL1A1(ENST00000225964):Gly986Ser;COL3A1(ENST00000304636):Gly984Arg;COL3A1(ENST00000304636):Gly984Glu;COL1A2(ENST00000297268):Gly898Val
COL2A1	1011	Gly	1774	COL3A1(ENST00000304636):Gly987Ser;COL3A1(ENST00000304636):Gly987Asp;COL1A2(ENST00000297268):Gly901Ser
COL2A1	1014	Gly	1777	COL1A2(ENST00000297268):Gly904Arg
COL2A1	1016	Arg	1779	COL1A1(ENST00000225964):Arg994Cys
COL2A1	1017	Gly	1780	COL3A1(ENST00000304636):Gly993Cys;COL3A1(ENST00000304636):Gly993Asp;COL4A4(ENST00000396625):Gly1213Val;COL4A3(ENST00000396578):Gly1192Glu;COL1A2(ENST00000297268):Gly907Ser;COL1A2(ENST00000297268):Gly907Asp
COL2A1	1020	Gly	1783	COL3A1(ENST00000304636):Gly996Arg;COL3A1(ENST00000304636):Gly996Glu
COL2A1	1023	Gly	1790	COL1A1(ENST00000225964):Gly1001Cys;COL3A1(ENST00000304636):Gly999Ser;COL3A1(ENST00000304636):Gly999Arg;COL3A1(ENST00000304636):Gly999Val;COL1A2(ENST00000297268):Gly913Val
COL2A1	1026	Gly	1793	COL1A2(ENST00000297268):Gly916Arg
COL2A1	1029	Gly	1796	COL4A1(ENST00000375820):Gly1204Glu;COL4A3(ENST00000396578):Gly1207Arg;COL4A3(ENST00000396578):Gly1207Glu;COL11A2(ENST00000374708):Gly1220Asp;COL1A2(ENST00000297268):Gly919Asp
COL2A1	1032	Gly	1799	COL4A1(ENST00000375820):Gly1207Val;COL1A1(ENST00000225964):Gly1010Ser;COL3A1(ENST00000304636):Gly1008Asp;COL4A3(ENST00000396578):Gly1210Glu;COL1A2(ENST00000297268):Gly922Ser
COL2A1	1035	Gly	1802	COL3A1(ENST00000304636):Gly1011Glu;COL4A4(ENST00000396625):Gly1230Cys;COL1A2(ENST00000297268):Gly925Cys;COL1A2(ENST00000297268):Gly925Asp
COL2A1	1036	Arg	1803	COL1A1(ENST00000225964):Arg1014Cys
COL2A1	1038	Gly	1805	COL1A1(ENST00000225964):Gly1016Arg;COL3A1(ENST00000304636):Gly1014Arg;COL3A1(ENST00000304636):Gly1014Glu;COL4A4(ENST00000396625):Gly1233Arg;COL4A3(ENST00000396578):Gly1216Arg
COL2A1	1041	Gly	1808	COL3A1(ENST00000304636):Gly1017Arg;COL3A1(ENST00000304636):Gly1017Glu;COL4A3(ENST00000396578):Gly1219Cys;COL1A2(ENST00000297268):Gly931Arg
COL2A1	1044	Gly	1811	COL4A1(ENST00000375820):Gly1219Glu;COL1A1(ENST00000225964):Gly1022Val;COL1A1(ENST00000225964):Gly1022Ala;COL1A1(ENST00000225964):Gly1022Ser;COL1A2(ENST00000297268):Gly934Asp;COL5A1(ENST00000371817):Gly1393Asp
COL2A1	1047	Gly	1814	COL1A1(ENST00000225964):Gly1025Arg;COL4A3(ENST00000396578):Gly1225Val;COL1A2(ENST00000297268):Gly937Cys
COL2A1	1050	Gly	1817	COL4A1(ENST00000375820):Gly1225Glu;COL1A1(ENST00000225964):Gly1028Ser;COL3A1(ENST00000304636):Gly1026Val;COL4A4(ENST00000396625):Gly1245Val;COL4A3(ENST00000396578):Gly1228Arg;COL1A2(ENST00000297268):Gly940Val
COL2A1	1053	Gly	1820	COL4A1(ENST00000375820):Gly1228Val;COL1A2(ENST00000297268):Gly943Glu
COL2A1	1056	Gly	1830	COL3A1(ENST00000304636):Gly1032Val;COL1A2(ENST00000297268):Gly946Arg
COL2A1	1058	Arg	1832	COL1A1(ENST00000225964):Arg1036Cys;COL5A2(ENST00000374866):Arg1070His
COL2A1	1059	Gly	1833	COL4A1(ENST00000375820):Gly1236Glu;COL4A1(ENST00000375820):Gly1236Arg;COL3A1(ENST00000304636):Gly1035Ser;COL3A1(ENST00000304636):Gly1035Cys;COL3A1(ENST00000304636):Gly1035Val;COL1A2(ENST00000297268):Gly949Ser
COL2A1	1062	Gly	1836	COL4A1(ENST00000375820):Gly1239Val;COL4A1(ENST00000375820):Gly1239Arg;COL1A1(ENST00000225964):Gly1040Ser;COL3A1(ENST00000304636):Gly1038Arg;COL3A1(ENST00000304636):Gly1038Asp;COL4A3(ENST00000396578):Gly1242Asp
COL2A1	1065	Gly	1839	COL1A1(ENST00000225964):Gly1043Arg;COL3A1(ENST00000304636):Gly1041Asp;COL3A1(ENST00000304636):Gly1041Val;COL1A2(ENST00000297268):Gly955Ser;COL1A2(ENST00000297268):Gly955Cys;COL1A2(ENST00000297268):Gly955Asp
COL2A1	1068	Gly	1842	COL1A1(ENST00000225964):Gly1046Cys;COL1A1(ENST00000225964):Gly1046Ser;COL3A1(ENST00000304636):Gly1044Asp
COL2A1	1071	Gly	1851	COL1A1(ENST00000225964):Gly1049Ser;COL3A1(ENST00000304636):Gly1047Asp;COL4A4(ENST00000396625):Gly1273Arg;COL4A3(ENST00000396578):Gly1251Ser
COL2A1	1074	Gly	1854	COL1A1(ENST00000225964):Gly1052Ala;COL1A1(ENST00000225964):Gly1052Ser;COL3A1(ENST00000304636):Gly1050Asp;COL3A1(ENST00000304636):Gly1050Val;COL4A3(ENST00000396578):Gly1254Arg;COL1A2(ENST00000297268):Gly964Asp
COL2A1	1077	Gly	1857	COL4A1(ENST00000375820):Gly1254Arg;COL1A1(ENST00000225964):Gly1055Asp;COL3A1(ENST00000304636):Gly1053Arg;COL3A1(ENST00000304636):Gly1053Asp;COL4A3(ENST00000396578):Gly1257Arg
COL2A1	1080	Gly	1860	COL4A1(ENST00000375820):Gly1257Glu;COL1A1(ENST00000225964):Gly1058Ser;COL3A1(ENST00000304636):Gly1056Ser;COL3A1(ENST00000304636):Gly1056Asp;COL5A2(ENST00000374866):Gly1092Asp;COL1A2(ENST00000297268):Gly970Asp
COL2A1	1083	Gly	1863	COL1A1(ENST00000225964):Gly1061Asp;COL1A1(ENST00000225964):Gly1061Ser;COL3A1(ENST00000304636):Gly1059Val;COL1A2(ENST00000297268):Gly973Asp;COL1A2(ENST00000297268):Gly973Val
COL2A1	1086	Gly	1866	COL1A1(ENST00000225964):Gly1064Ala
COL2A1	1088	Arg	1868	COL1A1(ENST00000225964):Arg1066Cys;COL1A2(ENST00000297268):Arg978His
COL2A1	1089	Gly	1869	COL4A1(ENST00000375820):Gly1266Asp;COL4A1(ENST00000375820):Gly1266Arg;COL3A1(ENST00000304636):Gly1065Arg;COL3A1(ENST00000304636):Gly1065Glu
COL2A1	1092	Gly	1872	COL1A1(ENST00000225964):Gly1070Ser;COL3A1(ENST00000304636):Gly1068Cys;COL3A1(ENST00000304636):Gly1068Val;COL4A4(ENST00000396625):Gly1292Asp;COL1A2(ENST00000297268):Gly982Ser;COL1A2(ENST00000297268):Gly982Asp;COL1A2(ENST00000297268):Gly982Val
COL2A1	1095	Gly	1875	COL1A1(ENST00000225964):Gly1073Ser;COL3A1(ENST00000304636):Gly1071Val;COL4A3(ENST00000396578):Gly1274Ser
COL2A1	1098	Gly	1878	COL11A1(ENST00000370096):Gly1420Val;COL1A1(ENST00000225964):Gly1076Cys;COL1A1(ENST00000225964):Gly1076Ser;COL3A1(ENST00000304636):Gly1074Ser;COL4A3(ENST00000396578):Gly1277Ser;COL1A2(ENST00000297268):Gly988Val
COL2A1	1101	Gly	1881	COL1A1(ENST00000225964):Gly1079Ser;COL3A1(ENST00000304636):Gly1077Ser;COL3A1(ENST00000304636):Gly1077Val;COL1A2(ENST00000297268):Gly991Val
COL2A1	1104	Gly	1884	COL1A1(ENST00000225964):Gly1082Cys;COL3A1(ENST00000304636):Gly1080Asp;COL1A2(ENST00000297268):Gly994Asp
COL2A1	1105	Ala	1885	COL1A1(ENST00000225964):Ala1083Thr
COL2A1	1107	Gly	1887	COL1A1(ENST00000225964):Gly1085Ser;COL1A2(ENST00000297268):Gly997Ser;COL1A2(ENST00000297268):Gly997Asp
COL2A1	1110	Gly	1890	COL1A1(ENST00000225964):Gly1088Ala;COL1A1(ENST00000225964):Gly1088Glu;COL3A1(ENST00000304636):Gly1086Cys;COL3A1(ENST00000304636):Gly1086Val
COL2A1	1113	Gly	1893	COL1A1(ENST00000225964):Gly1091Ser;COL3A1(ENST00000304636):Gly1089Asp;COL3A1(ENST00000304636):Gly1089Val;COL1A2(ENST00000297268):Gly1003Asp
COL2A1	1115	Arg	1895	COL1A1(ENST00000225964):Arg1093Cys;COL5A2(ENST00000374866):Arg1127Cys
COL2A1	1116	Gly	1896	COL1A1(ENST00000225964):Gly1094Ser;COL3A1(ENST00000304636):Gly1092Val;COL1A2(ENST00000297268):Gly1006Ser;COL1A2(ENST00000297268):Gly1006Ala;COL5A1(ENST00000371817):Gly1468Arg
COL2A1	1119	Gly	1899	COL1A1(ENST00000225964):Gly1097Val;COL3A1(ENST00000304636):Gly1095Asp
COL2A1	1122	Gly	1902	COL1A1(ENST00000225964):Gly1100Asp;COL3A1(ENST00000304636):Gly1098Asp;COL3A1(ENST00000304636):Gly1098Val;COL1A2(ENST00000297268):Gly1012Ser;COL1A2(ENST00000297268):Gly1012Arg
COL2A1	1125	Gly	1905	COL3A1(ENST00000304636):Gly1101Arg;COL3A1(ENST00000304636):Gly1101Glu;COL1A2(ENST00000297268):Gly1015Arg
COL2A1	1128	Gly	1908	COL1A1(ENST00000225964):Gly1106Ala;COL3A1(ENST00000304636):Gly1104Ala
COL2A1	1131	Gly	1911	COL1A1(ENST00000225964):Gly1109Ser;COL3A1(ENST00000304636):Gly1107Arg
COL2A1	1134	Gly	1914	COL3A1(ENST00000304636):Gly1110Glu;COL5A2(ENST00000374866):Gly1146Ala;COL1A2(ENST00000297268):Gly1024Arg;COL5A1(ENST00000371817):Gly1486Ser;COL5A1(ENST00000371817):Gly1486Cys
COL2A1	1137	Gly	1917	COL4A1(ENST00000375820):Gly1314Val;COL5A2(ENST00000374866):Gly1149Cys;COL5A2(ENST00000374866):Gly1149Arg;COL1A2(ENST00000297268):Gly1027Arg;COL1A2(ENST00000297268):Gly1027Glu;COL5A1(ENST00000371817):Gly1489Arg;COL5A1(ENST00000371817):Gly1489Glu
COL2A1	1139	Gln	1919	COL4A1(ENST00000375820):Gln1316Glu
COL2A1	1140	Gly	1920	COL3A1(ENST00000304636):Gly1116Val;COL4A3(ENST00000396578):Gly1319Arg;COL1A2(ENST00000297268):Gly1030Asp;COL1A2(ENST00000297268):Gly1030Ala;COL5A1(ENST00000371817):Gly1492Ser
COL2A1	1143	Gly	1923	COL3A1(ENST00000304636):Gly1119Asp;COL4A3(ENST00000396578):Gly1322Ser
COL2A1	1144	Pro	1924	COL5A2(ENST00000374866):Pro1156Ala
COL2A1	1146	Gly	1926	COL1A1(ENST00000225964):Gly1124Cys;COL1A2(ENST00000297268):Gly1036Arg;COL1A2(ENST00000297268):Gly1036Cys
COL2A1	1149	Gly	1929	COL11A1(ENST00000370096):Gly1471Asp;COL4A1(ENST00000375820):Gly1326Val;COL4A1(ENST00000375820):Gly1326Arg;COL1A1(ENST00000225964):Gly1127Asp;COL1A1(ENST00000225964):Gly1127Cys;COL1A2(ENST00000297268):Gly1039Asp
COL2A1	1152	Gly	1932	COL11A1(ENST00000370096):Gly1474Val;COL1A1(ENST00000225964):Gly1130Asp;COL1A2(ENST00000297268):Gly1042Ser
COL2A1	1155	Gly	1935	COL4A1(ENST00000375820):Gly1332Asp;COL4A2(ENST00000360467):Gly1377Arg;COL1A1(ENST00000225964):Gly1133Ala;COL3A1(ENST00000304636):Gly1131Ser;COL4A3(ENST00000396578):Gly1334Glu
COL2A1	1158	Gly	1938	COL1A1(ENST00000225964):Gly1136Ala;COL1A1(ENST00000225964):Gly1136Ser
COL2A1	1161	Gly	1941	COL11A1(ENST00000370096):Gly1483Glu;COL4A2(ENST00000360467):Gly1383Arg;COL1A1(ENST00000225964):Gly1139Asp;COL1A1(ENST00000225964):Gly1139Ser;COL3A1(ENST00000304636):Gly1137Asp;COL4A4(ENST00000396625):Gly1355Arg;COL4A3(ENST00000396578):Gly1337Glu;COL11A2(ENST00000374708):Gly1355Glu;COL1A2(ENST00000297268):Gly1051Ser
COL2A1	1164	Gly	1944	COL1A1(ENST00000225964):Gly1142Val;COL1A1(ENST00000225964):Gly1142Ser;COL3A1(ENST00000304636):Gly1140Glu;COL5A2(ENST00000374866):Gly1176Arg;COL4A3(ENST00000396578):Gly1340Glu
COL2A1	1167	Gly	1947	COL4A1(ENST00000375820):Gly1344Ala;COL4A2(ENST00000360467):Gly1389Arg;COL1A1(ENST00000225964):Gly1145Asp;COL1A1(ENST00000225964):Gly1145Cys;COL3A1(ENST00000304636):Gly1143Glu;COL1A2(ENST00000297268):Gly1057Cys
COL2A1	1170	Gly	1950	COL1A1(ENST00000225964):Gly1148Asp;COL3A1(ENST00000304636):Gly1146Glu;COL5A2(ENST00000374866):Gly1182Cys;COL4A4(ENST00000396625):Gly1364Cys;COL5A1(ENST00000371817):Gly1522Cys
COL2A1	1173	Gly	1953	COL1A1(ENST00000225964):Gly1151Val;COL1A1(ENST00000225964):Gly1151Ser;COL3A1(ENST00000304636):Gly1149Asp
COL2A1	1176	Gly	1962	COL1A1(ENST00000225964):Gly1154Arg;COL1A2(ENST00000297268):Gly1066Asp;COL1A2(ENST00000297268):Gly1066Val
COL2A1	1179	Gly	1965	COL1A1(ENST00000225964):Gly1157Asp
COL2A1	1182	Gly	1968	COL1A1(ENST00000225964):Gly1160Asp;COL3A1(ENST00000304636):Gly1158Arg;COL3A1(ENST00000304636):Gly1158Asp
COL2A1	1185	Gly	1971	COL11A1(ENST00000370096):Gly1507Asp;COL1A1(ENST00000225964):Gly1163Arg;COL3A1(ENST00000304636):Gly1161Glu;COL3A1(ENST00000304636):Gly1161Val;COL5A1(ENST00000371817):Gly1537Val
COL2A1	1186	Pro	1972	COL1A2(ENST00000297268):Pro1076His
COL2A1	1188	Gly	1974	COL4A1(ENST00000375820):Gly1369Arg;COL1A1(ENST00000225964):Gly1166Cys;COL3A1(ENST00000304636):Gly1164Arg;COL3A1(ENST00000304636):Gly1164Trp;COL3A1(ENST00000304636):Gly1164Glu;COL3A1(ENST00000304636):Gly1164Val;COL1A2(ENST00000297268):Gly1078Asp
COL2A1	1191	Gly	1977	COL11A1(ENST00000370096):Gly1513Asp;COL1A1(ENST00000225964):Gly1169Cys;COL1A1(ENST00000225964):Gly1169Ser;COL3A1(ENST00000304636):Gly1167Ser;COL3A1(ENST00000304636):Gly1167Arg;COL3A1(ENST00000304636):Gly1167Cys;COL3A1(ENST00000304636):Gly1167Asp;COL3A1(ENST00000304636):Gly1167Val;COL1A2(ENST00000297268):Gly1081Val
COL2A1	1194	Gly	1983	COL11A1(ENST00000370096):Gly1516Val;COL1A1(ENST00000225964):Gly1172Asp;COL3A1(ENST00000304636):Gly1170Ser;COL3A1(ENST00000304636):Gly1170Asp;COL3A1(ENST00000304636):Gly1170Val;COL4A4(ENST00000396625):Gly1392Ala;COL1A2(ENST00000297268):Gly1084Val
COL2A1	1197	Gly	1986	COL4A1(ENST00000375820):Gly1378Asp;COL1A1(ENST00000225964):Gly1175Cys;COL1A1(ENST00000225964):Gly1175Ser;COL3A1(ENST00000304636):Gly1173Arg;COL3A1(ENST00000304636):Gly1173Glu;COL3A1(ENST00000304636):Gly1173Val;COL5A2(ENST00000374866):Gly1209Arg;COL11A2(ENST00000374708):Gly1391Val;COL1A2(ENST00000297268):Gly1087Asp;COL1A2(ENST00000297268):Gly1087Val
COL2A1	1200	Gly	1989	COL1A1(ENST00000225964):Gly1178Val;COL3A1(ENST00000304636):Gly1176Ser;COL3A1(ENST00000304636):Gly1176Asp;COL3A1(ENST00000304636):Gly1176Val;COL11A2(ENST00000374708):Gly1394Arg;COL1A2(ENST00000297268):Gly1090Cys;COL1A2(ENST00000297268):Gly1090Asp
COL2A1	1203	Gly	1992	COL4A1(ENST00000375820):Gly1384Ser;COL1A1(ENST00000225964):Gly1181Ser;COL3A1(ENST00000304636):Gly1179Arg;COL3A1(ENST00000304636):Gly1179Val;COL1A2(ENST00000297268):Gly1093Ser;COL1A2(ENST00000297268):Gly1093Ala
COL2A1	1206	Gly	1995	COL1A1(ENST00000225964):Gly1184Val;COL3A1(ENST00000304636):Gly1182Arg;COL3A1(ENST00000304636):Gly1182Glu;COL3A1(ENST00000304636):Gly1182Val;COL1A2(ENST00000297268):Gly1096Ala
COL2A1	1208	Pro	1999	COL1A1(ENST00000225964):Pro1186Ala
COL2A1	1209	Gly	2000	COL1A1(ENST00000225964):Gly1187Val;COL1A1(ENST00000225964):Gly1187Cys;COL1A1(ENST00000225964):Gly1187Ser;COL3A1(ENST00000304636):Gly1185Asp;COL3A1(ENST00000304636):Gly1185Val;COL11A2(ENST00000374708):Gly1403Ser;COL1A2(ENST00000297268):Gly1099Arg
COL2A1	1212	Gly	2003	COL1A1(ENST00000225964):Gly1190Asp;COL3A1(ENST00000304636):Gly1188Arg;COL3A1(ENST00000304636):Gly1188Glu;COL3A1(ENST00000304636):Gly1188Val;COL1A2(ENST00000297268):Gly1102Ser;COL1A2(ENST00000297268):Gly1102Arg;COL1A2(ENST00000297268):Gly1102Cys;COL1A2(ENST00000297268):Gly1102Asp;COL1A2(ENST00000297268):Gly1102Ala;COL1A2(ENST00000297268):Gly1102Val;COL5A1(ENST00000371817):Gly1564Asp
COL2A1	1215	Gly	2006	COL3A1(ENST00000304636):Gly1191Asp;COL1A2(ENST00000297268):Gly1105Ser
COL2A1	1217	Gly	2008	COL1A1(ENST00000225964):Gly1195Cys
COL2A1	1221	Ser	2012	COL1A1(ENST00000225964):Ser1199Gly
COL2A1	1225	Gly	2016	COL4A3(ENST00000396578):Gly1406Glu;COL1A2(ENST00000297268):Gly1111Asp
COL2A1	1247	Gly	2045	COL4A4(ENST00000396625):Gly1451Arg
COL2A1	1270	Arg	2073	COL1A1(ENST00000225964):Arg1246Trp
COL2A1	1272	Pro	2075	COL4A3(ENST00000396578):Pro1461Leu
COL2A1	1274	Gly	2077	COL11A1(ENST00000370096):Gly1598Cys
COL2A1	1276	Arg	2079	COL1A2(ENST00000297268):Arg1156Lys
COL2A1	1280	Ala	2083	COL1A1(ENST00000225964):Ala1256Thr
COL2A1	1283	Cys	2086	COL1A2(ENST00000297268):Cys1163Arg;COL5A1(ENST00000371817):Cys1639Tyr;COL5A1(ENST00000371817):Cys1639Ser
COL2A1	1284	Arg	2087	COL1A2(ENST00000297268):Arg1164His
COL2A1	1285	Asp	2088	COL1A2(ENST00000297268):Asp1165Glu
COL2A1	1286	Leu	2089	COL1A1(ENST00000225964):Leu1262Arg
COL2A1	1296	Gly	2099	COL1A1(ENST00000225964):Gly1272Val;COL1A2(ENST00000297268):Gly1176Val
COL2A1	1299	Trp	2102	COL1A1(ENST00000225964):Trp1275Arg
COL2A1	1301	Asp	2104	COL1A1(ENST00000225964):Asp1277Glu;COL1A1(ENST00000225964):Asp1277His
COL2A1	1302	Pro	2105	COL1A2(ENST00000297268):Pro1182Arg
COL2A1	1303	Asn	2106	COL1A1(ENST00000225964):Asn1279His
COL2A1	1305	Gly	2108	COL3A1(ENST00000304636):Gly1284Glu;COL4A4(ENST00000396625):Gly1508Ser;COL4A3(ENST00000396578):Gly1488Arg
COL2A1	1309	Asp	2112	COL1A1(ENST00000225964):Asp1285Glu;COL1A1(ENST00000225964):Asp1285His;COL3A1(ENST00000304636):Asp1288Val
COL2A1	1310	Ala	2113	COL1A1(ENST00000225964):Ala1286Asp
COL2A1	1314	Phe	2124	COL4A3(ENST00000396578):Phe1504Leu
COL2A1	1315	Cys	2125	COL1A2(ENST00000297268):Cys1195Arg;COL1A2(ENST00000297268):Cys1195Tyr
COL2A1	1316	Asn	2126	COL1A1(ENST00000225964):Asn1292Ser
COL2A1	1322	Thr	2133	COL1A1(ENST00000225964):Thr1298Ile;COL1A1(ENST00000225964):Thr1298Asn
COL2A1	1323	Cys	2134	COL1A1(ENST00000225964):Cys1299Trp;COL1A1(ENST00000225964):Cys1299Arg
COL2A1	1334	Lys	2146	COL3A1(ENST00000304636):Lys1313Arg
COL2A1	1336	Trp	2148	COL1A1(ENST00000225964):Trp1312Cys
COL2A1	1346	His	2159	COL1A1(ENST00000225964):His1323Tyr
COL2A1	1379	Arg	2192	COL1A2(ENST00000297268):Arg1258His
COL2A1	1384	Glu	2197	COL1A1(ENST00000225964):Glu1361Lys
COL2A1	1386	Ser	2199	COL1A2(ENST00000297268):Ser1265Pro;COL1A2(ENST00000297268):Ser1265Cys
COL2A1	1387	Gln	2200	COL1A1(ENST00000225964):Gln1364His
COL2A1	1390	Thr	2203	COL3A1(ENST00000304636):Thr1369Pro;COL1A2(ENST00000297268):Thr1269Pro
COL2A1	1393	Cys	2206	COL1A2(ENST00000297268):Cys1272Arg;COL1A2(ENST00000297268):Cys1272Tyr;COL1A2(ENST00000297268):Cys1272Ser
COL2A1	1397	Ile	2210	COL1A2(ENST00000297268):Ile1276Phe
COL2A1	1410	Ala	2224	COL1A1(ENST00000225964):Ala1387Val
COL2A1	1411	Leu	2225	COL1A1(ENST00000225964):Leu1388Arg;COL4A4(ENST00000396625):Leu1616Arg;COL4A3(ENST00000396578):Leu1598Arg
COL2A1	1415	Gly	2229	COL4A4(ENST00000396625):Gly1620Ser
COL2A1	1434	Leu	2248	COL1A2(ENST00000297268):Leu1313Pro
COL2A1	1436	Asp	2250	COL1A1(ENST00000225964):Asp1413Glu;COL1A1(ENST00000225964):Asp1413Asn;COL1A2(ENST00000297268):Asp1315Val
COL2A1	1438	Cys	2252	COL4A4(ENST00000396625):Cys1634Ser;COL4A3(ENST00000396578):Cys1616Tyr
COL2A1	1448	Thr	2262	COL1A1(ENST00000225964):Thr1425Ile
COL2A1	1453	Arg	2267	COL3A1(ENST00000304636):Arg1432Leu
COL2A1	1460	Leu	2274	COL1A1(ENST00000225964):Leu1437Gln;COL1A2(ENST00000297268):Leu1339Arg
COL2A1	1461	Pro	2275	COL3A1(ENST00000304636):Pro1440Ser;COL3A1(ENST00000304636):Pro1440Leu
COL2A1	1462	Ile	2276	COL1A1(ENST00000225964):Ile1439Thr
COL2A1	1464	Asp	2278	COL1A1(ENST00000225964):Asp1441Tyr;COL1A1(ENST00000225964):Asp1441His
COL2A1	1466	Ala	2288	COL1A1(ENST00000225964):Ala1443Val
COL2A1	1471	Gly	2293	COL1A1(ENST00000225964):Gly1448Val;COL1A1(ENST00000225964):Gly1448Asp;COL1A2(ENST00000297268):Gly1350Ser
COL2A1	1478	Gly	2301	COL1A1(ENST00000225964):Gly1455Val
COL2A1	1481	Ile	2304	COL1A2(ENST00000297268):Ile1360Val
COL2A1	1482	Gly	2305	COL11A1(ENST00000370096):Gly1800Cys;COL1A1(ENST00000225964):Gly1459Arg;COL1A2(ENST00000297268):Gly1361Val;COL5A1(ENST00000371817):Gly1832Arg
COL2A1	1485	Cys	2308	COL4A3(ENST00000396578):Cys1665Tyr;COL5A1(ENST00000371817):Cys1835Ser
COL2A1	1486	Phe	2309	COL1A1(ENST00000225964):Phe1463Leu;COL1A2(ENST00000297268):Phe1365Leu
COL2A1	1487	Leu	2310	COL1A1(ENST00000225964):Leu1464Pro
COL3A1	45	Trp	253	COL2A1(ENST00000380518):Trp47Arg;COL1A1(ENST00000225964):Trp53Cys
COL3A1	52	Ile	260	COL1A1(ENST00000225964):Ile60Phe
COL3A1	53	Cys	261	COL1A1(ENST00000225964):Cys61Phe
COL3A1	55	Cys	273	COL2A1(ENST00000380518):Cys57Tyr
COL3A1	58	Gly	276	COL4A3(ENST00000396578):Gly64Arg
COL3A1	87	Val	409	COL1A1(ENST00000225964):Val94Asp
COL3A1	106	Gly	550	COL4A3(ENST00000396578):Gly154Ala
COL3A1	109	Gly	553	COL4A4(ENST00000396625):Gly170Arg;COL4A3(ENST00000396578):Gly157Arg
COL3A1	112	Gly	572	COL2A1(ENST00000380518):Gly144Val;COL4A1(ENST00000375820):Gly173Asp
COL3A1	115	Gly	575	COL4A3(ENST00000396578):Gly174Arg
COL3A1	118	Gly	601	COL1A1(ENST00000225964):Gly130Cys;COL5A1(ENST00000371817):Gly475Asp
COL3A1	123	Pro	606	COL4A4(ENST00000396625):Pro198Ser
COL3A1	124	Gly	607	COL4A4(ENST00000396625):Gly199Val;COL4A4(ENST00000396625):Gly199Arg
COL3A1	133	Gly	618	COL4A4(ENST00000396625):Gly208Asp;COL4A4(ENST00000396625):Gly208Arg
COL3A1	136	Gly	621	COL5A1(ENST00000371817):Gly493Arg
COL3A1	147	Gly	651	COL4A4(ENST00000396625):Gly229Asp;COL4A3(ENST00000396578):Gly213Arg;COL5A1(ENST00000371817):Gly511Val
COL3A1	168	Gly	672	COL1A1(ENST00000225964):Gly173Arg;COL4A4(ENST00000396625):Gly246Asp;COL4A3(ENST00000396578):Gly230Asp
COL3A1	171	Gly	675	COL4A3(ENST00000396578):Gly233Glu
COL3A1	174	Gly	679	COL4A4(ENST00000396625):Gly252Val;COL4A4(ENST00000396625):Gly252Asp
COL3A1	177	Gly	717	COL4A3(ENST00000396578):Gly242Glu
COL3A1	180	Gly	738	COL2A1(ENST00000380518):Gly204Val;COL2A1(ENST00000380518):Gly204Ala
COL3A1	183	Gly	741	COL2A1(ENST00000380518):Gly207Glu;COL2A1(ENST00000380518):Gly207Arg;COL4A4(ENST00000396625):Gly276Ala
COL3A1	186	Gly	744	COL2A1(ENST00000380518):Gly210Glu;COL1A1(ENST00000225964):Gly188Asp;COL4A3(ENST00000396578):Gly265Glu;COL1A2(ENST00000297268):Gly100Ser
COL3A1	189	Gly	747	COL11A1(ENST00000370096):Gly535Cys;COL2A1(ENST00000380518):Gly213Val;COL2A1(ENST00000380518):Gly213Asp;COL1A1(ENST00000225964):Gly191Ala;COL1A1(ENST00000225964):Gly191Asp;COL1A1(ENST00000225964):Gly191Ser
COL3A1	192	Gly	750	COL2A1(ENST00000380518):Gly216Asp;COL1A1(ENST00000225964):Gly194Ala;COL1A1(ENST00000225964):Gly194Asp;COL1A1(ENST00000225964):Gly194Arg;COL5A2(ENST00000374866):Gly228Arg
COL3A1	195	Gly	753	COL2A1(ENST00000380518):Gly219Glu;COL2A1(ENST00000380518):Gly219Arg;COL1A1(ENST00000225964):Gly197Val;COL1A1(ENST00000225964):Gly197Asp;COL1A1(ENST00000225964):Gly197Cys;COL1A1(ENST00000225964):Gly197Arg;COL1A1(ENST00000225964):Gly197Ser;COL1A2(ENST00000297268):Gly109Asp
COL3A1	198	Gly	756	COL2A1(ENST00000380518):Gly222Val;COL1A1(ENST00000225964):Gly200Val;COL1A2(ENST00000297268):Gly112Ser;COL1A2(ENST00000297268):Gly112Asp
COL3A1	201	Gly	759	COL1A1(ENST00000225964):Gly203Val;COL1A1(ENST00000225964):Gly203Cys;COL1A1(ENST00000225964):Gly203Arg;COL1A1(ENST00000225964):Gly203Ser
COL3A1	203	Pro	761	COL1A1(ENST00000225964):Pro205Ala
COL3A1	204	Gly	773	COL1A2(ENST00000297268):Gly118Asp
COL3A1	207	Gly	776	COL2A1(ENST00000380518):Gly231Asp;COL1A1(ENST00000225964):Gly209Asp;COL1A2(ENST00000297268):Gly121Asp
COL3A1	210	Gly	779	COL1A1(ENST00000225964):Gly212Glu;COL1A1(ENST00000225964):Gly212Arg;COL4A3(ENST00000396578):Gly291Glu;COL1A2(ENST00000297268):Gly124Asp
COL3A1	213	Gly	782	COL1A1(ENST00000225964):Gly215Arg;COL1A1(ENST00000225964):Gly215Ser;COL1A2(ENST00000297268):Gly127Asp
COL3A1	216	Gly	785	COL11A1(ENST00000370096):Gly562Asp;COL2A1(ENST00000380518):Gly240Asp;COL2A1(ENST00000380518):Gly240Cys;COL1A1(ENST00000225964):Gly218Val;COL1A1(ENST00000225964):Gly218Asp;COL1A1(ENST00000225964):Gly218Ser;COL5A2(ENST00000374866):Gly252Cys;COL4A3(ENST00000396578):Gly297Glu;COL1A2(ENST00000297268):Gly130Asp;COL1A2(ENST00000297268):Gly130Val
COL3A1	219	Gly	788	COL11A1(ENST00000370096):Gly565Val;COL1A1(ENST00000225964):Gly221Ala;COL1A1(ENST00000225964):Gly221Cys;COL1A1(ENST00000225964):Gly221Ser;COL4A4(ENST00000396625):Gly314Val;COL4A4(ENST00000396625):Gly314Asp;COL4A4(ENST00000396625):Gly314Cys;COL4A3(ENST00000396578):Gly300Arg;COL1A2(ENST00000297268):Gly133Ser;COL1A2(ENST00000297268):Gly133Val
COL3A1	222	Gly	791	COL2A1(ENST00000380518):Gly246Asp;COL1A1(ENST00000225964):Gly224Val;COL1A1(ENST00000225964):Gly224Asp;COL1A1(ENST00000225964):Gly224Cys;COL1A1(ENST00000225964):Gly224Ser;COL1A2(ENST00000297268):Gly136Asp
COL3A1	225	Gly	794	COL1A1(ENST00000225964):Gly227Arg
COL3A1	231	Gly	800	COL4A3(ENST00000396578):Gly312Arg
COL3A1	234	Gly	803	COL5A2(ENST00000374866):Gly270Ser
COL3A1	235	Arg	804	COL11A2(ENST00000374708):Arg453Trp
COL3A1	237	Gly	806	COL1A1(ENST00000225964):Gly239Asp;COL4A3(ENST00000396578):Gly318Asp
COL3A1	240	Gly	809	COL1A1(ENST00000225964):Gly242Val;COL1A1(ENST00000225964):Gly242Asp
COL3A1	243	Gly	812	COL2A1(ENST00000380518):Gly267Asp
COL3A1	246	Gly	815	COL2A1(ENST00000380518):Gly270Arg;COL1A1(ENST00000225964):Gly248Glu;COL1A1(ENST00000225964):Gly248Arg;COL1A2(ENST00000297268):Gly160Arg
COL3A1	249	Gly	821	COL1A1(ENST00000225964):Gly251Asp;COL1A1(ENST00000225964):Gly251Cys;COL1A1(ENST00000225964):Gly251Arg;COL4A3(ENST00000396578):Gly333Arg;COL4A3(ENST00000396578):Gly333Glu;COL4A3(ENST00000396578):Gly333Ala
COL3A1	252	Gly	824	COL2A1(ENST00000380518):Gly276Asp;COL1A1(ENST00000225964):Gly254Glu;COL1A1(ENST00000225964):Gly254Arg;COL4A3(ENST00000396578):Gly336Cys;COL1A2(ENST00000297268):Gly166Val;COL27A1(ENST00000356083):Gly697Arg
COL3A1	255	Gly	827	COL1A1(ENST00000225964):Gly257Val;COL1A1(ENST00000225964):Gly257Glu;COL1A1(ENST00000225964):Gly257Arg;COL4A4(ENST00000396625):Gly353Arg
COL3A1	258	Gly	830	COL2A1(ENST00000380518):Gly282Asp;COL1A1(ENST00000225964):Gly260Asp
COL3A1	261	Gly	847	COL1A1(ENST00000225964):Gly263Val;COL1A1(ENST00000225964):Gly263Glu;COL1A1(ENST00000225964):Gly263Arg
COL3A1	262	Met	848	COL1A1(ENST00000225964):Met264Leu
COL3A1	264	Gly	850	COL1A1(ENST00000225964):Gly266Glu;COL1A1(ENST00000225964):Gly266Arg
COL3A1	267	Gly	853	COL4A1(ENST00000375820):Gly347Val;COL1A1(ENST00000225964):Gly269Val;COL1A1(ENST00000225964):Gly269Arg;COL1A1(ENST00000225964):Gly269Ser;COL4A4(ENST00000396625):Gly370Glu;COL4A4(ENST00000396625):Gly370Arg
COL3A1	270	Gly	856	COL1A1(ENST00000225964):Gly272Cys;COL4A4(ENST00000396625):Gly373Glu
COL3A1	273	Gly	859	COL1A1(ENST00000225964):Gly275Asp;COL1A1(ENST00000225964):Gly275Arg;COL1A1(ENST00000225964):Gly275Ser;COL4A3(ENST00000396578):Gly363Arg;COL1A2(ENST00000297268):Gly187Glu;COL1A2(ENST00000297268):Gly187Val
COL3A1	276	Gly	862	COL11A1(ENST00000370096):Gly625Val;COL4A3(ENST00000396578):Gly366Arg;COL1A2(ENST00000297268):Gly190Arg;COL1A2(ENST00000297268):Gly190Glu;COL1A2(ENST00000297268):Gly190Val
COL3A1	279	Gly	865	COL2A1(ENST00000380518):Gly303Asp;COL1A1(ENST00000225964):Gly281Asp;COL1A1(ENST00000225964):Gly281Ser;COL1A2(ENST00000297268):Gly193Ser;COL1A2(ENST00000297268):Gly193Arg;COL1A2(ENST00000297268):Gly193Cys;COL1A2(ENST00000297268):Gly193Asp;COL1A2(ENST00000297268):Gly193Val
COL3A1	282	Gly	868	COL1A1(ENST00000225964):Gly284Ala;COL1A1(ENST00000225964):Gly284Ser;COL4A3(ENST00000396578):Gly372Arg;COL1A2(ENST00000297268):Gly196Cys;COL1A2(ENST00000297268):Gly196Asp;COL1A2(ENST00000297268):Gly196Val
COL3A1	285	Gly	871	COL2A1(ENST00000380518):Gly309Val;COL1A1(ENST00000225964):Gly287Ser;COL1A2(ENST00000297268):Gly199Arg;COL1A2(ENST00000297268):Gly199Asp;COL1A2(ENST00000297268):Gly199Val
COL3A1	286	Glu	872	COL1A1(ENST00000225964):Glu288Lys
COL3A1	288	Gly	874	COL1A1(ENST00000225964):Gly290Arg;COL1A2(ENST00000297268):Gly202Ser;COL1A2(ENST00000297268):Gly202Arg;COL1A2(ENST00000297268):Gly202Asp
COL3A1	291	Gly	877	COL2A1(ENST00000380518):Gly315Val;COL1A1(ENST00000225964):Gly293Asp;COL4A3(ENST00000396578):Gly381Arg
COL3A1	294	Gly	891	COL2A1(ENST00000380518):Gly318Arg;COL1A1(ENST00000225964):Gly296Ala;COL1A2(ENST00000297268):Gly208Glu
COL3A1	297	Gly	896	COL1A1(ENST00000225964):Gly299Asp;COL1A1(ENST00000225964):Gly299Arg;COL1A1(ENST00000225964):Gly299Ser;COL1A2(ENST00000297268):Gly211Asp;COL1A2(ENST00000297268):Gly211Val
COL3A1	300	Gly	899	COL4A4(ENST00000396625):Gly408Glu;COL4A3(ENST00000396578):Gly392Glu
COL3A1	303	Gly	902	COL2A1(ENST00000380518):Gly327Asp;COL1A1(ENST00000225964):Gly305Arg;COL1A1(ENST00000225964):Gly305Ser;COL4A3(ENST00000396578):Gly395Glu;COL1A2(ENST00000297268):Gly217Glu;COL1A2(ENST00000297268):Gly217Val
COL3A1	306	Gly	905	COL1A1(ENST00000225964):Gly308Val
COL3A1	309	Gly	908	COL11A1(ENST00000370096):Gly658Val;COL2A1(ENST00000380518):Gly333Glu;COL1A1(ENST00000225964):Gly311Val;COL1A1(ENST00000225964):Gly311Asp;COL1A1(ENST00000225964):Gly311Arg;COL4A3(ENST00000396578):Gly401Arg
COL3A1	310	Arg	909	COL1A1(ENST00000225964):Arg312Cys
COL3A1	312	Gly	911	COL4A1(ENST00000375820):Gly394Asp;COL1A1(ENST00000225964):Gly314Arg;COL1A2(ENST00000297268):Gly226Asp
COL3A1	314	Pro	914	COL11A2(ENST00000374708):Pro535Thr
COL3A1	315	Gly	915	COL1A1(ENST00000225964):Gly317Ser;COL4A3(ENST00000396578):Gly407Ser;COL4A3(ENST00000396578):Gly407Arg;COL4A3(ENST00000396578):Gly407Cys
COL3A1	316	Ala	916	COL2A1(ENST00000380518):Ala340Thr
COL3A1	318	Gly	918	COL1A1(ENST00000225964):Gly320Val;COL1A1(ENST00000225964):Gly320Asp
COL3A1	320	Arg	927	COL5A2(ENST00000374866):Arg356Gln;COL1A2(ENST00000297268):Arg234Cys
COL3A1	321	Gly	928	COL2A1(ENST00000380518):Gly345Asp;COL1A1(ENST00000225964):Gly323Glu;COL1A1(ENST00000225964):Gly323Arg;COL1A2(ENST00000297268):Gly235Asp
COL3A1	324	Gly	931	COL2A1(ENST00000380518):Gly348Val;COL2A1(ENST00000380518):Gly348Asp;COL1A1(ENST00000225964):Gly326Asp
COL3A1	327	Gly	934	COL11A1(ENST00000370096):Gly676Arg;COL2A1(ENST00000380518):Gly351Val;COL1A1(ENST00000225964):Gly329Arg
COL3A1	330	Gly	937	COL2A1(ENST00000380518):Gly354Val;COL2A1(ENST00000380518):Gly354Arg;COL4A1(ENST00000375820):Gly417Arg;COL1A1(ENST00000225964):Gly332Ala;COL1A1(ENST00000225964):Gly332Arg
COL3A1	333	Gly	940	COL1A1(ENST00000225964):Gly335Ser;COL4A4(ENST00000396625):Gly448Ser;COL1A2(ENST00000297268):Gly247Arg;COL1A2(ENST00000297268):Gly247Cys;COL1A2(ENST00000297268):Gly247Asp;COL1A2(ENST00000297268):Gly247Val
COL3A1	335	Pro	942	COL4A3(ENST00000396578):Pro432Leu
COL3A1	336	Gly	943	COL1A1(ENST00000225964):Gly338Val;COL1A1(ENST00000225964):Gly338Cys;COL1A1(ENST00000225964):Gly338Ser;COL4A4(ENST00000396625):Gly451Ser;COL1A2(ENST00000297268):Gly250Val
COL3A1	339	Gly	965	COL1A1(ENST00000225964):Gly341Cys;COL1A1(ENST00000225964):Gly341Arg;COL4A4(ENST00000396625):Gly466Arg;COL4A3(ENST00000396578):Gly452Arg;COL1A2(ENST00000297268):Gly253Asp
COL3A1	342	Gly	968	COL1A1(ENST00000225964):Gly344Val;COL4A3(ENST00000396578):Gly455Cys;COL1A2(ENST00000297268):Gly256Asp;COL1A2(ENST00000297268):Gly256Val
COL3A1	345	Gly	971	COL2A1(ENST00000380518):Gly369Asp;COL2A1(ENST00000380518):Gly369Arg;COL4A3(ENST00000396578):Gly458Arg;COL1A2(ENST00000297268):Gly259Ser;COL1A2(ENST00000297268):Gly259Cys;COL1A2(ENST00000297268):Gly259Asp
COL3A1	348	Gly	974	COL2A1(ENST00000380518):Gly372Glu;COL2A1(ENST00000380518):Gly372Arg;COL1A1(ENST00000225964):Gly350Arg;COL4A4(ENST00000396625):Gly475Val;COL4A4(ENST00000396625):Gly475Cys;COL4A3(ENST00000396578):Gly461Arg;COL1A2(ENST00000297268):Gly262Arg
COL3A1	351	Gly	977	COL2A1(ENST00000380518):Gly375Asp;COL2A1(ENST00000380518):Gly375Arg;COL1A1(ENST00000225964):Gly353Asp;COL1A1(ENST00000225964):Gly353Cys;COL1A1(ENST00000225964):Gly353Ser;COL4A4(ENST00000396625):Gly478Glu;COL4A3(ENST00000396578):Gly464Val;COL1A2(ENST00000297268):Gly265Arg;COL1A2(ENST00000297268):Gly265Asp
COL3A1	354	Gly	980	COL2A1(ENST00000380518):Gly378Asp;COL1A1(ENST00000225964):Gly356Cys;COL1A1(ENST00000225964):Gly356Ser;COL4A4(ENST00000396625):Gly481Ser;COL11A2(ENST00000374708):Gly575Arg;COL1A2(ENST00000297268):Gly268Arg;COL1A2(ENST00000297268):Gly268Glu
COL3A1	357	Gly	983	COL2A1(ENST00000380518):Gly381Asp;COL2A1(ENST00000380518):Gly381Arg;COL1A1(ENST00000225964):Gly359Glu;COL1A2(ENST00000297268):Gly271Arg;COL1A2(ENST00000297268):Gly271Cys;COL1A2(ENST00000297268):Gly271Asp
COL3A1	360	Gly	986	COL2A1(ENST00000380518):Gly384Ser;COL5A2(ENST00000374866):Gly396Arg;COL4A4(ENST00000396625):Gly487Val;COL1A2(ENST00000297268):Gly274Cys;COL1A2(ENST00000297268):Gly274Asp;COL1A2(ENST00000297268):Gly274Val
COL3A1	363	Gly	999	COL1A1(ENST00000225964):Gly365Val;COL1A1(ENST00000225964):Gly365Ala;COL1A1(ENST00000225964):Gly365Ser;COL1A2(ENST00000297268):Gly277Arg
COL3A1	366	Gly	1002	COL1A1(ENST00000225964):Gly368Val;COL1A1(ENST00000225964):Gly368Ala;COL1A1(ENST00000225964):Gly368Arg;COL1A1(ENST00000225964):Gly368Ser;COL4A3(ENST00000396578):Gly484Arg;COL1A2(ENST00000297268):Gly280Ser;COL1A2(ENST00000297268):Gly280Arg;COL1A2(ENST00000297268):Gly280Cys;COL1A2(ENST00000297268):Gly280Val
COL3A1	369	Gly	1005	COL2A1(ENST00000380518):Gly393Ser;COL1A1(ENST00000225964):Gly371Ser;COL4A3(ENST00000396578):Gly487Cys;COL1A2(ENST00000297268):Gly283Arg;COL1A2(ENST00000297268):Gly283Val
COL3A1	372	Gly	1008	COL2A1(ENST00000380518):Gly396Val;COL4A1(ENST00000375820):Gly480Arg;COL1A1(ENST00000225964):Gly374Ala;COL1A2(ENST00000297268):Gly286Ser;COL1A2(ENST00000297268):Gly286Ala;COL1A2(ENST00000297268):Gly286Val
COL3A1	375	Gly	1011	COL2A1(ENST00000380518):Gly399Val;COL1A1(ENST00000225964):Gly377Ala;COL1A1(ENST00000225964):Gly377Ser;COL1A2(ENST00000297268):Gly289Ser;COL1A2(ENST00000297268):Gly289Ala;COL1A2(ENST00000297268):Gly289Val
COL3A1	378	Gly	1014	COL2A1(ENST00000380518):Gly402Glu;COL1A1(ENST00000225964):Gly380Val;COL1A1(ENST00000225964):Gly380Cys;COL1A1(ENST00000225964):Gly380Ser;COL1A2(ENST00000297268):Gly292Ser;COL1A2(ENST00000297268):Gly292Arg;COL1A2(ENST00000297268):Gly292Asp;COL1A2(ENST00000297268):Gly292Val
COL3A1	381	Gly	1017	COL2A1(ENST00000380518):Gly405Asp;COL1A1(ENST00000225964):Gly383Cys;COL1A1(ENST00000225964):Gly383Ser;COL4A4(ENST00000396625):Gly518Glu;COL1A2(ENST00000297268):Gly295Val
COL3A1	384	Gly	1020	COL2A1(ENST00000380518):Gly408Asp;COL1A1(ENST00000225964):Gly386Glu;COL1A2(ENST00000297268):Gly298Arg;COL1A2(ENST00000297268):Gly298Cys
COL3A1	387	Gly	1023	COL2A1(ENST00000380518):Gly411Arg;COL1A1(ENST00000225964):Gly389Arg;COL1A1(ENST00000225964):Gly389Ser
COL3A1	390	Gly	1026	COL4A1(ENST00000375820):Gly498Val;COL4A1(ENST00000375820):Gly498Asp;COL4A1(ENST00000375820):Gly498Arg;COL1A1(ENST00000225964):Gly392Glu;COL4A4(ENST00000396625):Gly527Cys
COL3A1	393	Gly	1029	COL1A1(ENST00000225964):Gly395Ser;COL1A2(ENST00000297268):Gly307Asp
COL3A1	396	Gly	1032	COL2A1(ENST00000380518):Gly420Glu;COL1A1(ENST00000225964):Gly398Ala;COL1A1(ENST00000225964):Gly398Asp;COL1A1(ENST00000225964):Gly398Cys;COL4A4(ENST00000396625):Gly533Asp;COL1A2(ENST00000297268):Gly310Ser;COL1A2(ENST00000297268):Gly310Arg
COL3A1	399	Gly	1035	COL2A1(ENST00000380518):Gly423Asp;COL1A1(ENST00000225964):Gly401Asp;COL1A1(ENST00000225964):Gly401Cys;COL1A1(ENST00000225964):Gly401Ser;COL1A2(ENST00000297268):Gly313Cys
COL3A1	402	Gly	1038	COL2A1(ENST00000380518):Gly426Arg;COL4A1(ENST00000375820):Gly510Arg;COL1A1(ENST00000225964):Gly404Ser;COL4A3(ENST00000396578):Gly520Arg;COL4A3(ENST00000396578):Gly520Asp;COL1A2(ENST00000297268):Gly316Ser;COL1A2(ENST00000297268):Gly316Arg;COL1A2(ENST00000297268):Gly316Cys
COL3A1	405	Gly	1041	COL2A1(ENST00000380518):Gly429Asp;COL1A1(ENST00000225964):Gly407Cys;COL1A1(ENST00000225964):Gly407Ser;COL1A2(ENST00000297268):Gly319Arg;COL1A2(ENST00000297268):Gly319Glu
COL3A1	408	Gly	1044	COL1A1(ENST00000225964):Gly410Ser;COL1A2(ENST00000297268):Gly322Ser
COL3A1	411	Gly	1047	COL4A1(ENST00000375820):Gly519Arg;COL1A1(ENST00000225964):Gly413Ala;COL1A1(ENST00000225964):Gly413Asp;COL1A1(ENST00000225964):Gly413Arg;COL1A2(ENST00000297268):Gly325Glu
COL3A1	413	Arg	1049	COL2A1(ENST00000380518):Arg437Pro;COL2A1(ENST00000380518):Arg437Trp
COL3A1	414	Gly	1050	COL2A1(ENST00000380518):Gly438Ser;COL1A1(ENST00000225964):Gly416Asp;COL4A3(ENST00000396578):Gly532Cys;COL4A3(ENST00000396578):Gly532Asp;COL1A2(ENST00000297268):Gly328Ser;COL1A2(ENST00000297268):Gly328Cys;COL1A2(ENST00000297268):Gly328Asp;COL1A2(ENST00000297268):Gly328Val
COL3A1	415	Pro	1051	COL1A1(ENST00000225964):Pro417Ala
COL3A1	417	Gly	1053	COL2A1(ENST00000380518):Gly441Cys;COL1A2(ENST00000297268):Gly331Asp;COL1A2(ENST00000297268):Gly331Val
COL3A1	420	Gly	1056	COL2A1(ENST00000380518):Gly444Asp;COL2A1(ENST00000380518):Gly444Ser;COL4A1(ENST00000375820):Gly528Glu;COL1A1(ENST00000225964):Gly422Ala;COL1A1(ENST00000225964):Gly422Cys;COL1A2(ENST00000297268):Gly334Ser
COL3A1	423	Gly	1063	COL2A1(ENST00000380518):Gly447Ala;COL2A1(ENST00000380518):Gly447Asp;COL2A1(ENST00000380518):Gly447Ser;COL1A1(ENST00000225964):Gly425Ser;COL1A2(ENST00000297268):Gly337Ser;COL1A2(ENST00000297268):Gly337Arg;COL1A2(ENST00000297268):Gly337Cys
COL3A1	426	Gly	1073	COL2A1(ENST00000380518):Gly450Ala;COL2A1(ENST00000380518):Gly450Asp;COL1A1(ENST00000225964):Gly428Cys;COL1A2(ENST00000297268):Gly340Ser;COL1A2(ENST00000297268):Gly340Arg;COL1A2(ENST00000297268):Gly340Asp
COL3A1	429	Gly	1076	COL2A1(ENST00000380518):Gly453Val;COL2A1(ENST00000380518):Gly453Ala;COL2A1(ENST00000380518):Gly453Asp;COL2A1(ENST00000380518):Gly453Ser;COL4A1(ENST00000375820):Gly544Arg;COL1A1(ENST00000225964):Gly431Val;COL11A2(ENST00000374708):Gly650Val
COL3A1	432	Gly	1079	COL2A1(ENST00000380518):Gly456Val;COL2A1(ENST00000380518):Gly456Ala;COL2A1(ENST00000380518):Gly456Arg;COL1A1(ENST00000225964):Gly434Val;COL1A1(ENST00000225964):Gly434Ser;COL4A4(ENST00000396625):Gly572Ala;COL1A2(ENST00000297268):Gly346Ser;COL1A2(ENST00000297268):Gly346Cys;COL1A2(ENST00000297268):Gly346Val
COL3A1	433	Glu	1080	COL5A1(ENST00000371817):Glu812Asp
COL3A1	434	Pro	1081	COL2A1(ENST00000380518):Pro458Leu
COL3A1	435	Gly	1082	COL11A1(ENST00000370096):Gly784Arg;COL2A1(ENST00000380518):Gly459Asp;COL2A1(ENST00000380518):Gly459Arg;COL1A1(ENST00000225964):Gly437Ala;COL1A1(ENST00000225964):Gly437Asp;COL1A2(ENST00000297268):Gly349Ser;COL1A2(ENST00000297268):Gly349Cys
COL3A1	438	Gly	1085	COL2A1(ENST00000380518):Gly462Val;COL2A1(ENST00000380518):Gly462Asp;COL1A1(ENST00000225964):Gly440Ser;COL4A4(ENST00000396625):Gly578Val;COL4A3(ENST00000396578):Gly563Arg;COL1A2(ENST00000297268):Gly352Ser
COL3A1	441	Gly	1088	COL11A1(ENST00000370096):Gly790Asp;COL2A1(ENST00000380518):Gly465Ser;COL4A3(ENST00000396578):Gly566Ala
COL3A1	444	Gly	1091	COL2A1(ENST00000380518):Gly468Val;COL1A2(ENST00000297268):Gly358Ser;COL1A2(ENST00000297268):Gly358Cys;COL1A2(ENST00000297268):Gly358Asp
COL3A1	447	Gly	1094	COL11A1(ENST00000370096):Gly796Arg;COL4A1(ENST00000375820):Gly562Glu;COL4A3(ENST00000396578):Gly572Arg;COL1A2(ENST00000297268):Gly361Ser
COL3A1	448	Glu	1095	COL1A1(ENST00000225964):Glu450Asp
COL3A1	450	Gly	1097	COL2A1(ENST00000380518):Gly474Ser;COL1A2(ENST00000297268):Gly364Ser;COL1A2(ENST00000297268):Gly364Cys
COL3A1	453	Gly	1100	COL2A1(ENST00000380518):Gly477Val;COL1A1(ENST00000225964):Gly455Asp;COL1A1(ENST00000225964):Gly455Cys;COL1A1(ENST00000225964):Gly455Ser;COL1A2(ENST00000297268):Gly367Trp;COL1A2(ENST00000297268):Gly367Glu
COL3A1	456	Gly	1103	COL1A2(ENST00000297268):Gly370Ser;COL1A2(ENST00000297268):Gly370Cys;COL1A2(ENST00000297268):Gly370Ala;COL1A2(ENST00000297268):Gly370Val;COL5A1(ENST00000371817):Gly835Ala
COL3A1	459	Gly	1106	COL11A1(ENST00000370096):Gly808Glu;COL2A1(ENST00000380518):Gly483Glu;COL2A1(ENST00000380518):Gly483Arg;COL1A1(ENST00000225964):Gly461Ser;COL4A4(ENST00000396625):Gly599Arg;COL4A3(ENST00000396578):Gly584Cys;COL1A2(ENST00000297268):Gly373Arg;COL1A2(ENST00000297268):Gly373Cys;COL27A1(ENST00000356083):Gly904Arg
COL3A1	462	Gly	1109	COL1A1(ENST00000225964):Gly464Glu;COL1A1(ENST00000225964):Gly464Arg;COL1A2(ENST00000297268):Gly376Asp;COL1A2(ENST00000297268):Gly376Val
COL3A1	465	Gly	1117	COL2A1(ENST00000380518):Gly489Asp;COL4A4(ENST00000396625):Gly610Ser;COL1A2(ENST00000297268):Gly379Arg;COL1A2(ENST00000297268):Gly379Glu;COL1A2(ENST00000297268):Gly379Ala
COL3A1	468	Gly	1120	COL11A1(ENST00000370096):Gly817Val;COL2A1(ENST00000380518):Gly492Val;COL2A1(ENST00000380518):Gly492Asp;COL1A1(ENST00000225964):Gly470Val;COL1A1(ENST00000225964):Gly470Ala;COL4A4(ENST00000396625):Gly613Arg;COL4A3(ENST00000396578):Gly596Arg;COL1A2(ENST00000297268):Gly382Ser
COL3A1	471	Gly	1123	COL2A1(ENST00000380518):Gly495Glu;COL1A2(ENST00000297268):Gly385Arg;COL1A2(ENST00000297268):Gly385Glu
COL3A1	474	Gly	1126	COL2A1(ENST00000380518):Gly498Val;COL4A2(ENST00000360467):Gly604Arg;COL1A1(ENST00000225964):Gly476Arg;COL4A4(ENST00000396625):Gly619Asp;COL1A2(ENST00000297268):Gly388Arg;COL1A2(ENST00000297268):Gly388Val
COL3A1	477	Gly	1146	COL2A1(ENST00000380518):Gly501Arg;COL4A3(ENST00000396578):Gly619Arg;COL1A2(ENST00000297268):Gly391Ser;COL1A2(ENST00000297268):Gly391Cys
COL3A1	480	Gly	1149	COL2A1(ENST00000380518):Gly504Ala;COL2A1(ENST00000380518):Gly504Cys;COL2A1(ENST00000380518):Gly504Ser;COL4A1(ENST00000375820):Gly612Asp;COL1A1(ENST00000225964):Gly482Ala;COL1A1(ENST00000225964):Gly482Arg;COL4A4(ENST00000396625):Gly636Asp
COL3A1	483	Gly	1152	COL2A1(ENST00000380518):Gly507Glu;COL2A1(ENST00000380518):Gly507Arg;COL1A1(ENST00000225964):Gly485Ala;COL1A2(ENST00000297268):Gly397Arg;COL1A2(ENST00000297268):Gly397Glu
COL3A1	486	Gly	1155	COL2A1(ENST00000380518):Gly510Asp;COL2A1(ENST00000380518):Gly510Cys;COL4A2(ENST00000360467):Gly633Asp;COL1A1(ENST00000225964):Gly488Ser;COL1A2(ENST00000297268):Gly400Asp;COL1A2(ENST00000297268):Gly400Ala
COL3A1	489	Gly	1158	COL2A1(ENST00000380518):Gly513Ser;COL1A1(ENST00000225964):Gly491Cys;COL1A1(ENST00000225964):Gly491Ser;COL4A3(ENST00000396578):Gly631Val;COL1A2(ENST00000297268):Gly403Asp;COL1A2(ENST00000297268):Gly403Val
COL3A1	491	Arg	1160	COL2A1(ENST00000380518):Arg515Cys
COL3A1	492	Gly	1161	COL2A1(ENST00000380518):Gly516Asp;COL2A1(ENST00000380518):Gly516Ser;COL4A3(ENST00000396578):Gly634Glu;COL1A2(ENST00000297268):Gly406Ser
COL3A1	495	Gly	1164	COL2A1(ENST00000380518):Gly519Asp;COL2A1(ENST00000380518):Gly519Ser;COL1A2(ENST00000297268):Gly409Val
COL3A1	498	Gly	1167	COL2A1(ENST00000380518):Gly522Val;COL4A3(ENST00000396578):Gly640Arg;COL1A2(ENST00000297268):Gly412Val
COL3A1	501	Gly	1170	COL1A1(ENST00000225964):Gly503Cys;COL11A2(ENST00000374708):Gly722Glu
COL3A1	504	Gly	1173	COL1A2(ENST00000297268):Gly418Ser;COL1A2(ENST00000297268):Gly418Asp
COL3A1	506	Ala	1175	COL1A1(ENST00000225964):Ala508Thr
COL3A1	507	Gly	1176	COL1A1(ENST00000225964):Gly509Val;COL1A2(ENST00000297268):Gly421Ser;COL1A2(ENST00000297268):Gly421Asp
COL3A1	509	Arg	1219	COL1A2(ENST00000297268):Arg423His
COL3A1	510	Gly	1220	COL4A1(ENST00000375820):Gly655Glu;COL4A1(ENST00000375820):Gly655Arg;COL4A4(ENST00000396625):Gly680Asp;COL1A2(ENST00000297268):Gly424Ser
COL3A1	513	Gly	1223	COL2A1(ENST00000380518):Gly537Asp;COL2A1(ENST00000380518):Gly537Ser;COL4A1(ENST00000375820):Gly658Val;COL4A1(ENST00000375820):Gly658Asp;COL1A1(ENST00000225964):Gly515Ala;COL4A3(ENST00000396578):Gly668Arg;COL1A2(ENST00000297268):Gly427Ser
COL3A1	516	Gly	1226	COL4A3(ENST00000396578):Gly671Asp
COL3A1	519	Gly	1232	COL2A1(ENST00000380518):Gly543Glu;COL4A2(ENST00000360467):Gly702Asp;COL1A2(ENST00000297268):Gly433Glu
COL3A1	522	Gly	1235	COL2A1(ENST00000380518):Gly546Val;COL2A1(ENST00000380518):Gly546Ser;COL4A4(ENST00000396625):Gly692Val
COL3A1	525	Gly	1238	COL4A1(ENST00000375820):Gly670Arg;COL1A1(ENST00000225964):Gly527Ala;COL1A1(ENST00000225964):Gly527Cys;COL4A4(ENST00000396625):Gly695Asp;COL1A2(ENST00000297268):Gly439Asp
COL3A1	526	Arg	1239	COL2A1(ENST00000380518):Arg550Cys;COL1A1(ENST00000225964):Arg528His
COL3A1	528	Gly	1241	COL1A1(ENST00000225964):Gly530Cys;COL1A1(ENST00000225964):Gly530Ser;COL4A4(ENST00000396625):Gly698Arg;COL1A2(ENST00000297268):Gly442Arg;COL1A2(ENST00000297268):Gly442Glu
COL3A1	531	Gly	1244	COL1A1(ENST00000225964):Gly533Asp;COL1A1(ENST00000225964):Gly533Cys;COL1A2(ENST00000297268):Gly445Arg
COL3A1	534	Gly	1247	COL4A4(ENST00000396625):Gly704Glu;COL4A4(ENST00000396625):Gly704Arg;COL4A3(ENST00000396578):Gly689Arg;COL1A2(ENST00000297268):Gly448Glu
COL3A1	537	Gly	1250	COL2A1(ENST00000380518):Gly561Ser;COL4A1(ENST00000375820):Gly682Val;COL1A1(ENST00000225964):Gly539Ser
COL3A1	540	Gly	1253	COL4A3(ENST00000396578):Gly695Arg;COL1A2(ENST00000297268):Gly454Cys;COL1A2(ENST00000297268):Gly454Val
COL3A1	543	Gly	1256	COL4A1(ENST00000375820):Gly688Asp;COL5A1(ENST00000371817):Gly922Asp;COL5A1(ENST00000371817):Gly922Val
COL3A1	546	Gly	1262	COL2A1(ENST00000380518):Gly570Arg;COL4A1(ENST00000375820):Gly693Glu;COL1A1(ENST00000225964):Gly548Ala;COL1A2(ENST00000297268):Gly460Ser
COL3A1	549	Gly	1265	COL2A1(ENST00000380518):Gly573Arg;COL2A1(ENST00000380518):Gly573Ser;COL4A1(ENST00000375820):Gly696Cys;COL4A1(ENST00000375820):Gly696Ser;COL4A4(ENST00000396625):Gly722Ser
COL3A1	552	Gly	1268	COL11A1(ENST00000370096):Gly901Glu;COL4A1(ENST00000375820):Gly699Asp;COL1A1(ENST00000225964):Gly554Ala;COL4A3(ENST00000396578):Gly709Glu
COL3A1	553	Pro	1269	COL1A1(ENST00000225964):Pro555Arg
COL3A1	555	Gly	1271	COL4A4(ENST00000396625):Gly728Glu;COL4A3(ENST00000396578):Gly712Val;COL1A2(ENST00000297268):Gly469Ala
COL3A1	558	Gly	1274	COL2A1(ENST00000380518):Gly582Ser;COL1A1(ENST00000225964):Gly560Cys;COL1A1(ENST00000225964):Gly560Arg;COL1A1(ENST00000225964):Gly560Ser;COL1A2(ENST00000297268):Gly472Cys
COL3A1	561	Gly	1277	COL4A1(ENST00000375820):Gly708Val;COL4A1(ENST00000375820):Gly708Arg
COL3A1	562	Arg	1278	COL1A1(ENST00000225964):Arg564His
COL3A1	564	Gly	1280	COL4A1(ENST00000375820):Gly711Glu;COL1A1(ENST00000225964):Gly566Arg;COL1A2(ENST00000297268):Gly478Asp;COL1A2(ENST00000297268):Gly478Val
COL3A1	567	Gly	1283	COL2A1(ENST00000380518):Gly591Asp;COL2A1(ENST00000380518):Gly591Arg;COL1A1(ENST00000225964):Gly569Arg
COL3A1	570	Gly	1286	COL2A1(ENST00000380518):Gly594Glu;COL1A2(ENST00000297268):Gly484Glu;COL1A2(ENST00000297268):Gly484Val
COL3A1	572	Arg	1288	COL1A1(ENST00000225964):Arg574Cys
COL3A1	573	Gly	1289	COL4A1(ENST00000375820):Gly720Asp;COL1A1(ENST00000225964):Gly575Asp;COL1A2(ENST00000297268):Gly487Arg
COL3A1	576	Gly	1292	COL2A1(ENST00000380518):Gly600Val;COL2A1(ENST00000380518):Gly600Asp;COL4A1(ENST00000375820):Gly723Glu;COL4A4(ENST00000396625):Gly748Ser;COL4A3(ENST00000396578):Gly733Arg
COL3A1	579	Gly	1295	COL2A1(ENST00000380518):Gly603Val;COL1A1(ENST00000225964):Gly581Arg;COL1A2(ENST00000297268):Gly493Arg;COL1A2(ENST00000297268):Gly493Glu;COL1A2(ENST00000297268):Gly493Val;COL27A1(ENST00000356083):Gly1021Asp
COL3A1	581	Pro	1297	COL11A2(ENST00000374708):Pro802Thr
COL3A1	582	Gly	1298	COL11A1(ENST00000370096):Gly931Glu;COL2A1(ENST00000380518):Gly606Asp;COL2A1(ENST00000380518):Gly606Arg;COL4A1(ENST00000375820):Gly729Arg;COL4A3(ENST00000396578):Gly739Arg
COL3A1	585	Gly	1312	COL1A1(ENST00000225964):Gly587Ala;COL1A1(ENST00000225964):Gly587Ser;COL1A2(ENST00000297268):Gly499Val
COL3A1	588	Gly	1315	COL4A1(ENST00000375820):Gly743Val;COL1A2(ENST00000297268):Gly502Ser
COL3A1	591	Gly	1318	COL1A1(ENST00000225964):Gly593Asp;COL1A1(ENST00000225964):Gly593Cys;COL1A1(ENST00000225964):Gly593Ser;COL4A4(ENST00000396625):Gly774Arg;COL1A2(ENST00000297268):Gly505Ser;COL1A2(ENST00000297268):Gly505Ala
COL3A1	594	Gly	1327	COL4A1(ENST00000375820):Gly755Arg;COL1A1(ENST00000225964):Gly596Ala;COL1A2(ENST00000297268):Gly508Asp;COL1A2(ENST00000297268):Gly508Ala;COL1A2(ENST00000297268):Gly508Val
COL3A1	597	Gly	1330	COL2A1(ENST00000380518):Gly621Arg;COL4A1(ENST00000375820):Gly758Glu;COL4A2(ENST00000360467):Gly800Glu;COL1A2(ENST00000297268):Gly511Ser;COL1A2(ENST00000297268):Gly511Asp;COL1A2(ENST00000297268):Gly511Val
COL3A1	600	Gly	1333	COL2A1(ENST00000380518):Gly624Asp;COL4A1(ENST00000375820):Gly761Val;COL1A1(ENST00000225964):Gly602Arg
COL3A1	603	Gly	1336	COL4A1(ENST00000375820):Gly764Asp;COL1A1(ENST00000225964):Gly605Asp;COL4A4(ENST00000396625):Gly792Arg;COL1A2(ENST00000297268):Gly517Ser;COL1A2(ENST00000297268):Gly517Arg;COL1A2(ENST00000297268):Gly517Asp
COL3A1	606	Gly	1339	COL2A1(ENST00000380518):Gly630Ser;COL4A3(ENST00000396578):Gly777Asp;COL11A2(ENST00000374708):Gly833Arg;COL1A2(ENST00000297268):Gly520Ser
COL3A1	609	Gly	1342	COL2A1(ENST00000380518):Gly633Ser;COL5A2(ENST00000374866):Gly645Arg;COL4A3(ENST00000396578):Gly780Glu
COL3A1	612	Gly	1345	COL4A1(ENST00000375820):Gly773Arg;COL1A1(ENST00000225964):Gly614Arg;COL1A2(ENST00000297268):Gly526Arg;COL1A2(ENST00000297268):Gly526Glu;COL5A1(ENST00000371817):Gly997Ser
COL3A1	615	Gly	1348	COL2A1(ENST00000380518):Gly639Asp;COL1A1(ENST00000225964):Gly617Arg;COL1A2(ENST00000297268):Gly529Cys;COL1A2(ENST00000297268):Gly529Asp
COL3A1	618	Gly	1351	COL2A1(ENST00000380518):Gly642Val;COL1A2(ENST00000297268):Gly532Glu
COL3A1	619	Pro	1352	COL11A1(ENST00000370096):Pro974Gln
COL3A1	621	Gly	1354	COL11A1(ENST00000370096):Gly976Val;COL11A1(ENST00000370096):Gly976Ser;COL4A1(ENST00000375820):Gly782Ala;COL4A4(ENST00000396625):Gly810Asp
COL3A1	624	Gly	1357	COL4A1(ENST00000375820):Gly785Glu;COL1A1(ENST00000225964):Gly626Cys;COL1A1(ENST00000225964):Gly626Ser;COL4A3(ENST00000396578):Gly795Val
COL3A1	627	Gly	1360	COL1A1(ENST00000225964):Gly629Ser;COL1A2(ENST00000297268):Gly541Cys
COL3A1	630	Gly	1363	COL2A1(ENST00000380518):Gly654Ser;COL4A3(ENST00000396578):Gly801Arg;COL1A2(ENST00000297268):Gly544Ser;COL1A2(ENST00000297268):Gly544Cys;COL1A2(ENST00000297268):Gly544Val
COL3A1	633	Gly	1366	COL2A1(ENST00000380518):Gly657Arg;COL1A1(ENST00000225964):Gly635Ser;COL1A2(ENST00000297268):Gly547Arg;COL1A2(ENST00000297268):Gly547Asp
COL3A1	636	Gly	1374	COL11A1(ENST00000370096):Gly991Asp;COL2A1(ENST00000380518):Gly660Glu;COL1A1(ENST00000225964):Gly638Val;COL1A2(ENST00000297268):Gly550Ser
COL3A1	639	Gly	1377	COL4A1(ENST00000375820):Gly805Arg;COL1A1(ENST00000225964):Gly641Ala;COL1A2(ENST00000297268):Gly553Asp;COL1A2(ENST00000297268):Gly553Val
COL3A1	642	Gly	1380	COL4A1(ENST00000375820):Gly808Val;COL1A1(ENST00000225964):Gly644Ser;COL4A3(ENST00000396578):Gly818Arg;COL1A2(ENST00000297268):Gly556Ser;COL1A2(ENST00000297268):Gly556Cys
COL3A1	643	Leu	1381	COL2A1(ENST00000380518):Leu667Phe
COL3A1	645	Gly	1383	COL1A1(ENST00000225964):Gly647Ser;COL4A4(ENST00000396625):Gly837Ala
COL3A1	648	Gly	1386	COL2A1(ENST00000380518):Gly672Ala;COL2A1(ENST00000380518):Gly672Cys;COL2A1(ENST00000380518):Gly672Ser;COL1A1(ENST00000225964):Gly650Arg;COL1A2(ENST00000297268):Gly562Cys;COL1A2(ENST00000297268):Gly562Val
COL3A1	651	Gly	1389	COL2A1(ENST00000380518):Gly675Asp;COL4A2(ENST00000360467):Gly857Arg;COL4A4(ENST00000396625):Gly843Glu;COL1A2(ENST00000297268):Gly565Ser;COL1A2(ENST00000297268):Gly565Ala
COL3A1	654	Gly	1392	COL2A1(ENST00000380518):Gly678Arg;COL1A1(ENST00000225964):Gly656Ser;COL4A3(ENST00000396578):Gly830Asp;COL1A2(ENST00000297268):Gly568Ser
COL3A1	656	Pro	1394	COL11A1(ENST00000370096):Pro1011Gln
COL3A1	657	Gly	1395	COL1A1(ENST00000225964):Gly659Ala;COL1A2(ENST00000297268):Gly571Arg
COL3A1	660	Gly	1398	COL2A1(ENST00000380518):Gly684Val;COL2A1(ENST00000380518):Gly684Arg;COL4A3(ENST00000396578):Gly836Glu
COL3A1	663	Gly	1401	COL2A1(ENST00000380518):Gly687Asp;COL2A1(ENST00000380518):Gly687Arg;COL2A1(ENST00000380518):Gly687Ser;COL4A4(ENST00000396625):Gly855Arg;COL1A2(ENST00000297268):Gly577Ser
COL3A1	666	Gly	1404	COL2A1(ENST00000380518):Gly690Arg;COL4A1(ENST00000375820):Gly832Arg;COL1A1(ENST00000225964):Gly668Ser;COL4A4(ENST00000396625):Gly858Ala;COL1A2(ENST00000297268):Gly580Asp
COL3A1	667	Ala	1405	COL1A1(ENST00000225964):Ala669Thr
COL3A1	669	Gly	1407	COL1A2(ENST00000297268):Gly583Arg;COL1A2(ENST00000297268):Gly583Ala
COL3A1	672	Gly	1412	COL1A1(ENST00000225964):Gly674Glu;COL4A4(ENST00000396625):Gly864Trp;COL4A4(ENST00000396625):Gly864Arg;COL1A2(ENST00000297268):Gly586Ser;COL1A2(ENST00000297268):Gly586Arg;COL1A2(ENST00000297268):Gly586Val
COL3A1	675	Gly	1415	COL4A3(ENST00000396578):Gly853Arg
COL3A1	678	Gly	1418	COL11A1(ENST00000370096):Gly1027Arg;COL2A1(ENST00000380518):Gly702Ser;COL4A4(ENST00000396625):Gly870Arg;COL4A3(ENST00000396578):Gly856Glu;COL1A2(ENST00000297268):Gly592Ser
COL3A1	681	Gly	1421	COL2A1(ENST00000380518):Gly705Ser;COL1A1(ENST00000225964):Gly683Ser;COL1A2(ENST00000297268):Gly595Ser;COL1A2(ENST00000297268):Gly595Cys
COL3A1	682	Glu	1422	COL1A1(ENST00000225964):Glu684Lys
COL3A1	684	Gly	1424	COL1A1(ENST00000225964):Gly686Val;COL1A1(ENST00000225964):Gly686Ala;COL1A2(ENST00000297268):Gly598Val
COL3A1	687	Gly	1427	COL2A1(ENST00000380518):Gly711Arg;COL1A1(ENST00000225964):Gly689Ser;COL4A4(ENST00000396625):Gly879Glu;COL1A2(ENST00000297268):Gly601Ser;COL1A2(ENST00000297268):Gly601Asp
COL3A1	690	Gly	1430	COL2A1(ENST00000380518):Gly714Asp;COL1A1(ENST00000225964):Gly692Ala;COL4A3(ENST00000396578):Gly865Ser
COL3A1	693	Gly	1433	COL11A1(ENST00000370096):Gly1042Arg;COL2A1(ENST00000380518):Gly717Val;COL2A1(ENST00000380518):Gly717Ser;COL5A1(ENST00000371817):Gly1072Glu
COL3A1	695	Arg	1435	COL2A1(ENST00000380518):Arg719Cys
COL3A1	696	Gly	1436	COL2A1(ENST00000380518):Gly720Asp;COL4A1(ENST00000375820):Gly861Ser;COL4A4(ENST00000396625):Gly888Arg;COL4A3(ENST00000396578):Gly871Cys
COL3A1	699	Gly	1439	COL1A1(ENST00000225964):Gly701Cys;COL1A1(ENST00000225964):Gly701Ser
COL3A1	702	Gly	1442	COL2A1(ENST00000380518):Gly726Asp;COL1A1(ENST00000225964):Gly704Cys;COL1A1(ENST00000225964):Gly704Ser;COL1A2(ENST00000297268):Gly616Arg;COL1A2(ENST00000297268):Gly616Val
COL3A1	705	Gly	1445	COL4A1(ENST00000375820):Gly870Arg;COL1A1(ENST00000225964):Gly707Ser;COL4A4(ENST00000396625):Gly897Glu
COL3A1	708	Gly	1448	COL2A1(ENST00000380518):Gly732Asp;COL4A3(ENST00000396578):Gly883Arg
COL3A1	711	Gly	1451	COL1A1(ENST00000225964):Gly713Asp;COL1A2(ENST00000297268):Gly625Ser;COL1A2(ENST00000297268):Gly625Asp
COL3A1	714	Gly	1454	COL2A1(ENST00000380518):Gly738Asp;COL4A1(ENST00000375820):Gly879Glu;COL1A2(ENST00000297268):Gly628Arg
COL3A1	717	Gly	1457	COL4A1(ENST00000375820):Gly882Asp;COL1A1(ENST00000225964):Gly719Asp;COL1A1(ENST00000225964):Gly719Ser;COL4A4(ENST00000396625):Gly909Glu;COL1A2(ENST00000297268):Gly631Val
COL3A1	720	Gly	1460	COL2A1(ENST00000380518):Gly744Ser;COL1A1(ENST00000225964):Gly722Ser;COL4A4(ENST00000396625):Gly912Ser;COL4A3(ENST00000396578):Gly895Asp;COL1A2(ENST00000297268):Gly634Arg;COL1A2(ENST00000297268):Gly634Val
COL3A1	723	Gly	1463	COL4A1(ENST00000375820):Gly888Arg;COL1A2(ENST00000297268):Gly637Asp
COL3A1	726	Gly	1466	COL2A1(ENST00000380518):Gly750Val;COL4A1(ENST00000375820):Gly891Asp;COL1A1(ENST00000225964):Gly728Glu;COL1A1(ENST00000225964):Gly728Arg;COL4A4(ENST00000396625):Gly918Arg;COL1A2(ENST00000297268):Gly640Glu
COL3A1	729	Gly	1469	COL2A1(ENST00000380518):Gly753Asp;COL1A1(ENST00000225964):Gly731Val;COL1A1(ENST00000225964):Gly731Ala
COL3A1	732	Gly	1472	COL11A1(ENST00000370096):Gly1081Arg;COL4A1(ENST00000375820):Gly897Ser;COL1A1(ENST00000225964):Gly734Val;COL1A2(ENST00000297268):Gly646Cys;COL1A2(ENST00000297268):Gly646Val
COL3A1	735	Gly	1475	COL2A1(ENST00000380518):Gly759Asp;COL2A1(ENST00000380518):Gly759Ser;COL4A1(ENST00000375820):Gly900Glu;COL4A2(ENST00000360467):Gly941Arg;COL1A1(ENST00000225964):Gly737Asp;COL1A1(ENST00000225964):Gly737Cys;COL5A1(ENST00000371817):Gly1114Ala
COL3A1	738	Gly	1478	COL1A1(ENST00000225964):Gly740Arg;COL4A3(ENST00000396578):Gly913Arg;COL5A1(ENST00000371817):Gly1117Ala
COL3A1	740	Lys	1480	COL2A1(ENST00000380518):Lys764Glu
COL3A1	741	Gly	1481	COL1A1(ENST00000225964):Gly743Val;COL1A1(ENST00000225964):Gly743Asp;COL1A1(ENST00000225964):Gly743Ser;COL1A2(ENST00000297268):Gly655Glu;COL1A2(ENST00000297268):Gly655Val
COL3A1	744	Gly	1484	COL2A1(ENST00000380518):Gly768Asp
COL3A1	747	Gly	1490	COL2A1(ENST00000380518):Gly771Val;COL2A1(ENST00000380518):Gly771Ala;COL2A1(ENST00000380518):Gly771Asp;COL1A1(ENST00000225964):Gly749Ser;COL1A2(ENST00000297268):Gly661Ser;COL1A2(ENST00000297268):Gly661Cys;COL1A2(ENST00000297268):Gly661Asp;COL1A2(ENST00000297268):Gly661Val
COL3A1	750	Gly	1493	COL2A1(ENST00000380518):Gly774Ser;COL4A1(ENST00000375820):Gly915Glu;COL1A2(ENST00000297268):Gly664Arg;COL1A2(ENST00000297268):Gly664Asp;COL1A2(ENST00000297268):Gly664Val
COL3A1	753	Gly	1496	COL1A1(ENST00000225964):Gly755Ser;COL1A2(ENST00000297268):Gly667Cys
COL3A1	756	Gly	1499	COL2A1(ENST00000380518):Gly780Arg;COL4A2(ENST00000360467):Gly965Asp;COL1A1(ENST00000225964):Gly758Cys;COL1A2(ENST00000297268):Gly670Asp
COL3A1	758	Asp	1501	COL1A1(ENST00000225964):Asp760Glu
COL3A1	759	Gly	1502	COL1A1(ENST00000225964):Gly761Ser;COL1A2(ENST00000297268):Gly673Asp;COL5A1(ENST00000371817):Gly1138Glu
COL3A1	762	Gly	1505	COL1A1(ENST00000225964):Gly764Val;COL1A1(ENST00000225964):Gly764Ser;COL4A3(ENST00000396578):Gly937Glu;COL1A2(ENST00000297268):Gly676Arg;COL1A2(ENST00000297268):Gly676Asp;COL1A2(ENST00000297268):Gly676Val
COL3A1	764	Thr	1507	COL1A1(ENST00000225964):Thr766Ser
COL3A1	765	Gly	1508	COL1A1(ENST00000225964):Gly767Ser;COL4A4(ENST00000396625):Gly957Val;COL4A4(ENST00000396625):Gly957Glu;COL4A4(ENST00000396625):Gly957Arg
COL3A1	766	Pro	1509	COL4A4(ENST00000396625):Pro958Ala
COL3A1	768	Gly	1511	COL1A1(ENST00000225964):Gly770Cys;COL1A1(ENST00000225964):Gly770Ser;COL4A4(ENST00000396625):Gly960Arg;COL4A3(ENST00000396578):Gly943Arg;COL1A2(ENST00000297268):Gly682Asp
COL3A1	771	Gly	1514	COL2A1(ENST00000380518):Gly795Arg;COL1A1(ENST00000225964):Gly773Cys;COL1A1(ENST00000225964):Gly773Ser;COL1A2(ENST00000297268):Gly685Asp
COL3A1	774	Gly	1526	COL4A1(ENST00000375820):Gly948Ser;COL1A1(ENST00000225964):Gly776Ser
COL3A1	777	Gly	1529	COL2A1(ENST00000380518):Gly801Ser;COL1A1(ENST00000225964):Gly779Ser;COL4A3(ENST00000396578):Gly955Arg
COL3A1	780	Gly	1532	COL2A1(ENST00000380518):Gly804Ala;COL4A2(ENST00000360467):Gly994Arg;COL1A2(ENST00000297268):Gly694Arg;COL1A2(ENST00000297268):Gly694Asp
COL3A1	783	Gly	1535	COL1A1(ENST00000225964):Gly785Asp;COL1A2(ENST00000297268):Gly697Trp;COL5A1(ENST00000371817):Gly1162Arg
COL3A1	786	Gly	1538	COL2A1(ENST00000380518):Gly810Cys;COL4A1(ENST00000375820):Gly960Val;COL1A1(ENST00000225964):Gly788Cys;COL1A1(ENST00000225964):Gly788Ser;COL1A2(ENST00000297268):Gly700Arg;COL1A2(ENST00000297268):Gly700Cys;COL1A2(ENST00000297268):Gly700Asp
COL3A1	789	Gly	1541	COL2A1(ENST00000380518):Gly813Arg;COL1A2(ENST00000297268):Gly703Val
COL3A1	792	Gly	1544	COL4A1(ENST00000375820):Gly966Glu
COL3A1	794	Arg	1546	COL1A1(ENST00000225964):Arg796His
COL3A1	798	Gly	1550	COL2A1(ENST00000380518):Gly822Asp;COL2A1(ENST00000380518):Gly822Cys;COL2A1(ENST00000380518):Gly822Ser;COL1A1(ENST00000225964):Gly800Glu;COL1A2(ENST00000297268):Gly712Ser;COL1A2(ENST00000297268):Gly712Asp
COL3A1	800	Arg	1552	COL1A2(ENST00000297268):Arg714Leu
COL3A1	801	Gly	1553	COL1A1(ENST00000225964):Gly803Val;COL4A4(ENST00000396625):Gly996Arg;COL1A2(ENST00000297268):Gly715Ser;COL1A2(ENST00000297268):Gly715Asp
COL3A1	804	Gly	1556	COL11A1(ENST00000370096):Gly1153Ala;COL1A2(ENST00000297268):Gly718Ser
COL3A1	805	Pro	1557	COL5A2(ENST00000374866):Pro841Ser
COL3A1	807	Gly	1559	COL2A1(ENST00000380518):Gly831Val;COL2A1(ENST00000380518):Gly831Arg;COL1A1(ENST00000225964):Gly809Ser;COL4A3(ENST00000396578):Gly985Val;COL1A2(ENST00000297268):Gly721Ser
COL3A1	810	Gly	1562	COL1A1(ENST00000225964):Gly812Ser;COL4A3(ENST00000396578):Gly988Arg
COL3A1	813	Gly	1565	COL4A1(ENST00000375820):Gly987Arg;COL1A1(ENST00000225964):Gly815Val;COL1A1(ENST00000225964):Gly815Ala
COL3A1	816	Gly	1568	COL4A1(ENST00000375820):Gly990Val;COL4A1(ENST00000375820):Gly990Glu;COL1A1(ENST00000225964):Gly818Cys;COL4A3(ENST00000396578):Gly994Asp;COL1A2(ENST00000297268):Gly730Arg;COL1A2(ENST00000297268):Gly730Cys;COL1A2(ENST00000297268):Gly730Val
COL3A1	819	Gly	1572	COL1A1(ENST00000225964):Gly821Arg;COL1A1(ENST00000225964):Gly821Ser;COL4A4(ENST00000396625):Gly1015Glu;COL4A3(ENST00000396578):Gly997Glu;COL1A2(ENST00000297268):Gly733Cys;COL1A2(ENST00000297268):Gly733Val
COL3A1	822	Gly	1575	COL2A1(ENST00000380518):Gly846Glu;COL2A1(ENST00000380518):Gly846Arg;COL4A1(ENST00000375820):Gly996Asp;COL4A2(ENST00000360467):Gly1037Glu;COL1A1(ENST00000225964):Gly824Ala;COL1A1(ENST00000225964):Gly824Cys;COL1A1(ENST00000225964):Gly824Arg;COL4A4(ENST00000396625):Gly1018Arg;COL1A2(ENST00000297268):Gly736Cys
COL3A1	825	Gly	1578	COL2A1(ENST00000380518):Gly849Ser;COL1A1(ENST00000225964):Gly827Asp;COL1A2(ENST00000297268):Gly739Arg
COL3A1	826	Glu	1579	COL1A1(ENST00000225964):Glu828Lys
COL3A1	828	Gly	1581	COL4A1(ENST00000375820):Gly1002Asp
COL3A1	831	Gly	1584	COL2A1(ENST00000380518):Gly855Val;COL1A1(ENST00000225964):Gly833Val;COL1A1(ENST00000225964):Gly833Asp;COL1A2(ENST00000297268):Gly745Arg;COL1A2(ENST00000297268):Gly745Glu
COL3A1	834	Gly	1587	COL4A1(ENST00000375820):Gly1008Arg;COL1A1(ENST00000225964):Gly836Ala;COL4A4(ENST00000396625):Gly1030Val;COL4A4(ENST00000396625):Gly1030Asp;COL1A2(ENST00000297268):Gly748Ser;COL1A2(ENST00000297268):Gly748Val
COL3A1	837	Gly	1590	COL2A1(ENST00000380518):Gly861Val;COL2A1(ENST00000380518):Gly861Asp;COL4A1(ENST00000375820):Gly1011Glu;COL1A1(ENST00000225964):Gly839Ser;COL4A3(ENST00000396578):Gly1015Glu;COL1A2(ENST00000297268):Gly751Ser;COL1A2(ENST00000297268):Gly751Val
COL3A1	840	Gly	1593	COL4A1(ENST00000375820):Gly1014Asp;COL4A1(ENST00000375820):Gly1014Arg;COL1A1(ENST00000225964):Gly842Asp;COL1A1(ENST00000225964):Gly842Arg;COL1A2(ENST00000297268):Gly754Arg;COL1A2(ENST00000297268):Gly754Cys;COL1A2(ENST00000297268):Gly754Asp;COL1A2(ENST00000297268):Gly754Val
COL3A1	843	Gly	1611	COL2A1(ENST00000380518):Gly867Val;COL2A1(ENST00000380518):Gly867Asp;COL1A1(ENST00000225964):Gly845Ala;COL1A1(ENST00000225964):Gly845Arg;COL1A2(ENST00000297268):Gly757Ser;COL1A2(ENST00000297268):Gly757Arg;COL1A2(ENST00000297268):Gly757Val
COL3A1	846	Gly	1614	COL2A1(ENST00000380518):Gly870Val;COL2A1(ENST00000380518):Gly870Glu;COL1A1(ENST00000225964):Gly848Arg;COL1A2(ENST00000297268):Gly760Glu
COL3A1	849	Gly	1617	COL2A1(ENST00000380518):Gly873Glu;COL2A1(ENST00000380518):Gly873Trp;COL2A1(ENST00000380518):Gly873Arg;COL4A1(ENST00000375820):Gly1035Val;COL1A1(ENST00000225964):Gly851Asp;COL4A3(ENST00000396578):Gly1039Arg;COL1A2(ENST00000297268):Gly763Asp;COL1A2(ENST00000297268):Gly763Val
COL3A1	852	Gly	1620	COL4A1(ENST00000375820):Gly1038Ser;COL1A1(ENST00000225964):Gly854Cys;COL1A1(ENST00000225964):Gly854Arg;COL1A1(ENST00000225964):Gly854Ser;COL1A2(ENST00000297268):Gly766Ser;COL1A2(ENST00000297268):Gly766Asp;COL1A2(ENST00000297268):Gly766Val
COL3A1	855	Gly	1623	COL11A1(ENST00000370096):Gly1204Asp;COL4A1(ENST00000375820):Gly1041Glu;COL1A1(ENST00000225964):Gly857Cys;COL4A4(ENST00000396625):Gly1066Val;COL4A3(ENST00000396578):Gly1045Val;COL1A2(ENST00000297268):Gly769Arg;COL1A2(ENST00000297268):Gly769Cys
COL3A1	858	Gly	1626	COL4A1(ENST00000375820):Gly1044Arg;COL1A1(ENST00000225964):Gly860Ala;COL4A4(ENST00000396625):Gly1069Glu;COL4A4(ENST00000396625):Gly1069Arg;COL4A3(ENST00000396578):Gly1048Arg;COL1A2(ENST00000297268):Gly772Ser
COL3A1	861	Gly	1629	COL1A1(ENST00000225964):Gly863Val;COL1A1(ENST00000225964):Gly863Ala;COL4A4(ENST00000396625):Gly1072Val;COL1A2(ENST00000297268):Gly775Arg;COL1A2(ENST00000297268):Gly775Glu
COL3A1	863	Arg	1631	COL1A1(ENST00000225964):Arg865His;COL1A2(ENST00000297268):Arg777His
COL3A1	864	Gly	1632	COL2A1(ENST00000380518):Gly888Ser;COL4A1(ENST00000375820):Gly1050Glu;COL1A1(ENST00000225964):Gly866Cys;COL1A1(ENST00000225964):Gly866Ser;COL1A2(ENST00000297268):Gly778Ser
COL3A1	867	Gly	1643	COL11A1(ENST00000370096):Gly1216Ala;COL11A1(ENST00000370096):Gly1216Asp;COL2A1(ENST00000380518):Gly891Arg;COL1A1(ENST00000225964):Gly869Cys;COL1A2(ENST00000297268):Gly781Ser;COL1A2(ENST00000297268):Gly781Arg;COL1A2(ENST00000297268):Gly781Asp;COL1A2(ENST00000297268):Gly781Val
COL3A1	870	Gly	1646	COL2A1(ENST00000380518):Gly894Glu;COL1A1(ENST00000225964):Gly872Val;COL1A1(ENST00000225964):Gly872Ala;COL1A2(ENST00000297268):Gly784Ser;COL1A2(ENST00000297268):Gly784Arg
COL3A1	873	Gly	1649	COL4A1(ENST00000375820):Gly1067Ala;COL4A1(ENST00000375820):Gly1067Glu;COL1A1(ENST00000225964):Gly875Ser;COL4A3(ENST00000396578):Gly1071Glu;COL1A2(ENST00000297268):Gly787Cys;COL1A2(ENST00000297268):Gly787Asp
COL3A1	876	Gly	1655	COL4A1(ENST00000375820):Gly1070Arg;COL1A1(ENST00000225964):Gly878Asp;COL1A1(ENST00000225964):Gly878Ser;COL1A2(ENST00000297268):Gly790Asp;COL1A2(ENST00000297268):Gly790Ala
COL3A1	879	Gly	1658	COL2A1(ENST00000380518):Gly903Ser;COL1A1(ENST00000225964):Gly881Ser;COL4A3(ENST00000396578):Gly1077Asp;COL1A2(ENST00000297268):Gly793Arg
COL3A1	882	Gly	1661	COL1A1(ENST00000225964):Gly884Ser;COL4A3(ENST00000396578):Gly1080Arg;COL4A3(ENST00000396578):Gly1080Ala;COL1A2(ENST00000297268):Gly796Ser;COL1A2(ENST00000297268):Gly796Cys;COL1A2(ENST00000297268):Gly796Ala
COL3A1	885	Gly	1664	COL2A1(ENST00000380518):Gly909Cys;COL2A1(ENST00000380518):Gly909Ser;COL4A1(ENST00000375820):Gly1079Glu;COL1A1(ENST00000225964):Gly887Ser;COL5A1(ENST00000371817):Gly1261Arg
COL3A1	888	Gly	1667	COL2A1(ENST00000380518):Gly912Asp;COL4A1(ENST00000375820):Gly1082Glu;COL4A4(ENST00000396625):Gly1103Arg;COL4A3(ENST00000396578):Gly1086Glu;COL1A2(ENST00000297268):Gly802Ser;COL1A2(ENST00000297268):Gly802Ala;COL1A2(ENST00000297268):Gly802Val
COL3A1	891	Gly	1670	COL4A4(ENST00000396625):Gly1106Asp;COL4A3(ENST00000396578):Gly1089Asp;COL1A2(ENST00000297268):Gly805Arg;COL1A2(ENST00000297268):Gly805Cys;COL1A2(ENST00000297268):Gly805Asp;COL1A2(ENST00000297268):Gly805Val
COL3A1	894	Gly	1673	COL2A1(ENST00000380518):Gly918Cys;COL2A1(ENST00000380518):Gly918Arg;COL1A1(ENST00000225964):Gly896Asp;COL1A1(ENST00000225964):Gly896Cys;COL4A3(ENST00000396578):Gly1092Val
COL3A1	897	Gly	1676	COL2A1(ENST00000380518):Gly921Arg;COL4A2(ENST00000360467):Gly1134Arg;COL1A2(ENST00000297268):Gly811Ala
COL3A1	900	Gly	1682	COL4A1(ENST00000375820):Gly1094Arg;COL1A1(ENST00000225964):Gly902Ser;COL1A2(ENST00000297268):Gly814Trp;COL1A2(ENST00000297268):Gly814Glu
COL3A1	903	Gly	1685	COL11A1(ENST00000370096):Gly1249Val;COL4A4(ENST00000396625):Gly1118Arg;COL1A2(ENST00000297268):Gly817Val
COL3A1	906	Gly	1688	COL2A1(ENST00000380518):Gly930Asp;COL2A1(ENST00000380518):Gly930Arg;COL1A2(ENST00000297268):Gly820Ser
COL3A1	907	Pro	1689	COL1A2(ENST00000297268):Pro821Ser
COL3A1	909	Gly	1691	COL4A1(ENST00000375820):Gly1103Arg;COL1A1(ENST00000225964):Gly911Ser;COL1A2(ENST00000297268):Gly823Ser;COL1A2(ENST00000297268):Gly823Cys
COL3A1	912	Gly	1694	COL2A1(ENST00000380518):Gly936Asp
COL3A1	915	Gly	1697	COL4A2(ENST00000360467):Gly1152Asp;COL1A1(ENST00000225964):Gly917Glu;COL1A2(ENST00000297268):Gly829Ser
COL3A1	917	Pro	1699	COL5A1(ENST00000371817):Pro1293Ser
COL3A1	918	Gly	1700	COL2A1(ENST00000380518):Gly942Asp;COL1A2(ENST00000297268):Gly832Val
COL3A1	921	Gly	1703	COL2A1(ENST00000380518):Gly945Ser;COL1A2(ENST00000297268):Gly835Ser
COL3A1	924	Gly	1706	COL2A1(ENST00000380518):Gly948Asp;COL1A1(ENST00000225964):Gly926Cys;COL1A2(ENST00000297268):Gly838Ser
COL3A1	927	Gly	1709	COL4A2(ENST00000360467):Gly1164Arg;COL1A2(ENST00000297268):Gly841Ser
COL3A1	930	Gly	1712	COL4A1(ENST00000375820):Gly1124Glu;COL1A2(ENST00000297268):Gly844Asp;COL1A2(ENST00000297268):Gly844Ala
COL3A1	933	Gly	1715	COL1A2(ENST00000297268):Gly847Ser;COL1A2(ENST00000297268):Gly847Arg
COL3A1	936	Gly	1718	COL4A1(ENST00000375820):Gly1130Asp;COL4A4(ENST00000396625):Gly1151Ala;COL1A2(ENST00000297268):Gly850Glu
COL3A1	939	Gly	1721	COL4A3(ENST00000396578):Gly1137Asp;COL1A2(ENST00000297268):Gly853Asp;COL1A2(ENST00000297268):Gly853Val
COL3A1	942	Gly	1724	COL1A1(ENST00000225964):Gly944Cys;COL1A2(ENST00000297268):Gly856Arg;COL1A2(ENST00000297268):Gly856Glu;COL1A2(ENST00000297268):Gly856Val
COL3A1	944	Pro	1726	COL11A2(ENST00000374708):Pro1162Leu
COL3A1	945	Gly	1727	COL2A1(ENST00000380518):Gly969Ser;COL1A1(ENST00000225964):Gly947Cys;COL1A2(ENST00000297268):Gly859Ser;COL1A2(ENST00000297268):Gly859Asp
COL3A1	948	Gly	1730	COL1A1(ENST00000225964):Gly950Arg;COL1A2(ENST00000297268):Gly862Ser
COL3A1	951	Gly	1733	COL1A2(ENST00000297268):Gly865Ser
COL3A1	954	Gly	1736	COL1A1(ENST00000225964):Gly956Ala;COL1A1(ENST00000225964):Gly956Arg;COL4A4(ENST00000396625):Gly1169Val;COL4A3(ENST00000396578):Gly1152Arg;COL4A3(ENST00000396578):Gly1152Cys
COL3A1	957	Gly	1739	COL2A1(ENST00000380518):Gly981Ser;COL4A3(ENST00000396578):Gly1155Asp
COL3A1	960	Gly	1742	COL2A1(ENST00000380518):Gly984Arg;COL1A1(ENST00000225964):Gly962Asp;COL4A3(ENST00000396578):Gly1158Arg
COL3A1	962	Pro	1744	COL2A1(ENST00000380518):Pro986Leu
COL3A1	963	Gly	1745	COL1A2(ENST00000297268):Gly877Cys
COL3A1	966	Gly	1748	COL4A3(ENST00000396578):Gly1164Cys;COL1A2(ENST00000297268):Gly880Ser
COL3A1	968	Arg	1750	COL2A1(ENST00000380518):Arg992Gly
COL3A1	969	Gly	1751	COL4A3(ENST00000396578):Gly1167Arg
COL3A1	972	Gly	1754	COL4A1(ENST00000375820):Gly1166Val;COL4A1(ENST00000375820):Gly1166Asp;COL1A1(ENST00000225964):Gly974Ala;COL1A2(ENST00000297268):Gly886Ser;COL1A2(ENST00000297268):Gly886Val
COL3A1	975	Gly	1757	COL4A1(ENST00000375820):Gly1169Ser;COL1A1(ENST00000225964):Gly977Val;COL1A1(ENST00000225964):Gly977Asp
COL3A1	978	Gly	1765	COL1A1(ENST00000225964):Gly980Val;COL1A2(ENST00000297268):Gly892Asp
COL3A1	981	Gly	1768	COL2A1(ENST00000380518):Gly1005Ser;COL4A4(ENST00000396625):Gly1201Asp;COL4A4(ENST00000396625):Gly1201Ser;COL1A2(ENST00000297268):Gly895Asp
COL3A1	984	Gly	1771	COL2A1(ENST00000380518):Gly1008Val;COL1A1(ENST00000225964):Gly986Ser;COL1A2(ENST00000297268):Gly898Val
COL3A1	987	Gly	1774	COL1A2(ENST00000297268):Gly901Ser
COL3A1	990	Gly	1777	COL1A2(ENST00000297268):Gly904Arg
COL3A1	992	Arg	1779	COL1A1(ENST00000225964):Arg994Cys
COL3A1	993	Gly	1780	COL2A1(ENST00000380518):Gly1017Val;COL4A4(ENST00000396625):Gly1213Val;COL4A3(ENST00000396578):Gly1192Glu;COL1A2(ENST00000297268):Gly907Ser;COL1A2(ENST00000297268):Gly907Asp
COL3A1	999	Gly	1790	COL1A1(ENST00000225964):Gly1001Cys;COL1A2(ENST00000297268):Gly913Val
COL3A1	1002	Gly	1793	COL2A1(ENST00000380518):Gly1026Ala;COL1A2(ENST00000297268):Gly916Arg
COL3A1	1005	Gly	1796	COL4A1(ENST00000375820):Gly1204Glu;COL4A3(ENST00000396578):Gly1207Arg;COL4A3(ENST00000396578):Gly1207Glu;COL11A2(ENST00000374708):Gly1220Asp;COL1A2(ENST00000297268):Gly919Asp
COL3A1	1008	Gly	1799	COL4A1(ENST00000375820):Gly1207Val;COL1A1(ENST00000225964):Gly1010Ser;COL4A3(ENST00000396578):Gly1210Glu;COL1A2(ENST00000297268):Gly922Ser
COL3A1	1011	Gly	1802	COL4A4(ENST00000396625):Gly1230Cys;COL1A2(ENST00000297268):Gly925Cys;COL1A2(ENST00000297268):Gly925Asp
COL3A1	1012	Arg	1803	COL1A1(ENST00000225964):Arg1014Cys
COL3A1	1014	Gly	1805	COL1A1(ENST00000225964):Gly1016Arg;COL4A4(ENST00000396625):Gly1233Arg;COL4A3(ENST00000396578):Gly1216Arg
COL3A1	1017	Gly	1808	COL2A1(ENST00000380518):Gly1041Ser;COL4A3(ENST00000396578):Gly1219Cys;COL1A2(ENST00000297268):Gly931Arg
COL3A1	1020	Gly	1811	COL4A1(ENST00000375820):Gly1219Glu;COL1A1(ENST00000225964):Gly1022Val;COL1A1(ENST00000225964):Gly1022Ala;COL1A1(ENST00000225964):Gly1022Ser;COL1A2(ENST00000297268):Gly934Asp;COL5A1(ENST00000371817):Gly1393Asp
COL3A1	1022	Pro	1813	COL2A1(ENST00000380518):Pro1046Ser
COL3A1	1023	Gly	1814	COL2A1(ENST00000380518):Gly1047Ser;COL1A1(ENST00000225964):Gly1025Arg;COL4A3(ENST00000396578):Gly1225Val;COL1A2(ENST00000297268):Gly937Cys
COL3A1	1026	Gly	1817	COL2A1(ENST00000380518):Gly1050Asp;COL4A1(ENST00000375820):Gly1225Glu;COL1A1(ENST00000225964):Gly1028Ser;COL4A4(ENST00000396625):Gly1245Val;COL4A3(ENST00000396578):Gly1228Arg;COL1A2(ENST00000297268):Gly940Val
COL3A1	1029	Gly	1820	COL2A1(ENST00000380518):Gly1053Val;COL2A1(ENST00000380518):Gly1053Glu;COL2A1(ENST00000380518):Gly1053Arg;COL4A1(ENST00000375820):Gly1228Val;COL1A2(ENST00000297268):Gly943Glu
COL3A1	1032	Gly	1830	COL1A2(ENST00000297268):Gly946Arg
COL3A1	1034	Arg	1832	COL1A1(ENST00000225964):Arg1036Cys;COL5A2(ENST00000374866):Arg1070His
COL3A1	1035	Gly	1833	COL4A1(ENST00000375820):Gly1236Glu;COL4A1(ENST00000375820):Gly1236Arg;COL1A2(ENST00000297268):Gly949Ser
COL3A1	1038	Gly	1836	COL2A1(ENST00000380518):Gly1062Ala;COL4A1(ENST00000375820):Gly1239Val;COL4A1(ENST00000375820):Gly1239Arg;COL1A1(ENST00000225964):Gly1040Ser;COL4A3(ENST00000396578):Gly1242Asp
COL3A1	1041	Gly	1839	COL2A1(ENST00000380518):Gly1065Val;COL1A1(ENST00000225964):Gly1043Arg;COL1A2(ENST00000297268):Gly955Ser;COL1A2(ENST00000297268):Gly955Cys;COL1A2(ENST00000297268):Gly955Asp
COL3A1	1044	Gly	1842	COL2A1(ENST00000380518):Gly1068Glu;COL1A1(ENST00000225964):Gly1046Cys;COL1A1(ENST00000225964):Gly1046Ser
COL3A1	1047	Gly	1851	COL1A1(ENST00000225964):Gly1049Ser;COL4A4(ENST00000396625):Gly1273Arg;COL4A3(ENST00000396578):Gly1251Ser
COL3A1	1050	Gly	1854	COL2A1(ENST00000380518):Gly1074Ser;COL1A1(ENST00000225964):Gly1052Ala;COL1A1(ENST00000225964):Gly1052Ser;COL4A3(ENST00000396578):Gly1254Arg;COL1A2(ENST00000297268):Gly964Asp
COL3A1	1053	Gly	1857	COL2A1(ENST00000380518):Gly1077Val;COL4A1(ENST00000375820):Gly1254Arg;COL1A1(ENST00000225964):Gly1055Asp;COL4A3(ENST00000396578):Gly1257Arg
COL3A1	1056	Gly	1860	COL4A1(ENST00000375820):Gly1257Glu;COL1A1(ENST00000225964):Gly1058Ser;COL5A2(ENST00000374866):Gly1092Asp;COL1A2(ENST00000297268):Gly970Asp
COL3A1	1059	Gly	1863	COL2A1(ENST00000380518):Gly1083Asp;COL1A1(ENST00000225964):Gly1061Asp;COL1A1(ENST00000225964):Gly1061Ser;COL1A2(ENST00000297268):Gly973Asp;COL1A2(ENST00000297268):Gly973Val
COL3A1	1062	Gly	1866	COL2A1(ENST00000380518):Gly1086Val;COL1A1(ENST00000225964):Gly1064Ala
COL3A1	1064	Arg	1868	COL1A1(ENST00000225964):Arg1066Cys;COL1A2(ENST00000297268):Arg978His
COL3A1	1065	Gly	1869	COL2A1(ENST00000380518):Gly1089Val;COL2A1(ENST00000380518):Gly1089Arg;COL4A1(ENST00000375820):Gly1266Asp;COL4A1(ENST00000375820):Gly1266Arg
COL3A1	1068	Gly	1872	COL2A1(ENST00000380518):Gly1092Asp;COL2A1(ENST00000380518):Gly1092Ser;COL1A1(ENST00000225964):Gly1070Ser;COL4A4(ENST00000396625):Gly1292Asp;COL1A2(ENST00000297268):Gly982Ser;COL1A2(ENST00000297268):Gly982Asp;COL1A2(ENST00000297268):Gly982Val
COL3A1	1071	Gly	1875	COL2A1(ENST00000380518):Gly1095Ser;COL1A1(ENST00000225964):Gly1073Ser;COL4A3(ENST00000396578):Gly1274Ser
COL3A1	1074	Gly	1878	COL11A1(ENST00000370096):Gly1420Val;COL2A1(ENST00000380518):Gly1098Glu;COL1A1(ENST00000225964):Gly1076Cys;COL1A1(ENST00000225964):Gly1076Ser;COL4A3(ENST00000396578):Gly1277Ser;COL1A2(ENST00000297268):Gly988Val
COL3A1	1077	Gly	1881	COL2A1(ENST00000380518):Gly1101Arg;COL1A1(ENST00000225964):Gly1079Ser;COL1A2(ENST00000297268):Gly991Val
COL3A1	1080	Gly	1884	COL2A1(ENST00000380518):Gly1104Glu;COL1A1(ENST00000225964):Gly1082Cys;COL1A2(ENST00000297268):Gly994Asp
COL3A1	1083	Gly	1887	COL1A1(ENST00000225964):Gly1085Ser;COL1A2(ENST00000297268):Gly997Ser;COL1A2(ENST00000297268):Gly997Asp
COL3A1	1086	Gly	1890	COL2A1(ENST00000380518):Gly1110Cys;COL2A1(ENST00000380518):Gly1110Ser;COL1A1(ENST00000225964):Gly1088Ala;COL1A1(ENST00000225964):Gly1088Glu
COL3A1	1089	Gly	1893	COL2A1(ENST00000380518):Gly1113Cys;COL1A1(ENST00000225964):Gly1091Ser;COL1A2(ENST00000297268):Gly1003Asp
COL3A1	1091	Arg	1895	COL1A1(ENST00000225964):Arg1093Cys;COL5A2(ENST00000374866):Arg1127Cys
COL3A1	1092	Gly	1896	COL1A1(ENST00000225964):Gly1094Ser;COL1A2(ENST00000297268):Gly1006Ser;COL1A2(ENST00000297268):Gly1006Ala;COL5A1(ENST00000371817):Gly1468Arg
COL3A1	1095	Gly	1899	COL2A1(ENST00000380518):Gly1119Arg;COL1A1(ENST00000225964):Gly1097Val
COL3A1	1098	Gly	1902	COL2A1(ENST00000380518):Gly1122Arg;COL1A1(ENST00000225964):Gly1100Asp;COL1A2(ENST00000297268):Gly1012Ser;COL1A2(ENST00000297268):Gly1012Arg
COL3A1	1101	Gly	1905	COL1A2(ENST00000297268):Gly1015Arg
COL3A1	1104	Gly	1908	COL2A1(ENST00000380518):Gly1128Val;COL2A1(ENST00000380518):Gly1128Arg;COL1A1(ENST00000225964):Gly1106Ala
COL3A1	1107	Gly	1911	COL2A1(ENST00000380518):Gly1131Ala;COL1A1(ENST00000225964):Gly1109Ser
COL3A1	1110	Gly	1914	COL5A2(ENST00000374866):Gly1146Ala;COL1A2(ENST00000297268):Gly1024Arg;COL5A1(ENST00000371817):Gly1486Ser;COL5A1(ENST00000371817):Gly1486Cys
COL3A1	1113	Gly	1917	COL4A1(ENST00000375820):Gly1314Val;COL5A2(ENST00000374866):Gly1149Cys;COL5A2(ENST00000374866):Gly1149Arg;COL1A2(ENST00000297268):Gly1027Arg;COL1A2(ENST00000297268):Gly1027Glu;COL5A1(ENST00000371817):Gly1489Arg;COL5A1(ENST00000371817):Gly1489Glu
COL3A1	1116	Gly	1920	COL2A1(ENST00000380518):Gly1140Ala;COL2A1(ENST00000380518):Gly1140Asp;COL4A3(ENST00000396578):Gly1319Arg;COL1A2(ENST00000297268):Gly1030Asp;COL1A2(ENST00000297268):Gly1030Ala;COL5A1(ENST00000371817):Gly1492Ser
COL3A1	1119	Gly	1923	COL2A1(ENST00000380518):Gly1143Cys;COL2A1(ENST00000380518):Gly1143Ser;COL4A3(ENST00000396578):Gly1322Ser
COL3A1	1122	Gly	1926	COL1A1(ENST00000225964):Gly1124Cys;COL1A2(ENST00000297268):Gly1036Arg;COL1A2(ENST00000297268):Gly1036Cys
COL3A1	1125	Gly	1929	COL11A1(ENST00000370096):Gly1471Asp;COL4A1(ENST00000375820):Gly1326Val;COL4A1(ENST00000375820):Gly1326Arg;COL1A1(ENST00000225964):Gly1127Asp;COL1A1(ENST00000225964):Gly1127Cys;COL1A2(ENST00000297268):Gly1039Asp
COL3A1	1128	Gly	1932	COL11A1(ENST00000370096):Gly1474Val;COL2A1(ENST00000380518):Gly1152Asp;COL1A1(ENST00000225964):Gly1130Asp;COL1A2(ENST00000297268):Gly1042Ser
COL3A1	1131	Gly	1935	COL2A1(ENST00000380518):Gly1155Val;COL4A1(ENST00000375820):Gly1332Asp;COL4A2(ENST00000360467):Gly1377Arg;COL1A1(ENST00000225964):Gly1133Ala;COL4A3(ENST00000396578):Gly1334Glu
COL3A1	1134	Gly	1938	COL2A1(ENST00000380518):Gly1158Ala;COL2A1(ENST00000380518):Gly1158Arg;COL2A1(ENST00000380518):Gly1158Ser;COL1A1(ENST00000225964):Gly1136Ala;COL1A1(ENST00000225964):Gly1136Ser
COL3A1	1137	Gly	1941	COL11A1(ENST00000370096):Gly1483Glu;COL4A2(ENST00000360467):Gly1383Arg;COL1A1(ENST00000225964):Gly1139Asp;COL1A1(ENST00000225964):Gly1139Ser;COL4A4(ENST00000396625):Gly1355Arg;COL4A3(ENST00000396578):Gly1337Glu;COL11A2(ENST00000374708):Gly1355Glu;COL1A2(ENST00000297268):Gly1051Ser
COL3A1	1140	Gly	1944	COL2A1(ENST00000380518):Gly1164Cys;COL2A1(ENST00000380518):Gly1164Ser;COL1A1(ENST00000225964):Gly1142Val;COL1A1(ENST00000225964):Gly1142Ser;COL5A2(ENST00000374866):Gly1176Arg;COL4A3(ENST00000396578):Gly1340Glu
COL3A1	1143	Gly	1947	COL4A1(ENST00000375820):Gly1344Ala;COL4A2(ENST00000360467):Gly1389Arg;COL1A1(ENST00000225964):Gly1145Asp;COL1A1(ENST00000225964):Gly1145Cys;COL1A2(ENST00000297268):Gly1057Cys
COL3A1	1146	Gly	1950	COL2A1(ENST00000380518):Gly1170Ser;COL1A1(ENST00000225964):Gly1148Asp;COL5A2(ENST00000374866):Gly1182Cys;COL4A4(ENST00000396625):Gly1364Cys;COL5A1(ENST00000371817):Gly1522Cys
COL3A1	1149	Gly	1953	COL2A1(ENST00000380518):Gly1173Arg;COL1A1(ENST00000225964):Gly1151Val;COL1A1(ENST00000225964):Gly1151Ser
COL3A1	1152	Gly	1962	COL2A1(ENST00000380518):Gly1176Val;COL2A1(ENST00000380518):Gly1176Ser;COL1A1(ENST00000225964):Gly1154Arg;COL1A2(ENST00000297268):Gly1066Asp;COL1A2(ENST00000297268):Gly1066Val
COL3A1	1155	Gly	1965	COL2A1(ENST00000380518):Gly1179Arg;COL1A1(ENST00000225964):Gly1157Asp
COL3A1	1158	Gly	1968	COL2A1(ENST00000380518):Gly1182Asp;COL1A1(ENST00000225964):Gly1160Asp
COL3A1	1161	Gly	1971	COL11A1(ENST00000370096):Gly1507Asp;COL1A1(ENST00000225964):Gly1163Arg;COL5A1(ENST00000371817):Gly1537Val
COL3A1	1162	Pro	1972	COL1A2(ENST00000297268):Pro1076His
COL3A1	1164	Gly	1974	COL2A1(ENST00000380518):Gly1188Ala;COL2A1(ENST00000380518):Gly1188Asp;COL2A1(ENST00000380518):Gly1188Arg;COL4A1(ENST00000375820):Gly1369Arg;COL1A1(ENST00000225964):Gly1166Cys;COL1A2(ENST00000297268):Gly1078Asp
COL3A1	1167	Gly	1977	COL11A1(ENST00000370096):Gly1513Asp;COL1A1(ENST00000225964):Gly1169Cys;COL1A1(ENST00000225964):Gly1169Ser;COL1A2(ENST00000297268):Gly1081Val
COL3A1	1170	Gly	1983	COL11A1(ENST00000370096):Gly1516Val;COL1A1(ENST00000225964):Gly1172Asp;COL4A4(ENST00000396625):Gly1392Ala;COL1A2(ENST00000297268):Gly1084Val
COL3A1	1173	Gly	1986	COL2A1(ENST00000380518):Gly1197Ser;COL4A1(ENST00000375820):Gly1378Asp;COL1A1(ENST00000225964):Gly1175Cys;COL1A1(ENST00000225964):Gly1175Ser;COL5A2(ENST00000374866):Gly1209Arg;COL11A2(ENST00000374708):Gly1391Val;COL1A2(ENST00000297268):Gly1087Asp;COL1A2(ENST00000297268):Gly1087Val
COL3A1	1176	Gly	1989	COL2A1(ENST00000380518):Gly1200Cys;COL2A1(ENST00000380518):Gly1200Ser;COL1A1(ENST00000225964):Gly1178Val;COL11A2(ENST00000374708):Gly1394Arg;COL1A2(ENST00000297268):Gly1090Cys;COL1A2(ENST00000297268):Gly1090Asp
COL3A1	1179	Gly	1992	COL4A1(ENST00000375820):Gly1384Ser;COL1A1(ENST00000225964):Gly1181Ser;COL1A2(ENST00000297268):Gly1093Ser;COL1A2(ENST00000297268):Gly1093Ala
COL3A1	1182	Gly	1995	COL1A1(ENST00000225964):Gly1184Val;COL1A2(ENST00000297268):Gly1096Ala
COL3A1	1184	Pro	1999	COL1A1(ENST00000225964):Pro1186Ala
COL3A1	1185	Gly	2000	COL2A1(ENST00000380518):Gly1209Val;COL1A1(ENST00000225964):Gly1187Val;COL1A1(ENST00000225964):Gly1187Cys;COL1A1(ENST00000225964):Gly1187Ser;COL11A2(ENST00000374708):Gly1403Ser;COL1A2(ENST00000297268):Gly1099Arg
COL3A1	1188	Gly	2003	COL1A1(ENST00000225964):Gly1190Asp;COL1A2(ENST00000297268):Gly1102Ser;COL1A2(ENST00000297268):Gly1102Arg;COL1A2(ENST00000297268):Gly1102Cys;COL1A2(ENST00000297268):Gly1102Asp;COL1A2(ENST00000297268):Gly1102Ala;COL1A2(ENST00000297268):Gly1102Val;COL5A1(ENST00000371817):Gly1564Asp
COL3A1	1191	Gly	2006	COL1A2(ENST00000297268):Gly1105Ser
COL3A1	1198	Gly	2013	COL4A3(ENST00000396578):Gly1403Arg
COL3A1	1201	Gly	2016	COL4A3(ENST00000396578):Gly1406Glu;COL1A2(ENST00000297268):Gly1111Asp
COL3A1	1207	Gly	2022	COL4A4(ENST00000396625):Gly1430Arg;COL4A3(ENST00000396578):Gly1412Asp;COL4A3(ENST00000396578):Gly1412Val
COL3A1	1210	Gly	2025	COL4A3(ENST00000396578):Gly1415Arg
COL3A1	1219	Tyr	2034	COL1A1(ENST00000225964):Tyr1216Cys
COL3A1	1221	Gly	2036	COL4A1(ENST00000375820):Gly1423Arg
COL3A1	1222	Asp	2037	COL1A1(ENST00000225964):Asp1219Glu;COL1A1(ENST00000225964):Asp1219Asn
COL3A1	1251	Pro	2075	COL4A3(ENST00000396578):Pro1461Leu
COL3A1	1253	Gly	2077	COL11A1(ENST00000370096):Gly1598Cys
COL3A1	1255	Arg	2079	COL2A1(ENST00000380518):Arg1276Cys;COL1A2(ENST00000297268):Arg1156Lys
COL3A1	1259	Ala	2083	COL1A1(ENST00000225964):Ala1256Thr
COL3A1	1262	Cys	2086	COL1A2(ENST00000297268):Cys1163Arg;COL5A1(ENST00000371817):Cys1639Tyr;COL5A1(ENST00000371817):Cys1639Ser
COL3A1	1263	Arg	2087	COL1A2(ENST00000297268):Arg1164His
COL3A1	1264	Asp	2088	COL2A1(ENST00000380518):Asp1285Tyr;COL1A2(ENST00000297268):Asp1165Glu
COL3A1	1265	Leu	2089	COL1A1(ENST00000225964):Leu1262Arg
COL3A1	1275	Gly	2099	COL1A1(ENST00000225964):Gly1272Val;COL1A2(ENST00000297268):Gly1176Val
COL3A1	1277	Tyr	2101	COL2A1(ENST00000380518):Tyr1298Asn
COL3A1	1278	Trp	2102	COL1A1(ENST00000225964):Trp1275Arg
COL3A1	1280	Asp	2104	COL1A1(ENST00000225964):Asp1277Glu;COL1A1(ENST00000225964):Asp1277His
COL3A1	1281	Pro	2105	COL1A2(ENST00000297268):Pro1182Arg
COL3A1	1282	Asn	2106	COL1A1(ENST00000225964):Asn1279His
COL3A1	1284	Gly	2108	COL2A1(ENST00000380518):Gly1305Asp;COL4A4(ENST00000396625):Gly1508Ser;COL4A3(ENST00000396578):Gly1488Arg
COL3A1	1288	Asp	2112	COL1A1(ENST00000225964):Asp1285Glu;COL1A1(ENST00000225964):Asp1285His
COL3A1	1289	Ala	2113	COL1A1(ENST00000225964):Ala1286Asp
COL3A1	1293	Phe	2124	COL4A3(ENST00000396578):Phe1504Leu
COL3A1	1294	Cys	2125	COL1A2(ENST00000297268):Cys1195Arg;COL1A2(ENST00000297268):Cys1195Tyr
COL3A1	1295	Asn	2126	COL1A1(ENST00000225964):Asn1292Ser
COL3A1	1301	Thr	2133	COL1A1(ENST00000225964):Thr1298Ile;COL1A1(ENST00000225964):Thr1298Asn
COL3A1	1302	Cys	2134	COL2A1(ENST00000380518):Cys1323Trp;COL1A1(ENST00000225964):Cys1299Trp;COL1A1(ENST00000225964):Cys1299Arg
COL3A1	1315	Trp	2148	COL1A1(ENST00000225964):Trp1312Cys
COL3A1	1325	His	2159	COL1A1(ENST00000225964):His1323Tyr
COL3A1	1346	Pro	2180	COL4A4(ENST00000396625):Pro1572Leu
COL3A1	1358	Arg	2192	COL1A2(ENST00000297268):Arg1258His
COL3A1	1365	Ser	2199	COL1A2(ENST00000297268):Ser1265Pro;COL1A2(ENST00000297268):Ser1265Cys
COL3A1	1366	Gln	2200	COL1A1(ENST00000225964):Gln1364His
COL3A1	1369	Thr	2203	COL2A1(ENST00000380518):Thr1390Asn;COL1A2(ENST00000297268):Thr1269Pro
COL3A1	1370	Tyr	2204	COL2A1(ENST00000380518):Tyr1391Cys
COL3A1	1372	Cys	2206	COL1A2(ENST00000297268):Cys1272Arg;COL1A2(ENST00000297268):Cys1272Tyr;COL1A2(ENST00000297268):Cys1272Ser
COL3A1	1376	Ile	2210	COL1A2(ENST00000297268):Ile1276Phe
COL3A1	1378	Tyr	2212	COL2A1(ENST00000380518):Tyr1399Cys
COL3A1	1389	Ala	2224	COL1A1(ENST00000225964):Ala1387Val
COL3A1	1390	Leu	2225	COL1A1(ENST00000225964):Leu1388Arg;COL4A4(ENST00000396625):Leu1616Arg;COL4A3(ENST00000396578):Leu1598Arg
COL3A1	1394	Gly	2229	COL4A4(ENST00000396625):Gly1620Ser
COL3A1	1412	Val	2247	COL1A1(ENST00000225964):Val1410Asp
COL3A1	1413	Leu	2248	COL1A2(ENST00000297268):Leu1313Pro
COL3A1	1415	Asp	2250	COL1A1(ENST00000225964):Asp1413Glu;COL1A1(ENST00000225964):Asp1413Asn;COL1A2(ENST00000297268):Asp1315Val
COL3A1	1417	Cys	2252	COL4A4(ENST00000396625):Cys1634Ser;COL4A3(ENST00000396578):Cys1616Tyr
COL3A1	1418	Thr	2253	COL2A1(ENST00000380518):Thr1439Met
COL3A1	1427	Thr	2262	COL2A1(ENST00000380518):Thr1448Pro;COL1A1(ENST00000225964):Thr1425Ile
COL3A1	1433	Thr	2268	COL1A1(ENST00000225964):Thr1431Ile
COL3A1	1439	Leu	2274	COL1A1(ENST00000225964):Leu1437Gln;COL1A2(ENST00000297268):Leu1339Arg
COL3A1	1441	Ile	2276	COL1A1(ENST00000225964):Ile1439Thr
COL3A1	1443	Asp	2278	COL1A1(ENST00000225964):Asp1441Tyr;COL1A1(ENST00000225964):Asp1441His
COL3A1	1445	Ala	2288	COL1A1(ENST00000225964):Ala1443Val
COL3A1	1448	Asp	2291	COL2A1(ENST00000380518):Asp1469Tyr;COL2A1(ENST00000380518):Asp1469His
COL3A1	1450	Gly	2293	COL1A1(ENST00000225964):Gly1448Val;COL1A1(ENST00000225964):Gly1448Asp;COL1A2(ENST00000297268):Gly1350Ser
COL3A1	1457	Gly	2301	COL1A1(ENST00000225964):Gly1455Val
COL3A1	1461	Gly	2305	COL11A1(ENST00000370096):Gly1800Cys;COL1A1(ENST00000225964):Gly1459Arg;COL1A2(ENST00000297268):Gly1361Val;COL5A1(ENST00000371817):Gly1832Arg
COL3A1	1464	Cys	2308	COL2A1(ENST00000380518):Cys1485Gly;COL4A3(ENST00000396578):Cys1665Tyr;COL5A1(ENST00000371817):Cys1835Ser
COL3A1	1465	Phe	2309	COL1A1(ENST00000225964):Phe1463Leu;COL1A2(ENST00000297268):Phe1365Leu
COL3A1	1466	Leu	2310	COL1A1(ENST00000225964):Leu1464Pro
COL4A1	11	Leu	47	COL5A1(ENST00000371817):Leu25Pro;COL5A1(ENST00000371817):Leu25Arg
COL4A1	12	Leu	48	COL1A1(ENST00000225964):Leu12Arg
COL4A1	49	Gly	250	COL4A3(ENST00000396578):Gly49Arg
COL4A1	58	Gly	259	COL4A3(ENST00000396578):Gly58Ser
COL4A1	64	Gly	276	COL4A3(ENST00000396578):Gly64Arg
COL4A1	70	Gly	325	COL11A2(ENST00000374708):Gly230Trp
COL4A1	91	Gly	407	COL4A3(ENST00000396578):Gly91Asp;COL4A3(ENST00000396578):Gly91Val
COL4A1	112	Gly	450	COL5A2(ENST00000374866):Gly110Glu
COL4A1	115	Gly	453	COL4A3(ENST00000396578):Gly115Arg
COL4A1	118	Gly	484	COL4A3(ENST00000396578):Gly118Arg
COL4A1	124	Gly	490	COL4A4(ENST00000396625):Gly137Asp
COL4A1	130	Gly	497	COL4A4(ENST00000396625):Gly143Val
COL4A1	136	Gly	503	COL4A4(ENST00000396625):Gly149Val;COL4A4(ENST00000396625):Gly149Glu
COL4A1	139	Gly	522	COL4A4(ENST00000396625):Gly152Glu
COL4A1	148	Gly	544	COL4A4(ENST00000396625):Gly161Val;COL4A4(ENST00000396625):Gly161Arg;COL4A3(ENST00000396578):Gly148Val
COL4A1	149	Pro	545	COL2A1(ENST00000380518):Pro133His
COL4A1	154	Gly	550	COL4A3(ENST00000396578):Gly154Ala
COL4A1	157	Gly	553	COL4A4(ENST00000396625):Gly170Arg;COL4A3(ENST00000396578):Gly157Arg
COL4A1	173	Gly	572	COL2A1(ENST00000380518):Gly144Val
COL4A1	176	Gly	575	COL4A3(ENST00000396578):Gly174Arg
COL4A1	179	Gly	601	COL1A1(ENST00000225964):Gly130Cys;COL5A1(ENST00000371817):Gly475Asp
COL4A1	184	Pro	606	COL4A4(ENST00000396625):Pro198Ser
COL4A1	185	Gly	607	COL4A4(ENST00000396625):Gly199Val;COL4A4(ENST00000396625):Gly199Arg
COL4A1	194	Gly	618	COL4A4(ENST00000396625):Gly208Asp;COL4A4(ENST00000396625):Gly208Arg
COL4A1	197	Gly	621	COL3A1(ENST00000304636):Gly136Arg;COL5A1(ENST00000371817):Gly493Arg
COL4A1	203	Gly	627	COL1A1(ENST00000225964):Gly154Val;COL5A1(ENST00000371817):Gly499Ala
COL4A1	215	Gly	651	COL4A4(ENST00000396625):Gly229Asp;COL4A3(ENST00000396578):Gly213Arg;COL5A1(ENST00000371817):Gly511Val
COL4A1	226	Gly	664	COL4A4(ENST00000396625):Gly240Glu
COL4A1	232	Gly	672	COL1A1(ENST00000225964):Gly173Arg;COL4A4(ENST00000396625):Gly246Asp;COL4A3(ENST00000396578):Gly230Asp
COL4A1	235	Gly	675	COL4A3(ENST00000396578):Gly233Glu
COL4A1	238	Gly	679	COL4A4(ENST00000396625):Gly252Val;COL4A4(ENST00000396625):Gly252Asp
COL4A1	244	Gly	717	COL3A1(ENST00000304636):Gly177Asp;COL4A3(ENST00000396578):Gly242Glu
COL4A1	252	Gly	738	COL2A1(ENST00000380518):Gly204Val;COL2A1(ENST00000380518):Gly204Ala;COL3A1(ENST00000304636):Gly180Asp
COL4A1	258	Gly	744	COL2A1(ENST00000380518):Gly210Glu;COL1A1(ENST00000225964):Gly188Asp;COL3A1(ENST00000304636):Gly186Ser;COL4A3(ENST00000396578):Gly265Glu;COL1A2(ENST00000297268):Gly100Ser
COL4A1	261	Gly	747	COL11A1(ENST00000370096):Gly535Cys;COL2A1(ENST00000380518):Gly213Val;COL2A1(ENST00000380518):Gly213Asp;COL1A1(ENST00000225964):Gly191Ala;COL1A1(ENST00000225964):Gly191Asp;COL1A1(ENST00000225964):Gly191Ser;COL3A1(ENST00000304636):Gly189Ser;COL3A1(ENST00000304636):Gly189Arg
COL4A1	264	Gly	750	COL2A1(ENST00000380518):Gly216Asp;COL1A1(ENST00000225964):Gly194Ala;COL1A1(ENST00000225964):Gly194Asp;COL1A1(ENST00000225964):Gly194Arg;COL3A1(ENST00000304636):Gly192Asp;COL3A1(ENST00000304636):Gly192Val;COL5A2(ENST00000374866):Gly228Arg
COL4A1	267	Gly	753	COL2A1(ENST00000380518):Gly219Glu;COL2A1(ENST00000380518):Gly219Arg;COL1A1(ENST00000225964):Gly197Val;COL1A1(ENST00000225964):Gly197Asp;COL1A1(ENST00000225964):Gly197Cys;COL1A1(ENST00000225964):Gly197Arg;COL1A1(ENST00000225964):Gly197Ser;COL3A1(ENST00000304636):Gly195Arg;COL3A1(ENST00000304636):Gly195Val;COL1A2(ENST00000297268):Gly109Asp
COL4A1	270	Gly	756	COL2A1(ENST00000380518):Gly222Val;COL1A1(ENST00000225964):Gly200Val;COL3A1(ENST00000304636):Gly198Arg;COL3A1(ENST00000304636):Gly198Glu;COL1A2(ENST00000297268):Gly112Ser;COL1A2(ENST00000297268):Gly112Asp
COL4A1	273	Gly	759	COL1A1(ENST00000225964):Gly203Val;COL1A1(ENST00000225964):Gly203Cys;COL1A1(ENST00000225964):Gly203Arg;COL1A1(ENST00000225964):Gly203Ser;COL3A1(ENST00000304636):Gly201Arg
COL4A1	275	Gly	773	COL3A1(ENST00000304636):Gly204Ser;COL3A1(ENST00000304636):Gly204Asp;COL1A2(ENST00000297268):Gly118Asp
COL4A1	278	Gly	776	COL2A1(ENST00000380518):Gly231Asp;COL1A1(ENST00000225964):Gly209Asp;COL3A1(ENST00000304636):Gly207Trp;COL3A1(ENST00000304636):Gly207Glu;COL3A1(ENST00000304636):Gly207Ala;COL3A1(ENST00000304636):Gly207Val;COL1A2(ENST00000297268):Gly121Asp
COL4A1	281	Gly	779	COL1A1(ENST00000225964):Gly212Glu;COL1A1(ENST00000225964):Gly212Arg;COL3A1(ENST00000304636):Gly210Asp;COL3A1(ENST00000304636):Gly210Val;COL4A3(ENST00000396578):Gly291Glu;COL1A2(ENST00000297268):Gly124Asp
COL4A1	284	Gly	782	COL1A1(ENST00000225964):Gly215Arg;COL1A1(ENST00000225964):Gly215Ser;COL3A1(ENST00000304636):Gly213Ser;COL3A1(ENST00000304636):Gly213Asp;COL1A2(ENST00000297268):Gly127Asp
COL4A1	287	Gly	785	COL11A1(ENST00000370096):Gly562Asp;COL2A1(ENST00000380518):Gly240Asp;COL2A1(ENST00000380518):Gly240Cys;COL1A1(ENST00000225964):Gly218Val;COL1A1(ENST00000225964):Gly218Asp;COL1A1(ENST00000225964):Gly218Ser;COL3A1(ENST00000304636):Gly216Glu;COL3A1(ENST00000304636):Gly216Ala;COL5A2(ENST00000374866):Gly252Cys;COL4A3(ENST00000396578):Gly297Glu;COL1A2(ENST00000297268):Gly130Asp;COL1A2(ENST00000297268):Gly130Val
COL4A1	290	Gly	788	COL11A1(ENST00000370096):Gly565Val;COL1A1(ENST00000225964):Gly221Ala;COL1A1(ENST00000225964):Gly221Cys;COL1A1(ENST00000225964):Gly221Ser;COL3A1(ENST00000304636):Gly219Cys;COL3A1(ENST00000304636):Gly219Asp;COL3A1(ENST00000304636):Gly219Ala;COL4A4(ENST00000396625):Gly314Val;COL4A4(ENST00000396625):Gly314Asp;COL4A4(ENST00000396625):Gly314Cys;COL4A3(ENST00000396578):Gly300Arg;COL1A2(ENST00000297268):Gly133Ser;COL1A2(ENST00000297268):Gly133Val
COL4A1	293	Gly	791	COL2A1(ENST00000380518):Gly246Asp;COL1A1(ENST00000225964):Gly224Val;COL1A1(ENST00000225964):Gly224Asp;COL1A1(ENST00000225964):Gly224Cys;COL1A1(ENST00000225964):Gly224Ser;COL3A1(ENST00000304636):Gly222Asp;COL3A1(ENST00000304636):Gly222Val;COL1A2(ENST00000297268):Gly136Asp
COL4A1	296	Gly	794	COL1A1(ENST00000225964):Gly227Arg;COL3A1(ENST00000304636):Gly225Asp;COL3A1(ENST00000304636):Gly225Ala;COL3A1(ENST00000304636):Gly225Val
COL4A1	299	Gly	797	COL3A1(ENST00000304636):Gly228Arg;COL3A1(ENST00000304636):Gly228Glu
COL4A1	302	Gly	800	COL3A1(ENST00000304636):Gly231Glu;COL4A3(ENST00000396578):Gly312Arg
COL4A1	305	Gly	803	COL3A1(ENST00000304636):Gly234Asp;COL5A2(ENST00000374866):Gly270Ser
COL4A1	308	Gly	806	COL1A1(ENST00000225964):Gly239Asp;COL3A1(ENST00000304636):Gly237Arg;COL4A3(ENST00000396578):Gly318Asp
COL4A1	311	Gly	809	COL1A1(ENST00000225964):Gly242Val;COL1A1(ENST00000225964):Gly242Asp;COL3A1(ENST00000304636):Gly240Arg;COL3A1(ENST00000304636):Gly240Ala;COL3A1(ENST00000304636):Gly240Val
COL4A1	314	Gly	812	COL2A1(ENST00000380518):Gly267Asp;COL3A1(ENST00000304636):Gly243Glu;COL3A1(ENST00000304636):Gly243Val
COL4A1	317	Gly	815	COL2A1(ENST00000380518):Gly270Arg;COL1A1(ENST00000225964):Gly248Glu;COL1A1(ENST00000225964):Gly248Arg;COL3A1(ENST00000304636):Gly246Glu;COL1A2(ENST00000297268):Gly160Arg
COL4A1	323	Gly	821	COL1A1(ENST00000225964):Gly251Asp;COL1A1(ENST00000225964):Gly251Cys;COL1A1(ENST00000225964):Gly251Arg;COL3A1(ENST00000304636):Gly249Asp;COL3A1(ENST00000304636):Gly249Val;COL4A3(ENST00000396578):Gly333Arg;COL4A3(ENST00000396578):Gly333Glu;COL4A3(ENST00000396578):Gly333Ala
COL4A1	326	Gly	824	COL2A1(ENST00000380518):Gly276Asp;COL1A1(ENST00000225964):Gly254Glu;COL1A1(ENST00000225964):Gly254Arg;COL3A1(ENST00000304636):Gly252Arg;COL3A1(ENST00000304636):Gly252Cys;COL3A1(ENST00000304636):Gly252Asp;COL3A1(ENST00000304636):Gly252Val;COL4A3(ENST00000396578):Gly336Cys;COL1A2(ENST00000297268):Gly166Val;COL27A1(ENST00000356083):Gly697Arg
COL4A1	329	Gly	827	COL1A1(ENST00000225964):Gly257Val;COL1A1(ENST00000225964):Gly257Glu;COL1A1(ENST00000225964):Gly257Arg;COL3A1(ENST00000304636):Gly255Glu;COL3A1(ENST00000304636):Gly255Val;COL4A4(ENST00000396625):Gly353Arg
COL4A1	332	Gly	830	COL2A1(ENST00000380518):Gly282Asp;COL1A1(ENST00000225964):Gly260Asp;COL3A1(ENST00000304636):Gly258Ala
COL4A1	341	Gly	847	COL1A1(ENST00000225964):Gly263Val;COL1A1(ENST00000225964):Gly263Glu;COL1A1(ENST00000225964):Gly263Arg;COL3A1(ENST00000304636):Gly261Ser;COL3A1(ENST00000304636):Gly261Asp;COL3A1(ENST00000304636):Gly261Val
COL4A1	344	Gly	850	COL1A1(ENST00000225964):Gly266Glu;COL1A1(ENST00000225964):Gly266Arg;COL3A1(ENST00000304636):Gly264Arg;COL3A1(ENST00000304636):Gly264Glu
COL4A1	347	Gly	853	COL1A1(ENST00000225964):Gly269Val;COL1A1(ENST00000225964):Gly269Arg;COL1A1(ENST00000225964):Gly269Ser;COL3A1(ENST00000304636):Gly267Ser;COL3A1(ENST00000304636):Gly267Val;COL4A4(ENST00000396625):Gly370Glu;COL4A4(ENST00000396625):Gly370Arg
COL4A1	350	Gly	856	COL1A1(ENST00000225964):Gly272Cys;COL3A1(ENST00000304636):Gly270Glu;COL4A4(ENST00000396625):Gly373Glu
COL4A1	353	Gly	859	COL1A1(ENST00000225964):Gly275Asp;COL1A1(ENST00000225964):Gly275Arg;COL1A1(ENST00000225964):Gly275Ser;COL4A3(ENST00000396578):Gly363Arg;COL1A2(ENST00000297268):Gly187Glu;COL1A2(ENST00000297268):Gly187Val
COL4A1	356	Gly	862	COL11A1(ENST00000370096):Gly625Val;COL3A1(ENST00000304636):Gly276Ser;COL3A1(ENST00000304636):Gly276Asp;COL4A3(ENST00000396578):Gly366Arg;COL1A2(ENST00000297268):Gly190Arg;COL1A2(ENST00000297268):Gly190Glu;COL1A2(ENST00000297268):Gly190Val
COL4A1	359	Gly	865	COL2A1(ENST00000380518):Gly303Asp;COL1A1(ENST00000225964):Gly281Asp;COL1A1(ENST00000225964):Gly281Ser;COL3A1(ENST00000304636):Gly279Asp;COL3A1(ENST00000304636):Gly279Val;COL1A2(ENST00000297268):Gly193Ser;COL1A2(ENST00000297268):Gly193Arg;COL1A2(ENST00000297268):Gly193Cys;COL1A2(ENST00000297268):Gly193Asp;COL1A2(ENST00000297268):Gly193Val
COL4A1	362	Gly	868	COL1A1(ENST00000225964):Gly284Ala;COL1A1(ENST00000225964):Gly284Ser;COL3A1(ENST00000304636):Gly282Arg;COL4A3(ENST00000396578):Gly372Arg;COL1A2(ENST00000297268):Gly196Cys;COL1A2(ENST00000297268):Gly196Asp;COL1A2(ENST00000297268):Gly196Val
COL4A1	365	Gly	871	COL2A1(ENST00000380518):Gly309Val;COL1A1(ENST00000225964):Gly287Ser;COL1A2(ENST00000297268):Gly199Arg;COL1A2(ENST00000297268):Gly199Asp;COL1A2(ENST00000297268):Gly199Val
COL4A1	368	Gly	874	COL1A1(ENST00000225964):Gly290Arg;COL1A2(ENST00000297268):Gly202Ser;COL1A2(ENST00000297268):Gly202Arg;COL1A2(ENST00000297268):Gly202Asp
COL4A1	371	Gly	877	COL2A1(ENST00000380518):Gly315Val;COL1A1(ENST00000225964):Gly293Asp;COL4A3(ENST00000396578):Gly381Arg
COL4A1	374	Gly	891	COL2A1(ENST00000380518):Gly318Arg;COL1A1(ENST00000225964):Gly296Ala;COL1A2(ENST00000297268):Gly208Glu
COL4A1	379	Gly	896	COL1A1(ENST00000225964):Gly299Asp;COL1A1(ENST00000225964):Gly299Arg;COL1A1(ENST00000225964):Gly299Ser;COL3A1(ENST00000304636):Gly297Arg;COL1A2(ENST00000297268):Gly211Asp;COL1A2(ENST00000297268):Gly211Val
COL4A1	382	Gly	899	COL3A1(ENST00000304636):Gly300Arg;COL3A1(ENST00000304636):Gly300Asp;COL3A1(ENST00000304636):Gly300Val;COL4A4(ENST00000396625):Gly408Glu;COL4A3(ENST00000396578):Gly392Glu
COL4A1	385	Gly	902	COL2A1(ENST00000380518):Gly327Asp;COL1A1(ENST00000225964):Gly305Arg;COL1A1(ENST00000225964):Gly305Ser;COL3A1(ENST00000304636):Gly303Arg;COL4A3(ENST00000396578):Gly395Glu;COL1A2(ENST00000297268):Gly217Glu;COL1A2(ENST00000297268):Gly217Val
COL4A1	388	Gly	905	COL1A1(ENST00000225964):Gly308Val
COL4A1	391	Gly	908	COL11A1(ENST00000370096):Gly658Val;COL2A1(ENST00000380518):Gly333Glu;COL1A1(ENST00000225964):Gly311Val;COL1A1(ENST00000225964):Gly311Asp;COL1A1(ENST00000225964):Gly311Arg;COL3A1(ENST00000304636):Gly309Glu;COL3A1(ENST00000304636):Gly309Val;COL4A3(ENST00000396578):Gly401Arg
COL4A1	394	Gly	911	COL1A1(ENST00000225964):Gly314Arg;COL3A1(ENST00000304636):Gly312Val;COL1A2(ENST00000297268):Gly226Asp
COL4A1	397	Gly	915	COL1A1(ENST00000225964):Gly317Ser;COL3A1(ENST00000304636):Gly315Ala;COL3A1(ENST00000304636):Gly315Val;COL4A3(ENST00000396578):Gly407Ser;COL4A3(ENST00000396578):Gly407Arg;COL4A3(ENST00000396578):Gly407Cys
COL4A1	400	Gly	918	COL1A1(ENST00000225964):Gly320Val;COL1A1(ENST00000225964):Gly320Asp;COL3A1(ENST00000304636):Gly318Asp
COL4A1	408	Gly	928	COL2A1(ENST00000380518):Gly345Asp;COL1A1(ENST00000225964):Gly323Glu;COL1A1(ENST00000225964):Gly323Arg;COL3A1(ENST00000304636):Gly321Asp;COL3A1(ENST00000304636):Gly321Val;COL1A2(ENST00000297268):Gly235Asp
COL4A1	411	Gly	931	COL2A1(ENST00000380518):Gly348Val;COL2A1(ENST00000380518):Gly348Asp;COL1A1(ENST00000225964):Gly326Asp;COL3A1(ENST00000304636):Gly324Ser;COL3A1(ENST00000304636):Gly324Asp
COL4A1	414	Gly	934	COL11A1(ENST00000370096):Gly676Arg;COL2A1(ENST00000380518):Gly351Val;COL1A1(ENST00000225964):Gly329Arg;COL3A1(ENST00000304636):Gly327Asp
COL4A1	417	Gly	937	COL2A1(ENST00000380518):Gly354Val;COL2A1(ENST00000380518):Gly354Arg;COL1A1(ENST00000225964):Gly332Ala;COL1A1(ENST00000225964):Gly332Arg
COL4A1	420	Gly	940	COL1A1(ENST00000225964):Gly335Ser;COL3A1(ENST00000304636):Gly333Asp;COL4A4(ENST00000396625):Gly448Ser;COL1A2(ENST00000297268):Gly247Arg;COL1A2(ENST00000297268):Gly247Cys;COL1A2(ENST00000297268):Gly247Asp;COL1A2(ENST00000297268):Gly247Val
COL4A1	422	Pro	942	COL4A3(ENST00000396578):Pro432Leu
COL4A1	423	Gly	943	COL1A1(ENST00000225964):Gly338Val;COL1A1(ENST00000225964):Gly338Cys;COL1A1(ENST00000225964):Gly338Ser;COL4A4(ENST00000396625):Gly451Ser;COL1A2(ENST00000297268):Gly250Val
COL4A1	443	Gly	965	COL1A1(ENST00000225964):Gly341Cys;COL1A1(ENST00000225964):Gly341Arg;COL4A4(ENST00000396625):Gly466Arg;COL4A3(ENST00000396578):Gly452Arg;COL1A2(ENST00000297268):Gly253Asp
COL4A1	446	Gly	968	COL1A1(ENST00000225964):Gly344Val;COL3A1(ENST00000304636):Gly342Arg;COL4A3(ENST00000396578):Gly455Cys;COL1A2(ENST00000297268):Gly256Asp;COL1A2(ENST00000297268):Gly256Val
COL4A1	449	Gly	971	COL2A1(ENST00000380518):Gly369Asp;COL2A1(ENST00000380518):Gly369Arg;COL3A1(ENST00000304636):Gly345Arg;COL4A3(ENST00000396578):Gly458Arg;COL1A2(ENST00000297268):Gly259Ser;COL1A2(ENST00000297268):Gly259Cys;COL1A2(ENST00000297268):Gly259Asp
COL4A1	452	Gly	974	COL2A1(ENST00000380518):Gly372Glu;COL2A1(ENST00000380518):Gly372Arg;COL1A1(ENST00000225964):Gly350Arg;COL4A4(ENST00000396625):Gly475Val;COL4A4(ENST00000396625):Gly475Cys;COL4A3(ENST00000396578):Gly461Arg;COL1A2(ENST00000297268):Gly262Arg
COL4A1	455	Gly	977	COL2A1(ENST00000380518):Gly375Asp;COL2A1(ENST00000380518):Gly375Arg;COL1A1(ENST00000225964):Gly353Asp;COL1A1(ENST00000225964):Gly353Cys;COL1A1(ENST00000225964):Gly353Ser;COL3A1(ENST00000304636):Gly351Val;COL4A4(ENST00000396625):Gly478Glu;COL4A3(ENST00000396578):Gly464Val;COL1A2(ENST00000297268):Gly265Arg;COL1A2(ENST00000297268):Gly265Asp
COL4A1	458	Gly	980	COL2A1(ENST00000380518):Gly378Asp;COL1A1(ENST00000225964):Gly356Cys;COL1A1(ENST00000225964):Gly356Ser;COL4A4(ENST00000396625):Gly481Ser;COL11A2(ENST00000374708):Gly575Arg;COL1A2(ENST00000297268):Gly268Arg;COL1A2(ENST00000297268):Gly268Glu
COL4A1	461	Gly	983	COL2A1(ENST00000380518):Gly381Asp;COL2A1(ENST00000380518):Gly381Arg;COL1A1(ENST00000225964):Gly359Glu;COL1A2(ENST00000297268):Gly271Arg;COL1A2(ENST00000297268):Gly271Cys;COL1A2(ENST00000297268):Gly271Asp
COL4A1	464	Gly	986	COL2A1(ENST00000380518):Gly384Ser;COL5A2(ENST00000374866):Gly396Arg;COL4A4(ENST00000396625):Gly487Val;COL1A2(ENST00000297268):Gly274Cys;COL1A2(ENST00000297268):Gly274Asp;COL1A2(ENST00000297268):Gly274Val
COL4A1	468	Leu	990	COL4A4(ENST00000396625):Leu491Phe
COL4A1	474	Gly	1002	COL1A1(ENST00000225964):Gly368Val;COL1A1(ENST00000225964):Gly368Ala;COL1A1(ENST00000225964):Gly368Arg;COL1A1(ENST00000225964):Gly368Ser;COL3A1(ENST00000304636):Gly366Arg;COL4A3(ENST00000396578):Gly484Arg;COL1A2(ENST00000297268):Gly280Ser;COL1A2(ENST00000297268):Gly280Arg;COL1A2(ENST00000297268):Gly280Cys;COL1A2(ENST00000297268):Gly280Val
COL4A1	477	Gly	1005	COL2A1(ENST00000380518):Gly393Ser;COL1A1(ENST00000225964):Gly371Ser;COL3A1(ENST00000304636):Gly369Glu;COL3A1(ENST00000304636):Gly369Val;COL4A3(ENST00000396578):Gly487Cys;COL1A2(ENST00000297268):Gly283Arg;COL1A2(ENST00000297268):Gly283Val
COL4A1	480	Gly	1008	COL2A1(ENST00000380518):Gly396Val;COL1A1(ENST00000225964):Gly374Ala;COL3A1(ENST00000304636):Gly372Val;COL1A2(ENST00000297268):Gly286Ser;COL1A2(ENST00000297268):Gly286Ala;COL1A2(ENST00000297268):Gly286Val
COL4A1	483	Gly	1011	COL2A1(ENST00000380518):Gly399Val;COL1A1(ENST00000225964):Gly377Ala;COL1A1(ENST00000225964):Gly377Ser;COL3A1(ENST00000304636):Gly375Glu;COL1A2(ENST00000297268):Gly289Ser;COL1A2(ENST00000297268):Gly289Ala;COL1A2(ENST00000297268):Gly289Val
COL4A1	486	Gly	1014	COL2A1(ENST00000380518):Gly402Glu;COL1A1(ENST00000225964):Gly380Val;COL1A1(ENST00000225964):Gly380Cys;COL1A1(ENST00000225964):Gly380Ser;COL1A2(ENST00000297268):Gly292Ser;COL1A2(ENST00000297268):Gly292Arg;COL1A2(ENST00000297268):Gly292Asp;COL1A2(ENST00000297268):Gly292Val
COL4A1	489	Gly	1017	COL2A1(ENST00000380518):Gly405Asp;COL1A1(ENST00000225964):Gly383Cys;COL1A1(ENST00000225964):Gly383Ser;COL3A1(ENST00000304636):Gly381Asp;COL4A4(ENST00000396625):Gly518Glu;COL1A2(ENST00000297268):Gly295Val
COL4A1	492	Gly	1020	COL2A1(ENST00000380518):Gly408Asp;COL1A1(ENST00000225964):Gly386Glu;COL3A1(ENST00000304636):Gly384Val;COL1A2(ENST00000297268):Gly298Arg;COL1A2(ENST00000297268):Gly298Cys
COL4A1	495	Gly	1023	COL2A1(ENST00000380518):Gly411Arg;COL1A1(ENST00000225964):Gly389Arg;COL1A1(ENST00000225964):Gly389Ser;COL3A1(ENST00000304636):Gly387Trp
COL4A1	498	Gly	1026	COL1A1(ENST00000225964):Gly392Glu;COL4A4(ENST00000396625):Gly527Cys
COL4A1	501	Gly	1029	COL1A1(ENST00000225964):Gly395Ser;COL3A1(ENST00000304636):Gly393Ser;COL3A1(ENST00000304636):Gly393Asp;COL1A2(ENST00000297268):Gly307Asp
COL4A1	504	Gly	1032	COL2A1(ENST00000380518):Gly420Glu;COL1A1(ENST00000225964):Gly398Ala;COL1A1(ENST00000225964):Gly398Asp;COL1A1(ENST00000225964):Gly398Cys;COL3A1(ENST00000304636):Gly396Val;COL4A4(ENST00000396625):Gly533Asp;COL1A2(ENST00000297268):Gly310Ser;COL1A2(ENST00000297268):Gly310Arg
COL4A1	507	Gly	1035	COL2A1(ENST00000380518):Gly423Asp;COL1A1(ENST00000225964):Gly401Asp;COL1A1(ENST00000225964):Gly401Cys;COL1A1(ENST00000225964):Gly401Ser;COL3A1(ENST00000304636):Gly399Ala;COL1A2(ENST00000297268):Gly313Cys
COL4A1	510	Gly	1038	COL2A1(ENST00000380518):Gly426Arg;COL1A1(ENST00000225964):Gly404Ser;COL3A1(ENST00000304636):Gly402Ser;COL4A3(ENST00000396578):Gly520Arg;COL4A3(ENST00000396578):Gly520Asp;COL1A2(ENST00000297268):Gly316Ser;COL1A2(ENST00000297268):Gly316Arg;COL1A2(ENST00000297268):Gly316Cys
COL4A1	513	Gly	1041	COL2A1(ENST00000380518):Gly429Asp;COL1A1(ENST00000225964):Gly407Cys;COL1A1(ENST00000225964):Gly407Ser;COL1A2(ENST00000297268):Gly319Arg;COL1A2(ENST00000297268):Gly319Glu
COL4A1	516	Gly	1044	COL1A1(ENST00000225964):Gly410Ser;COL3A1(ENST00000304636):Gly408Arg;COL3A1(ENST00000304636):Gly408Glu;COL1A2(ENST00000297268):Gly322Ser
COL4A1	518	Pro	1046	COL2A1(ENST00000380518):Pro434Ser;COL1A1(ENST00000225964):Pro412Arg
COL4A1	519	Gly	1047	COL1A1(ENST00000225964):Gly413Ala;COL1A1(ENST00000225964):Gly413Asp;COL1A1(ENST00000225964):Gly413Arg;COL3A1(ENST00000304636):Gly411Arg;COL1A2(ENST00000297268):Gly325Glu
COL4A1	522	Gly	1050	COL2A1(ENST00000380518):Gly438Ser;COL1A1(ENST00000225964):Gly416Asp;COL3A1(ENST00000304636):Gly414Cys;COL3A1(ENST00000304636):Gly414Val;COL4A3(ENST00000396578):Gly532Cys;COL4A3(ENST00000396578):Gly532Asp;COL1A2(ENST00000297268):Gly328Ser;COL1A2(ENST00000297268):Gly328Cys;COL1A2(ENST00000297268):Gly328Asp;COL1A2(ENST00000297268):Gly328Val
COL4A1	525	Gly	1053	COL2A1(ENST00000380518):Gly441Cys;COL3A1(ENST00000304636):Gly417Arg;COL1A2(ENST00000297268):Gly331Asp;COL1A2(ENST00000297268):Gly331Val
COL4A1	528	Gly	1056	COL2A1(ENST00000380518):Gly444Asp;COL2A1(ENST00000380518):Gly444Ser;COL1A1(ENST00000225964):Gly422Ala;COL1A1(ENST00000225964):Gly422Cys;COL3A1(ENST00000304636):Gly420Ser;COL1A2(ENST00000297268):Gly334Ser
COL4A1	531	Gly	1063	COL2A1(ENST00000380518):Gly447Ala;COL2A1(ENST00000380518):Gly447Asp;COL2A1(ENST00000380518):Gly447Ser;COL1A1(ENST00000225964):Gly425Ser;COL3A1(ENST00000304636):Gly423Ser;COL3A1(ENST00000304636):Gly423Asp;COL1A2(ENST00000297268):Gly337Ser;COL1A2(ENST00000297268):Gly337Arg;COL1A2(ENST00000297268):Gly337Cys
COL4A1	541	Gly	1073	COL2A1(ENST00000380518):Gly450Ala;COL2A1(ENST00000380518):Gly450Asp;COL1A1(ENST00000225964):Gly428Cys;COL1A2(ENST00000297268):Gly340Ser;COL1A2(ENST00000297268):Gly340Arg;COL1A2(ENST00000297268):Gly340Asp
COL4A1	544	Gly	1076	COL2A1(ENST00000380518):Gly453Val;COL2A1(ENST00000380518):Gly453Ala;COL2A1(ENST00000380518):Gly453Asp;COL2A1(ENST00000380518):Gly453Ser;COL1A1(ENST00000225964):Gly431Val;COL3A1(ENST00000304636):Gly429Ser;COL11A2(ENST00000374708):Gly650Val
COL4A1	547	Gly	1079	COL2A1(ENST00000380518):Gly456Val;COL2A1(ENST00000380518):Gly456Ala;COL2A1(ENST00000380518):Gly456Arg;COL1A1(ENST00000225964):Gly434Val;COL1A1(ENST00000225964):Gly434Ser;COL4A4(ENST00000396625):Gly572Ala;COL1A2(ENST00000297268):Gly346Ser;COL1A2(ENST00000297268):Gly346Cys;COL1A2(ENST00000297268):Gly346Val
COL4A1	549	Pro	1081	COL2A1(ENST00000380518):Pro458Leu
COL4A1	550	Gly	1082	COL11A1(ENST00000370096):Gly784Arg;COL2A1(ENST00000380518):Gly459Asp;COL2A1(ENST00000380518):Gly459Arg;COL1A1(ENST00000225964):Gly437Ala;COL1A1(ENST00000225964):Gly437Asp;COL3A1(ENST00000304636):Gly435Asp;COL1A2(ENST00000297268):Gly349Ser;COL1A2(ENST00000297268):Gly349Cys
COL4A1	553	Gly	1085	COL2A1(ENST00000380518):Gly462Val;COL2A1(ENST00000380518):Gly462Asp;COL1A1(ENST00000225964):Gly440Ser;COL4A4(ENST00000396625):Gly578Val;COL4A3(ENST00000396578):Gly563Arg;COL1A2(ENST00000297268):Gly352Ser
COL4A1	556	Gly	1088	COL11A1(ENST00000370096):Gly790Asp;COL2A1(ENST00000380518):Gly465Ser;COL4A3(ENST00000396578):Gly566Ala
COL4A1	559	Gly	1091	COL2A1(ENST00000380518):Gly468Val;COL3A1(ENST00000304636):Gly444Arg;COL1A2(ENST00000297268):Gly358Ser;COL1A2(ENST00000297268):Gly358Cys;COL1A2(ENST00000297268):Gly358Asp
COL4A1	562	Gly	1094	COL11A1(ENST00000370096):Gly796Arg;COL4A3(ENST00000396578):Gly572Arg;COL1A2(ENST00000297268):Gly361Ser
COL4A1	565	Gly	1097	COL2A1(ENST00000380518):Gly474Ser;COL1A2(ENST00000297268):Gly364Ser;COL1A2(ENST00000297268):Gly364Cys
COL4A1	568	Gly	1100	COL2A1(ENST00000380518):Gly477Val;COL1A1(ENST00000225964):Gly455Asp;COL1A1(ENST00000225964):Gly455Cys;COL1A1(ENST00000225964):Gly455Ser;COL3A1(ENST00000304636):Gly453Asp;COL1A2(ENST00000297268):Gly367Trp;COL1A2(ENST00000297268):Gly367Glu
COL4A1	571	Gly	1103	COL1A2(ENST00000297268):Gly370Ser;COL1A2(ENST00000297268):Gly370Cys;COL1A2(ENST00000297268):Gly370Ala;COL1A2(ENST00000297268):Gly370Val;COL5A1(ENST00000371817):Gly835Ala
COL4A1	574	Gly	1106	COL11A1(ENST00000370096):Gly808Glu;COL2A1(ENST00000380518):Gly483Glu;COL2A1(ENST00000380518):Gly483Arg;COL1A1(ENST00000225964):Gly461Ser;COL4A4(ENST00000396625):Gly599Arg;COL4A3(ENST00000396578):Gly584Cys;COL1A2(ENST00000297268):Gly373Arg;COL1A2(ENST00000297268):Gly373Cys;COL27A1(ENST00000356083):Gly904Arg
COL4A1	577	Gly	1109	COL1A1(ENST00000225964):Gly464Glu;COL1A1(ENST00000225964):Gly464Arg;COL3A1(ENST00000304636):Gly462Ser;COL1A2(ENST00000297268):Gly376Asp;COL1A2(ENST00000297268):Gly376Val
COL4A1	583	Gly	1117	COL2A1(ENST00000380518):Gly489Asp;COL4A4(ENST00000396625):Gly610Ser;COL1A2(ENST00000297268):Gly379Arg;COL1A2(ENST00000297268):Gly379Glu;COL1A2(ENST00000297268):Gly379Ala
COL4A1	586	Gly	1120	COL11A1(ENST00000370096):Gly817Val;COL2A1(ENST00000380518):Gly492Val;COL2A1(ENST00000380518):Gly492Asp;COL1A1(ENST00000225964):Gly470Val;COL1A1(ENST00000225964):Gly470Ala;COL4A4(ENST00000396625):Gly613Arg;COL4A3(ENST00000396578):Gly596Arg;COL1A2(ENST00000297268):Gly382Ser
COL4A1	589	Gly	1123	COL2A1(ENST00000380518):Gly495Glu;COL1A2(ENST00000297268):Gly385Arg;COL1A2(ENST00000297268):Gly385Glu
COL4A1	592	Gly	1126	COL2A1(ENST00000380518):Gly498Val;COL4A2(ENST00000360467):Gly604Arg;COL1A1(ENST00000225964):Gly476Arg;COL3A1(ENST00000304636):Gly474Val;COL4A4(ENST00000396625):Gly619Asp;COL1A2(ENST00000297268):Gly388Arg;COL1A2(ENST00000297268):Gly388Val
COL4A1	598	Gly	1135	COL4A3(ENST00000396578):Gly608Arg
COL4A1	604	Gly	1141	COL4A2(ENST00000360467):Gly619Asp
COL4A1	609	Gly	1146	COL2A1(ENST00000380518):Gly501Arg;COL4A3(ENST00000396578):Gly619Arg;COL1A2(ENST00000297268):Gly391Ser;COL1A2(ENST00000297268):Gly391Cys
COL4A1	612	Gly	1149	COL2A1(ENST00000380518):Gly504Ala;COL2A1(ENST00000380518):Gly504Cys;COL2A1(ENST00000380518):Gly504Ser;COL1A1(ENST00000225964):Gly482Ala;COL1A1(ENST00000225964):Gly482Arg;COL4A4(ENST00000396625):Gly636Asp
COL4A1	615	Gly	1152	COL2A1(ENST00000380518):Gly507Glu;COL2A1(ENST00000380518):Gly507Arg;COL1A1(ENST00000225964):Gly485Ala;COL1A2(ENST00000297268):Gly397Arg;COL1A2(ENST00000297268):Gly397Glu
COL4A1	618	Gly	1155	COL2A1(ENST00000380518):Gly510Asp;COL2A1(ENST00000380518):Gly510Cys;COL4A2(ENST00000360467):Gly633Asp;COL1A1(ENST00000225964):Gly488Ser;COL3A1(ENST00000304636):Gly486Val;COL1A2(ENST00000297268):Gly400Asp;COL1A2(ENST00000297268):Gly400Ala
COL4A1	621	Gly	1158	COL2A1(ENST00000380518):Gly513Ser;COL1A1(ENST00000225964):Gly491Cys;COL1A1(ENST00000225964):Gly491Ser;COL3A1(ENST00000304636):Gly489Glu;COL3A1(ENST00000304636):Gly489Val;COL4A3(ENST00000396578):Gly631Val;COL1A2(ENST00000297268):Gly403Asp;COL1A2(ENST00000297268):Gly403Val
COL4A1	624	Gly	1161	COL2A1(ENST00000380518):Gly516Asp;COL2A1(ENST00000380518):Gly516Ser;COL3A1(ENST00000304636):Gly492Arg;COL3A1(ENST00000304636):Gly492Glu;COL3A1(ENST00000304636):Gly492Val;COL4A3(ENST00000396578):Gly634Glu;COL1A2(ENST00000297268):Gly406Ser
COL4A1	627	Gly	1164	COL2A1(ENST00000380518):Gly519Asp;COL2A1(ENST00000380518):Gly519Ser;COL3A1(ENST00000304636):Gly495Glu;COL3A1(ENST00000304636):Gly495Ala;COL1A2(ENST00000297268):Gly409Val
COL4A1	630	Gly	1167	COL2A1(ENST00000380518):Gly522Val;COL3A1(ENST00000304636):Gly498Asp;COL4A3(ENST00000396578):Gly640Arg;COL1A2(ENST00000297268):Gly412Val
COL4A1	633	Gly	1170	COL1A1(ENST00000225964):Gly503Cys;COL3A1(ENST00000304636):Gly501Arg;COL3A1(ENST00000304636):Gly501Glu;COL3A1(ENST00000304636):Gly501Ala;COL11A2(ENST00000374708):Gly722Glu
COL4A1	636	Gly	1173	COL3A1(ENST00000304636):Gly504Val;COL1A2(ENST00000297268):Gly418Ser;COL1A2(ENST00000297268):Gly418Asp
COL4A1	639	Gly	1176	COL1A1(ENST00000225964):Gly509Val;COL1A2(ENST00000297268):Gly421Ser;COL1A2(ENST00000297268):Gly421Asp
COL4A1	652	Gly	1217	COL4A3(ENST00000396578):Gly662Arg;COL4A3(ENST00000396578):Gly662Glu
COL4A1	655	Gly	1220	COL4A4(ENST00000396625):Gly680Asp;COL1A2(ENST00000297268):Gly424Ser
COL4A1	658	Gly	1223	COL2A1(ENST00000380518):Gly537Asp;COL2A1(ENST00000380518):Gly537Ser;COL1A1(ENST00000225964):Gly515Ala;COL4A3(ENST00000396578):Gly668Arg;COL1A2(ENST00000297268):Gly427Ser
COL4A1	661	Gly	1226	COL4A3(ENST00000396578):Gly671Asp
COL4A1	662	Pro	1227	COL3A1(ENST00000304636):Pro517Leu
COL4A1	664	Gly	1232	COL2A1(ENST00000380518):Gly543Glu;COL4A2(ENST00000360467):Gly702Asp;COL3A1(ENST00000304636):Gly519Glu;COL1A2(ENST00000297268):Gly433Glu
COL4A1	667	Gly	1235	COL2A1(ENST00000380518):Gly546Val;COL2A1(ENST00000380518):Gly546Ser;COL4A4(ENST00000396625):Gly692Val
COL4A1	670	Gly	1238	COL1A1(ENST00000225964):Gly527Ala;COL1A1(ENST00000225964):Gly527Cys;COL4A4(ENST00000396625):Gly695Asp;COL1A2(ENST00000297268):Gly439Asp
COL4A1	673	Gly	1241	COL1A1(ENST00000225964):Gly530Cys;COL1A1(ENST00000225964):Gly530Ser;COL4A4(ENST00000396625):Gly698Arg;COL1A2(ENST00000297268):Gly442Arg;COL1A2(ENST00000297268):Gly442Glu
COL4A1	676	Gly	1244	COL1A1(ENST00000225964):Gly533Asp;COL1A1(ENST00000225964):Gly533Cys;COL1A2(ENST00000297268):Gly445Arg
COL4A1	679	Gly	1247	COL4A4(ENST00000396625):Gly704Glu;COL4A4(ENST00000396625):Gly704Arg;COL4A3(ENST00000396578):Gly689Arg;COL1A2(ENST00000297268):Gly448Glu
COL4A1	682	Gly	1250	COL2A1(ENST00000380518):Gly561Ser;COL1A1(ENST00000225964):Gly539Ser
COL4A1	685	Gly	1253	COL3A1(ENST00000304636):Gly540Arg;COL4A3(ENST00000396578):Gly695Arg;COL1A2(ENST00000297268):Gly454Cys;COL1A2(ENST00000297268):Gly454Val
COL4A1	688	Gly	1256	COL5A1(ENST00000371817):Gly922Asp;COL5A1(ENST00000371817):Gly922Val
COL4A1	693	Gly	1262	COL2A1(ENST00000380518):Gly570Arg;COL1A1(ENST00000225964):Gly548Ala;COL1A2(ENST00000297268):Gly460Ser
COL4A1	696	Gly	1265	COL2A1(ENST00000380518):Gly573Arg;COL2A1(ENST00000380518):Gly573Ser;COL3A1(ENST00000304636):Gly549Glu;COL4A4(ENST00000396625):Gly722Ser
COL4A1	699	Gly	1268	COL11A1(ENST00000370096):Gly901Glu;COL1A1(ENST00000225964):Gly554Ala;COL3A1(ENST00000304636):Gly552Arg;COL3A1(ENST00000304636):Gly552Glu;COL4A3(ENST00000396578):Gly709Glu
COL4A1	702	Gly	1271	COL4A4(ENST00000396625):Gly728Glu;COL4A3(ENST00000396578):Gly712Val;COL1A2(ENST00000297268):Gly469Ala
COL4A1	704	Pro	1273	COL1A2(ENST00000297268):Pro471Leu
COL4A1	705	Gly	1274	COL2A1(ENST00000380518):Gly582Ser;COL1A1(ENST00000225964):Gly560Cys;COL1A1(ENST00000225964):Gly560Arg;COL1A1(ENST00000225964):Gly560Ser;COL3A1(ENST00000304636):Gly558Arg;COL1A2(ENST00000297268):Gly472Cys
COL4A1	711	Gly	1280	COL1A1(ENST00000225964):Gly566Arg;COL3A1(ENST00000304636):Gly564Asp;COL3A1(ENST00000304636):Gly564Ala;COL1A2(ENST00000297268):Gly478Asp;COL1A2(ENST00000297268):Gly478Val
COL4A1	714	Gly	1283	COL2A1(ENST00000380518):Gly591Asp;COL2A1(ENST00000380518):Gly591Arg;COL1A1(ENST00000225964):Gly569Arg;COL3A1(ENST00000304636):Gly567Glu
COL4A1	717	Gly	1286	COL2A1(ENST00000380518):Gly594Glu;COL3A1(ENST00000304636):Gly570Ser;COL1A2(ENST00000297268):Gly484Glu;COL1A2(ENST00000297268):Gly484Val
COL4A1	720	Gly	1289	COL1A1(ENST00000225964):Gly575Asp;COL1A2(ENST00000297268):Gly487Arg
COL4A1	723	Gly	1292	COL2A1(ENST00000380518):Gly600Val;COL2A1(ENST00000380518):Gly600Asp;COL4A4(ENST00000396625):Gly748Ser;COL4A3(ENST00000396578):Gly733Arg
COL4A1	726	Gly	1295	COL2A1(ENST00000380518):Gly603Val;COL1A1(ENST00000225964):Gly581Arg;COL1A2(ENST00000297268):Gly493Arg;COL1A2(ENST00000297268):Gly493Glu;COL1A2(ENST00000297268):Gly493Val;COL27A1(ENST00000356083):Gly1021Asp
COL4A1	729	Gly	1298	COL11A1(ENST00000370096):Gly931Glu;COL2A1(ENST00000380518):Gly606Asp;COL2A1(ENST00000380518):Gly606Arg;COL3A1(ENST00000304636):Gly582Ser;COL3A1(ENST00000304636):Gly582Arg;COL3A1(ENST00000304636):Gly582Cys;COL4A3(ENST00000396578):Gly739Arg
COL4A1	740	Gly	1312	COL1A1(ENST00000225964):Gly587Ala;COL1A1(ENST00000225964):Gly587Ser;COL1A2(ENST00000297268):Gly499Val
COL4A1	743	Gly	1315	COL3A1(ENST00000304636):Gly588Ser;COL3A1(ENST00000304636):Gly588Asp;COL3A1(ENST00000304636):Gly588Val;COL1A2(ENST00000297268):Gly502Ser
COL4A1	746	Gly	1318	COL1A1(ENST00000225964):Gly593Asp;COL1A1(ENST00000225964):Gly593Cys;COL1A1(ENST00000225964):Gly593Ser;COL3A1(ENST00000304636):Gly591Arg;COL3A1(ENST00000304636):Gly591Asp;COL4A4(ENST00000396625):Gly774Arg;COL1A2(ENST00000297268):Gly505Ser;COL1A2(ENST00000297268):Gly505Ala
COL4A1	749	Gly	1321	COL4A3(ENST00000396578):Gly759Arg
COL4A1	752	Gly	1324	COL4A3(ENST00000396578):Gly762Arg
COL4A1	755	Gly	1327	COL1A1(ENST00000225964):Gly596Ala;COL1A2(ENST00000297268):Gly508Asp;COL1A2(ENST00000297268):Gly508Ala;COL1A2(ENST00000297268):Gly508Val
COL4A1	758	Gly	1330	COL2A1(ENST00000380518):Gly621Arg;COL4A2(ENST00000360467):Gly800Glu;COL1A2(ENST00000297268):Gly511Ser;COL1A2(ENST00000297268):Gly511Asp;COL1A2(ENST00000297268):Gly511Val
COL4A1	761	Gly	1333	COL2A1(ENST00000380518):Gly624Asp;COL1A1(ENST00000225964):Gly602Arg
COL4A1	764	Gly	1336	COL1A1(ENST00000225964):Gly605Asp;COL3A1(ENST00000304636):Gly603Asp;COL3A1(ENST00000304636):Gly603Val;COL4A4(ENST00000396625):Gly792Arg;COL1A2(ENST00000297268):Gly517Ser;COL1A2(ENST00000297268):Gly517Arg;COL1A2(ENST00000297268):Gly517Asp
COL4A1	767	Gly	1339	COL2A1(ENST00000380518):Gly630Ser;COL3A1(ENST00000304636):Gly606Arg;COL4A3(ENST00000396578):Gly777Asp;COL11A2(ENST00000374708):Gly833Arg;COL1A2(ENST00000297268):Gly520Ser
COL4A1	770	Gly	1342	COL2A1(ENST00000380518):Gly633Ser;COL5A2(ENST00000374866):Gly645Arg;COL4A3(ENST00000396578):Gly780Glu
COL4A1	773	Gly	1345	COL1A1(ENST00000225964):Gly614Arg;COL3A1(ENST00000304636):Gly612Asp;COL1A2(ENST00000297268):Gly526Arg;COL1A2(ENST00000297268):Gly526Glu;COL5A1(ENST00000371817):Gly997Ser
COL4A1	776	Gly	1348	COL2A1(ENST00000380518):Gly639Asp;COL1A1(ENST00000225964):Gly617Arg;COL3A1(ENST00000304636):Gly615Glu;COL1A2(ENST00000297268):Gly529Cys;COL1A2(ENST00000297268):Gly529Asp
COL4A1	779	Gly	1351	COL2A1(ENST00000380518):Gly642Val;COL3A1(ENST00000304636):Gly618Val;COL1A2(ENST00000297268):Gly532Glu
COL4A1	782	Gly	1354	COL11A1(ENST00000370096):Gly976Val;COL11A1(ENST00000370096):Gly976Ser;COL3A1(ENST00000304636):Gly621Arg;COL3A1(ENST00000304636):Gly621Trp;COL3A1(ENST00000304636):Gly621Glu;COL3A1(ENST00000304636):Gly621Val;COL4A4(ENST00000396625):Gly810Asp
COL4A1	785	Gly	1357	COL1A1(ENST00000225964):Gly626Cys;COL1A1(ENST00000225964):Gly626Ser;COL4A3(ENST00000396578):Gly795Val
COL4A1	787	Pro	1359	COL4A3(ENST00000396578):Pro797Leu
COL4A1	788	Gly	1360	COL1A1(ENST00000225964):Gly629Ser;COL1A2(ENST00000297268):Gly541Cys
COL4A1	791	Gly	1363	COL2A1(ENST00000380518):Gly654Ser;COL4A3(ENST00000396578):Gly801Arg;COL1A2(ENST00000297268):Gly544Ser;COL1A2(ENST00000297268):Gly544Cys;COL1A2(ENST00000297268):Gly544Val
COL4A1	794	Gly	1366	COL2A1(ENST00000380518):Gly657Arg;COL1A1(ENST00000225964):Gly635Ser;COL3A1(ENST00000304636):Gly633Glu;COL1A2(ENST00000297268):Gly547Arg;COL1A2(ENST00000297268):Gly547Asp
COL4A1	802	Gly	1374	COL11A1(ENST00000370096):Gly991Asp;COL2A1(ENST00000380518):Gly660Glu;COL1A1(ENST00000225964):Gly638Val;COL3A1(ENST00000304636):Gly636Arg;COL1A2(ENST00000297268):Gly550Ser
COL4A1	805	Gly	1377	COL1A1(ENST00000225964):Gly641Ala;COL3A1(ENST00000304636):Gly639Arg;COL3A1(ENST00000304636):Gly639Glu;COL3A1(ENST00000304636):Gly639Val;COL1A2(ENST00000297268):Gly553Asp;COL1A2(ENST00000297268):Gly553Val
COL4A1	808	Gly	1380	COL1A1(ENST00000225964):Gly644Ser;COL3A1(ENST00000304636):Gly642Asp;COL3A1(ENST00000304636):Gly642Val;COL4A3(ENST00000396578):Gly818Arg;COL1A2(ENST00000297268):Gly556Ser;COL1A2(ENST00000297268):Gly556Cys
COL4A1	811	Gly	1383	COL1A1(ENST00000225964):Gly647Ser;COL4A4(ENST00000396625):Gly837Ala
COL4A1	814	Gly	1386	COL2A1(ENST00000380518):Gly672Ala;COL2A1(ENST00000380518):Gly672Cys;COL2A1(ENST00000380518):Gly672Ser;COL1A1(ENST00000225964):Gly650Arg;COL1A2(ENST00000297268):Gly562Cys;COL1A2(ENST00000297268):Gly562Val
COL4A1	817	Gly	1389	COL2A1(ENST00000380518):Gly675Asp;COL4A2(ENST00000360467):Gly857Arg;COL4A4(ENST00000396625):Gly843Glu;COL1A2(ENST00000297268):Gly565Ser;COL1A2(ENST00000297268):Gly565Ala
COL4A1	820	Gly	1392	COL2A1(ENST00000380518):Gly678Arg;COL1A1(ENST00000225964):Gly656Ser;COL3A1(ENST00000304636):Gly654Glu;COL4A3(ENST00000396578):Gly830Asp;COL1A2(ENST00000297268):Gly568Ser
COL4A1	822	Pro	1394	COL11A1(ENST00000370096):Pro1011Gln
COL4A1	823	Gly	1395	COL1A1(ENST00000225964):Gly659Ala;COL3A1(ENST00000304636):Gly657Arg;COL3A1(ENST00000304636):Gly657Glu;COL1A2(ENST00000297268):Gly571Arg
COL4A1	826	Gly	1398	COL2A1(ENST00000380518):Gly684Val;COL2A1(ENST00000380518):Gly684Arg;COL3A1(ENST00000304636):Gly660Asp;COL4A3(ENST00000396578):Gly836Glu
COL4A1	829	Gly	1401	COL2A1(ENST00000380518):Gly687Asp;COL2A1(ENST00000380518):Gly687Arg;COL2A1(ENST00000380518):Gly687Ser;COL3A1(ENST00000304636):Gly663Arg;COL3A1(ENST00000304636):Gly663Asp;COL3A1(ENST00000304636):Gly663Val;COL4A4(ENST00000396625):Gly855Arg;COL1A2(ENST00000297268):Gly577Ser
COL4A1	832	Gly	1404	COL2A1(ENST00000380518):Gly690Arg;COL1A1(ENST00000225964):Gly668Ser;COL3A1(ENST00000304636):Gly666Asp;COL4A4(ENST00000396625):Gly858Ala;COL1A2(ENST00000297268):Gly580Asp
COL4A1	835	Gly	1407	COL1A2(ENST00000297268):Gly583Arg;COL1A2(ENST00000297268):Gly583Ala
COL4A1	840	Gly	1412	COL1A1(ENST00000225964):Gly674Glu;COL4A4(ENST00000396625):Gly864Trp;COL4A4(ENST00000396625):Gly864Arg;COL1A2(ENST00000297268):Gly586Ser;COL1A2(ENST00000297268):Gly586Arg;COL1A2(ENST00000297268):Gly586Val
COL4A1	842	Lys	1414	COL3A1(ENST00000304636):Lys674Asn
COL4A1	843	Gly	1415	COL3A1(ENST00000304636):Gly675Val;COL4A3(ENST00000396578):Gly853Arg
COL4A1	846	Gly	1418	COL11A1(ENST00000370096):Gly1027Arg;COL2A1(ENST00000380518):Gly702Ser;COL4A4(ENST00000396625):Gly870Arg;COL4A3(ENST00000396578):Gly856Glu;COL1A2(ENST00000297268):Gly592Ser
COL4A1	849	Gly	1424	COL1A1(ENST00000225964):Gly686Val;COL1A1(ENST00000225964):Gly686Ala;COL3A1(ENST00000304636):Gly684Val;COL1A2(ENST00000297268):Gly598Val
COL4A1	852	Gly	1427	COL2A1(ENST00000380518):Gly711Arg;COL1A1(ENST00000225964):Gly689Ser;COL3A1(ENST00000304636):Gly687Arg;COL4A4(ENST00000396625):Gly879Glu;COL1A2(ENST00000297268):Gly601Ser;COL1A2(ENST00000297268):Gly601Asp
COL4A1	855	Gly	1430	COL2A1(ENST00000380518):Gly714Asp;COL1A1(ENST00000225964):Gly692Ala;COL3A1(ENST00000304636):Gly690Arg;COL3A1(ENST00000304636):Gly690Glu;COL3A1(ENST00000304636):Gly690Val;COL4A3(ENST00000396578):Gly865Ser
COL4A1	858	Gly	1433	COL11A1(ENST00000370096):Gly1042Arg;COL2A1(ENST00000380518):Gly717Val;COL2A1(ENST00000380518):Gly717Ser;COL3A1(ENST00000304636):Gly693Arg;COL3A1(ENST00000304636):Gly693Ala;COL5A1(ENST00000371817):Gly1072Glu
COL4A1	861	Gly	1436	COL2A1(ENST00000380518):Gly720Asp;COL3A1(ENST00000304636):Gly696Asp;COL4A4(ENST00000396625):Gly888Arg;COL4A3(ENST00000396578):Gly871Cys
COL4A1	864	Gly	1439	COL1A1(ENST00000225964):Gly701Cys;COL1A1(ENST00000225964):Gly701Ser;COL3A1(ENST00000304636):Gly699Arg;COL3A1(ENST00000304636):Gly699Asp;COL3A1(ENST00000304636):Gly699Val
COL4A1	867	Gly	1442	COL2A1(ENST00000380518):Gly726Asp;COL1A1(ENST00000225964):Gly704Cys;COL1A1(ENST00000225964):Gly704Ser;COL3A1(ENST00000304636):Gly702Ser;COL3A1(ENST00000304636):Gly702Asp;COL3A1(ENST00000304636):Gly702Val;COL1A2(ENST00000297268):Gly616Arg;COL1A2(ENST00000297268):Gly616Val
COL4A1	870	Gly	1445	COL1A1(ENST00000225964):Gly707Ser;COL3A1(ENST00000304636):Gly705Arg;COL3A1(ENST00000304636):Gly705Glu;COL4A4(ENST00000396625):Gly897Glu
COL4A1	873	Gly	1448	COL2A1(ENST00000380518):Gly732Asp;COL3A1(ENST00000304636):Gly708Asp;COL3A1(ENST00000304636):Gly708Ala;COL3A1(ENST00000304636):Gly708Val;COL4A3(ENST00000396578):Gly883Arg
COL4A1	876	Gly	1451	COL1A1(ENST00000225964):Gly713Asp;COL3A1(ENST00000304636):Gly711Ser;COL3A1(ENST00000304636):Gly711Val;COL1A2(ENST00000297268):Gly625Ser;COL1A2(ENST00000297268):Gly625Asp
COL4A1	879	Gly	1454	COL2A1(ENST00000380518):Gly738Asp;COL3A1(ENST00000304636):Gly714Arg;COL3A1(ENST00000304636):Gly714Glu;COL1A2(ENST00000297268):Gly628Arg
COL4A1	882	Gly	1457	COL1A1(ENST00000225964):Gly719Asp;COL1A1(ENST00000225964):Gly719Ser;COL3A1(ENST00000304636):Gly717Asp;COL4A4(ENST00000396625):Gly909Glu;COL1A2(ENST00000297268):Gly631Val
COL4A1	885	Gly	1460	COL2A1(ENST00000380518):Gly744Ser;COL1A1(ENST00000225964):Gly722Ser;COL4A4(ENST00000396625):Gly912Ser;COL4A3(ENST00000396578):Gly895Asp;COL1A2(ENST00000297268):Gly634Arg;COL1A2(ENST00000297268):Gly634Val
COL4A1	888	Gly	1463	COL3A1(ENST00000304636):Gly723Asp;COL1A2(ENST00000297268):Gly637Asp
COL4A1	891	Gly	1466	COL2A1(ENST00000380518):Gly750Val;COL1A1(ENST00000225964):Gly728Glu;COL1A1(ENST00000225964):Gly728Arg;COL3A1(ENST00000304636):Gly726Arg;COL3A1(ENST00000304636):Gly726Glu;COL4A4(ENST00000396625):Gly918Arg;COL1A2(ENST00000297268):Gly640Glu
COL4A1	894	Gly	1469	COL2A1(ENST00000380518):Gly753Asp;COL1A1(ENST00000225964):Gly731Val;COL1A1(ENST00000225964):Gly731Ala;COL3A1(ENST00000304636):Gly729Arg;COL3A1(ENST00000304636):Gly729Glu
COL4A1	897	Gly	1472	COL11A1(ENST00000370096):Gly1081Arg;COL1A1(ENST00000225964):Gly734Val;COL3A1(ENST00000304636):Gly732Arg;COL3A1(ENST00000304636):Gly732Val;COL1A2(ENST00000297268):Gly646Cys;COL1A2(ENST00000297268):Gly646Val
COL4A1	900	Gly	1475	COL2A1(ENST00000380518):Gly759Asp;COL2A1(ENST00000380518):Gly759Ser;COL4A2(ENST00000360467):Gly941Arg;COL1A1(ENST00000225964):Gly737Asp;COL1A1(ENST00000225964):Gly737Cys;COL3A1(ENST00000304636):Gly735Arg;COL5A1(ENST00000371817):Gly1114Ala
COL4A1	903	Gly	1478	COL1A1(ENST00000225964):Gly740Arg;COL3A1(ENST00000304636):Gly738Ser;COL3A1(ENST00000304636):Gly738Cys;COL3A1(ENST00000304636):Gly738Val;COL4A3(ENST00000396578):Gly913Arg;COL5A1(ENST00000371817):Gly1117Ala
COL4A1	905	Lys	1480	COL2A1(ENST00000380518):Lys764Glu
COL4A1	906	Gly	1481	COL1A1(ENST00000225964):Gly743Val;COL1A1(ENST00000225964):Gly743Asp;COL1A1(ENST00000225964):Gly743Ser;COL3A1(ENST00000304636):Gly741Ser;COL3A1(ENST00000304636):Gly741Cys;COL3A1(ENST00000304636):Gly741Asp;COL3A1(ENST00000304636):Gly741Val;COL1A2(ENST00000297268):Gly655Glu;COL1A2(ENST00000297268):Gly655Val
COL4A1	909	Gly	1484	COL2A1(ENST00000380518):Gly768Asp;COL3A1(ENST00000304636):Gly744Asp;COL3A1(ENST00000304636):Gly744Val
COL4A1	912	Gly	1490	COL2A1(ENST00000380518):Gly771Val;COL2A1(ENST00000380518):Gly771Ala;COL2A1(ENST00000380518):Gly771Asp;COL1A1(ENST00000225964):Gly749Ser;COL1A2(ENST00000297268):Gly661Ser;COL1A2(ENST00000297268):Gly661Cys;COL1A2(ENST00000297268):Gly661Asp;COL1A2(ENST00000297268):Gly661Val
COL4A1	915	Gly	1493	COL2A1(ENST00000380518):Gly774Ser;COL3A1(ENST00000304636):Gly750Asp;COL1A2(ENST00000297268):Gly664Arg;COL1A2(ENST00000297268):Gly664Asp;COL1A2(ENST00000297268):Gly664Val
COL4A1	918	Gly	1496	COL1A1(ENST00000225964):Gly755Ser;COL1A2(ENST00000297268):Gly667Cys
COL4A1	921	Gly	1499	COL2A1(ENST00000380518):Gly780Arg;COL4A2(ENST00000360467):Gly965Asp;COL1A1(ENST00000225964):Gly758Cys;COL3A1(ENST00000304636):Gly756Glu;COL1A2(ENST00000297268):Gly670Asp
COL4A1	924	Gly	1502	COL1A1(ENST00000225964):Gly761Ser;COL3A1(ENST00000304636):Gly759Asp;COL1A2(ENST00000297268):Gly673Asp;COL5A1(ENST00000371817):Gly1138Glu
COL4A1	927	Gly	1505	COL1A1(ENST00000225964):Gly764Val;COL1A1(ENST00000225964):Gly764Ser;COL3A1(ENST00000304636):Gly762Arg;COL3A1(ENST00000304636):Gly762Cys;COL3A1(ENST00000304636):Gly762Asp;COL3A1(ENST00000304636):Gly762Val;COL4A3(ENST00000396578):Gly937Glu;COL1A2(ENST00000297268):Gly676Arg;COL1A2(ENST00000297268):Gly676Asp;COL1A2(ENST00000297268):Gly676Val
COL4A1	930	Gly	1508	COL1A1(ENST00000225964):Gly767Ser;COL3A1(ENST00000304636):Gly765Ser;COL3A1(ENST00000304636):Gly765Arg;COL3A1(ENST00000304636):Gly765Val;COL4A4(ENST00000396625):Gly957Val;COL4A4(ENST00000396625):Gly957Glu;COL4A4(ENST00000396625):Gly957Arg
COL4A1	933	Gly	1511	COL1A1(ENST00000225964):Gly770Cys;COL1A1(ENST00000225964):Gly770Ser;COL4A4(ENST00000396625):Gly960Arg;COL4A3(ENST00000396578):Gly943Arg;COL1A2(ENST00000297268):Gly682Asp
COL4A1	936	Gly	1514	COL2A1(ENST00000380518):Gly795Arg;COL1A1(ENST00000225964):Gly773Cys;COL1A1(ENST00000225964):Gly773Ser;COL3A1(ENST00000304636):Gly771Asp;COL1A2(ENST00000297268):Gly685Asp
COL4A1	948	Gly	1526	COL1A1(ENST00000225964):Gly776Ser
COL4A1	951	Gly	1529	COL2A1(ENST00000380518):Gly801Ser;COL1A1(ENST00000225964):Gly779Ser;COL3A1(ENST00000304636):Gly777Arg;COL4A3(ENST00000396578):Gly955Arg
COL4A1	954	Gly	1532	COL2A1(ENST00000380518):Gly804Ala;COL4A2(ENST00000360467):Gly994Arg;COL1A2(ENST00000297268):Gly694Arg;COL1A2(ENST00000297268):Gly694Asp
COL4A1	957	Gly	1535	COL1A1(ENST00000225964):Gly785Asp;COL1A2(ENST00000297268):Gly697Trp;COL5A1(ENST00000371817):Gly1162Arg
COL4A1	960	Gly	1538	COL2A1(ENST00000380518):Gly810Cys;COL1A1(ENST00000225964):Gly788Cys;COL1A1(ENST00000225964):Gly788Ser;COL3A1(ENST00000304636):Gly786Arg;COL3A1(ENST00000304636):Gly786Val;COL1A2(ENST00000297268):Gly700Arg;COL1A2(ENST00000297268):Gly700Cys;COL1A2(ENST00000297268):Gly700Asp
COL4A1	963	Gly	1541	COL2A1(ENST00000380518):Gly813Arg;COL1A2(ENST00000297268):Gly703Val
COL4A1	968	Arg	1546	COL1A1(ENST00000225964):Arg796His
COL4A1	972	Gly	1550	COL2A1(ENST00000380518):Gly822Asp;COL2A1(ENST00000380518):Gly822Cys;COL2A1(ENST00000380518):Gly822Ser;COL1A1(ENST00000225964):Gly800Glu;COL1A2(ENST00000297268):Gly712Ser;COL1A2(ENST00000297268):Gly712Asp
COL4A1	975	Gly	1553	COL1A1(ENST00000225964):Gly803Val;COL3A1(ENST00000304636):Gly801Asp;COL4A4(ENST00000396625):Gly996Arg;COL1A2(ENST00000297268):Gly715Ser;COL1A2(ENST00000297268):Gly715Asp
COL4A1	978	Gly	1556	COL11A1(ENST00000370096):Gly1153Ala;COL3A1(ENST00000304636):Gly804Ser;COL3A1(ENST00000304636):Gly804Val;COL1A2(ENST00000297268):Gly718Ser
COL4A1	981	Gly	1559	COL2A1(ENST00000380518):Gly831Val;COL2A1(ENST00000380518):Gly831Arg;COL1A1(ENST00000225964):Gly809Ser;COL4A3(ENST00000396578):Gly985Val;COL1A2(ENST00000297268):Gly721Ser
COL4A1	984	Gly	1562	COL1A1(ENST00000225964):Gly812Ser;COL4A3(ENST00000396578):Gly988Arg
COL4A1	987	Gly	1565	COL1A1(ENST00000225964):Gly815Val;COL1A1(ENST00000225964):Gly815Ala;COL3A1(ENST00000304636):Gly813Ser;COL3A1(ENST00000304636):Gly813Asp
COL4A1	990	Gly	1568	COL1A1(ENST00000225964):Gly818Cys;COL4A3(ENST00000396578):Gly994Asp;COL1A2(ENST00000297268):Gly730Arg;COL1A2(ENST00000297268):Gly730Cys;COL1A2(ENST00000297268):Gly730Val
COL4A1	993	Gly	1572	COL1A1(ENST00000225964):Gly821Arg;COL1A1(ENST00000225964):Gly821Ser;COL3A1(ENST00000304636):Gly819Asp;COL4A4(ENST00000396625):Gly1015Glu;COL4A3(ENST00000396578):Gly997Glu;COL1A2(ENST00000297268):Gly733Cys;COL1A2(ENST00000297268):Gly733Val
COL4A1	996	Gly	1575	COL2A1(ENST00000380518):Gly846Glu;COL2A1(ENST00000380518):Gly846Arg;COL4A2(ENST00000360467):Gly1037Glu;COL1A1(ENST00000225964):Gly824Ala;COL1A1(ENST00000225964):Gly824Cys;COL1A1(ENST00000225964):Gly824Arg;COL3A1(ENST00000304636):Gly822Ser;COL3A1(ENST00000304636):Gly822Ala;COL4A4(ENST00000396625):Gly1018Arg;COL1A2(ENST00000297268):Gly736Cys
COL4A1	999	Gly	1578	COL2A1(ENST00000380518):Gly849Ser;COL1A1(ENST00000225964):Gly827Asp;COL1A2(ENST00000297268):Gly739Arg
COL4A1	1002	Gly	1581	COL3A1(ENST00000304636):Gly828Arg;COL3A1(ENST00000304636):Gly828Trp;COL3A1(ENST00000304636):Gly828Glu
COL4A1	1005	Gly	1584	COL2A1(ENST00000380518):Gly855Val;COL1A1(ENST00000225964):Gly833Val;COL1A1(ENST00000225964):Gly833Asp;COL3A1(ENST00000304636):Gly831Asp;COL1A2(ENST00000297268):Gly745Arg;COL1A2(ENST00000297268):Gly745Glu
COL4A1	1008	Gly	1587	COL1A1(ENST00000225964):Gly836Ala;COL3A1(ENST00000304636):Gly834Asp;COL4A4(ENST00000396625):Gly1030Val;COL4A4(ENST00000396625):Gly1030Asp;COL1A2(ENST00000297268):Gly748Ser;COL1A2(ENST00000297268):Gly748Val
COL4A1	1011	Gly	1590	COL2A1(ENST00000380518):Gly861Val;COL2A1(ENST00000380518):Gly861Asp;COL1A1(ENST00000225964):Gly839Ser;COL3A1(ENST00000304636):Gly837Asp;COL4A3(ENST00000396578):Gly1015Glu;COL1A2(ENST00000297268):Gly751Ser;COL1A2(ENST00000297268):Gly751Val
COL4A1	1014	Gly	1593	COL1A1(ENST00000225964):Gly842Asp;COL1A1(ENST00000225964):Gly842Arg;COL1A2(ENST00000297268):Gly754Arg;COL1A2(ENST00000297268):Gly754Cys;COL1A2(ENST00000297268):Gly754Asp;COL1A2(ENST00000297268):Gly754Val
COL4A1	1026	Gly	1608	COL4A4(ENST00000396625):Gly1051Arg
COL4A1	1029	Gly	1611	COL2A1(ENST00000380518):Gly867Val;COL2A1(ENST00000380518):Gly867Asp;COL1A1(ENST00000225964):Gly845Ala;COL1A1(ENST00000225964):Gly845Arg;COL3A1(ENST00000304636):Gly843Glu;COL1A2(ENST00000297268):Gly757Ser;COL1A2(ENST00000297268):Gly757Arg;COL1A2(ENST00000297268):Gly757Val
COL4A1	1032	Gly	1614	COL2A1(ENST00000380518):Gly870Val;COL2A1(ENST00000380518):Gly870Glu;COL1A1(ENST00000225964):Gly848Arg;COL3A1(ENST00000304636):Gly846Arg;COL1A2(ENST00000297268):Gly760Glu
COL4A1	1035	Gly	1617	COL2A1(ENST00000380518):Gly873Glu;COL2A1(ENST00000380518):Gly873Trp;COL2A1(ENST00000380518):Gly873Arg;COL1A1(ENST00000225964):Gly851Asp;COL3A1(ENST00000304636):Gly849Arg;COL4A3(ENST00000396578):Gly1039Arg;COL1A2(ENST00000297268):Gly763Asp;COL1A2(ENST00000297268):Gly763Val
COL4A1	1038	Gly	1620	COL1A1(ENST00000225964):Gly854Cys;COL1A1(ENST00000225964):Gly854Arg;COL1A1(ENST00000225964):Gly854Ser;COL3A1(ENST00000304636):Gly852Cys;COL3A1(ENST00000304636):Gly852Asp;COL1A2(ENST00000297268):Gly766Ser;COL1A2(ENST00000297268):Gly766Asp;COL1A2(ENST00000297268):Gly766Val
COL4A1	1041	Gly	1623	COL11A1(ENST00000370096):Gly1204Asp;COL1A1(ENST00000225964):Gly857Cys;COL3A1(ENST00000304636):Gly855Asp;COL4A4(ENST00000396625):Gly1066Val;COL4A3(ENST00000396578):Gly1045Val;COL1A2(ENST00000297268):Gly769Arg;COL1A2(ENST00000297268):Gly769Cys
COL4A1	1044	Gly	1626	COL1A1(ENST00000225964):Gly860Ala;COL3A1(ENST00000304636):Gly858Val;COL4A4(ENST00000396625):Gly1069Glu;COL4A4(ENST00000396625):Gly1069Arg;COL4A3(ENST00000396578):Gly1048Arg;COL1A2(ENST00000297268):Gly772Ser
COL4A1	1047	Gly	1629	COL1A1(ENST00000225964):Gly863Val;COL1A1(ENST00000225964):Gly863Ala;COL3A1(ENST00000304636):Gly861Asp;COL4A4(ENST00000396625):Gly1072Val;COL1A2(ENST00000297268):Gly775Arg;COL1A2(ENST00000297268):Gly775Glu
COL4A1	1050	Gly	1632	COL2A1(ENST00000380518):Gly888Ser;COL1A1(ENST00000225964):Gly866Cys;COL1A1(ENST00000225964):Gly866Ser;COL1A2(ENST00000297268):Gly778Ser
COL4A1	1061	Gly	1643	COL11A1(ENST00000370096):Gly1216Ala;COL11A1(ENST00000370096):Gly1216Asp;COL2A1(ENST00000380518):Gly891Arg;COL1A1(ENST00000225964):Gly869Cys;COL3A1(ENST00000304636):Gly867Asp;COL1A2(ENST00000297268):Gly781Ser;COL1A2(ENST00000297268):Gly781Arg;COL1A2(ENST00000297268):Gly781Asp;COL1A2(ENST00000297268):Gly781Val
COL4A1	1064	Gly	1646	COL2A1(ENST00000380518):Gly894Glu;COL1A1(ENST00000225964):Gly872Val;COL1A1(ENST00000225964):Gly872Ala;COL1A2(ENST00000297268):Gly784Ser;COL1A2(ENST00000297268):Gly784Arg
COL4A1	1067	Gly	1649	COL1A1(ENST00000225964):Gly875Ser;COL4A3(ENST00000396578):Gly1071Glu;COL1A2(ENST00000297268):Gly787Cys;COL1A2(ENST00000297268):Gly787Asp
COL4A1	1070	Gly	1655	COL1A1(ENST00000225964):Gly878Asp;COL1A1(ENST00000225964):Gly878Ser;COL1A2(ENST00000297268):Gly790Asp;COL1A2(ENST00000297268):Gly790Ala
COL4A1	1073	Gly	1658	COL2A1(ENST00000380518):Gly903Ser;COL1A1(ENST00000225964):Gly881Ser;COL3A1(ENST00000304636):Gly879Val;COL4A3(ENST00000396578):Gly1077Asp;COL1A2(ENST00000297268):Gly793Arg
COL4A1	1076	Gly	1661	COL1A1(ENST00000225964):Gly884Ser;COL3A1(ENST00000304636):Gly882Asp;COL4A3(ENST00000396578):Gly1080Arg;COL4A3(ENST00000396578):Gly1080Ala;COL1A2(ENST00000297268):Gly796Ser;COL1A2(ENST00000297268):Gly796Cys;COL1A2(ENST00000297268):Gly796Ala
COL4A1	1079	Gly	1664	COL2A1(ENST00000380518):Gly909Cys;COL2A1(ENST00000380518):Gly909Ser;COL1A1(ENST00000225964):Gly887Ser;COL5A1(ENST00000371817):Gly1261Arg
COL4A1	1080	Glu	1665	COL4A2(ENST00000360467):Glu1123Gly
COL4A1	1082	Gly	1667	COL2A1(ENST00000380518):Gly912Asp;COL4A4(ENST00000396625):Gly1103Arg;COL4A3(ENST00000396578):Gly1086Glu;COL1A2(ENST00000297268):Gly802Ser;COL1A2(ENST00000297268):Gly802Ala;COL1A2(ENST00000297268):Gly802Val
COL4A1	1085	Gly	1670	COL3A1(ENST00000304636):Gly891Arg;COL4A4(ENST00000396625):Gly1106Asp;COL4A3(ENST00000396578):Gly1089Asp;COL1A2(ENST00000297268):Gly805Arg;COL1A2(ENST00000297268):Gly805Cys;COL1A2(ENST00000297268):Gly805Asp;COL1A2(ENST00000297268):Gly805Val
COL4A1	1088	Gly	1673	COL2A1(ENST00000380518):Gly918Cys;COL2A1(ENST00000380518):Gly918Arg;COL1A1(ENST00000225964):Gly896Asp;COL1A1(ENST00000225964):Gly896Cys;COL3A1(ENST00000304636):Gly894Asp;COL3A1(ENST00000304636):Gly894Ala;COL4A3(ENST00000396578):Gly1092Val
COL4A1	1090	Pro	1675	COL1A2(ENST00000297268):Pro810Ser
COL4A1	1091	Gly	1676	COL2A1(ENST00000380518):Gly921Arg;COL4A2(ENST00000360467):Gly1134Arg;COL3A1(ENST00000304636):Gly897Ser;COL3A1(ENST00000304636):Gly897Asp;COL1A2(ENST00000297268):Gly811Ala
COL4A1	1094	Gly	1682	COL1A1(ENST00000225964):Gly902Ser;COL3A1(ENST00000304636):Gly900Asp;COL1A2(ENST00000297268):Gly814Trp;COL1A2(ENST00000297268):Gly814Glu
COL4A1	1097	Gly	1685	COL11A1(ENST00000370096):Gly1249Val;COL3A1(ENST00000304636):Gly903Glu;COL4A4(ENST00000396625):Gly1118Arg;COL1A2(ENST00000297268):Gly817Val
COL4A1	1100	Gly	1688	COL2A1(ENST00000380518):Gly930Asp;COL2A1(ENST00000380518):Gly930Arg;COL1A2(ENST00000297268):Gly820Ser
COL4A1	1103	Gly	1691	COL1A1(ENST00000225964):Gly911Ser;COL3A1(ENST00000304636):Gly909Asp;COL3A1(ENST00000304636):Gly909Val;COL1A2(ENST00000297268):Gly823Ser;COL1A2(ENST00000297268):Gly823Cys
COL4A1	1106	Gly	1694	COL2A1(ENST00000380518):Gly936Asp;COL3A1(ENST00000304636):Gly912Asp;COL3A1(ENST00000304636):Gly912Ala;COL3A1(ENST00000304636):Gly912Val
COL4A1	1109	Gly	1697	COL4A2(ENST00000360467):Gly1152Asp;COL1A1(ENST00000225964):Gly917Glu;COL1A2(ENST00000297268):Gly829Ser
COL4A1	1111	Pro	1699	COL5A1(ENST00000371817):Pro1293Ser
COL4A1	1112	Gly	1700	COL2A1(ENST00000380518):Gly942Asp;COL3A1(ENST00000304636):Gly918Arg;COL3A1(ENST00000304636):Gly918Glu;COL3A1(ENST00000304636):Gly918Val;COL1A2(ENST00000297268):Gly832Val
COL4A1	1113	Leu	1701	COL5A1(ENST00000371817):Leu1295Phe
COL4A1	1115	Gly	1703	COL2A1(ENST00000380518):Gly945Ser;COL3A1(ENST00000304636):Gly921Glu;COL1A2(ENST00000297268):Gly835Ser
COL4A1	1118	Gly	1706	COL2A1(ENST00000380518):Gly948Asp;COL1A1(ENST00000225964):Gly926Cys;COL3A1(ENST00000304636):Gly924Ser;COL3A1(ENST00000304636):Gly924Cys;COL3A1(ENST00000304636):Gly924Asp;COL3A1(ENST00000304636):Gly924Val;COL1A2(ENST00000297268):Gly838Ser
COL4A1	1121	Gly	1709	COL4A2(ENST00000360467):Gly1164Arg;COL3A1(ENST00000304636):Gly927Asp;COL1A2(ENST00000297268):Gly841Ser
COL4A1	1124	Gly	1712	COL3A1(ENST00000304636):Gly930Glu;COL1A2(ENST00000297268):Gly844Asp;COL1A2(ENST00000297268):Gly844Ala
COL4A1	1127	Gly	1715	COL3A1(ENST00000304636):Gly933Arg;COL1A2(ENST00000297268):Gly847Ser;COL1A2(ENST00000297268):Gly847Arg
COL4A1	1130	Gly	1718	COL3A1(ENST00000304636):Gly936Ser;COL3A1(ENST00000304636):Gly936Arg;COL3A1(ENST00000304636):Gly936Asp;COL4A4(ENST00000396625):Gly1151Ala;COL1A2(ENST00000297268):Gly850Glu
COL4A1	1133	Gly	1721	COL3A1(ENST00000304636):Gly939Ser;COL3A1(ENST00000304636):Gly939Cys;COL3A1(ENST00000304636):Gly939Asp;COL4A3(ENST00000396578):Gly1137Asp;COL1A2(ENST00000297268):Gly853Asp;COL1A2(ENST00000297268):Gly853Val
COL4A1	1136	Gly	1724	COL1A1(ENST00000225964):Gly944Cys;COL3A1(ENST00000304636):Gly942Arg;COL3A1(ENST00000304636):Gly942Glu;COL1A2(ENST00000297268):Gly856Arg;COL1A2(ENST00000297268):Gly856Glu;COL1A2(ENST00000297268):Gly856Val
COL4A1	1138	Pro	1726	COL11A2(ENST00000374708):Pro1162Leu
COL4A1	1139	Gly	1727	COL2A1(ENST00000380518):Gly969Ser;COL1A1(ENST00000225964):Gly947Cys;COL3A1(ENST00000304636):Gly945Ser;COL1A2(ENST00000297268):Gly859Ser;COL1A2(ENST00000297268):Gly859Asp
COL4A1	1142	Gly	1730	COL1A1(ENST00000225964):Gly950Arg;COL3A1(ENST00000304636):Gly948Arg;COL3A1(ENST00000304636):Gly948Glu;COL1A2(ENST00000297268):Gly862Ser
COL4A1	1145	Gly	1733	COL1A2(ENST00000297268):Gly865Ser
COL4A1	1148	Gly	1736	COL1A1(ENST00000225964):Gly956Ala;COL1A1(ENST00000225964):Gly956Arg;COL3A1(ENST00000304636):Gly954Arg;COL3A1(ENST00000304636):Gly954Glu;COL4A4(ENST00000396625):Gly1169Val;COL4A3(ENST00000396578):Gly1152Arg;COL4A3(ENST00000396578):Gly1152Cys
COL4A1	1151	Gly	1739	COL2A1(ENST00000380518):Gly981Ser;COL3A1(ENST00000304636):Gly957Ser;COL3A1(ENST00000304636):Gly957Cys;COL3A1(ENST00000304636):Gly957Asp;COL3A1(ENST00000304636):Gly957Val;COL4A3(ENST00000396578):Gly1155Asp
COL4A1	1154	Gly	1742	COL2A1(ENST00000380518):Gly984Arg;COL1A1(ENST00000225964):Gly962Asp;COL3A1(ENST00000304636):Gly960Val;COL4A3(ENST00000396578):Gly1158Arg
COL4A1	1157	Gly	1745	COL3A1(ENST00000304636):Gly963Arg;COL3A1(ENST00000304636):Gly963Cys;COL3A1(ENST00000304636):Gly963Asp;COL1A2(ENST00000297268):Gly877Cys
COL4A1	1160	Gly	1748	COL3A1(ENST00000304636):Gly966Cys;COL3A1(ENST00000304636):Gly966Val;COL4A3(ENST00000396578):Gly1164Cys;COL1A2(ENST00000297268):Gly880Ser
COL4A1	1163	Gly	1751	COL3A1(ENST00000304636):Gly969Arg;COL4A3(ENST00000396578):Gly1167Arg
COL4A1	1166	Gly	1754	COL1A1(ENST00000225964):Gly974Ala;COL3A1(ENST00000304636):Gly972Ser;COL3A1(ENST00000304636):Gly972Asp;COL3A1(ENST00000304636):Gly972Ala;COL1A2(ENST00000297268):Gly886Ser;COL1A2(ENST00000297268):Gly886Val
COL4A1	1169	Gly	1757	COL1A1(ENST00000225964):Gly977Val;COL1A1(ENST00000225964):Gly977Asp;COL3A1(ENST00000304636):Gly975Val
COL4A1	1172	Gly	1760	COL4A4(ENST00000396625):Gly1193Cys
COL4A1	1174	Gly	1765	COL1A1(ENST00000225964):Gly980Val;COL3A1(ENST00000304636):Gly978Cys;COL3A1(ENST00000304636):Gly978Asp;COL1A2(ENST00000297268):Gly892Asp
COL4A1	1177	Gly	1768	COL2A1(ENST00000380518):Gly1005Ser;COL3A1(ENST00000304636):Gly981Arg;COL4A4(ENST00000396625):Gly1201Asp;COL4A4(ENST00000396625):Gly1201Ser;COL1A2(ENST00000297268):Gly895Asp
COL4A1	1180	Gly	1771	COL2A1(ENST00000380518):Gly1008Val;COL1A1(ENST00000225964):Gly986Ser;COL3A1(ENST00000304636):Gly984Arg;COL3A1(ENST00000304636):Gly984Glu;COL1A2(ENST00000297268):Gly898Val
COL4A1	1183	Gly	1774	COL3A1(ENST00000304636):Gly987Ser;COL3A1(ENST00000304636):Gly987Asp;COL1A2(ENST00000297268):Gly901Ser
COL4A1	1186	Gly	1777	COL1A2(ENST00000297268):Gly904Arg
COL4A1	1189	Gly	1780	COL2A1(ENST00000380518):Gly1017Val;COL3A1(ENST00000304636):Gly993Cys;COL3A1(ENST00000304636):Gly993Asp;COL4A4(ENST00000396625):Gly1213Val;COL4A3(ENST00000396578):Gly1192Glu;COL1A2(ENST00000297268):Gly907Ser;COL1A2(ENST00000297268):Gly907Asp
COL4A1	1192	Gly	1783	COL3A1(ENST00000304636):Gly996Arg;COL3A1(ENST00000304636):Gly996Glu
COL4A1	1195	Gly	1787	COL4A3(ENST00000396578):Gly1198Ser
COL4A1	1198	Gly	1790	COL1A1(ENST00000225964):Gly1001Cys;COL3A1(ENST00000304636):Gly999Ser;COL3A1(ENST00000304636):Gly999Arg;COL3A1(ENST00000304636):Gly999Val;COL1A2(ENST00000297268):Gly913Val
COL4A1	1201	Gly	1793	COL2A1(ENST00000380518):Gly1026Ala;COL1A2(ENST00000297268):Gly916Arg
COL4A1	1204	Gly	1796	COL4A3(ENST00000396578):Gly1207Arg;COL4A3(ENST00000396578):Gly1207Glu;COL11A2(ENST00000374708):Gly1220Asp;COL1A2(ENST00000297268):Gly919Asp
COL4A1	1207	Gly	1799	COL1A1(ENST00000225964):Gly1010Ser;COL3A1(ENST00000304636):Gly1008Asp;COL4A3(ENST00000396578):Gly1210Glu;COL1A2(ENST00000297268):Gly922Ser
COL4A1	1210	Gly	1802	COL3A1(ENST00000304636):Gly1011Glu;COL4A4(ENST00000396625):Gly1230Cys;COL1A2(ENST00000297268):Gly925Cys;COL1A2(ENST00000297268):Gly925Asp
COL4A1	1213	Gly	1805	COL1A1(ENST00000225964):Gly1016Arg;COL3A1(ENST00000304636):Gly1014Arg;COL3A1(ENST00000304636):Gly1014Glu;COL4A4(ENST00000396625):Gly1233Arg;COL4A3(ENST00000396578):Gly1216Arg
COL4A1	1216	Gly	1808	COL2A1(ENST00000380518):Gly1041Ser;COL3A1(ENST00000304636):Gly1017Arg;COL3A1(ENST00000304636):Gly1017Glu;COL4A3(ENST00000396578):Gly1219Cys;COL1A2(ENST00000297268):Gly931Arg
COL4A1	1219	Gly	1811	COL1A1(ENST00000225964):Gly1022Val;COL1A1(ENST00000225964):Gly1022Ala;COL1A1(ENST00000225964):Gly1022Ser;COL1A2(ENST00000297268):Gly934Asp;COL5A1(ENST00000371817):Gly1393Asp
COL4A1	1221	Pro	1813	COL2A1(ENST00000380518):Pro1046Ser
COL4A1	1222	Gly	1814	COL2A1(ENST00000380518):Gly1047Ser;COL1A1(ENST00000225964):Gly1025Arg;COL4A3(ENST00000396578):Gly1225Val;COL1A2(ENST00000297268):Gly937Cys
COL4A1	1225	Gly	1817	COL2A1(ENST00000380518):Gly1050Asp;COL1A1(ENST00000225964):Gly1028Ser;COL3A1(ENST00000304636):Gly1026Val;COL4A4(ENST00000396625):Gly1245Val;COL4A3(ENST00000396578):Gly1228Arg;COL1A2(ENST00000297268):Gly940Val
COL4A1	1228	Gly	1820	COL2A1(ENST00000380518):Gly1053Val;COL2A1(ENST00000380518):Gly1053Glu;COL2A1(ENST00000380518):Gly1053Arg;COL1A2(ENST00000297268):Gly943Glu
COL4A1	1233	Gly	1830	COL3A1(ENST00000304636):Gly1032Val;COL1A2(ENST00000297268):Gly946Arg
COL4A1	1235	Lys	1832	COL5A1(ENST00000371817):Lys1410Asn
COL4A1	1236	Gly	1833	COL3A1(ENST00000304636):Gly1035Ser;COL3A1(ENST00000304636):Gly1035Cys;COL3A1(ENST00000304636):Gly1035Val;COL1A2(ENST00000297268):Gly949Ser
COL4A1	1239	Gly	1836	COL2A1(ENST00000380518):Gly1062Ala;COL1A1(ENST00000225964):Gly1040Ser;COL3A1(ENST00000304636):Gly1038Arg;COL3A1(ENST00000304636):Gly1038Asp;COL4A3(ENST00000396578):Gly1242Asp
COL4A1	1242	Gly	1839	COL2A1(ENST00000380518):Gly1065Val;COL1A1(ENST00000225964):Gly1043Arg;COL3A1(ENST00000304636):Gly1041Asp;COL3A1(ENST00000304636):Gly1041Val;COL1A2(ENST00000297268):Gly955Ser;COL1A2(ENST00000297268):Gly955Cys;COL1A2(ENST00000297268):Gly955Asp
COL4A1	1245	Gly	1842	COL2A1(ENST00000380518):Gly1068Glu;COL1A1(ENST00000225964):Gly1046Cys;COL1A1(ENST00000225964):Gly1046Ser;COL3A1(ENST00000304636):Gly1044Asp
COL4A1	1248	Gly	1851	COL1A1(ENST00000225964):Gly1049Ser;COL3A1(ENST00000304636):Gly1047Asp;COL4A4(ENST00000396625):Gly1273Arg;COL4A3(ENST00000396578):Gly1251Ser
COL4A1	1251	Gly	1854	COL2A1(ENST00000380518):Gly1074Ser;COL1A1(ENST00000225964):Gly1052Ala;COL1A1(ENST00000225964):Gly1052Ser;COL3A1(ENST00000304636):Gly1050Asp;COL3A1(ENST00000304636):Gly1050Val;COL4A3(ENST00000396578):Gly1254Arg;COL1A2(ENST00000297268):Gly964Asp
COL4A1	1254	Gly	1857	COL2A1(ENST00000380518):Gly1077Val;COL1A1(ENST00000225964):Gly1055Asp;COL3A1(ENST00000304636):Gly1053Arg;COL3A1(ENST00000304636):Gly1053Asp;COL4A3(ENST00000396578):Gly1257Arg
COL4A1	1257	Gly	1860	COL1A1(ENST00000225964):Gly1058Ser;COL3A1(ENST00000304636):Gly1056Ser;COL3A1(ENST00000304636):Gly1056Asp;COL5A2(ENST00000374866):Gly1092Asp;COL1A2(ENST00000297268):Gly970Asp
COL4A1	1260	Gly	1863	COL2A1(ENST00000380518):Gly1083Asp;COL1A1(ENST00000225964):Gly1061Asp;COL1A1(ENST00000225964):Gly1061Ser;COL3A1(ENST00000304636):Gly1059Val;COL1A2(ENST00000297268):Gly973Asp;COL1A2(ENST00000297268):Gly973Val
COL4A1	1263	Gly	1866	COL2A1(ENST00000380518):Gly1086Val;COL1A1(ENST00000225964):Gly1064Ala
COL4A1	1266	Gly	1869	COL2A1(ENST00000380518):Gly1089Val;COL2A1(ENST00000380518):Gly1089Arg;COL3A1(ENST00000304636):Gly1065Arg;COL3A1(ENST00000304636):Gly1065Glu
COL4A1	1269	Gly	1872	COL2A1(ENST00000380518):Gly1092Asp;COL2A1(ENST00000380518):Gly1092Ser;COL1A1(ENST00000225964):Gly1070Ser;COL3A1(ENST00000304636):Gly1068Cys;COL3A1(ENST00000304636):Gly1068Val;COL4A4(ENST00000396625):Gly1292Asp;COL1A2(ENST00000297268):Gly982Ser;COL1A2(ENST00000297268):Gly982Asp;COL1A2(ENST00000297268):Gly982Val
COL4A1	1272	Gly	1875	COL2A1(ENST00000380518):Gly1095Ser;COL1A1(ENST00000225964):Gly1073Ser;COL3A1(ENST00000304636):Gly1071Val;COL4A3(ENST00000396578):Gly1274Ser
COL4A1	1275	Gly	1878	COL11A1(ENST00000370096):Gly1420Val;COL2A1(ENST00000380518):Gly1098Glu;COL1A1(ENST00000225964):Gly1076Cys;COL1A1(ENST00000225964):Gly1076Ser;COL3A1(ENST00000304636):Gly1074Ser;COL4A3(ENST00000396578):Gly1277Ser;COL1A2(ENST00000297268):Gly988Val
COL4A1	1278	Gly	1881	COL2A1(ENST00000380518):Gly1101Arg;COL1A1(ENST00000225964):Gly1079Ser;COL3A1(ENST00000304636):Gly1077Ser;COL3A1(ENST00000304636):Gly1077Val;COL1A2(ENST00000297268):Gly991Val
COL4A1	1281	Gly	1884	COL2A1(ENST00000380518):Gly1104Glu;COL1A1(ENST00000225964):Gly1082Cys;COL3A1(ENST00000304636):Gly1080Asp;COL1A2(ENST00000297268):Gly994Asp
COL4A1	1284	Gly	1887	COL1A1(ENST00000225964):Gly1085Ser;COL1A2(ENST00000297268):Gly997Ser;COL1A2(ENST00000297268):Gly997Asp
COL4A1	1287	Gly	1890	COL2A1(ENST00000380518):Gly1110Cys;COL2A1(ENST00000380518):Gly1110Ser;COL1A1(ENST00000225964):Gly1088Ala;COL1A1(ENST00000225964):Gly1088Glu;COL3A1(ENST00000304636):Gly1086Cys;COL3A1(ENST00000304636):Gly1086Val
COL4A1	1290	Gly	1893	COL2A1(ENST00000380518):Gly1113Cys;COL1A1(ENST00000225964):Gly1091Ser;COL3A1(ENST00000304636):Gly1089Asp;COL3A1(ENST00000304636):Gly1089Val;COL1A2(ENST00000297268):Gly1003Asp
COL4A1	1293	Gly	1896	COL1A1(ENST00000225964):Gly1094Ser;COL3A1(ENST00000304636):Gly1092Val;COL1A2(ENST00000297268):Gly1006Ser;COL1A2(ENST00000297268):Gly1006Ala;COL5A1(ENST00000371817):Gly1468Arg
COL4A1	1296	Gly	1899	COL2A1(ENST00000380518):Gly1119Arg;COL1A1(ENST00000225964):Gly1097Val;COL3A1(ENST00000304636):Gly1095Asp
COL4A1	1299	Gly	1902	COL2A1(ENST00000380518):Gly1122Arg;COL1A1(ENST00000225964):Gly1100Asp;COL3A1(ENST00000304636):Gly1098Asp;COL3A1(ENST00000304636):Gly1098Val;COL1A2(ENST00000297268):Gly1012Ser;COL1A2(ENST00000297268):Gly1012Arg
COL4A1	1302	Gly	1905	COL3A1(ENST00000304636):Gly1101Arg;COL3A1(ENST00000304636):Gly1101Glu;COL1A2(ENST00000297268):Gly1015Arg
COL4A1	1305	Gly	1908	COL2A1(ENST00000380518):Gly1128Val;COL2A1(ENST00000380518):Gly1128Arg;COL1A1(ENST00000225964):Gly1106Ala;COL3A1(ENST00000304636):Gly1104Ala
COL4A1	1308	Gly	1911	COL2A1(ENST00000380518):Gly1131Ala;COL1A1(ENST00000225964):Gly1109Ser;COL3A1(ENST00000304636):Gly1107Arg
COL4A1	1311	Gly	1914	COL3A1(ENST00000304636):Gly1110Glu;COL5A2(ENST00000374866):Gly1146Ala;COL1A2(ENST00000297268):Gly1024Arg;COL5A1(ENST00000371817):Gly1486Ser;COL5A1(ENST00000371817):Gly1486Cys
COL4A1	1314	Gly	1917	COL5A2(ENST00000374866):Gly1149Cys;COL5A2(ENST00000374866):Gly1149Arg;COL1A2(ENST00000297268):Gly1027Arg;COL1A2(ENST00000297268):Gly1027Glu;COL5A1(ENST00000371817):Gly1489Arg;COL5A1(ENST00000371817):Gly1489Glu
COL4A1	1317	Gly	1920	COL2A1(ENST00000380518):Gly1140Ala;COL2A1(ENST00000380518):Gly1140Asp;COL3A1(ENST00000304636):Gly1116Val;COL4A3(ENST00000396578):Gly1319Arg;COL1A2(ENST00000297268):Gly1030Asp;COL1A2(ENST00000297268):Gly1030Ala;COL5A1(ENST00000371817):Gly1492Ser
COL4A1	1320	Gly	1923	COL2A1(ENST00000380518):Gly1143Cys;COL2A1(ENST00000380518):Gly1143Ser;COL3A1(ENST00000304636):Gly1119Asp;COL4A3(ENST00000396578):Gly1322Ser
COL4A1	1323	Gly	1926	COL1A1(ENST00000225964):Gly1124Cys;COL1A2(ENST00000297268):Gly1036Arg;COL1A2(ENST00000297268):Gly1036Cys
COL4A1	1326	Gly	1929	COL11A1(ENST00000370096):Gly1471Asp;COL1A1(ENST00000225964):Gly1127Asp;COL1A1(ENST00000225964):Gly1127Cys;COL1A2(ENST00000297268):Gly1039Asp
COL4A1	1329	Gly	1932	COL11A1(ENST00000370096):Gly1474Val;COL2A1(ENST00000380518):Gly1152Asp;COL1A1(ENST00000225964):Gly1130Asp;COL1A2(ENST00000297268):Gly1042Ser
COL4A1	1332	Gly	1935	COL2A1(ENST00000380518):Gly1155Val;COL4A2(ENST00000360467):Gly1377Arg;COL1A1(ENST00000225964):Gly1133Ala;COL3A1(ENST00000304636):Gly1131Ser;COL4A3(ENST00000396578):Gly1334Glu
COL4A1	1335	Gly	1938	COL2A1(ENST00000380518):Gly1158Ala;COL2A1(ENST00000380518):Gly1158Arg;COL2A1(ENST00000380518):Gly1158Ser;COL1A1(ENST00000225964):Gly1136Ala;COL1A1(ENST00000225964):Gly1136Ser
COL4A1	1338	Gly	1941	COL11A1(ENST00000370096):Gly1483Glu;COL4A2(ENST00000360467):Gly1383Arg;COL1A1(ENST00000225964):Gly1139Asp;COL1A1(ENST00000225964):Gly1139Ser;COL3A1(ENST00000304636):Gly1137Asp;COL4A4(ENST00000396625):Gly1355Arg;COL4A3(ENST00000396578):Gly1337Glu;COL11A2(ENST00000374708):Gly1355Glu;COL1A2(ENST00000297268):Gly1051Ser
COL4A1	1341	Gly	1944	COL2A1(ENST00000380518):Gly1164Cys;COL2A1(ENST00000380518):Gly1164Ser;COL1A1(ENST00000225964):Gly1142Val;COL1A1(ENST00000225964):Gly1142Ser;COL3A1(ENST00000304636):Gly1140Glu;COL5A2(ENST00000374866):Gly1176Arg;COL4A3(ENST00000396578):Gly1340Glu
COL4A1	1344	Gly	1947	COL4A2(ENST00000360467):Gly1389Arg;COL1A1(ENST00000225964):Gly1145Asp;COL1A1(ENST00000225964):Gly1145Cys;COL3A1(ENST00000304636):Gly1143Glu;COL1A2(ENST00000297268):Gly1057Cys
COL4A1	1347	Gly	1950	COL2A1(ENST00000380518):Gly1170Ser;COL1A1(ENST00000225964):Gly1148Asp;COL3A1(ENST00000304636):Gly1146Glu;COL5A2(ENST00000374866):Gly1182Cys;COL4A4(ENST00000396625):Gly1364Cys;COL5A1(ENST00000371817):Gly1522Cys
COL4A1	1350	Gly	1953	COL2A1(ENST00000380518):Gly1173Arg;COL1A1(ENST00000225964):Gly1151Val;COL1A1(ENST00000225964):Gly1151Ser;COL3A1(ENST00000304636):Gly1149Asp
COL4A1	1357	Gly	1962	COL2A1(ENST00000380518):Gly1176Val;COL2A1(ENST00000380518):Gly1176Ser;COL1A1(ENST00000225964):Gly1154Arg;COL1A2(ENST00000297268):Gly1066Asp;COL1A2(ENST00000297268):Gly1066Val
COL4A1	1360	Gly	1965	COL2A1(ENST00000380518):Gly1179Arg;COL1A1(ENST00000225964):Gly1157Asp
COL4A1	1363	Gly	1968	COL2A1(ENST00000380518):Gly1182Asp;COL1A1(ENST00000225964):Gly1160Asp;COL3A1(ENST00000304636):Gly1158Arg;COL3A1(ENST00000304636):Gly1158Asp
COL4A1	1366	Gly	1971	COL11A1(ENST00000370096):Gly1507Asp;COL1A1(ENST00000225964):Gly1163Arg;COL3A1(ENST00000304636):Gly1161Glu;COL3A1(ENST00000304636):Gly1161Val;COL5A1(ENST00000371817):Gly1537Val
COL4A1	1367	Pro	1972	COL1A2(ENST00000297268):Pro1076His
COL4A1	1369	Gly	1974	COL2A1(ENST00000380518):Gly1188Ala;COL2A1(ENST00000380518):Gly1188Asp;COL2A1(ENST00000380518):Gly1188Arg;COL1A1(ENST00000225964):Gly1166Cys;COL3A1(ENST00000304636):Gly1164Arg;COL3A1(ENST00000304636):Gly1164Trp;COL3A1(ENST00000304636):Gly1164Glu;COL3A1(ENST00000304636):Gly1164Val;COL1A2(ENST00000297268):Gly1078Asp
COL4A1	1372	Gly	1977	COL11A1(ENST00000370096):Gly1513Asp;COL1A1(ENST00000225964):Gly1169Cys;COL1A1(ENST00000225964):Gly1169Ser;COL3A1(ENST00000304636):Gly1167Ser;COL3A1(ENST00000304636):Gly1167Arg;COL3A1(ENST00000304636):Gly1167Cys;COL3A1(ENST00000304636):Gly1167Asp;COL3A1(ENST00000304636):Gly1167Val;COL1A2(ENST00000297268):Gly1081Val
COL4A1	1375	Gly	1983	COL11A1(ENST00000370096):Gly1516Val;COL1A1(ENST00000225964):Gly1172Asp;COL3A1(ENST00000304636):Gly1170Ser;COL3A1(ENST00000304636):Gly1170Asp;COL3A1(ENST00000304636):Gly1170Val;COL4A4(ENST00000396625):Gly1392Ala;COL1A2(ENST00000297268):Gly1084Val
COL4A1	1378	Gly	1986	COL2A1(ENST00000380518):Gly1197Ser;COL1A1(ENST00000225964):Gly1175Cys;COL1A1(ENST00000225964):Gly1175Ser;COL3A1(ENST00000304636):Gly1173Arg;COL3A1(ENST00000304636):Gly1173Glu;COL3A1(ENST00000304636):Gly1173Val;COL5A2(ENST00000374866):Gly1209Arg;COL11A2(ENST00000374708):Gly1391Val;COL1A2(ENST00000297268):Gly1087Asp;COL1A2(ENST00000297268):Gly1087Val
COL4A1	1381	Gly	1989	COL2A1(ENST00000380518):Gly1200Cys;COL2A1(ENST00000380518):Gly1200Ser;COL1A1(ENST00000225964):Gly1178Val;COL3A1(ENST00000304636):Gly1176Ser;COL3A1(ENST00000304636):Gly1176Asp;COL3A1(ENST00000304636):Gly1176Val;COL11A2(ENST00000374708):Gly1394Arg;COL1A2(ENST00000297268):Gly1090Cys;COL1A2(ENST00000297268):Gly1090Asp
COL4A1	1384	Gly	1992	COL1A1(ENST00000225964):Gly1181Ser;COL3A1(ENST00000304636):Gly1179Arg;COL3A1(ENST00000304636):Gly1179Val;COL1A2(ENST00000297268):Gly1093Ser;COL1A2(ENST00000297268):Gly1093Ala
COL4A1	1387	Gly	1995	COL1A1(ENST00000225964):Gly1184Val;COL3A1(ENST00000304636):Gly1182Arg;COL3A1(ENST00000304636):Gly1182Glu;COL3A1(ENST00000304636):Gly1182Val;COL1A2(ENST00000297268):Gly1096Ala
COL4A1	1390	Gly	2000	COL2A1(ENST00000380518):Gly1209Val;COL1A1(ENST00000225964):Gly1187Val;COL1A1(ENST00000225964):Gly1187Cys;COL1A1(ENST00000225964):Gly1187Ser;COL3A1(ENST00000304636):Gly1185Asp;COL3A1(ENST00000304636):Gly1185Val;COL11A2(ENST00000374708):Gly1403Ser;COL1A2(ENST00000297268):Gly1099Arg
COL4A1	1393	Gly	2003	COL1A1(ENST00000225964):Gly1190Asp;COL3A1(ENST00000304636):Gly1188Arg;COL3A1(ENST00000304636):Gly1188Glu;COL3A1(ENST00000304636):Gly1188Val;COL1A2(ENST00000297268):Gly1102Ser;COL1A2(ENST00000297268):Gly1102Arg;COL1A2(ENST00000297268):Gly1102Cys;COL1A2(ENST00000297268):Gly1102Asp;COL1A2(ENST00000297268):Gly1102Ala;COL1A2(ENST00000297268):Gly1102Val;COL5A1(ENST00000371817):Gly1564Asp
COL4A1	1396	Gly	2006	COL3A1(ENST00000304636):Gly1191Asp;COL1A2(ENST00000297268):Gly1105Ser
COL4A1	1399	Gly	2009	COL3A1(ENST00000304636):Gly1194Asp
COL4A1	1402	Gly	2013	COL4A3(ENST00000396578):Gly1403Arg
COL4A1	1404	Pro	2015	COL4A4(ENST00000396625):Pro1423Ser
COL4A1	1405	Gly	2016	COL4A3(ENST00000396578):Gly1406Glu;COL1A2(ENST00000297268):Gly1111Asp
COL4A1	1411	Gly	2022	COL4A4(ENST00000396625):Gly1430Arg;COL4A3(ENST00000396578):Gly1412Asp;COL4A3(ENST00000396578):Gly1412Val
COL4A1	1413	Ala	2024	COL1A2(ENST00000297268):Ala1119Thr;COL1A2(ENST00000297268):Ala1119Pro
COL4A1	1414	Gly	2025	COL4A3(ENST00000396578):Gly1415Arg
COL4A1	1420	Gly	2033	COL4A4(ENST00000396625):Gly1439Asp
COL4A1	1426	Gly	2039	COL4A4(ENST00000396625):Gly1445Glu;COL4A3(ENST00000396578):Gly1427Asp
COL4A1	1432	Gly	2045	COL4A4(ENST00000396625):Gly1451Arg
COL4A1	1435	Gly	2048	COL4A4(ENST00000396625):Gly1454Arg
COL4A1	1445	Gly	2059	COL4A4(ENST00000396625):Gly1465Asp
COL4A1	1452	Ser	2066	COL4A3(ENST00000396578):Ser1452Cys
COL4A1	1461	Pro	2075	COL4A3(ENST00000396578):Pro1461Leu
COL4A1	1463	Gly	2077	COL11A1(ENST00000370096):Gly1598Cys
COL4A1	1470	Gly	2088	COL4A4(ENST00000396625):Gly1490Ala;COL4A3(ENST00000396578):Gly1470Trp
COL4A1	1474	Leu	2092	COL4A3(ENST00000396578):Leu1474Pro
COL4A1	1488	Gly	2108	COL2A1(ENST00000380518):Gly1305Asp;COL3A1(ENST00000304636):Gly1284Glu;COL4A4(ENST00000396625):Gly1508Ser;COL4A3(ENST00000396578):Gly1488Arg
COL4A1	1492	Ser	2112	COL4A3(ENST00000396578):Ser1492Cys
COL4A1	1493	Cys	2113	COL4A4(ENST00000396625):Cys1513Tyr
COL4A1	1501	Pro	2121	COL4A3(ENST00000396578):Pro1501Gln
COL4A1	1502	Phe	2122	COL4A3(ENST00000396578):Phe1502Leu
COL4A1	1504	Phe	2124	COL4A3(ENST00000396578):Phe1504Leu
COL4A1	1505	Cys	2125	COL1A2(ENST00000297268):Cys1195Arg;COL1A2(ENST00000297268):Cys1195Tyr
COL4A1	1506	Asn	2126	COL1A1(ENST00000225964):Asn1292Ser
COL4A1	1508	Asn	2131	COL4A3(ENST00000396578):Asn1508Ser
COL4A1	1511	Cys	2134	COL2A1(ENST00000380518):Cys1323Trp;COL1A1(ENST00000225964):Cys1299Trp;COL1A1(ENST00000225964):Cys1299Arg
COL4A1	1522	Trp	2148	COL1A1(ENST00000225964):Trp1312Cys
COL4A1	1547	Arg	2173	COL4A4(ENST00000396625):Arg1565Cys
COL4A1	1548	Cys	2174	COL4A3(ENST00000396578):Cys1548Tyr
COL4A1	1550	Val	2176	COL4A3(ENST00000396578):Val1550Gly
COL4A1	1554	Pro	2180	COL4A4(ENST00000396625):Pro1572Leu
COL4A1	1569	Pro	2195	COL4A4(ENST00000396625):Pro1587Arg
COL4A1	1570	Cys	2196	COL4A4(ENST00000396625):Cys1588Tyr;COL4A3(ENST00000396578):Cys1570Arg
COL4A1	1595	Gly	2222	COL4A3(ENST00000396578):Gly1595Arg
COL4A1	1597	Ala	2224	COL1A1(ENST00000225964):Ala1387Val
COL4A1	1598	Leu	2225	COL1A1(ENST00000225964):Leu1388Arg;COL4A4(ENST00000396625):Leu1616Arg;COL4A3(ENST00000396578):Leu1598Arg
COL4A1	1602	Gly	2229	COL4A4(ENST00000396625):Gly1620Ser
COL4A1	1616	Cys	2252	COL4A4(ENST00000396625):Cys1634Ser;COL4A3(ENST00000396578):Cys1616Tyr
COL4A1	1621	Thr	2262	COL2A1(ENST00000380518):Thr1448Pro;COL1A1(ENST00000225964):Thr1425Ile
COL4A1	1631	Phe	2272	COL4A4(ENST00000396625):Phe1650Leu
COL4A1	1633	Leu	2274	COL1A1(ENST00000225964):Leu1437Gln;COL1A2(ENST00000297268):Leu1339Arg
COL4A1	1661	Arg	2304	COL4A4(ENST00000396625):Arg1682Trp;COL4A3(ENST00000396578):Arg1661Cys
COL4A1	1662	Cys	2305	COL4A4(ENST00000396625):Cys1683Tyr
COL4A1	1665	Cys	2308	COL2A1(ENST00000380518):Cys1485Gly;COL4A3(ENST00000396578):Cys1665Tyr;COL5A1(ENST00000371817):Cys1835Ser
COL4A2	19	Leu	47	COL5A1(ENST00000371817):Leu25Pro;COL5A1(ENST00000371817):Leu25Arg
COL4A2	34	Gly	155	COL1A1(ENST00000225964):Gly26Asp
COL4A2	50	Gly	239	COL5A1(ENST00000371817):Gly203Val
COL4A2	61	Gly	250	COL4A3(ENST00000396578):Gly49Arg
COL4A2	67	Gly	256	COL4A1(ENST00000375820):Gly55Glu
COL4A2	68	Pro	257	COL3A1(ENST00000304636):Pro49Ala
COL4A2	70	Gly	259	COL4A3(ENST00000396578):Gly58Ser
COL4A2	76	Gly	276	COL4A3(ENST00000396578):Gly64Arg
COL4A2	82	Gly	325	COL11A2(ENST00000374708):Gly230Trp
COL4A2	103	Gly	407	COL4A3(ENST00000396578):Gly91Asp;COL4A3(ENST00000396578):Gly91Val
COL4A2	105	Val	409	COL1A1(ENST00000225964):Val94Asp
COL4A2	124	Gly	450	COL5A2(ENST00000374866):Gly110Glu
COL4A2	127	Gly	453	COL4A3(ENST00000396578):Gly115Arg
COL4A2	130	Gly	484	COL4A3(ENST00000396578):Gly118Arg
COL4A2	136	Gly	490	COL4A4(ENST00000396625):Gly137Asp
COL4A2	142	Gly	497	COL4A4(ENST00000396625):Gly143Val
COL4A2	148	Gly	503	COL4A4(ENST00000396625):Gly149Val;COL4A4(ENST00000396625):Gly149Glu
COL4A2	151	Gly	522	COL4A4(ENST00000396625):Gly152Glu
COL4A2	160	Gly	544	COL4A1(ENST00000375820):Gly148Glu;COL4A4(ENST00000396625):Gly161Val;COL4A4(ENST00000396625):Gly161Arg;COL4A3(ENST00000396578):Gly148Val
COL4A2	161	Pro	545	COL2A1(ENST00000380518):Pro133His
COL4A2	166	Gly	550	COL4A3(ENST00000396578):Gly154Ala
COL4A2	169	Gly	553	COL4A4(ENST00000396625):Gly170Arg;COL4A3(ENST00000396578):Gly157Arg
COL4A2	184	Gly	572	COL2A1(ENST00000380518):Gly144Val;COL4A1(ENST00000375820):Gly173Asp
COL4A2	187	Gly	575	COL4A3(ENST00000396578):Gly174Arg
COL4A2	190	Gly	601	COL1A1(ENST00000225964):Gly130Cys;COL5A1(ENST00000371817):Gly475Asp
COL4A2	195	Gln	606	COL4A3(ENST00000396578):Gln182His
COL4A2	196	Gly	607	COL4A4(ENST00000396625):Gly199Val;COL4A4(ENST00000396625):Gly199Arg
COL4A2	205	Gly	618	COL4A4(ENST00000396625):Gly208Asp;COL4A4(ENST00000396625):Gly208Arg
COL4A2	208	Gly	621	COL3A1(ENST00000304636):Gly136Arg;COL5A1(ENST00000371817):Gly493Arg
COL4A2	214	Gly	627	COL1A1(ENST00000225964):Gly154Val;COL5A1(ENST00000371817):Gly499Ala
COL4A2	220	Gly	633	COL4A1(ENST00000375820):Gly209Ser
COL4A2	223	Gly	636	COL4A1(ENST00000375820):Gly212Ser
COL4A2	226	Gly	651	COL4A4(ENST00000396625):Gly229Asp;COL4A3(ENST00000396578):Gly213Arg;COL5A1(ENST00000371817):Gly511Val
COL4A2	237	Gly	664	COL4A4(ENST00000396625):Gly240Glu
COL4A2	243	Gly	672	COL1A1(ENST00000225964):Gly173Arg;COL4A4(ENST00000396625):Gly246Asp;COL4A3(ENST00000396578):Gly230Asp
COL4A2	246	Gly	675	COL4A3(ENST00000396578):Gly233Glu
COL4A2	249	Gly	679	COL4A4(ENST00000396625):Gly252Val;COL4A4(ENST00000396625):Gly252Asp
COL4A2	268	Thr	730	COL4A3(ENST00000396578):Thr255Met
COL4A2	276	Gly	744	COL2A1(ENST00000380518):Gly210Glu;COL1A1(ENST00000225964):Gly188Asp;COL3A1(ENST00000304636):Gly186Ser;COL4A3(ENST00000396578):Gly265Glu;COL1A2(ENST00000297268):Gly100Ser
COL4A2	279	Gly	747	COL11A1(ENST00000370096):Gly535Cys;COL2A1(ENST00000380518):Gly213Val;COL2A1(ENST00000380518):Gly213Asp;COL1A1(ENST00000225964):Gly191Ala;COL1A1(ENST00000225964):Gly191Asp;COL1A1(ENST00000225964):Gly191Ser;COL3A1(ENST00000304636):Gly189Ser;COL3A1(ENST00000304636):Gly189Arg
COL4A2	282	Gly	750	COL2A1(ENST00000380518):Gly216Asp;COL1A1(ENST00000225964):Gly194Ala;COL1A1(ENST00000225964):Gly194Asp;COL1A1(ENST00000225964):Gly194Arg;COL3A1(ENST00000304636):Gly192Asp;COL3A1(ENST00000304636):Gly192Val;COL5A2(ENST00000374866):Gly228Arg
COL4A2	285	Gly	753	COL2A1(ENST00000380518):Gly219Glu;COL2A1(ENST00000380518):Gly219Arg;COL1A1(ENST00000225964):Gly197Val;COL1A1(ENST00000225964):Gly197Asp;COL1A1(ENST00000225964):Gly197Cys;COL1A1(ENST00000225964):Gly197Arg;COL1A1(ENST00000225964):Gly197Ser;COL3A1(ENST00000304636):Gly195Arg;COL3A1(ENST00000304636):Gly195Val;COL1A2(ENST00000297268):Gly109Asp
COL4A2	288	Gly	756	COL2A1(ENST00000380518):Gly222Val;COL1A1(ENST00000225964):Gly200Val;COL3A1(ENST00000304636):Gly198Arg;COL3A1(ENST00000304636):Gly198Glu;COL1A2(ENST00000297268):Gly112Ser;COL1A2(ENST00000297268):Gly112Asp
COL4A2	293	Gly	773	COL3A1(ENST00000304636):Gly204Ser;COL3A1(ENST00000304636):Gly204Asp;COL1A2(ENST00000297268):Gly118Asp
COL4A2	296	Gly	776	COL2A1(ENST00000380518):Gly231Asp;COL1A1(ENST00000225964):Gly209Asp;COL3A1(ENST00000304636):Gly207Trp;COL3A1(ENST00000304636):Gly207Glu;COL3A1(ENST00000304636):Gly207Ala;COL3A1(ENST00000304636):Gly207Val;COL1A2(ENST00000297268):Gly121Asp
COL4A2	299	Gly	779	COL1A1(ENST00000225964):Gly212Glu;COL1A1(ENST00000225964):Gly212Arg;COL3A1(ENST00000304636):Gly210Asp;COL3A1(ENST00000304636):Gly210Val;COL4A3(ENST00000396578):Gly291Glu;COL1A2(ENST00000297268):Gly124Asp
COL4A2	302	Gly	782	COL1A1(ENST00000225964):Gly215Arg;COL1A1(ENST00000225964):Gly215Ser;COL3A1(ENST00000304636):Gly213Ser;COL3A1(ENST00000304636):Gly213Asp;COL1A2(ENST00000297268):Gly127Asp
COL4A2	305	Gly	785	COL11A1(ENST00000370096):Gly562Asp;COL2A1(ENST00000380518):Gly240Asp;COL2A1(ENST00000380518):Gly240Cys;COL1A1(ENST00000225964):Gly218Val;COL1A1(ENST00000225964):Gly218Asp;COL1A1(ENST00000225964):Gly218Ser;COL3A1(ENST00000304636):Gly216Glu;COL3A1(ENST00000304636):Gly216Ala;COL5A2(ENST00000374866):Gly252Cys;COL4A3(ENST00000396578):Gly297Glu;COL1A2(ENST00000297268):Gly130Asp;COL1A2(ENST00000297268):Gly130Val
COL4A2	308	Gly	788	COL11A1(ENST00000370096):Gly565Val;COL1A1(ENST00000225964):Gly221Ala;COL1A1(ENST00000225964):Gly221Cys;COL1A1(ENST00000225964):Gly221Ser;COL3A1(ENST00000304636):Gly219Cys;COL3A1(ENST00000304636):Gly219Asp;COL3A1(ENST00000304636):Gly219Ala;COL4A4(ENST00000396625):Gly314Val;COL4A4(ENST00000396625):Gly314Asp;COL4A4(ENST00000396625):Gly314Cys;COL4A3(ENST00000396578):Gly300Arg;COL1A2(ENST00000297268):Gly133Ser;COL1A2(ENST00000297268):Gly133Val
COL4A2	311	Gly	791	COL2A1(ENST00000380518):Gly246Asp;COL1A1(ENST00000225964):Gly224Val;COL1A1(ENST00000225964):Gly224Asp;COL1A1(ENST00000225964):Gly224Cys;COL1A1(ENST00000225964):Gly224Ser;COL3A1(ENST00000304636):Gly222Asp;COL3A1(ENST00000304636):Gly222Val;COL1A2(ENST00000297268):Gly136Asp
COL4A2	314	Gly	794	COL1A1(ENST00000225964):Gly227Arg;COL3A1(ENST00000304636):Gly225Asp;COL3A1(ENST00000304636):Gly225Ala;COL3A1(ENST00000304636):Gly225Val
COL4A2	317	Gly	797	COL3A1(ENST00000304636):Gly228Arg;COL3A1(ENST00000304636):Gly228Glu
COL4A2	319	Lys	799	COL4A4(ENST00000396625):Lys325Asn
COL4A2	320	Gly	800	COL3A1(ENST00000304636):Gly231Glu;COL4A3(ENST00000396578):Gly312Arg
COL4A2	323	Gly	803	COL3A1(ENST00000304636):Gly234Asp;COL5A2(ENST00000374866):Gly270Ser
COL4A2	326	Gly	806	COL1A1(ENST00000225964):Gly239Asp;COL3A1(ENST00000304636):Gly237Arg;COL4A3(ENST00000396578):Gly318Asp
COL4A2	329	Gly	809	COL1A1(ENST00000225964):Gly242Val;COL1A1(ENST00000225964):Gly242Asp;COL3A1(ENST00000304636):Gly240Arg;COL3A1(ENST00000304636):Gly240Ala;COL3A1(ENST00000304636):Gly240Val
COL4A2	332	Gly	812	COL2A1(ENST00000380518):Gly267Asp;COL3A1(ENST00000304636):Gly243Glu;COL3A1(ENST00000304636):Gly243Val
COL4A2	335	Gly	815	COL2A1(ENST00000380518):Gly270Arg;COL1A1(ENST00000225964):Gly248Glu;COL1A1(ENST00000225964):Gly248Arg;COL3A1(ENST00000304636):Gly246Glu;COL1A2(ENST00000297268):Gly160Arg
COL4A2	341	Gly	821	COL1A1(ENST00000225964):Gly251Asp;COL1A1(ENST00000225964):Gly251Cys;COL1A1(ENST00000225964):Gly251Arg;COL3A1(ENST00000304636):Gly249Asp;COL3A1(ENST00000304636):Gly249Val;COL4A3(ENST00000396578):Gly333Arg;COL4A3(ENST00000396578):Gly333Glu;COL4A3(ENST00000396578):Gly333Ala
COL4A2	344	Gly	824	COL2A1(ENST00000380518):Gly276Asp;COL1A1(ENST00000225964):Gly254Glu;COL1A1(ENST00000225964):Gly254Arg;COL3A1(ENST00000304636):Gly252Arg;COL3A1(ENST00000304636):Gly252Cys;COL3A1(ENST00000304636):Gly252Asp;COL3A1(ENST00000304636):Gly252Val;COL4A3(ENST00000396578):Gly336Cys;COL1A2(ENST00000297268):Gly166Val;COL27A1(ENST00000356083):Gly697Arg
COL4A2	347	Gly	827	COL1A1(ENST00000225964):Gly257Val;COL1A1(ENST00000225964):Gly257Glu;COL1A1(ENST00000225964):Gly257Arg;COL3A1(ENST00000304636):Gly255Glu;COL3A1(ENST00000304636):Gly255Val;COL4A4(ENST00000396625):Gly353Arg
COL4A2	360	Gly	850	COL1A1(ENST00000225964):Gly266Glu;COL1A1(ENST00000225964):Gly266Arg;COL3A1(ENST00000304636):Gly264Arg;COL3A1(ENST00000304636):Gly264Glu
COL4A2	363	Gly	853	COL4A1(ENST00000375820):Gly347Val;COL1A1(ENST00000225964):Gly269Val;COL1A1(ENST00000225964):Gly269Arg;COL1A1(ENST00000225964):Gly269Ser;COL3A1(ENST00000304636):Gly267Ser;COL3A1(ENST00000304636):Gly267Val;COL4A4(ENST00000396625):Gly370Glu;COL4A4(ENST00000396625):Gly370Arg
COL4A2	366	Gly	856	COL1A1(ENST00000225964):Gly272Cys;COL3A1(ENST00000304636):Gly270Glu;COL4A4(ENST00000396625):Gly373Glu
COL4A2	368	Pro	858	COL4A1(ENST00000375820):Pro352Leu
COL4A2	369	Gly	859	COL1A1(ENST00000225964):Gly275Asp;COL1A1(ENST00000225964):Gly275Arg;COL1A1(ENST00000225964):Gly275Ser;COL4A3(ENST00000396578):Gly363Arg;COL1A2(ENST00000297268):Gly187Glu;COL1A2(ENST00000297268):Gly187Val
COL4A2	372	Gly	862	COL11A1(ENST00000370096):Gly625Val;COL3A1(ENST00000304636):Gly276Ser;COL3A1(ENST00000304636):Gly276Asp;COL4A3(ENST00000396578):Gly366Arg;COL1A2(ENST00000297268):Gly190Arg;COL1A2(ENST00000297268):Gly190Glu;COL1A2(ENST00000297268):Gly190Val
COL4A2	375	Gly	865	COL2A1(ENST00000380518):Gly303Asp;COL1A1(ENST00000225964):Gly281Asp;COL1A1(ENST00000225964):Gly281Ser;COL3A1(ENST00000304636):Gly279Asp;COL3A1(ENST00000304636):Gly279Val;COL1A2(ENST00000297268):Gly193Ser;COL1A2(ENST00000297268):Gly193Arg;COL1A2(ENST00000297268):Gly193Cys;COL1A2(ENST00000297268):Gly193Asp;COL1A2(ENST00000297268):Gly193Val
COL4A2	378	Gly	868	COL1A1(ENST00000225964):Gly284Ala;COL1A1(ENST00000225964):Gly284Ser;COL3A1(ENST00000304636):Gly282Arg;COL4A3(ENST00000396578):Gly372Arg;COL1A2(ENST00000297268):Gly196Cys;COL1A2(ENST00000297268):Gly196Asp;COL1A2(ENST00000297268):Gly196Val
COL4A2	381	Gly	871	COL2A1(ENST00000380518):Gly309Val;COL1A1(ENST00000225964):Gly287Ser;COL1A2(ENST00000297268):Gly199Arg;COL1A2(ENST00000297268):Gly199Asp;COL1A2(ENST00000297268):Gly199Val
COL4A2	384	Gly	874	COL1A1(ENST00000225964):Gly290Arg;COL1A2(ENST00000297268):Gly202Ser;COL1A2(ENST00000297268):Gly202Arg;COL1A2(ENST00000297268):Gly202Asp
COL4A2	387	Gly	877	COL2A1(ENST00000380518):Gly315Val;COL1A1(ENST00000225964):Gly293Asp;COL4A3(ENST00000396578):Gly381Arg
COL4A2	401	Gly	891	COL2A1(ENST00000380518):Gly318Arg;COL1A1(ENST00000225964):Gly296Ala;COL1A2(ENST00000297268):Gly208Glu
COL4A2	404	Gly	896	COL1A1(ENST00000225964):Gly299Asp;COL1A1(ENST00000225964):Gly299Arg;COL1A1(ENST00000225964):Gly299Ser;COL3A1(ENST00000304636):Gly297Arg;COL1A2(ENST00000297268):Gly211Asp;COL1A2(ENST00000297268):Gly211Val
COL4A2	407	Gly	899	COL3A1(ENST00000304636):Gly300Arg;COL3A1(ENST00000304636):Gly300Asp;COL3A1(ENST00000304636):Gly300Val;COL4A4(ENST00000396625):Gly408Glu;COL4A3(ENST00000396578):Gly392Glu
COL4A2	410	Gly	902	COL2A1(ENST00000380518):Gly327Asp;COL1A1(ENST00000225964):Gly305Arg;COL1A1(ENST00000225964):Gly305Ser;COL3A1(ENST00000304636):Gly303Arg;COL4A3(ENST00000396578):Gly395Glu;COL1A2(ENST00000297268):Gly217Glu;COL1A2(ENST00000297268):Gly217Val
COL4A2	413	Gly	905	COL1A1(ENST00000225964):Gly308Val
COL4A2	416	Gly	908	COL11A1(ENST00000370096):Gly658Val;COL2A1(ENST00000380518):Gly333Glu;COL1A1(ENST00000225964):Gly311Val;COL1A1(ENST00000225964):Gly311Asp;COL1A1(ENST00000225964):Gly311Arg;COL3A1(ENST00000304636):Gly309Glu;COL3A1(ENST00000304636):Gly309Val;COL4A3(ENST00000396578):Gly401Arg
COL4A2	423	Gly	915	COL1A1(ENST00000225964):Gly317Ser;COL3A1(ENST00000304636):Gly315Ala;COL3A1(ENST00000304636):Gly315Val;COL4A3(ENST00000396578):Gly407Ser;COL4A3(ENST00000396578):Gly407Arg;COL4A3(ENST00000396578):Gly407Cys
COL4A2	426	Gly	918	COL1A1(ENST00000225964):Gly320Val;COL1A1(ENST00000225964):Gly320Asp;COL3A1(ENST00000304636):Gly318Asp
COL4A2	429	Gly	928	COL2A1(ENST00000380518):Gly345Asp;COL1A1(ENST00000225964):Gly323Glu;COL1A1(ENST00000225964):Gly323Arg;COL3A1(ENST00000304636):Gly321Asp;COL3A1(ENST00000304636):Gly321Val;COL1A2(ENST00000297268):Gly235Asp
COL4A2	432	Gly	931	COL2A1(ENST00000380518):Gly348Val;COL2A1(ENST00000380518):Gly348Asp;COL1A1(ENST00000225964):Gly326Asp;COL3A1(ENST00000304636):Gly324Ser;COL3A1(ENST00000304636):Gly324Asp
COL4A2	435	Gly	934	COL11A1(ENST00000370096):Gly676Arg;COL2A1(ENST00000380518):Gly351Val;COL1A1(ENST00000225964):Gly329Arg;COL3A1(ENST00000304636):Gly327Asp
COL4A2	438	Gly	937	COL2A1(ENST00000380518):Gly354Val;COL2A1(ENST00000380518):Gly354Arg;COL4A1(ENST00000375820):Gly417Arg;COL1A1(ENST00000225964):Gly332Ala;COL1A1(ENST00000225964):Gly332Arg
COL4A2	441	Gly	940	COL1A1(ENST00000225964):Gly335Ser;COL3A1(ENST00000304636):Gly333Asp;COL4A4(ENST00000396625):Gly448Ser;COL1A2(ENST00000297268):Gly247Arg;COL1A2(ENST00000297268):Gly247Cys;COL1A2(ENST00000297268):Gly247Asp;COL1A2(ENST00000297268):Gly247Val
COL4A2	443	Pro	942	COL4A3(ENST00000396578):Pro432Leu
COL4A2	444	Gly	943	COL1A1(ENST00000225964):Gly338Val;COL1A1(ENST00000225964):Gly338Cys;COL1A1(ENST00000225964):Gly338Ser;COL4A4(ENST00000396625):Gly451Ser;COL1A2(ENST00000297268):Gly250Val
COL4A2	460	Gly	965	COL1A1(ENST00000225964):Gly341Cys;COL1A1(ENST00000225964):Gly341Arg;COL4A4(ENST00000396625):Gly466Arg;COL4A3(ENST00000396578):Gly452Arg;COL1A2(ENST00000297268):Gly253Asp
COL4A2	463	Gly	968	COL1A1(ENST00000225964):Gly344Val;COL3A1(ENST00000304636):Gly342Arg;COL4A3(ENST00000396578):Gly455Cys;COL1A2(ENST00000297268):Gly256Asp;COL1A2(ENST00000297268):Gly256Val
COL4A2	466	Gly	971	COL2A1(ENST00000380518):Gly369Asp;COL2A1(ENST00000380518):Gly369Arg;COL3A1(ENST00000304636):Gly345Arg;COL4A3(ENST00000396578):Gly458Arg;COL1A2(ENST00000297268):Gly259Ser;COL1A2(ENST00000297268):Gly259Cys;COL1A2(ENST00000297268):Gly259Asp
COL4A2	469	Gly	974	COL2A1(ENST00000380518):Gly372Glu;COL2A1(ENST00000380518):Gly372Arg;COL1A1(ENST00000225964):Gly350Arg;COL4A4(ENST00000396625):Gly475Val;COL4A4(ENST00000396625):Gly475Cys;COL4A3(ENST00000396578):Gly461Arg;COL1A2(ENST00000297268):Gly262Arg
COL4A2	472	Gly	977	COL2A1(ENST00000380518):Gly375Asp;COL2A1(ENST00000380518):Gly375Arg;COL1A1(ENST00000225964):Gly353Asp;COL1A1(ENST00000225964):Gly353Cys;COL1A1(ENST00000225964):Gly353Ser;COL3A1(ENST00000304636):Gly351Val;COL4A4(ENST00000396625):Gly478Glu;COL4A3(ENST00000396578):Gly464Val;COL1A2(ENST00000297268):Gly265Arg;COL1A2(ENST00000297268):Gly265Asp
COL4A2	475	Gly	980	COL2A1(ENST00000380518):Gly378Asp;COL1A1(ENST00000225964):Gly356Cys;COL1A1(ENST00000225964):Gly356Ser;COL4A4(ENST00000396625):Gly481Ser;COL11A2(ENST00000374708):Gly575Arg;COL1A2(ENST00000297268):Gly268Arg;COL1A2(ENST00000297268):Gly268Glu
COL4A2	478	Gly	983	COL2A1(ENST00000380518):Gly381Asp;COL2A1(ENST00000380518):Gly381Arg;COL1A1(ENST00000225964):Gly359Glu;COL1A2(ENST00000297268):Gly271Arg;COL1A2(ENST00000297268):Gly271Cys;COL1A2(ENST00000297268):Gly271Asp
COL4A2	481	Gly	986	COL2A1(ENST00000380518):Gly384Ser;COL5A2(ENST00000374866):Gly396Arg;COL4A4(ENST00000396625):Gly487Val;COL1A2(ENST00000297268):Gly274Cys;COL1A2(ENST00000297268):Gly274Asp;COL1A2(ENST00000297268):Gly274Val
COL4A2	494	Gly	1002	COL1A1(ENST00000225964):Gly368Val;COL1A1(ENST00000225964):Gly368Ala;COL1A1(ENST00000225964):Gly368Arg;COL1A1(ENST00000225964):Gly368Ser;COL3A1(ENST00000304636):Gly366Arg;COL4A3(ENST00000396578):Gly484Arg;COL1A2(ENST00000297268):Gly280Ser;COL1A2(ENST00000297268):Gly280Arg;COL1A2(ENST00000297268):Gly280Cys;COL1A2(ENST00000297268):Gly280Val
COL4A2	497	Gly	1005	COL2A1(ENST00000380518):Gly393Ser;COL1A1(ENST00000225964):Gly371Ser;COL3A1(ENST00000304636):Gly369Glu;COL3A1(ENST00000304636):Gly369Val;COL4A3(ENST00000396578):Gly487Cys;COL1A2(ENST00000297268):Gly283Arg;COL1A2(ENST00000297268):Gly283Val
COL4A2	500	Gly	1008	COL2A1(ENST00000380518):Gly396Val;COL4A1(ENST00000375820):Gly480Arg;COL1A1(ENST00000225964):Gly374Ala;COL3A1(ENST00000304636):Gly372Val;COL1A2(ENST00000297268):Gly286Ser;COL1A2(ENST00000297268):Gly286Ala;COL1A2(ENST00000297268):Gly286Val
COL4A2	503	Gly	1011	COL2A1(ENST00000380518):Gly399Val;COL1A1(ENST00000225964):Gly377Ala;COL1A1(ENST00000225964):Gly377Ser;COL3A1(ENST00000304636):Gly375Glu;COL1A2(ENST00000297268):Gly289Ser;COL1A2(ENST00000297268):Gly289Ala;COL1A2(ENST00000297268):Gly289Val
COL4A2	506	Gly	1014	COL2A1(ENST00000380518):Gly402Glu;COL1A1(ENST00000225964):Gly380Val;COL1A1(ENST00000225964):Gly380Cys;COL1A1(ENST00000225964):Gly380Ser;COL1A2(ENST00000297268):Gly292Ser;COL1A2(ENST00000297268):Gly292Arg;COL1A2(ENST00000297268):Gly292Asp;COL1A2(ENST00000297268):Gly292Val
COL4A2	509	Gly	1017	COL2A1(ENST00000380518):Gly405Asp;COL1A1(ENST00000225964):Gly383Cys;COL1A1(ENST00000225964):Gly383Ser;COL3A1(ENST00000304636):Gly381Asp;COL4A4(ENST00000396625):Gly518Glu;COL1A2(ENST00000297268):Gly295Val
COL4A2	512	Gly	1020	COL2A1(ENST00000380518):Gly408Asp;COL1A1(ENST00000225964):Gly386Glu;COL3A1(ENST00000304636):Gly384Val;COL1A2(ENST00000297268):Gly298Arg;COL1A2(ENST00000297268):Gly298Cys
COL4A2	515	Gly	1023	COL2A1(ENST00000380518):Gly411Arg;COL1A1(ENST00000225964):Gly389Arg;COL1A1(ENST00000225964):Gly389Ser;COL3A1(ENST00000304636):Gly387Trp
COL4A2	518	Gly	1026	COL4A1(ENST00000375820):Gly498Val;COL4A1(ENST00000375820):Gly498Asp;COL4A1(ENST00000375820):Gly498Arg;COL1A1(ENST00000225964):Gly392Glu;COL4A4(ENST00000396625):Gly527Cys
COL4A2	521	Gly	1029	COL1A1(ENST00000225964):Gly395Ser;COL3A1(ENST00000304636):Gly393Ser;COL3A1(ENST00000304636):Gly393Asp;COL1A2(ENST00000297268):Gly307Asp
COL4A2	524	Gly	1032	COL2A1(ENST00000380518):Gly420Glu;COL1A1(ENST00000225964):Gly398Ala;COL1A1(ENST00000225964):Gly398Asp;COL1A1(ENST00000225964):Gly398Cys;COL3A1(ENST00000304636):Gly396Val;COL4A4(ENST00000396625):Gly533Asp;COL1A2(ENST00000297268):Gly310Ser;COL1A2(ENST00000297268):Gly310Arg
COL4A2	527	Gly	1035	COL2A1(ENST00000380518):Gly423Asp;COL1A1(ENST00000225964):Gly401Asp;COL1A1(ENST00000225964):Gly401Cys;COL1A1(ENST00000225964):Gly401Ser;COL3A1(ENST00000304636):Gly399Ala;COL1A2(ENST00000297268):Gly313Cys
COL4A2	530	Gly	1038	COL2A1(ENST00000380518):Gly426Arg;COL4A1(ENST00000375820):Gly510Arg;COL1A1(ENST00000225964):Gly404Ser;COL3A1(ENST00000304636):Gly402Ser;COL4A3(ENST00000396578):Gly520Arg;COL4A3(ENST00000396578):Gly520Asp;COL1A2(ENST00000297268):Gly316Ser;COL1A2(ENST00000297268):Gly316Arg;COL1A2(ENST00000297268):Gly316Cys
COL4A2	533	Gly	1041	COL2A1(ENST00000380518):Gly429Asp;COL1A1(ENST00000225964):Gly407Cys;COL1A1(ENST00000225964):Gly407Ser;COL1A2(ENST00000297268):Gly319Arg;COL1A2(ENST00000297268):Gly319Glu
COL4A2	536	Gly	1044	COL1A1(ENST00000225964):Gly410Ser;COL3A1(ENST00000304636):Gly408Arg;COL3A1(ENST00000304636):Gly408Glu;COL1A2(ENST00000297268):Gly322Ser
COL4A2	539	Gly	1047	COL4A1(ENST00000375820):Gly519Arg;COL1A1(ENST00000225964):Gly413Ala;COL1A1(ENST00000225964):Gly413Asp;COL1A1(ENST00000225964):Gly413Arg;COL3A1(ENST00000304636):Gly411Arg;COL1A2(ENST00000297268):Gly325Glu
COL4A2	542	Gly	1050	COL2A1(ENST00000380518):Gly438Ser;COL1A1(ENST00000225964):Gly416Asp;COL3A1(ENST00000304636):Gly414Cys;COL3A1(ENST00000304636):Gly414Val;COL4A3(ENST00000396578):Gly532Cys;COL4A3(ENST00000396578):Gly532Asp;COL1A2(ENST00000297268):Gly328Ser;COL1A2(ENST00000297268):Gly328Cys;COL1A2(ENST00000297268):Gly328Asp;COL1A2(ENST00000297268):Gly328Val
COL4A2	543	Pro	1051	COL1A1(ENST00000225964):Pro417Ala
COL4A2	545	Gly	1053	COL2A1(ENST00000380518):Gly441Cys;COL3A1(ENST00000304636):Gly417Arg;COL1A2(ENST00000297268):Gly331Asp;COL1A2(ENST00000297268):Gly331Val
COL4A2	548	Gly	1056	COL2A1(ENST00000380518):Gly444Asp;COL2A1(ENST00000380518):Gly444Ser;COL4A1(ENST00000375820):Gly528Glu;COL1A1(ENST00000225964):Gly422Ala;COL1A1(ENST00000225964):Gly422Cys;COL3A1(ENST00000304636):Gly420Ser;COL1A2(ENST00000297268):Gly334Ser
COL4A2	557	Gly	1073	COL2A1(ENST00000380518):Gly450Ala;COL2A1(ENST00000380518):Gly450Asp;COL1A1(ENST00000225964):Gly428Cys;COL1A2(ENST00000297268):Gly340Ser;COL1A2(ENST00000297268):Gly340Arg;COL1A2(ENST00000297268):Gly340Asp
COL4A2	560	Gly	1076	COL2A1(ENST00000380518):Gly453Val;COL2A1(ENST00000380518):Gly453Ala;COL2A1(ENST00000380518):Gly453Asp;COL2A1(ENST00000380518):Gly453Ser;COL4A1(ENST00000375820):Gly544Arg;COL1A1(ENST00000225964):Gly431Val;COL3A1(ENST00000304636):Gly429Ser;COL11A2(ENST00000374708):Gly650Val
COL4A2	563	Gly	1079	COL2A1(ENST00000380518):Gly456Val;COL2A1(ENST00000380518):Gly456Ala;COL2A1(ENST00000380518):Gly456Arg;COL1A1(ENST00000225964):Gly434Val;COL1A1(ENST00000225964):Gly434Ser;COL4A4(ENST00000396625):Gly572Ala;COL1A2(ENST00000297268):Gly346Ser;COL1A2(ENST00000297268):Gly346Cys;COL1A2(ENST00000297268):Gly346Val
COL4A2	565	Pro	1081	COL2A1(ENST00000380518):Pro458Leu
COL4A2	566	Gly	1082	COL11A1(ENST00000370096):Gly784Arg;COL2A1(ENST00000380518):Gly459Asp;COL2A1(ENST00000380518):Gly459Arg;COL1A1(ENST00000225964):Gly437Ala;COL1A1(ENST00000225964):Gly437Asp;COL3A1(ENST00000304636):Gly435Asp;COL1A2(ENST00000297268):Gly349Ser;COL1A2(ENST00000297268):Gly349Cys
COL4A2	569	Gly	1085	COL2A1(ENST00000380518):Gly462Val;COL2A1(ENST00000380518):Gly462Asp;COL1A1(ENST00000225964):Gly440Ser;COL4A4(ENST00000396625):Gly578Val;COL4A3(ENST00000396578):Gly563Arg;COL1A2(ENST00000297268):Gly352Ser
COL4A2	572	Gly	1088	COL11A1(ENST00000370096):Gly790Asp;COL2A1(ENST00000380518):Gly465Ser;COL4A3(ENST00000396578):Gly566Ala
COL4A2	575	Gly	1091	COL2A1(ENST00000380518):Gly468Val;COL3A1(ENST00000304636):Gly444Arg;COL1A2(ENST00000297268):Gly358Ser;COL1A2(ENST00000297268):Gly358Cys;COL1A2(ENST00000297268):Gly358Asp
COL4A2	578	Gly	1094	COL11A1(ENST00000370096):Gly796Arg;COL4A1(ENST00000375820):Gly562Glu;COL4A3(ENST00000396578):Gly572Arg;COL1A2(ENST00000297268):Gly361Ser
COL4A2	581	Gly	1097	COL2A1(ENST00000380518):Gly474Ser;COL1A2(ENST00000297268):Gly364Ser;COL1A2(ENST00000297268):Gly364Cys
COL4A2	584	Gly	1100	COL2A1(ENST00000380518):Gly477Val;COL1A1(ENST00000225964):Gly455Asp;COL1A1(ENST00000225964):Gly455Cys;COL1A1(ENST00000225964):Gly455Ser;COL3A1(ENST00000304636):Gly453Asp;COL1A2(ENST00000297268):Gly367Trp;COL1A2(ENST00000297268):Gly367Glu
COL4A2	587	Gly	1103	COL1A2(ENST00000297268):Gly370Ser;COL1A2(ENST00000297268):Gly370Cys;COL1A2(ENST00000297268):Gly370Ala;COL1A2(ENST00000297268):Gly370Val;COL5A1(ENST00000371817):Gly835Ala
COL4A2	590	Gly	1106	COL11A1(ENST00000370096):Gly808Glu;COL2A1(ENST00000380518):Gly483Glu;COL2A1(ENST00000380518):Gly483Arg;COL1A1(ENST00000225964):Gly461Ser;COL4A4(ENST00000396625):Gly599Arg;COL4A3(ENST00000396578):Gly584Cys;COL1A2(ENST00000297268):Gly373Arg;COL1A2(ENST00000297268):Gly373Cys;COL27A1(ENST00000356083):Gly904Arg
COL4A2	593	Gly	1109	COL1A1(ENST00000225964):Gly464Glu;COL1A1(ENST00000225964):Gly464Arg;COL3A1(ENST00000304636):Gly462Ser;COL1A2(ENST00000297268):Gly376Asp;COL1A2(ENST00000297268):Gly376Val
COL4A2	595	Gly	1117	COL2A1(ENST00000380518):Gly489Asp;COL4A4(ENST00000396625):Gly610Ser;COL1A2(ENST00000297268):Gly379Arg;COL1A2(ENST00000297268):Gly379Glu;COL1A2(ENST00000297268):Gly379Ala
COL4A2	598	Gly	1120	COL11A1(ENST00000370096):Gly817Val;COL2A1(ENST00000380518):Gly492Val;COL2A1(ENST00000380518):Gly492Asp;COL1A1(ENST00000225964):Gly470Val;COL1A1(ENST00000225964):Gly470Ala;COL4A4(ENST00000396625):Gly613Arg;COL4A3(ENST00000396578):Gly596Arg;COL1A2(ENST00000297268):Gly382Ser
COL4A2	601	Gly	1123	COL2A1(ENST00000380518):Gly495Glu;COL1A2(ENST00000297268):Gly385Arg;COL1A2(ENST00000297268):Gly385Glu
COL4A2	604	Gly	1126	COL2A1(ENST00000380518):Gly498Val;COL1A1(ENST00000225964):Gly476Arg;COL3A1(ENST00000304636):Gly474Val;COL4A4(ENST00000396625):Gly619Asp;COL1A2(ENST00000297268):Gly388Arg;COL1A2(ENST00000297268):Gly388Val
COL4A2	613	Gly	1135	COL4A3(ENST00000396578):Gly608Arg
COL4A2	616	Gly	1138	COL4A1(ENST00000375820):Gly601Ser
COL4A2	624	Gly	1146	COL2A1(ENST00000380518):Gly501Arg;COL4A3(ENST00000396578):Gly619Arg;COL1A2(ENST00000297268):Gly391Ser;COL1A2(ENST00000297268):Gly391Cys
COL4A2	627	Gly	1149	COL2A1(ENST00000380518):Gly504Ala;COL2A1(ENST00000380518):Gly504Cys;COL2A1(ENST00000380518):Gly504Ser;COL4A1(ENST00000375820):Gly612Asp;COL1A1(ENST00000225964):Gly482Ala;COL1A1(ENST00000225964):Gly482Arg;COL4A4(ENST00000396625):Gly636Asp
COL4A2	630	Gly	1152	COL2A1(ENST00000380518):Gly507Glu;COL2A1(ENST00000380518):Gly507Arg;COL1A1(ENST00000225964):Gly485Ala;COL1A2(ENST00000297268):Gly397Arg;COL1A2(ENST00000297268):Gly397Glu
COL4A2	633	Gly	1155	COL2A1(ENST00000380518):Gly510Asp;COL2A1(ENST00000380518):Gly510Cys;COL1A1(ENST00000225964):Gly488Ser;COL3A1(ENST00000304636):Gly486Val;COL1A2(ENST00000297268):Gly400Asp;COL1A2(ENST00000297268):Gly400Ala
COL4A2	636	Gly	1158	COL2A1(ENST00000380518):Gly513Ser;COL1A1(ENST00000225964):Gly491Cys;COL1A1(ENST00000225964):Gly491Ser;COL3A1(ENST00000304636):Gly489Glu;COL3A1(ENST00000304636):Gly489Val;COL4A3(ENST00000396578):Gly631Val;COL1A2(ENST00000297268):Gly403Asp;COL1A2(ENST00000297268):Gly403Val
COL4A2	639	Gly	1161	COL2A1(ENST00000380518):Gly516Asp;COL2A1(ENST00000380518):Gly516Ser;COL3A1(ENST00000304636):Gly492Arg;COL3A1(ENST00000304636):Gly492Glu;COL3A1(ENST00000304636):Gly492Val;COL4A3(ENST00000396578):Gly634Glu;COL1A2(ENST00000297268):Gly406Ser
COL4A2	642	Gly	1164	COL2A1(ENST00000380518):Gly519Asp;COL2A1(ENST00000380518):Gly519Ser;COL3A1(ENST00000304636):Gly495Glu;COL3A1(ENST00000304636):Gly495Ala;COL1A2(ENST00000297268):Gly409Val
COL4A2	645	Gly	1167	COL2A1(ENST00000380518):Gly522Val;COL3A1(ENST00000304636):Gly498Asp;COL4A3(ENST00000396578):Gly640Arg;COL1A2(ENST00000297268):Gly412Val
COL4A2	648	Gly	1170	COL1A1(ENST00000225964):Gly503Cys;COL3A1(ENST00000304636):Gly501Arg;COL3A1(ENST00000304636):Gly501Glu;COL3A1(ENST00000304636):Gly501Ala;COL11A2(ENST00000374708):Gly722Glu
COL4A2	651	Gly	1173	COL3A1(ENST00000304636):Gly504Val;COL1A2(ENST00000297268):Gly418Ser;COL1A2(ENST00000297268):Gly418Asp
COL4A2	653	Ala	1175	COL1A1(ENST00000225964):Ala508Thr
COL4A2	654	Gly	1176	COL1A1(ENST00000225964):Gly509Val;COL1A2(ENST00000297268):Gly421Ser;COL1A2(ENST00000297268):Gly421Asp
COL4A2	685	Pro	1215	COL4A3(ENST00000396578):Pro660Thr
COL4A2	687	Gly	1217	COL4A1(ENST00000375820):Gly652Glu;COL4A3(ENST00000396578):Gly662Arg;COL4A3(ENST00000396578):Gly662Glu
COL4A2	690	Gly	1220	COL4A1(ENST00000375820):Gly655Glu;COL4A1(ENST00000375820):Gly655Arg;COL4A4(ENST00000396625):Gly680Asp;COL1A2(ENST00000297268):Gly424Ser
COL4A2	693	Gly	1223	COL2A1(ENST00000380518):Gly537Asp;COL2A1(ENST00000380518):Gly537Ser;COL4A1(ENST00000375820):Gly658Val;COL4A1(ENST00000375820):Gly658Asp;COL1A1(ENST00000225964):Gly515Ala;COL4A3(ENST00000396578):Gly668Arg;COL1A2(ENST00000297268):Gly427Ser
COL4A2	696	Gly	1226	COL4A3(ENST00000396578):Gly671Asp
COL4A2	697	Pro	1227	COL3A1(ENST00000304636):Pro517Leu
COL4A2	702	Gly	1232	COL2A1(ENST00000380518):Gly543Glu;COL3A1(ENST00000304636):Gly519Glu;COL1A2(ENST00000297268):Gly433Glu
COL4A2	705	Gly	1235	COL2A1(ENST00000380518):Gly546Val;COL2A1(ENST00000380518):Gly546Ser;COL4A4(ENST00000396625):Gly692Val
COL4A2	708	Gly	1238	COL4A1(ENST00000375820):Gly670Arg;COL1A1(ENST00000225964):Gly527Ala;COL1A1(ENST00000225964):Gly527Cys;COL4A4(ENST00000396625):Gly695Asp;COL1A2(ENST00000297268):Gly439Asp
COL4A2	711	Gly	1241	COL1A1(ENST00000225964):Gly530Cys;COL1A1(ENST00000225964):Gly530Ser;COL4A4(ENST00000396625):Gly698Arg;COL1A2(ENST00000297268):Gly442Arg;COL1A2(ENST00000297268):Gly442Glu
COL4A2	714	Gly	1244	COL1A1(ENST00000225964):Gly533Asp;COL1A1(ENST00000225964):Gly533Cys;COL1A2(ENST00000297268):Gly445Arg
COL4A2	717	Gly	1247	COL4A4(ENST00000396625):Gly704Glu;COL4A4(ENST00000396625):Gly704Arg;COL4A3(ENST00000396578):Gly689Arg;COL1A2(ENST00000297268):Gly448Glu
COL4A2	720	Gly	1250	COL2A1(ENST00000380518):Gly561Ser;COL4A1(ENST00000375820):Gly682Val;COL1A1(ENST00000225964):Gly539Ser
COL4A2	723	Gly	1253	COL3A1(ENST00000304636):Gly540Arg;COL4A3(ENST00000396578):Gly695Arg;COL1A2(ENST00000297268):Gly454Cys;COL1A2(ENST00000297268):Gly454Val
COL4A2	726	Gly	1256	COL4A1(ENST00000375820):Gly688Asp;COL5A1(ENST00000371817):Gly922Asp;COL5A1(ENST00000371817):Gly922Val
COL4A2	732	Gly	1262	COL2A1(ENST00000380518):Gly570Arg;COL4A1(ENST00000375820):Gly693Glu;COL1A1(ENST00000225964):Gly548Ala;COL1A2(ENST00000297268):Gly460Ser
COL4A2	735	Gly	1265	COL2A1(ENST00000380518):Gly573Arg;COL2A1(ENST00000380518):Gly573Ser;COL4A1(ENST00000375820):Gly696Cys;COL4A1(ENST00000375820):Gly696Ser;COL3A1(ENST00000304636):Gly549Glu;COL4A4(ENST00000396625):Gly722Ser
COL4A2	738	Gly	1268	COL11A1(ENST00000370096):Gly901Glu;COL4A1(ENST00000375820):Gly699Asp;COL1A1(ENST00000225964):Gly554Ala;COL3A1(ENST00000304636):Gly552Arg;COL3A1(ENST00000304636):Gly552Glu;COL4A3(ENST00000396578):Gly709Glu
COL4A2	739	Pro	1269	COL1A1(ENST00000225964):Pro555Arg
COL4A2	741	Gly	1271	COL4A4(ENST00000396625):Gly728Glu;COL4A3(ENST00000396578):Gly712Val;COL1A2(ENST00000297268):Gly469Ala
COL4A2	744	Gly	1274	COL2A1(ENST00000380518):Gly582Ser;COL1A1(ENST00000225964):Gly560Cys;COL1A1(ENST00000225964):Gly560Arg;COL1A1(ENST00000225964):Gly560Ser;COL3A1(ENST00000304636):Gly558Arg;COL1A2(ENST00000297268):Gly472Cys
COL4A2	747	Gly	1277	COL4A1(ENST00000375820):Gly708Val;COL4A1(ENST00000375820):Gly708Arg
COL4A2	750	Gly	1280	COL4A1(ENST00000375820):Gly711Glu;COL1A1(ENST00000225964):Gly566Arg;COL3A1(ENST00000304636):Gly564Asp;COL3A1(ENST00000304636):Gly564Ala;COL1A2(ENST00000297268):Gly478Asp;COL1A2(ENST00000297268):Gly478Val
COL4A2	753	Gly	1283	COL2A1(ENST00000380518):Gly591Asp;COL2A1(ENST00000380518):Gly591Arg;COL1A1(ENST00000225964):Gly569Arg;COL3A1(ENST00000304636):Gly567Glu
COL4A2	756	Gly	1286	COL2A1(ENST00000380518):Gly594Glu;COL3A1(ENST00000304636):Gly570Ser;COL1A2(ENST00000297268):Gly484Glu;COL1A2(ENST00000297268):Gly484Val
COL4A2	759	Gly	1289	COL4A1(ENST00000375820):Gly720Asp;COL1A1(ENST00000225964):Gly575Asp;COL1A2(ENST00000297268):Gly487Arg
COL4A2	762	Gly	1292	COL2A1(ENST00000380518):Gly600Val;COL2A1(ENST00000380518):Gly600Asp;COL4A1(ENST00000375820):Gly723Glu;COL4A4(ENST00000396625):Gly748Ser;COL4A3(ENST00000396578):Gly733Arg
COL4A2	765	Gly	1295	COL2A1(ENST00000380518):Gly603Val;COL1A1(ENST00000225964):Gly581Arg;COL1A2(ENST00000297268):Gly493Arg;COL1A2(ENST00000297268):Gly493Glu;COL1A2(ENST00000297268):Gly493Val;COL27A1(ENST00000356083):Gly1021Asp
COL4A2	767	Pro	1297	COL11A2(ENST00000374708):Pro802Thr
COL4A2	768	Gly	1298	COL11A1(ENST00000370096):Gly931Glu;COL2A1(ENST00000380518):Gly606Asp;COL2A1(ENST00000380518):Gly606Arg;COL4A1(ENST00000375820):Gly729Arg;COL3A1(ENST00000304636):Gly582Ser;COL3A1(ENST00000304636):Gly582Arg;COL3A1(ENST00000304636):Gly582Cys;COL4A3(ENST00000396578):Gly739Arg
COL4A2	782	Gly	1312	COL1A1(ENST00000225964):Gly587Ala;COL1A1(ENST00000225964):Gly587Ser;COL1A2(ENST00000297268):Gly499Val
COL4A2	785	Gly	1315	COL4A1(ENST00000375820):Gly743Val;COL3A1(ENST00000304636):Gly588Ser;COL3A1(ENST00000304636):Gly588Asp;COL3A1(ENST00000304636):Gly588Val;COL1A2(ENST00000297268):Gly502Ser
COL4A2	788	Gly	1318	COL1A1(ENST00000225964):Gly593Asp;COL1A1(ENST00000225964):Gly593Cys;COL1A1(ENST00000225964):Gly593Ser;COL3A1(ENST00000304636):Gly591Arg;COL3A1(ENST00000304636):Gly591Asp;COL4A4(ENST00000396625):Gly774Arg;COL1A2(ENST00000297268):Gly505Ser;COL1A2(ENST00000297268):Gly505Ala
COL4A2	791	Gly	1321	COL4A1(ENST00000375820):Gly749Ser;COL4A3(ENST00000396578):Gly759Arg
COL4A2	794	Gly	1324	COL4A3(ENST00000396578):Gly762Arg
COL4A2	797	Gly	1327	COL4A1(ENST00000375820):Gly755Arg;COL1A1(ENST00000225964):Gly596Ala;COL1A2(ENST00000297268):Gly508Asp;COL1A2(ENST00000297268):Gly508Ala;COL1A2(ENST00000297268):Gly508Val
COL4A2	800	Gly	1330	COL2A1(ENST00000380518):Gly621Arg;COL4A1(ENST00000375820):Gly758Glu;COL1A2(ENST00000297268):Gly511Ser;COL1A2(ENST00000297268):Gly511Asp;COL1A2(ENST00000297268):Gly511Val
COL4A2	803	Gly	1333	COL2A1(ENST00000380518):Gly624Asp;COL4A1(ENST00000375820):Gly761Val;COL1A1(ENST00000225964):Gly602Arg
COL4A2	806	Gly	1336	COL4A1(ENST00000375820):Gly764Asp;COL1A1(ENST00000225964):Gly605Asp;COL3A1(ENST00000304636):Gly603Asp;COL3A1(ENST00000304636):Gly603Val;COL4A4(ENST00000396625):Gly792Arg;COL1A2(ENST00000297268):Gly517Ser;COL1A2(ENST00000297268):Gly517Arg;COL1A2(ENST00000297268):Gly517Asp
COL4A2	809	Gly	1339	COL2A1(ENST00000380518):Gly630Ser;COL3A1(ENST00000304636):Gly606Arg;COL4A3(ENST00000396578):Gly777Asp;COL11A2(ENST00000374708):Gly833Arg;COL1A2(ENST00000297268):Gly520Ser
COL4A2	812	Gly	1342	COL2A1(ENST00000380518):Gly633Ser;COL5A2(ENST00000374866):Gly645Arg;COL4A3(ENST00000396578):Gly780Glu
COL4A2	815	Gly	1345	COL4A1(ENST00000375820):Gly773Arg;COL1A1(ENST00000225964):Gly614Arg;COL3A1(ENST00000304636):Gly612Asp;COL1A2(ENST00000297268):Gly526Arg;COL1A2(ENST00000297268):Gly526Glu;COL5A1(ENST00000371817):Gly997Ser
COL4A2	818	Gly	1348	COL2A1(ENST00000380518):Gly639Asp;COL1A1(ENST00000225964):Gly617Arg;COL3A1(ENST00000304636):Gly615Glu;COL1A2(ENST00000297268):Gly529Cys;COL1A2(ENST00000297268):Gly529Asp
COL4A2	821	Gly	1351	COL2A1(ENST00000380518):Gly642Val;COL3A1(ENST00000304636):Gly618Val;COL1A2(ENST00000297268):Gly532Glu
COL4A2	824	Gly	1354	COL11A1(ENST00000370096):Gly976Val;COL11A1(ENST00000370096):Gly976Ser;COL4A1(ENST00000375820):Gly782Ala;COL3A1(ENST00000304636):Gly621Arg;COL3A1(ENST00000304636):Gly621Trp;COL3A1(ENST00000304636):Gly621Glu;COL3A1(ENST00000304636):Gly621Val;COL4A4(ENST00000396625):Gly810Asp
COL4A2	827	Gly	1357	COL4A1(ENST00000375820):Gly785Glu;COL1A1(ENST00000225964):Gly626Cys;COL1A1(ENST00000225964):Gly626Ser;COL4A3(ENST00000396578):Gly795Val
COL4A2	830	Gly	1360	COL1A1(ENST00000225964):Gly629Ser;COL1A2(ENST00000297268):Gly541Cys
COL4A2	833	Gly	1363	COL2A1(ENST00000380518):Gly654Ser;COL4A3(ENST00000396578):Gly801Arg;COL1A2(ENST00000297268):Gly544Ser;COL1A2(ENST00000297268):Gly544Cys;COL1A2(ENST00000297268):Gly544Val
COL4A2	836	Gly	1366	COL2A1(ENST00000380518):Gly657Arg;COL1A1(ENST00000225964):Gly635Ser;COL3A1(ENST00000304636):Gly633Glu;COL1A2(ENST00000297268):Gly547Arg;COL1A2(ENST00000297268):Gly547Asp
COL4A2	842	Gly	1374	COL11A1(ENST00000370096):Gly991Asp;COL2A1(ENST00000380518):Gly660Glu;COL1A1(ENST00000225964):Gly638Val;COL3A1(ENST00000304636):Gly636Arg;COL1A2(ENST00000297268):Gly550Ser
COL4A2	845	Gly	1377	COL4A1(ENST00000375820):Gly805Arg;COL1A1(ENST00000225964):Gly641Ala;COL3A1(ENST00000304636):Gly639Arg;COL3A1(ENST00000304636):Gly639Glu;COL3A1(ENST00000304636):Gly639Val;COL1A2(ENST00000297268):Gly553Asp;COL1A2(ENST00000297268):Gly553Val
COL4A2	848	Gly	1380	COL4A1(ENST00000375820):Gly808Val;COL1A1(ENST00000225964):Gly644Ser;COL3A1(ENST00000304636):Gly642Asp;COL3A1(ENST00000304636):Gly642Val;COL4A3(ENST00000396578):Gly818Arg;COL1A2(ENST00000297268):Gly556Ser;COL1A2(ENST00000297268):Gly556Cys
COL4A2	851	Gly	1383	COL1A1(ENST00000225964):Gly647Ser;COL4A4(ENST00000396625):Gly837Ala
COL4A2	854	Gly	1386	COL2A1(ENST00000380518):Gly672Ala;COL2A1(ENST00000380518):Gly672Cys;COL2A1(ENST00000380518):Gly672Ser;COL1A1(ENST00000225964):Gly650Arg;COL1A2(ENST00000297268):Gly562Cys;COL1A2(ENST00000297268):Gly562Val
COL4A2	857	Gly	1389	COL2A1(ENST00000380518):Gly675Asp;COL4A4(ENST00000396625):Gly843Glu;COL1A2(ENST00000297268):Gly565Ser;COL1A2(ENST00000297268):Gly565Ala
COL4A2	860	Gly	1392	COL2A1(ENST00000380518):Gly678Arg;COL1A1(ENST00000225964):Gly656Ser;COL3A1(ENST00000304636):Gly654Glu;COL4A3(ENST00000396578):Gly830Asp;COL1A2(ENST00000297268):Gly568Ser
COL4A2	863	Gly	1395	COL1A1(ENST00000225964):Gly659Ala;COL3A1(ENST00000304636):Gly657Arg;COL3A1(ENST00000304636):Gly657Glu;COL1A2(ENST00000297268):Gly571Arg
COL4A2	866	Gly	1398	COL2A1(ENST00000380518):Gly684Val;COL2A1(ENST00000380518):Gly684Arg;COL3A1(ENST00000304636):Gly660Asp;COL4A3(ENST00000396578):Gly836Glu
COL4A2	869	Gly	1401	COL2A1(ENST00000380518):Gly687Asp;COL2A1(ENST00000380518):Gly687Arg;COL2A1(ENST00000380518):Gly687Ser;COL3A1(ENST00000304636):Gly663Arg;COL3A1(ENST00000304636):Gly663Asp;COL3A1(ENST00000304636):Gly663Val;COL4A4(ENST00000396625):Gly855Arg;COL1A2(ENST00000297268):Gly577Ser
COL4A2	872	Gly	1404	COL2A1(ENST00000380518):Gly690Arg;COL4A1(ENST00000375820):Gly832Arg;COL1A1(ENST00000225964):Gly668Ser;COL3A1(ENST00000304636):Gly666Asp;COL4A4(ENST00000396625):Gly858Ala;COL1A2(ENST00000297268):Gly580Asp
COL4A2	875	Gly	1407	COL1A2(ENST00000297268):Gly583Arg;COL1A2(ENST00000297268):Gly583Ala
COL4A2	878	Gly	1412	COL1A1(ENST00000225964):Gly674Glu;COL4A4(ENST00000396625):Gly864Trp;COL4A4(ENST00000396625):Gly864Arg;COL1A2(ENST00000297268):Gly586Ser;COL1A2(ENST00000297268):Gly586Arg;COL1A2(ENST00000297268):Gly586Val
COL4A2	881	Gly	1415	COL3A1(ENST00000304636):Gly675Val;COL4A3(ENST00000396578):Gly853Arg
COL4A2	884	Gly	1418	COL11A1(ENST00000370096):Gly1027Arg;COL2A1(ENST00000380518):Gly702Ser;COL4A4(ENST00000396625):Gly870Arg;COL4A3(ENST00000396578):Gly856Glu;COL1A2(ENST00000297268):Gly592Ser
COL4A2	887	Gly	1421	COL2A1(ENST00000380518):Gly705Ser;COL1A1(ENST00000225964):Gly683Ser;COL3A1(ENST00000304636):Gly681Asp;COL3A1(ENST00000304636):Gly681Val;COL1A2(ENST00000297268):Gly595Ser;COL1A2(ENST00000297268):Gly595Cys
COL4A2	890	Gly	1424	COL1A1(ENST00000225964):Gly686Val;COL1A1(ENST00000225964):Gly686Ala;COL3A1(ENST00000304636):Gly684Val;COL1A2(ENST00000297268):Gly598Val
COL4A2	893	Gly	1427	COL2A1(ENST00000380518):Gly711Arg;COL1A1(ENST00000225964):Gly689Ser;COL3A1(ENST00000304636):Gly687Arg;COL4A4(ENST00000396625):Gly879Glu;COL1A2(ENST00000297268):Gly601Ser;COL1A2(ENST00000297268):Gly601Asp
COL4A2	896	Gly	1430	COL2A1(ENST00000380518):Gly714Asp;COL1A1(ENST00000225964):Gly692Ala;COL3A1(ENST00000304636):Gly690Arg;COL3A1(ENST00000304636):Gly690Glu;COL3A1(ENST00000304636):Gly690Val;COL4A3(ENST00000396578):Gly865Ser
COL4A2	899	Gly	1433	COL11A1(ENST00000370096):Gly1042Arg;COL2A1(ENST00000380518):Gly717Val;COL2A1(ENST00000380518):Gly717Ser;COL3A1(ENST00000304636):Gly693Arg;COL3A1(ENST00000304636):Gly693Ala;COL5A1(ENST00000371817):Gly1072Glu
COL4A2	902	Gly	1436	COL2A1(ENST00000380518):Gly720Asp;COL4A1(ENST00000375820):Gly861Ser;COL3A1(ENST00000304636):Gly696Asp;COL4A4(ENST00000396625):Gly888Arg;COL4A3(ENST00000396578):Gly871Cys
COL4A2	905	Gly	1439	COL1A1(ENST00000225964):Gly701Cys;COL1A1(ENST00000225964):Gly701Ser;COL3A1(ENST00000304636):Gly699Arg;COL3A1(ENST00000304636):Gly699Asp;COL3A1(ENST00000304636):Gly699Val
COL4A2	908	Gly	1442	COL2A1(ENST00000380518):Gly726Asp;COL1A1(ENST00000225964):Gly704Cys;COL1A1(ENST00000225964):Gly704Ser;COL3A1(ENST00000304636):Gly702Ser;COL3A1(ENST00000304636):Gly702Asp;COL3A1(ENST00000304636):Gly702Val;COL1A2(ENST00000297268):Gly616Arg;COL1A2(ENST00000297268):Gly616Val
COL4A2	911	Gly	1445	COL4A1(ENST00000375820):Gly870Arg;COL1A1(ENST00000225964):Gly707Ser;COL3A1(ENST00000304636):Gly705Arg;COL3A1(ENST00000304636):Gly705Glu;COL4A4(ENST00000396625):Gly897Glu
COL4A2	914	Gly	1448	COL2A1(ENST00000380518):Gly732Asp;COL3A1(ENST00000304636):Gly708Asp;COL3A1(ENST00000304636):Gly708Ala;COL3A1(ENST00000304636):Gly708Val;COL4A3(ENST00000396578):Gly883Arg
COL4A2	917	Gly	1451	COL1A1(ENST00000225964):Gly713Asp;COL3A1(ENST00000304636):Gly711Ser;COL3A1(ENST00000304636):Gly711Val;COL1A2(ENST00000297268):Gly625Ser;COL1A2(ENST00000297268):Gly625Asp
COL4A2	920	Gly	1454	COL2A1(ENST00000380518):Gly738Asp;COL4A1(ENST00000375820):Gly879Glu;COL3A1(ENST00000304636):Gly714Arg;COL3A1(ENST00000304636):Gly714Glu;COL1A2(ENST00000297268):Gly628Arg
COL4A2	923	Gly	1457	COL4A1(ENST00000375820):Gly882Asp;COL1A1(ENST00000225964):Gly719Asp;COL1A1(ENST00000225964):Gly719Ser;COL3A1(ENST00000304636):Gly717Asp;COL4A4(ENST00000396625):Gly909Glu;COL1A2(ENST00000297268):Gly631Val
COL4A2	926	Gly	1460	COL2A1(ENST00000380518):Gly744Ser;COL1A1(ENST00000225964):Gly722Ser;COL4A4(ENST00000396625):Gly912Ser;COL4A3(ENST00000396578):Gly895Asp;COL1A2(ENST00000297268):Gly634Arg;COL1A2(ENST00000297268):Gly634Val
COL4A2	929	Gly	1463	COL4A1(ENST00000375820):Gly888Arg;COL3A1(ENST00000304636):Gly723Asp;COL1A2(ENST00000297268):Gly637Asp
COL4A2	932	Gly	1466	COL2A1(ENST00000380518):Gly750Val;COL4A1(ENST00000375820):Gly891Asp;COL1A1(ENST00000225964):Gly728Glu;COL1A1(ENST00000225964):Gly728Arg;COL3A1(ENST00000304636):Gly726Arg;COL3A1(ENST00000304636):Gly726Glu;COL4A4(ENST00000396625):Gly918Arg;COL1A2(ENST00000297268):Gly640Glu
COL4A2	935	Gly	1469	COL2A1(ENST00000380518):Gly753Asp;COL1A1(ENST00000225964):Gly731Val;COL1A1(ENST00000225964):Gly731Ala;COL3A1(ENST00000304636):Gly729Arg;COL3A1(ENST00000304636):Gly729Glu
COL4A2	938	Gly	1472	COL11A1(ENST00000370096):Gly1081Arg;COL4A1(ENST00000375820):Gly897Ser;COL1A1(ENST00000225964):Gly734Val;COL3A1(ENST00000304636):Gly732Arg;COL3A1(ENST00000304636):Gly732Val;COL1A2(ENST00000297268):Gly646Cys;COL1A2(ENST00000297268):Gly646Val
COL4A2	941	Gly	1475	COL2A1(ENST00000380518):Gly759Asp;COL2A1(ENST00000380518):Gly759Ser;COL4A1(ENST00000375820):Gly900Glu;COL1A1(ENST00000225964):Gly737Asp;COL1A1(ENST00000225964):Gly737Cys;COL3A1(ENST00000304636):Gly735Arg;COL5A1(ENST00000371817):Gly1114Ala
COL4A2	944	Gly	1478	COL1A1(ENST00000225964):Gly740Arg;COL3A1(ENST00000304636):Gly738Ser;COL3A1(ENST00000304636):Gly738Cys;COL3A1(ENST00000304636):Gly738Val;COL4A3(ENST00000396578):Gly913Arg;COL5A1(ENST00000371817):Gly1117Ala
COL4A2	946	Lys	1480	COL2A1(ENST00000380518):Lys764Glu
COL4A2	947	Gly	1481	COL1A1(ENST00000225964):Gly743Val;COL1A1(ENST00000225964):Gly743Asp;COL1A1(ENST00000225964):Gly743Ser;COL3A1(ENST00000304636):Gly741Ser;COL3A1(ENST00000304636):Gly741Cys;COL3A1(ENST00000304636):Gly741Asp;COL3A1(ENST00000304636):Gly741Val;COL1A2(ENST00000297268):Gly655Glu;COL1A2(ENST00000297268):Gly655Val
COL4A2	950	Gly	1484	COL2A1(ENST00000380518):Gly768Asp;COL3A1(ENST00000304636):Gly744Asp;COL3A1(ENST00000304636):Gly744Val
COL4A2	956	Gly	1490	COL2A1(ENST00000380518):Gly771Val;COL2A1(ENST00000380518):Gly771Ala;COL2A1(ENST00000380518):Gly771Asp;COL1A1(ENST00000225964):Gly749Ser;COL1A2(ENST00000297268):Gly661Ser;COL1A2(ENST00000297268):Gly661Cys;COL1A2(ENST00000297268):Gly661Asp;COL1A2(ENST00000297268):Gly661Val
COL4A2	959	Gly	1493	COL2A1(ENST00000380518):Gly774Ser;COL4A1(ENST00000375820):Gly915Glu;COL3A1(ENST00000304636):Gly750Asp;COL1A2(ENST00000297268):Gly664Arg;COL1A2(ENST00000297268):Gly664Asp;COL1A2(ENST00000297268):Gly664Val
COL4A2	962	Gly	1496	COL1A1(ENST00000225964):Gly755Ser;COL1A2(ENST00000297268):Gly667Cys
COL4A2	965	Gly	1499	COL2A1(ENST00000380518):Gly780Arg;COL1A1(ENST00000225964):Gly758Cys;COL3A1(ENST00000304636):Gly756Glu;COL1A2(ENST00000297268):Gly670Asp
COL4A2	968	Gly	1502	COL1A1(ENST00000225964):Gly761Ser;COL3A1(ENST00000304636):Gly759Asp;COL1A2(ENST00000297268):Gly673Asp;COL5A1(ENST00000371817):Gly1138Glu
COL4A2	971	Gly	1505	COL1A1(ENST00000225964):Gly764Val;COL1A1(ENST00000225964):Gly764Ser;COL3A1(ENST00000304636):Gly762Arg;COL3A1(ENST00000304636):Gly762Cys;COL3A1(ENST00000304636):Gly762Asp;COL3A1(ENST00000304636):Gly762Val;COL4A3(ENST00000396578):Gly937Glu;COL1A2(ENST00000297268):Gly676Arg;COL1A2(ENST00000297268):Gly676Asp;COL1A2(ENST00000297268):Gly676Val
COL4A2	974	Gly	1508	COL1A1(ENST00000225964):Gly767Ser;COL3A1(ENST00000304636):Gly765Ser;COL3A1(ENST00000304636):Gly765Arg;COL3A1(ENST00000304636):Gly765Val;COL4A4(ENST00000396625):Gly957Val;COL4A4(ENST00000396625):Gly957Glu;COL4A4(ENST00000396625):Gly957Arg
COL4A2	975	Pro	1509	COL4A4(ENST00000396625):Pro958Ala
COL4A2	977	Gly	1511	COL1A1(ENST00000225964):Gly770Cys;COL1A1(ENST00000225964):Gly770Ser;COL4A4(ENST00000396625):Gly960Arg;COL4A3(ENST00000396578):Gly943Arg;COL1A2(ENST00000297268):Gly682Asp
COL4A2	991	Gly	1529	COL2A1(ENST00000380518):Gly801Ser;COL1A1(ENST00000225964):Gly779Ser;COL3A1(ENST00000304636):Gly777Arg;COL4A3(ENST00000396578):Gly955Arg
COL4A2	994	Gly	1532	COL2A1(ENST00000380518):Gly804Ala;COL1A2(ENST00000297268):Gly694Arg;COL1A2(ENST00000297268):Gly694Asp
COL4A2	997	Gly	1535	COL1A1(ENST00000225964):Gly785Asp;COL1A2(ENST00000297268):Gly697Trp;COL5A1(ENST00000371817):Gly1162Arg
COL4A2	1000	Gly	1538	COL2A1(ENST00000380518):Gly810Cys;COL4A1(ENST00000375820):Gly960Val;COL1A1(ENST00000225964):Gly788Cys;COL1A1(ENST00000225964):Gly788Ser;COL3A1(ENST00000304636):Gly786Arg;COL3A1(ENST00000304636):Gly786Val;COL1A2(ENST00000297268):Gly700Arg;COL1A2(ENST00000297268):Gly700Cys;COL1A2(ENST00000297268):Gly700Asp
COL4A2	1003	Gly	1541	COL2A1(ENST00000380518):Gly813Arg;COL1A2(ENST00000297268):Gly703Val
COL4A2	1006	Gly	1544	COL4A1(ENST00000375820):Gly966Glu
COL4A2	1012	Gly	1550	COL2A1(ENST00000380518):Gly822Asp;COL2A1(ENST00000380518):Gly822Cys;COL2A1(ENST00000380518):Gly822Ser;COL1A1(ENST00000225964):Gly800Glu;COL1A2(ENST00000297268):Gly712Ser;COL1A2(ENST00000297268):Gly712Asp
COL4A2	1015	Gly	1553	COL1A1(ENST00000225964):Gly803Val;COL3A1(ENST00000304636):Gly801Asp;COL4A4(ENST00000396625):Gly996Arg;COL1A2(ENST00000297268):Gly715Ser;COL1A2(ENST00000297268):Gly715Asp
COL4A2	1018	Gly	1556	COL11A1(ENST00000370096):Gly1153Ala;COL3A1(ENST00000304636):Gly804Ser;COL3A1(ENST00000304636):Gly804Val;COL1A2(ENST00000297268):Gly718Ser
COL4A2	1021	Gly	1559	COL2A1(ENST00000380518):Gly831Val;COL2A1(ENST00000380518):Gly831Arg;COL1A1(ENST00000225964):Gly809Ser;COL4A3(ENST00000396578):Gly985Val;COL1A2(ENST00000297268):Gly721Ser
COL4A2	1024	Gly	1562	COL1A1(ENST00000225964):Gly812Ser;COL4A3(ENST00000396578):Gly988Arg
COL4A2	1027	Gly	1565	COL4A1(ENST00000375820):Gly987Arg;COL1A1(ENST00000225964):Gly815Val;COL1A1(ENST00000225964):Gly815Ala;COL3A1(ENST00000304636):Gly813Ser;COL3A1(ENST00000304636):Gly813Asp
COL4A2	1030	Gly	1568	COL4A1(ENST00000375820):Gly990Val;COL4A1(ENST00000375820):Gly990Glu;COL1A1(ENST00000225964):Gly818Cys;COL4A3(ENST00000396578):Gly994Asp;COL1A2(ENST00000297268):Gly730Arg;COL1A2(ENST00000297268):Gly730Cys;COL1A2(ENST00000297268):Gly730Val
COL4A2	1034	Gly	1572	COL1A1(ENST00000225964):Gly821Arg;COL1A1(ENST00000225964):Gly821Ser;COL3A1(ENST00000304636):Gly819Asp;COL4A4(ENST00000396625):Gly1015Glu;COL4A3(ENST00000396578):Gly997Glu;COL1A2(ENST00000297268):Gly733Cys;COL1A2(ENST00000297268):Gly733Val
COL4A2	1037	Gly	1575	COL2A1(ENST00000380518):Gly846Glu;COL2A1(ENST00000380518):Gly846Arg;COL4A1(ENST00000375820):Gly996Asp;COL1A1(ENST00000225964):Gly824Ala;COL1A1(ENST00000225964):Gly824Cys;COL1A1(ENST00000225964):Gly824Arg;COL3A1(ENST00000304636):Gly822Ser;COL3A1(ENST00000304636):Gly822Ala;COL4A4(ENST00000396625):Gly1018Arg;COL1A2(ENST00000297268):Gly736Cys
COL4A2	1040	Gly	1578	COL2A1(ENST00000380518):Gly849Ser;COL1A1(ENST00000225964):Gly827Asp;COL1A2(ENST00000297268):Gly739Arg
COL4A2	1043	Gly	1581	COL4A1(ENST00000375820):Gly1002Asp;COL3A1(ENST00000304636):Gly828Arg;COL3A1(ENST00000304636):Gly828Trp;COL3A1(ENST00000304636):Gly828Glu
COL4A2	1046	Gly	1584	COL2A1(ENST00000380518):Gly855Val;COL1A1(ENST00000225964):Gly833Val;COL1A1(ENST00000225964):Gly833Asp;COL3A1(ENST00000304636):Gly831Asp;COL1A2(ENST00000297268):Gly745Arg;COL1A2(ENST00000297268):Gly745Glu
COL4A2	1049	Gly	1587	COL4A1(ENST00000375820):Gly1008Arg;COL1A1(ENST00000225964):Gly836Ala;COL3A1(ENST00000304636):Gly834Asp;COL4A4(ENST00000396625):Gly1030Val;COL4A4(ENST00000396625):Gly1030Asp;COL1A2(ENST00000297268):Gly748Ser;COL1A2(ENST00000297268):Gly748Val
COL4A2	1052	Gly	1590	COL2A1(ENST00000380518):Gly861Val;COL2A1(ENST00000380518):Gly861Asp;COL4A1(ENST00000375820):Gly1011Glu;COL1A1(ENST00000225964):Gly839Ser;COL3A1(ENST00000304636):Gly837Asp;COL4A3(ENST00000396578):Gly1015Glu;COL1A2(ENST00000297268):Gly751Ser;COL1A2(ENST00000297268):Gly751Val
COL4A2	1055	Gly	1593	COL4A1(ENST00000375820):Gly1014Asp;COL4A1(ENST00000375820):Gly1014Arg;COL1A1(ENST00000225964):Gly842Asp;COL1A1(ENST00000225964):Gly842Arg;COL1A2(ENST00000297268):Gly754Arg;COL1A2(ENST00000297268):Gly754Cys;COL1A2(ENST00000297268):Gly754Asp;COL1A2(ENST00000297268):Gly754Val
COL4A2	1067	Gly	1605	COL4A1(ENST00000375820):Gly1023Arg
COL4A2	1070	Gly	1608	COL4A4(ENST00000396625):Gly1051Arg
COL4A2	1073	Gly	1611	COL2A1(ENST00000380518):Gly867Val;COL2A1(ENST00000380518):Gly867Asp;COL1A1(ENST00000225964):Gly845Ala;COL1A1(ENST00000225964):Gly845Arg;COL3A1(ENST00000304636):Gly843Glu;COL1A2(ENST00000297268):Gly757Ser;COL1A2(ENST00000297268):Gly757Arg;COL1A2(ENST00000297268):Gly757Val
COL4A2	1076	Gly	1614	COL2A1(ENST00000380518):Gly870Val;COL2A1(ENST00000380518):Gly870Glu;COL1A1(ENST00000225964):Gly848Arg;COL3A1(ENST00000304636):Gly846Arg;COL1A2(ENST00000297268):Gly760Glu
COL4A2	1079	Gly	1617	COL2A1(ENST00000380518):Gly873Glu;COL2A1(ENST00000380518):Gly873Trp;COL2A1(ENST00000380518):Gly873Arg;COL4A1(ENST00000375820):Gly1035Val;COL1A1(ENST00000225964):Gly851Asp;COL3A1(ENST00000304636):Gly849Arg;COL4A3(ENST00000396578):Gly1039Arg;COL1A2(ENST00000297268):Gly763Asp;COL1A2(ENST00000297268):Gly763Val
COL4A2	1082	Gly	1620	COL4A1(ENST00000375820):Gly1038Ser;COL1A1(ENST00000225964):Gly854Cys;COL1A1(ENST00000225964):Gly854Arg;COL1A1(ENST00000225964):Gly854Ser;COL3A1(ENST00000304636):Gly852Cys;COL3A1(ENST00000304636):Gly852Asp;COL1A2(ENST00000297268):Gly766Ser;COL1A2(ENST00000297268):Gly766Asp;COL1A2(ENST00000297268):Gly766Val
COL4A2	1085	Gly	1623	COL11A1(ENST00000370096):Gly1204Asp;COL4A1(ENST00000375820):Gly1041Glu;COL1A1(ENST00000225964):Gly857Cys;COL3A1(ENST00000304636):Gly855Asp;COL4A4(ENST00000396625):Gly1066Val;COL4A3(ENST00000396578):Gly1045Val;COL1A2(ENST00000297268):Gly769Arg;COL1A2(ENST00000297268):Gly769Cys
COL4A2	1088	Gly	1626	COL4A1(ENST00000375820):Gly1044Arg;COL1A1(ENST00000225964):Gly860Ala;COL3A1(ENST00000304636):Gly858Val;COL4A4(ENST00000396625):Gly1069Glu;COL4A4(ENST00000396625):Gly1069Arg;COL4A3(ENST00000396578):Gly1048Arg;COL1A2(ENST00000297268):Gly772Ser
COL4A2	1091	Gly	1629	COL1A1(ENST00000225964):Gly863Val;COL1A1(ENST00000225964):Gly863Ala;COL3A1(ENST00000304636):Gly861Asp;COL4A4(ENST00000396625):Gly1072Val;COL1A2(ENST00000297268):Gly775Arg;COL1A2(ENST00000297268):Gly775Glu
COL4A2	1094	Gly	1632	COL2A1(ENST00000380518):Gly888Ser;COL4A1(ENST00000375820):Gly1050Glu;COL1A1(ENST00000225964):Gly866Cys;COL1A1(ENST00000225964):Gly866Ser;COL1A2(ENST00000297268):Gly778Ser
COL4A2	1101	Gly	1643	COL11A1(ENST00000370096):Gly1216Ala;COL11A1(ENST00000370096):Gly1216Asp;COL2A1(ENST00000380518):Gly891Arg;COL1A1(ENST00000225964):Gly869Cys;COL3A1(ENST00000304636):Gly867Asp;COL1A2(ENST00000297268):Gly781Ser;COL1A2(ENST00000297268):Gly781Arg;COL1A2(ENST00000297268):Gly781Asp;COL1A2(ENST00000297268):Gly781Val
COL4A2	1104	Gly	1646	COL2A1(ENST00000380518):Gly894Glu;COL1A1(ENST00000225964):Gly872Val;COL1A1(ENST00000225964):Gly872Ala;COL1A2(ENST00000297268):Gly784Ser;COL1A2(ENST00000297268):Gly784Arg
COL4A2	1107	Gly	1649	COL4A1(ENST00000375820):Gly1067Ala;COL4A1(ENST00000375820):Gly1067Glu;COL1A1(ENST00000225964):Gly875Ser;COL4A3(ENST00000396578):Gly1071Glu;COL1A2(ENST00000297268):Gly787Cys;COL1A2(ENST00000297268):Gly787Asp
COL4A2	1113	Gly	1655	COL4A1(ENST00000375820):Gly1070Arg;COL1A1(ENST00000225964):Gly878Asp;COL1A1(ENST00000225964):Gly878Ser;COL1A2(ENST00000297268):Gly790Asp;COL1A2(ENST00000297268):Gly790Ala
COL4A2	1116	Gly	1658	COL2A1(ENST00000380518):Gly903Ser;COL1A1(ENST00000225964):Gly881Ser;COL3A1(ENST00000304636):Gly879Val;COL4A3(ENST00000396578):Gly1077Asp;COL1A2(ENST00000297268):Gly793Arg
COL4A2	1119	Gly	1661	COL1A1(ENST00000225964):Gly884Ser;COL3A1(ENST00000304636):Gly882Asp;COL4A3(ENST00000396578):Gly1080Arg;COL4A3(ENST00000396578):Gly1080Ala;COL1A2(ENST00000297268):Gly796Ser;COL1A2(ENST00000297268):Gly796Cys;COL1A2(ENST00000297268):Gly796Ala
COL4A2	1122	Gly	1664	COL2A1(ENST00000380518):Gly909Cys;COL2A1(ENST00000380518):Gly909Ser;COL4A1(ENST00000375820):Gly1079Glu;COL1A1(ENST00000225964):Gly887Ser;COL5A1(ENST00000371817):Gly1261Arg
COL4A2	1125	Gly	1667	COL2A1(ENST00000380518):Gly912Asp;COL4A1(ENST00000375820):Gly1082Glu;COL4A4(ENST00000396625):Gly1103Arg;COL4A3(ENST00000396578):Gly1086Glu;COL1A2(ENST00000297268):Gly802Ser;COL1A2(ENST00000297268):Gly802Ala;COL1A2(ENST00000297268):Gly802Val
COL4A2	1128	Gly	1670	COL3A1(ENST00000304636):Gly891Arg;COL4A4(ENST00000396625):Gly1106Asp;COL4A3(ENST00000396578):Gly1089Asp;COL1A2(ENST00000297268):Gly805Arg;COL1A2(ENST00000297268):Gly805Cys;COL1A2(ENST00000297268):Gly805Asp;COL1A2(ENST00000297268):Gly805Val
COL4A2	1131	Gly	1673	COL2A1(ENST00000380518):Gly918Cys;COL2A1(ENST00000380518):Gly918Arg;COL1A1(ENST00000225964):Gly896Asp;COL1A1(ENST00000225964):Gly896Cys;COL3A1(ENST00000304636):Gly894Asp;COL3A1(ENST00000304636):Gly894Ala;COL4A3(ENST00000396578):Gly1092Val
COL4A2	1133	Pro	1675	COL1A2(ENST00000297268):Pro810Ser
COL4A2	1134	Gly	1676	COL2A1(ENST00000380518):Gly921Arg;COL3A1(ENST00000304636):Gly897Ser;COL3A1(ENST00000304636):Gly897Asp;COL1A2(ENST00000297268):Gly811Ala
COL4A2	1137	Gly	1682	COL4A1(ENST00000375820):Gly1094Arg;COL1A1(ENST00000225964):Gly902Ser;COL3A1(ENST00000304636):Gly900Asp;COL1A2(ENST00000297268):Gly814Trp;COL1A2(ENST00000297268):Gly814Glu
COL4A2	1140	Gly	1685	COL11A1(ENST00000370096):Gly1249Val;COL3A1(ENST00000304636):Gly903Glu;COL4A4(ENST00000396625):Gly1118Arg;COL1A2(ENST00000297268):Gly817Val
COL4A2	1143	Gly	1688	COL2A1(ENST00000380518):Gly930Asp;COL2A1(ENST00000380518):Gly930Arg;COL1A2(ENST00000297268):Gly820Ser
COL4A2	1144	Pro	1689	COL1A2(ENST00000297268):Pro821Ser
COL4A2	1146	Gly	1691	COL4A1(ENST00000375820):Gly1103Arg;COL1A1(ENST00000225964):Gly911Ser;COL3A1(ENST00000304636):Gly909Asp;COL3A1(ENST00000304636):Gly909Val;COL1A2(ENST00000297268):Gly823Ser;COL1A2(ENST00000297268):Gly823Cys
COL4A2	1149	Gly	1694	COL2A1(ENST00000380518):Gly936Asp;COL3A1(ENST00000304636):Gly912Asp;COL3A1(ENST00000304636):Gly912Ala;COL3A1(ENST00000304636):Gly912Val
COL4A2	1152	Gly	1697	COL1A1(ENST00000225964):Gly917Glu;COL1A2(ENST00000297268):Gly829Ser
COL4A2	1154	Pro	1699	COL5A1(ENST00000371817):Pro1293Ser
COL4A2	1155	Gly	1700	COL2A1(ENST00000380518):Gly942Asp;COL3A1(ENST00000304636):Gly918Arg;COL3A1(ENST00000304636):Gly918Glu;COL3A1(ENST00000304636):Gly918Val;COL1A2(ENST00000297268):Gly832Val
COL4A2	1156	Leu	1701	COL5A1(ENST00000371817):Leu1295Phe
COL4A2	1158	Gly	1703	COL2A1(ENST00000380518):Gly945Ser;COL3A1(ENST00000304636):Gly921Glu;COL1A2(ENST00000297268):Gly835Ser
COL4A2	1161	Gly	1706	COL2A1(ENST00000380518):Gly948Asp;COL1A1(ENST00000225964):Gly926Cys;COL3A1(ENST00000304636):Gly924Ser;COL3A1(ENST00000304636):Gly924Cys;COL3A1(ENST00000304636):Gly924Asp;COL3A1(ENST00000304636):Gly924Val;COL1A2(ENST00000297268):Gly838Ser
COL4A2	1164	Gly	1709	COL3A1(ENST00000304636):Gly927Asp;COL1A2(ENST00000297268):Gly841Ser
COL4A2	1167	Gly	1712	COL4A1(ENST00000375820):Gly1124Glu;COL3A1(ENST00000304636):Gly930Glu;COL1A2(ENST00000297268):Gly844Asp;COL1A2(ENST00000297268):Gly844Ala
COL4A2	1170	Gly	1715	COL3A1(ENST00000304636):Gly933Arg;COL1A2(ENST00000297268):Gly847Ser;COL1A2(ENST00000297268):Gly847Arg
COL4A2	1173	Gly	1718	COL4A1(ENST00000375820):Gly1130Asp;COL3A1(ENST00000304636):Gly936Ser;COL3A1(ENST00000304636):Gly936Arg;COL3A1(ENST00000304636):Gly936Asp;COL4A4(ENST00000396625):Gly1151Ala;COL1A2(ENST00000297268):Gly850Glu
COL4A2	1176	Gly	1721	COL3A1(ENST00000304636):Gly939Ser;COL3A1(ENST00000304636):Gly939Cys;COL3A1(ENST00000304636):Gly939Asp;COL4A3(ENST00000396578):Gly1137Asp;COL1A2(ENST00000297268):Gly853Asp;COL1A2(ENST00000297268):Gly853Val
COL4A2	1179	Gly	1724	COL1A1(ENST00000225964):Gly944Cys;COL3A1(ENST00000304636):Gly942Arg;COL3A1(ENST00000304636):Gly942Glu;COL1A2(ENST00000297268):Gly856Arg;COL1A2(ENST00000297268):Gly856Glu;COL1A2(ENST00000297268):Gly856Val
COL4A2	1181	Pro	1726	COL11A2(ENST00000374708):Pro1162Leu
COL4A2	1182	Gly	1727	COL2A1(ENST00000380518):Gly969Ser;COL1A1(ENST00000225964):Gly947Cys;COL3A1(ENST00000304636):Gly945Ser;COL1A2(ENST00000297268):Gly859Ser;COL1A2(ENST00000297268):Gly859Asp
COL4A2	1185	Gly	1730	COL1A1(ENST00000225964):Gly950Arg;COL3A1(ENST00000304636):Gly948Arg;COL3A1(ENST00000304636):Gly948Glu;COL1A2(ENST00000297268):Gly862Ser
COL4A2	1188	Gly	1733	COL1A2(ENST00000297268):Gly865Ser
COL4A2	1191	Gly	1736	COL1A1(ENST00000225964):Gly956Ala;COL1A1(ENST00000225964):Gly956Arg;COL3A1(ENST00000304636):Gly954Arg;COL3A1(ENST00000304636):Gly954Glu;COL4A4(ENST00000396625):Gly1169Val;COL4A3(ENST00000396578):Gly1152Arg;COL4A3(ENST00000396578):Gly1152Cys
COL4A2	1194	Gly	1739	COL2A1(ENST00000380518):Gly981Ser;COL3A1(ENST00000304636):Gly957Ser;COL3A1(ENST00000304636):Gly957Cys;COL3A1(ENST00000304636):Gly957Asp;COL3A1(ENST00000304636):Gly957Val;COL4A3(ENST00000396578):Gly1155Asp
COL4A2	1197	Gly	1742	COL2A1(ENST00000380518):Gly984Arg;COL1A1(ENST00000225964):Gly962Asp;COL3A1(ENST00000304636):Gly960Val;COL4A3(ENST00000396578):Gly1158Arg
COL4A2	1200	Gly	1745	COL3A1(ENST00000304636):Gly963Arg;COL3A1(ENST00000304636):Gly963Cys;COL3A1(ENST00000304636):Gly963Asp;COL1A2(ENST00000297268):Gly877Cys
COL4A2	1203	Gly	1748	COL3A1(ENST00000304636):Gly966Cys;COL3A1(ENST00000304636):Gly966Val;COL4A3(ENST00000396578):Gly1164Cys;COL1A2(ENST00000297268):Gly880Ser
COL4A2	1206	Gly	1751	COL3A1(ENST00000304636):Gly969Arg;COL4A3(ENST00000396578):Gly1167Arg
COL4A2	1209	Gly	1754	COL4A1(ENST00000375820):Gly1166Val;COL4A1(ENST00000375820):Gly1166Asp;COL1A1(ENST00000225964):Gly974Ala;COL3A1(ENST00000304636):Gly972Ser;COL3A1(ENST00000304636):Gly972Asp;COL3A1(ENST00000304636):Gly972Ala;COL1A2(ENST00000297268):Gly886Ser;COL1A2(ENST00000297268):Gly886Val
COL4A2	1212	Gly	1757	COL4A1(ENST00000375820):Gly1169Ser;COL1A1(ENST00000225964):Gly977Val;COL1A1(ENST00000225964):Gly977Asp;COL3A1(ENST00000304636):Gly975Val
COL4A2	1217	Gly	1765	COL1A1(ENST00000225964):Gly980Val;COL3A1(ENST00000304636):Gly978Cys;COL3A1(ENST00000304636):Gly978Asp;COL1A2(ENST00000297268):Gly892Asp
COL4A2	1220	Gly	1771	COL2A1(ENST00000380518):Gly1008Val;COL1A1(ENST00000225964):Gly986Ser;COL3A1(ENST00000304636):Gly984Arg;COL3A1(ENST00000304636):Gly984Glu;COL1A2(ENST00000297268):Gly898Val
COL4A2	1223	Gly	1774	COL3A1(ENST00000304636):Gly987Ser;COL3A1(ENST00000304636):Gly987Asp;COL1A2(ENST00000297268):Gly901Ser
COL4A2	1226	Gly	1777	COL1A2(ENST00000297268):Gly904Arg
COL4A2	1228	Arg	1779	COL1A1(ENST00000225964):Arg994Cys
COL4A2	1229	Gly	1780	COL2A1(ENST00000380518):Gly1017Val;COL3A1(ENST00000304636):Gly993Cys;COL3A1(ENST00000304636):Gly993Asp;COL4A4(ENST00000396625):Gly1213Val;COL4A3(ENST00000396578):Gly1192Glu;COL1A2(ENST00000297268):Gly907Ser;COL1A2(ENST00000297268):Gly907Asp
COL4A2	1232	Gly	1783	COL3A1(ENST00000304636):Gly996Arg;COL3A1(ENST00000304636):Gly996Glu
COL4A2	1239	Gly	1790	COL1A1(ENST00000225964):Gly1001Cys;COL3A1(ENST00000304636):Gly999Ser;COL3A1(ENST00000304636):Gly999Arg;COL3A1(ENST00000304636):Gly999Val;COL1A2(ENST00000297268):Gly913Val
COL4A2	1242	Gly	1793	COL2A1(ENST00000380518):Gly1026Ala;COL1A2(ENST00000297268):Gly916Arg
COL4A2	1245	Gly	1796	COL4A1(ENST00000375820):Gly1204Glu;COL4A3(ENST00000396578):Gly1207Arg;COL4A3(ENST00000396578):Gly1207Glu;COL11A2(ENST00000374708):Gly1220Asp;COL1A2(ENST00000297268):Gly919Asp
COL4A2	1248	Gly	1799	COL4A1(ENST00000375820):Gly1207Val;COL1A1(ENST00000225964):Gly1010Ser;COL3A1(ENST00000304636):Gly1008Asp;COL4A3(ENST00000396578):Gly1210Glu;COL1A2(ENST00000297268):Gly922Ser
COL4A2	1251	Gly	1802	COL3A1(ENST00000304636):Gly1011Glu;COL4A4(ENST00000396625):Gly1230Cys;COL1A2(ENST00000297268):Gly925Cys;COL1A2(ENST00000297268):Gly925Asp
COL4A2	1254	Gly	1805	COL1A1(ENST00000225964):Gly1016Arg;COL3A1(ENST00000304636):Gly1014Arg;COL3A1(ENST00000304636):Gly1014Glu;COL4A4(ENST00000396625):Gly1233Arg;COL4A3(ENST00000396578):Gly1216Arg
COL4A2	1257	Gly	1808	COL2A1(ENST00000380518):Gly1041Ser;COL3A1(ENST00000304636):Gly1017Arg;COL3A1(ENST00000304636):Gly1017Glu;COL4A3(ENST00000396578):Gly1219Cys;COL1A2(ENST00000297268):Gly931Arg
COL4A2	1260	Gly	1811	COL4A1(ENST00000375820):Gly1219Glu;COL1A1(ENST00000225964):Gly1022Val;COL1A1(ENST00000225964):Gly1022Ala;COL1A1(ENST00000225964):Gly1022Ser;COL1A2(ENST00000297268):Gly934Asp;COL5A1(ENST00000371817):Gly1393Asp
COL4A2	1262	Pro	1813	COL2A1(ENST00000380518):Pro1046Ser
COL4A2	1263	Gly	1814	COL2A1(ENST00000380518):Gly1047Ser;COL1A1(ENST00000225964):Gly1025Arg;COL4A3(ENST00000396578):Gly1225Val;COL1A2(ENST00000297268):Gly937Cys
COL4A2	1266	Gly	1817	COL2A1(ENST00000380518):Gly1050Asp;COL4A1(ENST00000375820):Gly1225Glu;COL1A1(ENST00000225964):Gly1028Ser;COL3A1(ENST00000304636):Gly1026Val;COL4A4(ENST00000396625):Gly1245Val;COL4A3(ENST00000396578):Gly1228Arg;COL1A2(ENST00000297268):Gly940Val
COL4A2	1269	Gly	1820	COL2A1(ENST00000380518):Gly1053Val;COL2A1(ENST00000380518):Gly1053Glu;COL2A1(ENST00000380518):Gly1053Arg;COL4A1(ENST00000375820):Gly1228Val;COL1A2(ENST00000297268):Gly943Glu
COL4A2	1278	Gly	1830	COL3A1(ENST00000304636):Gly1032Val;COL1A2(ENST00000297268):Gly946Arg
COL4A2	1281	Gly	1833	COL4A1(ENST00000375820):Gly1236Glu;COL4A1(ENST00000375820):Gly1236Arg;COL3A1(ENST00000304636):Gly1035Ser;COL3A1(ENST00000304636):Gly1035Cys;COL3A1(ENST00000304636):Gly1035Val;COL1A2(ENST00000297268):Gly949Ser
COL4A2	1284	Gly	1836	COL2A1(ENST00000380518):Gly1062Ala;COL4A1(ENST00000375820):Gly1239Val;COL4A1(ENST00000375820):Gly1239Arg;COL1A1(ENST00000225964):Gly1040Ser;COL3A1(ENST00000304636):Gly1038Arg;COL3A1(ENST00000304636):Gly1038Asp;COL4A3(ENST00000396578):Gly1242Asp
COL4A2	1287	Gly	1839	COL2A1(ENST00000380518):Gly1065Val;COL1A1(ENST00000225964):Gly1043Arg;COL3A1(ENST00000304636):Gly1041Asp;COL3A1(ENST00000304636):Gly1041Val;COL1A2(ENST00000297268):Gly955Ser;COL1A2(ENST00000297268):Gly955Cys;COL1A2(ENST00000297268):Gly955Asp
COL4A2	1290	Gly	1842	COL2A1(ENST00000380518):Gly1068Glu;COL1A1(ENST00000225964):Gly1046Cys;COL1A1(ENST00000225964):Gly1046Ser;COL3A1(ENST00000304636):Gly1044Asp
COL4A2	1293	Gly	1851	COL1A1(ENST00000225964):Gly1049Ser;COL3A1(ENST00000304636):Gly1047Asp;COL4A4(ENST00000396625):Gly1273Arg;COL4A3(ENST00000396578):Gly1251Ser
COL4A2	1296	Gly	1854	COL2A1(ENST00000380518):Gly1074Ser;COL1A1(ENST00000225964):Gly1052Ala;COL1A1(ENST00000225964):Gly1052Ser;COL3A1(ENST00000304636):Gly1050Asp;COL3A1(ENST00000304636):Gly1050Val;COL4A3(ENST00000396578):Gly1254Arg;COL1A2(ENST00000297268):Gly964Asp
COL4A2	1299	Gly	1857	COL2A1(ENST00000380518):Gly1077Val;COL4A1(ENST00000375820):Gly1254Arg;COL1A1(ENST00000225964):Gly1055Asp;COL3A1(ENST00000304636):Gly1053Arg;COL3A1(ENST00000304636):Gly1053Asp;COL4A3(ENST00000396578):Gly1257Arg
COL4A2	1302	Gly	1860	COL4A1(ENST00000375820):Gly1257Glu;COL1A1(ENST00000225964):Gly1058Ser;COL3A1(ENST00000304636):Gly1056Ser;COL3A1(ENST00000304636):Gly1056Asp;COL5A2(ENST00000374866):Gly1092Asp;COL1A2(ENST00000297268):Gly970Asp
COL4A2	1308	Gly	1866	COL2A1(ENST00000380518):Gly1086Val;COL1A1(ENST00000225964):Gly1064Ala
COL4A2	1311	Gly	1869	COL2A1(ENST00000380518):Gly1089Val;COL2A1(ENST00000380518):Gly1089Arg;COL4A1(ENST00000375820):Gly1266Asp;COL4A1(ENST00000375820):Gly1266Arg;COL3A1(ENST00000304636):Gly1065Arg;COL3A1(ENST00000304636):Gly1065Glu
COL4A2	1314	Gly	1872	COL2A1(ENST00000380518):Gly1092Asp;COL2A1(ENST00000380518):Gly1092Ser;COL1A1(ENST00000225964):Gly1070Ser;COL3A1(ENST00000304636):Gly1068Cys;COL3A1(ENST00000304636):Gly1068Val;COL4A4(ENST00000396625):Gly1292Asp;COL1A2(ENST00000297268):Gly982Ser;COL1A2(ENST00000297268):Gly982Asp;COL1A2(ENST00000297268):Gly982Val
COL4A2	1317	Gly	1875	COL2A1(ENST00000380518):Gly1095Ser;COL1A1(ENST00000225964):Gly1073Ser;COL3A1(ENST00000304636):Gly1071Val;COL4A3(ENST00000396578):Gly1274Ser
COL4A2	1320	Gly	1878	COL11A1(ENST00000370096):Gly1420Val;COL2A1(ENST00000380518):Gly1098Glu;COL1A1(ENST00000225964):Gly1076Cys;COL1A1(ENST00000225964):Gly1076Ser;COL3A1(ENST00000304636):Gly1074Ser;COL4A3(ENST00000396578):Gly1277Ser;COL1A2(ENST00000297268):Gly988Val
COL4A2	1323	Gly	1881	COL2A1(ENST00000380518):Gly1101Arg;COL1A1(ENST00000225964):Gly1079Ser;COL3A1(ENST00000304636):Gly1077Ser;COL3A1(ENST00000304636):Gly1077Val;COL1A2(ENST00000297268):Gly991Val
COL4A2	1326	Gly	1884	COL2A1(ENST00000380518):Gly1104Glu;COL1A1(ENST00000225964):Gly1082Cys;COL3A1(ENST00000304636):Gly1080Asp;COL1A2(ENST00000297268):Gly994Asp
COL4A2	1329	Gly	1887	COL1A1(ENST00000225964):Gly1085Ser;COL1A2(ENST00000297268):Gly997Ser;COL1A2(ENST00000297268):Gly997Asp
COL4A2	1332	Gly	1890	COL2A1(ENST00000380518):Gly1110Cys;COL2A1(ENST00000380518):Gly1110Ser;COL1A1(ENST00000225964):Gly1088Ala;COL1A1(ENST00000225964):Gly1088Glu;COL3A1(ENST00000304636):Gly1086Cys;COL3A1(ENST00000304636):Gly1086Val
COL4A2	1335	Gly	1893	COL2A1(ENST00000380518):Gly1113Cys;COL1A1(ENST00000225964):Gly1091Ser;COL3A1(ENST00000304636):Gly1089Asp;COL3A1(ENST00000304636):Gly1089Val;COL1A2(ENST00000297268):Gly1003Asp
COL4A2	1338	Gly	1896	COL1A1(ENST00000225964):Gly1094Ser;COL3A1(ENST00000304636):Gly1092Val;COL1A2(ENST00000297268):Gly1006Ser;COL1A2(ENST00000297268):Gly1006Ala;COL5A1(ENST00000371817):Gly1468Arg
COL4A2	1341	Gly	1899	COL2A1(ENST00000380518):Gly1119Arg;COL1A1(ENST00000225964):Gly1097Val;COL3A1(ENST00000304636):Gly1095Asp
COL4A2	1344	Gly	1902	COL2A1(ENST00000380518):Gly1122Arg;COL1A1(ENST00000225964):Gly1100Asp;COL3A1(ENST00000304636):Gly1098Asp;COL3A1(ENST00000304636):Gly1098Val;COL1A2(ENST00000297268):Gly1012Ser;COL1A2(ENST00000297268):Gly1012Arg
COL4A2	1347	Gly	1905	COL3A1(ENST00000304636):Gly1101Arg;COL3A1(ENST00000304636):Gly1101Glu;COL1A2(ENST00000297268):Gly1015Arg
COL4A2	1350	Gly	1908	COL2A1(ENST00000380518):Gly1128Val;COL2A1(ENST00000380518):Gly1128Arg;COL1A1(ENST00000225964):Gly1106Ala;COL3A1(ENST00000304636):Gly1104Ala
COL4A2	1353	Gly	1911	COL2A1(ENST00000380518):Gly1131Ala;COL1A1(ENST00000225964):Gly1109Ser;COL3A1(ENST00000304636):Gly1107Arg
COL4A2	1356	Gly	1914	COL3A1(ENST00000304636):Gly1110Glu;COL5A2(ENST00000374866):Gly1146Ala;COL1A2(ENST00000297268):Gly1024Arg;COL5A1(ENST00000371817):Gly1486Ser;COL5A1(ENST00000371817):Gly1486Cys
COL4A2	1359	Gly	1917	COL4A1(ENST00000375820):Gly1314Val;COL5A2(ENST00000374866):Gly1149Cys;COL5A2(ENST00000374866):Gly1149Arg;COL1A2(ENST00000297268):Gly1027Arg;COL1A2(ENST00000297268):Gly1027Glu;COL5A1(ENST00000371817):Gly1489Arg;COL5A1(ENST00000371817):Gly1489Glu
COL4A2	1362	Gly	1920	COL2A1(ENST00000380518):Gly1140Ala;COL2A1(ENST00000380518):Gly1140Asp;COL3A1(ENST00000304636):Gly1116Val;COL4A3(ENST00000396578):Gly1319Arg;COL1A2(ENST00000297268):Gly1030Asp;COL1A2(ENST00000297268):Gly1030Ala;COL5A1(ENST00000371817):Gly1492Ser
COL4A2	1365	Gly	1923	COL2A1(ENST00000380518):Gly1143Cys;COL2A1(ENST00000380518):Gly1143Ser;COL3A1(ENST00000304636):Gly1119Asp;COL4A3(ENST00000396578):Gly1322Ser
COL4A2	1368	Gly	1926	COL1A1(ENST00000225964):Gly1124Cys;COL1A2(ENST00000297268):Gly1036Arg;COL1A2(ENST00000297268):Gly1036Cys
COL4A2	1371	Gly	1929	COL11A1(ENST00000370096):Gly1471Asp;COL4A1(ENST00000375820):Gly1326Val;COL4A1(ENST00000375820):Gly1326Arg;COL1A1(ENST00000225964):Gly1127Asp;COL1A1(ENST00000225964):Gly1127Cys;COL1A2(ENST00000297268):Gly1039Asp
COL4A2	1374	Gly	1932	COL11A1(ENST00000370096):Gly1474Val;COL2A1(ENST00000380518):Gly1152Asp;COL1A1(ENST00000225964):Gly1130Asp;COL1A2(ENST00000297268):Gly1042Ser
COL4A2	1377	Gly	1935	COL2A1(ENST00000380518):Gly1155Val;COL4A1(ENST00000375820):Gly1332Asp;COL1A1(ENST00000225964):Gly1133Ala;COL3A1(ENST00000304636):Gly1131Ser;COL4A3(ENST00000396578):Gly1334Glu
COL4A2	1380	Gly	1938	COL2A1(ENST00000380518):Gly1158Ala;COL2A1(ENST00000380518):Gly1158Arg;COL2A1(ENST00000380518):Gly1158Ser;COL1A1(ENST00000225964):Gly1136Ala;COL1A1(ENST00000225964):Gly1136Ser
COL4A2	1383	Gly	1941	COL11A1(ENST00000370096):Gly1483Glu;COL1A1(ENST00000225964):Gly1139Asp;COL1A1(ENST00000225964):Gly1139Ser;COL3A1(ENST00000304636):Gly1137Asp;COL4A4(ENST00000396625):Gly1355Arg;COL4A3(ENST00000396578):Gly1337Glu;COL11A2(ENST00000374708):Gly1355Glu;COL1A2(ENST00000297268):Gly1051Ser
COL4A2	1386	Gly	1944	COL2A1(ENST00000380518):Gly1164Cys;COL2A1(ENST00000380518):Gly1164Ser;COL1A1(ENST00000225964):Gly1142Val;COL1A1(ENST00000225964):Gly1142Ser;COL3A1(ENST00000304636):Gly1140Glu;COL5A2(ENST00000374866):Gly1176Arg;COL4A3(ENST00000396578):Gly1340Glu
COL4A2	1389	Gly	1947	COL4A1(ENST00000375820):Gly1344Ala;COL1A1(ENST00000225964):Gly1145Asp;COL1A1(ENST00000225964):Gly1145Cys;COL3A1(ENST00000304636):Gly1143Glu;COL1A2(ENST00000297268):Gly1057Cys
COL4A2	1392	Gly	1950	COL2A1(ENST00000380518):Gly1170Ser;COL1A1(ENST00000225964):Gly1148Asp;COL3A1(ENST00000304636):Gly1146Glu;COL5A2(ENST00000374866):Gly1182Cys;COL4A4(ENST00000396625):Gly1364Cys;COL5A1(ENST00000371817):Gly1522Cys
COL4A2	1402	Gly	1962	COL2A1(ENST00000380518):Gly1176Val;COL2A1(ENST00000380518):Gly1176Ser;COL1A1(ENST00000225964):Gly1154Arg;COL1A2(ENST00000297268):Gly1066Asp;COL1A2(ENST00000297268):Gly1066Val
COL4A2	1405	Gly	1965	COL2A1(ENST00000380518):Gly1179Arg;COL1A1(ENST00000225964):Gly1157Asp
COL4A2	1408	Gly	1968	COL2A1(ENST00000380518):Gly1182Asp;COL1A1(ENST00000225964):Gly1160Asp;COL3A1(ENST00000304636):Gly1158Arg;COL3A1(ENST00000304636):Gly1158Asp
COL4A2	1411	Gly	1971	COL11A1(ENST00000370096):Gly1507Asp;COL1A1(ENST00000225964):Gly1163Arg;COL3A1(ENST00000304636):Gly1161Glu;COL3A1(ENST00000304636):Gly1161Val;COL5A1(ENST00000371817):Gly1537Val
COL4A2	1412	Pro	1972	COL1A2(ENST00000297268):Pro1076His
COL4A2	1414	Gly	1974	COL2A1(ENST00000380518):Gly1188Ala;COL2A1(ENST00000380518):Gly1188Asp;COL2A1(ENST00000380518):Gly1188Arg;COL4A1(ENST00000375820):Gly1369Arg;COL1A1(ENST00000225964):Gly1166Cys;COL3A1(ENST00000304636):Gly1164Arg;COL3A1(ENST00000304636):Gly1164Trp;COL3A1(ENST00000304636):Gly1164Glu;COL3A1(ENST00000304636):Gly1164Val;COL1A2(ENST00000297268):Gly1078Asp
COL4A2	1417	Gly	1977	COL11A1(ENST00000370096):Gly1513Asp;COL1A1(ENST00000225964):Gly1169Cys;COL1A1(ENST00000225964):Gly1169Ser;COL3A1(ENST00000304636):Gly1167Ser;COL3A1(ENST00000304636):Gly1167Arg;COL3A1(ENST00000304636):Gly1167Cys;COL3A1(ENST00000304636):Gly1167Asp;COL3A1(ENST00000304636):Gly1167Val;COL1A2(ENST00000297268):Gly1081Val
COL4A2	1420	Gly	1983	COL11A1(ENST00000370096):Gly1516Val;COL1A1(ENST00000225964):Gly1172Asp;COL3A1(ENST00000304636):Gly1170Ser;COL3A1(ENST00000304636):Gly1170Asp;COL3A1(ENST00000304636):Gly1170Val;COL4A4(ENST00000396625):Gly1392Ala;COL1A2(ENST00000297268):Gly1084Val
COL4A2	1423	Gly	1986	COL2A1(ENST00000380518):Gly1197Ser;COL4A1(ENST00000375820):Gly1378Asp;COL1A1(ENST00000225964):Gly1175Cys;COL1A1(ENST00000225964):Gly1175Ser;COL3A1(ENST00000304636):Gly1173Arg;COL3A1(ENST00000304636):Gly1173Glu;COL3A1(ENST00000304636):Gly1173Val;COL5A2(ENST00000374866):Gly1209Arg;COL11A2(ENST00000374708):Gly1391Val;COL1A2(ENST00000297268):Gly1087Asp;COL1A2(ENST00000297268):Gly1087Val
COL4A2	1426	Gly	1989	COL2A1(ENST00000380518):Gly1200Cys;COL2A1(ENST00000380518):Gly1200Ser;COL1A1(ENST00000225964):Gly1178Val;COL3A1(ENST00000304636):Gly1176Ser;COL3A1(ENST00000304636):Gly1176Asp;COL3A1(ENST00000304636):Gly1176Val;COL11A2(ENST00000374708):Gly1394Arg;COL1A2(ENST00000297268):Gly1090Cys;COL1A2(ENST00000297268):Gly1090Asp
COL4A2	1429	Gly	1992	COL4A1(ENST00000375820):Gly1384Ser;COL1A1(ENST00000225964):Gly1181Ser;COL3A1(ENST00000304636):Gly1179Arg;COL3A1(ENST00000304636):Gly1179Val;COL1A2(ENST00000297268):Gly1093Ser;COL1A2(ENST00000297268):Gly1093Ala
COL4A2	1432	Gly	1995	COL1A1(ENST00000225964):Gly1184Val;COL3A1(ENST00000304636):Gly1182Arg;COL3A1(ENST00000304636):Gly1182Glu;COL3A1(ENST00000304636):Gly1182Val;COL1A2(ENST00000297268):Gly1096Ala
COL4A2	1434	Pro	1999	COL1A1(ENST00000225964):Pro1186Ala
COL4A2	1435	Gly	2000	COL2A1(ENST00000380518):Gly1209Val;COL1A1(ENST00000225964):Gly1187Val;COL1A1(ENST00000225964):Gly1187Cys;COL1A1(ENST00000225964):Gly1187Ser;COL3A1(ENST00000304636):Gly1185Asp;COL3A1(ENST00000304636):Gly1185Val;COL11A2(ENST00000374708):Gly1403Ser;COL1A2(ENST00000297268):Gly1099Arg
COL4A2	1438	Gly	2003	COL1A1(ENST00000225964):Gly1190Asp;COL3A1(ENST00000304636):Gly1188Arg;COL3A1(ENST00000304636):Gly1188Glu;COL3A1(ENST00000304636):Gly1188Val;COL1A2(ENST00000297268):Gly1102Ser;COL1A2(ENST00000297268):Gly1102Arg;COL1A2(ENST00000297268):Gly1102Cys;COL1A2(ENST00000297268):Gly1102Asp;COL1A2(ENST00000297268):Gly1102Ala;COL1A2(ENST00000297268):Gly1102Val;COL5A1(ENST00000371817):Gly1564Asp
COL4A2	1441	Gly	2006	COL3A1(ENST00000304636):Gly1191Asp;COL1A2(ENST00000297268):Gly1105Ser
COL4A2	1443	Gly	2008	COL1A1(ENST00000225964):Gly1195Cys
COL4A2	1444	Gly	2009	COL3A1(ENST00000304636):Gly1194Asp
COL4A2	1446	Ser	2012	COL1A1(ENST00000225964):Ser1199Gly
COL4A2	1449	Pro	2015	COL4A4(ENST00000396625):Pro1423Ser
COL4A2	1450	Gly	2016	COL4A3(ENST00000396578):Gly1406Glu;COL1A2(ENST00000297268):Gly1111Asp
COL4A2	1456	Gly	2022	COL4A4(ENST00000396625):Gly1430Arg;COL4A3(ENST00000396578):Gly1412Asp;COL4A3(ENST00000396578):Gly1412Val
COL4A2	1459	Gly	2025	COL4A3(ENST00000396578):Gly1415Arg
COL4A2	1465	Gly	2033	COL4A4(ENST00000396625):Gly1439Asp
COL4A2	1468	Gly	2036	COL4A1(ENST00000375820):Gly1423Arg
COL4A2	1471	Gly	2039	COL4A4(ENST00000396625):Gly1445Glu;COL4A3(ENST00000396578):Gly1427Asp
COL4A2	1477	Gly	2045	COL4A4(ENST00000396625):Gly1451Arg
COL4A2	1479	Pro	2047	COL11A2(ENST00000374708):Pro1448Ser
COL4A2	1480	Gly	2048	COL4A4(ENST00000396625):Gly1454Arg
COL4A2	1489	Gly	2059	COL4A4(ENST00000396625):Gly1465Asp
COL4A2	1496	Ser	2066	COL4A3(ENST00000396578):Ser1452Cys
COL4A2	1499	Asp	2069	COL4A4(ENST00000396625):Asp1475Tyr
COL4A2	1505	Pro	2075	COL4A3(ENST00000396578):Pro1461Leu
COL4A2	1507	Gly	2077	COL11A1(ENST00000370096):Gly1598Cys
COL4A2	1514	Gly	2088	COL4A4(ENST00000396625):Gly1490Ala;COL4A3(ENST00000396578):Gly1470Trp
COL4A2	1518	Leu	2092	COL4A3(ENST00000396578):Leu1474Pro
COL4A2	1529	Gln	2105	COL4A1(ENST00000375820):Gln1485Arg
COL4A2	1532	Gly	2108	COL2A1(ENST00000380518):Gly1305Asp;COL3A1(ENST00000304636):Gly1284Glu;COL4A4(ENST00000396625):Gly1508Ser;COL4A3(ENST00000396578):Gly1488Arg
COL4A2	1536	Ser	2112	COL4A3(ENST00000396578):Ser1492Cys
COL4A2	1537	Cys	2113	COL4A4(ENST00000396625):Cys1513Tyr
COL4A2	1540	Arg	2116	COL4A3(ENST00000396578):Arg1496Gln
COL4A2	1545	Pro	2121	COL4A3(ENST00000396578):Pro1501Gln
COL4A2	1546	Phe	2122	COL4A3(ENST00000396578):Phe1502Leu
COL4A2	1549	Cys	2125	COL1A2(ENST00000297268):Cys1195Arg;COL1A2(ENST00000297268):Cys1195Tyr
COL4A2	1550	Asn	2126	COL1A1(ENST00000225964):Asn1292Ser
COL4A2	1555	Cys	2134	COL2A1(ENST00000380518):Cys1323Trp;COL1A1(ENST00000225964):Cys1299Trp;COL1A1(ENST00000225964):Cys1299Arg
COL4A2	1566	Trp	2148	COL1A1(ENST00000225964):Trp1312Cys
COL4A2	1572	Pro	2154	COL4A1(ENST00000375820):Pro1528Leu
COL4A2	1589	Arg	2173	COL4A4(ENST00000396625):Arg1565Cys
COL4A2	1590	Cys	2174	COL4A3(ENST00000396578):Cys1548Tyr
COL4A2	1592	Val	2176	COL4A3(ENST00000396578):Val1550Gly
COL4A2	1593	Cys	2177	COL4A1(ENST00000375820):Cys1551Tyr
COL4A2	1596	Pro	2180	COL4A4(ENST00000396625):Pro1572Leu
COL4A2	1612	Cys	2196	COL4A4(ENST00000396625):Cys1588Tyr;COL4A3(ENST00000396578):Cys1570Arg
COL4A2	1622	Gly	2206	COL4A1(ENST00000375820):Gly1580Ala;COL4A1(ENST00000375820):Gly1580Arg;COL4A1(ENST00000375820):Gly1580Ser
COL4A2	1637	Gly	2222	COL4A3(ENST00000396578):Gly1595Arg
COL4A2	1640	Leu	2225	COL1A1(ENST00000225964):Leu1388Arg;COL4A4(ENST00000396625):Leu1616Arg;COL4A3(ENST00000396578):Leu1598Arg
COL4A2	1644	Gly	2229	COL4A4(ENST00000396625):Gly1620Ser
COL4A2	1649	Asp	2234	COL5A2(ENST00000374866):Asp1432Val
COL4A2	1657	Glu	2246	COL4A1(ENST00000375820):Glu1615Lys
COL4A2	1658	Cys	2252	COL4A4(ENST00000396625):Cys1634Ser;COL4A3(ENST00000396578):Cys1616Tyr
COL4A2	1664	Thr	2262	COL2A1(ENST00000380518):Thr1448Pro;COL1A1(ENST00000225964):Thr1425Ile
COL4A2	1670	Asn	2268	COL4A1(ENST00000375820):Asn1627Lys
COL4A2	1674	Phe	2272	COL4A4(ENST00000396625):Phe1650Leu
COL4A2	1676	Leu	2274	COL1A1(ENST00000225964):Leu1437Gln;COL1A2(ENST00000297268):Leu1339Arg
COL4A2	1704	Arg	2304	COL4A4(ENST00000396625):Arg1682Trp;COL4A3(ENST00000396578):Arg1661Cys
COL4A2	1705	Cys	2305	COL4A4(ENST00000396625):Cys1683Tyr
COL4A2	1708	Cys	2308	COL2A1(ENST00000380518):Cys1485Gly;COL4A3(ENST00000396578):Cys1665Tyr;COL5A1(ENST00000371817):Cys1835Ser
COL4A3	13	Leu	47	COL5A1(ENST00000371817):Leu25Pro;COL5A1(ENST00000371817):Leu25Arg
COL4A3	14	Leu	48	COL1A1(ENST00000225964):Leu12Arg
COL4A3	55	Gly	256	COL4A1(ENST00000375820):Gly55Glu
COL4A3	56	Pro	257	COL3A1(ENST00000304636):Pro49Ala
COL4A3	70	Gly	325	COL11A2(ENST00000374708):Gly230Trp
COL4A3	112	Gly	450	COL5A2(ENST00000374866):Gly110Glu
COL4A3	124	Gly	490	COL4A4(ENST00000396625):Gly137Asp
COL4A3	130	Gly	497	COL4A4(ENST00000396625):Gly143Val
COL4A3	136	Gly	503	COL4A4(ENST00000396625):Gly149Val;COL4A4(ENST00000396625):Gly149Glu
COL4A3	139	Gly	522	COL4A4(ENST00000396625):Gly152Glu
COL4A3	148	Gly	544	COL4A1(ENST00000375820):Gly148Glu;COL4A4(ENST00000396625):Gly161Val;COL4A4(ENST00000396625):Gly161Arg
COL4A3	157	Gly	553	COL4A4(ENST00000396625):Gly170Arg
COL4A3	171	Gly	572	COL2A1(ENST00000380518):Gly144Val;COL4A1(ENST00000375820):Gly173Asp
COL4A3	177	Gly	601	COL1A1(ENST00000225964):Gly130Cys;COL5A1(ENST00000371817):Gly475Asp
COL4A3	183	Gly	607	COL4A4(ENST00000396625):Gly199Val;COL4A4(ENST00000396625):Gly199Arg
COL4A3	192	Gly	618	COL4A4(ENST00000396625):Gly208Asp;COL4A4(ENST00000396625):Gly208Arg
COL4A3	195	Gly	621	COL3A1(ENST00000304636):Gly136Arg;COL5A1(ENST00000371817):Gly493Arg
COL4A3	201	Gly	627	COL1A1(ENST00000225964):Gly154Val;COL5A1(ENST00000371817):Gly499Ala
COL4A3	207	Gly	633	COL4A1(ENST00000375820):Gly209Ser
COL4A3	210	Gly	636	COL4A1(ENST00000375820):Gly212Ser
COL4A3	213	Gly	651	COL4A4(ENST00000396625):Gly229Asp;COL5A1(ENST00000371817):Gly511Val
COL4A3	224	Gly	664	COL4A4(ENST00000396625):Gly240Glu
COL4A3	230	Gly	672	COL1A1(ENST00000225964):Gly173Arg;COL4A4(ENST00000396625):Gly246Asp
COL4A3	236	Gly	679	COL4A4(ENST00000396625):Gly252Val;COL4A4(ENST00000396625):Gly252Asp
COL4A3	242	Gly	717	COL3A1(ENST00000304636):Gly177Asp
COL4A3	259	Gly	738	COL2A1(ENST00000380518):Gly204Val;COL2A1(ENST00000380518):Gly204Ala;COL3A1(ENST00000304636):Gly180Asp
COL4A3	262	Gly	741	COL2A1(ENST00000380518):Gly207Glu;COL2A1(ENST00000380518):Gly207Arg;COL3A1(ENST00000304636):Gly183Ser;COL3A1(ENST00000304636):Gly183Arg;COL3A1(ENST00000304636):Gly183Cys;COL3A1(ENST00000304636):Gly183Asp;COL3A1(ENST00000304636):Gly183Ala;COL4A4(ENST00000396625):Gly276Ala
COL4A3	265	Gly	744	COL2A1(ENST00000380518):Gly210Glu;COL1A1(ENST00000225964):Gly188Asp;COL3A1(ENST00000304636):Gly186Ser;COL1A2(ENST00000297268):Gly100Ser
COL4A3	268	Gly	747	COL11A1(ENST00000370096):Gly535Cys;COL2A1(ENST00000380518):Gly213Val;COL2A1(ENST00000380518):Gly213Asp;COL1A1(ENST00000225964):Gly191Ala;COL1A1(ENST00000225964):Gly191Asp;COL1A1(ENST00000225964):Gly191Ser;COL3A1(ENST00000304636):Gly189Ser;COL3A1(ENST00000304636):Gly189Arg
COL4A3	271	Gly	750	COL2A1(ENST00000380518):Gly216Asp;COL1A1(ENST00000225964):Gly194Ala;COL1A1(ENST00000225964):Gly194Asp;COL1A1(ENST00000225964):Gly194Arg;COL3A1(ENST00000304636):Gly192Asp;COL3A1(ENST00000304636):Gly192Val;COL5A2(ENST00000374866):Gly228Arg
COL4A3	274	Gly	753	COL2A1(ENST00000380518):Gly219Glu;COL2A1(ENST00000380518):Gly219Arg;COL1A1(ENST00000225964):Gly197Val;COL1A1(ENST00000225964):Gly197Asp;COL1A1(ENST00000225964):Gly197Cys;COL1A1(ENST00000225964):Gly197Arg;COL1A1(ENST00000225964):Gly197Ser;COL3A1(ENST00000304636):Gly195Arg;COL3A1(ENST00000304636):Gly195Val;COL1A2(ENST00000297268):Gly109Asp
COL4A3	277	Gly	756	COL2A1(ENST00000380518):Gly222Val;COL1A1(ENST00000225964):Gly200Val;COL3A1(ENST00000304636):Gly198Arg;COL3A1(ENST00000304636):Gly198Glu;COL1A2(ENST00000297268):Gly112Ser;COL1A2(ENST00000297268):Gly112Asp
COL4A3	280	Gly	759	COL1A1(ENST00000225964):Gly203Val;COL1A1(ENST00000225964):Gly203Cys;COL1A1(ENST00000225964):Gly203Arg;COL1A1(ENST00000225964):Gly203Ser;COL3A1(ENST00000304636):Gly201Arg
COL4A3	288	Gly	776	COL2A1(ENST00000380518):Gly231Asp;COL1A1(ENST00000225964):Gly209Asp;COL3A1(ENST00000304636):Gly207Trp;COL3A1(ENST00000304636):Gly207Glu;COL3A1(ENST00000304636):Gly207Ala;COL3A1(ENST00000304636):Gly207Val;COL1A2(ENST00000297268):Gly121Asp
COL4A3	291	Gly	779	COL1A1(ENST00000225964):Gly212Glu;COL1A1(ENST00000225964):Gly212Arg;COL3A1(ENST00000304636):Gly210Asp;COL3A1(ENST00000304636):Gly210Val;COL1A2(ENST00000297268):Gly124Asp
COL4A3	294	Gly	782	COL1A1(ENST00000225964):Gly215Arg;COL1A1(ENST00000225964):Gly215Ser;COL3A1(ENST00000304636):Gly213Ser;COL3A1(ENST00000304636):Gly213Asp;COL1A2(ENST00000297268):Gly127Asp
COL4A3	297	Gly	785	COL11A1(ENST00000370096):Gly562Asp;COL2A1(ENST00000380518):Gly240Asp;COL2A1(ENST00000380518):Gly240Cys;COL1A1(ENST00000225964):Gly218Val;COL1A1(ENST00000225964):Gly218Asp;COL1A1(ENST00000225964):Gly218Ser;COL3A1(ENST00000304636):Gly216Glu;COL3A1(ENST00000304636):Gly216Ala;COL5A2(ENST00000374866):Gly252Cys;COL1A2(ENST00000297268):Gly130Asp;COL1A2(ENST00000297268):Gly130Val
COL4A3	300	Gly	788	COL11A1(ENST00000370096):Gly565Val;COL1A1(ENST00000225964):Gly221Ala;COL1A1(ENST00000225964):Gly221Cys;COL1A1(ENST00000225964):Gly221Ser;COL3A1(ENST00000304636):Gly219Cys;COL3A1(ENST00000304636):Gly219Asp;COL3A1(ENST00000304636):Gly219Ala;COL4A4(ENST00000396625):Gly314Val;COL4A4(ENST00000396625):Gly314Asp;COL4A4(ENST00000396625):Gly314Cys;COL1A2(ENST00000297268):Gly133Ser;COL1A2(ENST00000297268):Gly133Val
COL4A3	303	Gly	791	COL2A1(ENST00000380518):Gly246Asp;COL1A1(ENST00000225964):Gly224Val;COL1A1(ENST00000225964):Gly224Asp;COL1A1(ENST00000225964):Gly224Cys;COL1A1(ENST00000225964):Gly224Ser;COL3A1(ENST00000304636):Gly222Asp;COL3A1(ENST00000304636):Gly222Val;COL1A2(ENST00000297268):Gly136Asp
COL4A3	306	Gly	794	COL1A1(ENST00000225964):Gly227Arg;COL3A1(ENST00000304636):Gly225Asp;COL3A1(ENST00000304636):Gly225Ala;COL3A1(ENST00000304636):Gly225Val
COL4A3	309	Gly	797	COL3A1(ENST00000304636):Gly228Arg;COL3A1(ENST00000304636):Gly228Glu
COL4A3	312	Gly	800	COL3A1(ENST00000304636):Gly231Glu
COL4A3	315	Gly	803	COL3A1(ENST00000304636):Gly234Asp;COL5A2(ENST00000374866):Gly270Ser
COL4A3	318	Gly	806	COL1A1(ENST00000225964):Gly239Asp;COL3A1(ENST00000304636):Gly237Arg
COL4A3	321	Gly	809	COL1A1(ENST00000225964):Gly242Val;COL1A1(ENST00000225964):Gly242Asp;COL3A1(ENST00000304636):Gly240Arg;COL3A1(ENST00000304636):Gly240Ala;COL3A1(ENST00000304636):Gly240Val
COL4A3	324	Gly	812	COL2A1(ENST00000380518):Gly267Asp;COL3A1(ENST00000304636):Gly243Glu;COL3A1(ENST00000304636):Gly243Val
COL4A3	327	Gly	815	COL2A1(ENST00000380518):Gly270Arg;COL1A1(ENST00000225964):Gly248Glu;COL1A1(ENST00000225964):Gly248Arg;COL3A1(ENST00000304636):Gly246Glu;COL1A2(ENST00000297268):Gly160Arg
COL4A3	333	Gly	821	COL1A1(ENST00000225964):Gly251Asp;COL1A1(ENST00000225964):Gly251Cys;COL1A1(ENST00000225964):Gly251Arg;COL3A1(ENST00000304636):Gly249Asp;COL3A1(ENST00000304636):Gly249Val
COL4A3	336	Gly	824	COL2A1(ENST00000380518):Gly276Asp;COL1A1(ENST00000225964):Gly254Glu;COL1A1(ENST00000225964):Gly254Arg;COL3A1(ENST00000304636):Gly252Arg;COL3A1(ENST00000304636):Gly252Cys;COL3A1(ENST00000304636):Gly252Asp;COL3A1(ENST00000304636):Gly252Val;COL1A2(ENST00000297268):Gly166Val;COL27A1(ENST00000356083):Gly697Arg
COL4A3	339	Gly	827	COL1A1(ENST00000225964):Gly257Val;COL1A1(ENST00000225964):Gly257Glu;COL1A1(ENST00000225964):Gly257Arg;COL3A1(ENST00000304636):Gly255Glu;COL3A1(ENST00000304636):Gly255Val;COL4A4(ENST00000396625):Gly353Arg
COL4A3	342	Gly	830	COL2A1(ENST00000380518):Gly282Asp;COL1A1(ENST00000225964):Gly260Asp;COL3A1(ENST00000304636):Gly258Ala
COL4A3	354	Gly	850	COL1A1(ENST00000225964):Gly266Glu;COL1A1(ENST00000225964):Gly266Arg;COL3A1(ENST00000304636):Gly264Arg;COL3A1(ENST00000304636):Gly264Glu
COL4A3	357	Gly	853	COL4A1(ENST00000375820):Gly347Val;COL1A1(ENST00000225964):Gly269Val;COL1A1(ENST00000225964):Gly269Arg;COL1A1(ENST00000225964):Gly269Ser;COL3A1(ENST00000304636):Gly267Ser;COL3A1(ENST00000304636):Gly267Val;COL4A4(ENST00000396625):Gly370Glu;COL4A4(ENST00000396625):Gly370Arg
COL4A3	360	Gly	856	COL1A1(ENST00000225964):Gly272Cys;COL3A1(ENST00000304636):Gly270Glu;COL4A4(ENST00000396625):Gly373Glu
COL4A3	362	Pro	858	COL4A1(ENST00000375820):Pro352Leu
COL4A3	363	Gly	859	COL1A1(ENST00000225964):Gly275Asp;COL1A1(ENST00000225964):Gly275Arg;COL1A1(ENST00000225964):Gly275Ser;COL1A2(ENST00000297268):Gly187Glu;COL1A2(ENST00000297268):Gly187Val
COL4A3	366	Gly	862	COL11A1(ENST00000370096):Gly625Val;COL3A1(ENST00000304636):Gly276Ser;COL3A1(ENST00000304636):Gly276Asp;COL1A2(ENST00000297268):Gly190Arg;COL1A2(ENST00000297268):Gly190Glu;COL1A2(ENST00000297268):Gly190Val
COL4A3	369	Gly	865	COL2A1(ENST00000380518):Gly303Asp;COL1A1(ENST00000225964):Gly281Asp;COL1A1(ENST00000225964):Gly281Ser;COL3A1(ENST00000304636):Gly279Asp;COL3A1(ENST00000304636):Gly279Val;COL1A2(ENST00000297268):Gly193Ser;COL1A2(ENST00000297268):Gly193Arg;COL1A2(ENST00000297268):Gly193Cys;COL1A2(ENST00000297268):Gly193Asp;COL1A2(ENST00000297268):Gly193Val
COL4A3	372	Gly	868	COL1A1(ENST00000225964):Gly284Ala;COL1A1(ENST00000225964):Gly284Ser;COL3A1(ENST00000304636):Gly282Arg;COL1A2(ENST00000297268):Gly196Cys;COL1A2(ENST00000297268):Gly196Asp;COL1A2(ENST00000297268):Gly196Val
COL4A3	375	Gly	871	COL2A1(ENST00000380518):Gly309Val;COL1A1(ENST00000225964):Gly287Ser;COL1A2(ENST00000297268):Gly199Arg;COL1A2(ENST00000297268):Gly199Asp;COL1A2(ENST00000297268):Gly199Val
COL4A3	378	Gly	874	COL1A1(ENST00000225964):Gly290Arg;COL1A2(ENST00000297268):Gly202Ser;COL1A2(ENST00000297268):Gly202Arg;COL1A2(ENST00000297268):Gly202Asp
COL4A3	381	Gly	877	COL2A1(ENST00000380518):Gly315Val;COL1A1(ENST00000225964):Gly293Asp
COL4A3	384	Gly	891	COL2A1(ENST00000380518):Gly318Arg;COL1A1(ENST00000225964):Gly296Ala;COL1A2(ENST00000297268):Gly208Glu
COL4A3	389	Gly	896	COL1A1(ENST00000225964):Gly299Asp;COL1A1(ENST00000225964):Gly299Arg;COL1A1(ENST00000225964):Gly299Ser;COL3A1(ENST00000304636):Gly297Arg;COL1A2(ENST00000297268):Gly211Asp;COL1A2(ENST00000297268):Gly211Val
COL4A3	392	Gly	899	COL3A1(ENST00000304636):Gly300Arg;COL3A1(ENST00000304636):Gly300Asp;COL3A1(ENST00000304636):Gly300Val;COL4A4(ENST00000396625):Gly408Glu
COL4A3	395	Gly	902	COL2A1(ENST00000380518):Gly327Asp;COL1A1(ENST00000225964):Gly305Arg;COL1A1(ENST00000225964):Gly305Ser;COL3A1(ENST00000304636):Gly303Arg;COL1A2(ENST00000297268):Gly217Glu;COL1A2(ENST00000297268):Gly217Val
COL4A3	398	Gly	905	COL1A1(ENST00000225964):Gly308Val
COL4A3	401	Gly	908	COL11A1(ENST00000370096):Gly658Val;COL2A1(ENST00000380518):Gly333Glu;COL1A1(ENST00000225964):Gly311Val;COL1A1(ENST00000225964):Gly311Asp;COL1A1(ENST00000225964):Gly311Arg;COL3A1(ENST00000304636):Gly309Glu;COL3A1(ENST00000304636):Gly309Val
COL4A3	404	Gly	911	COL4A1(ENST00000375820):Gly394Asp;COL1A1(ENST00000225964):Gly314Arg;COL3A1(ENST00000304636):Gly312Val;COL1A2(ENST00000297268):Gly226Asp
COL4A3	407	Gly	915	COL1A1(ENST00000225964):Gly317Ser;COL3A1(ENST00000304636):Gly315Ala;COL3A1(ENST00000304636):Gly315Val
COL4A3	410	Gly	918	COL1A1(ENST00000225964):Gly320Val;COL1A1(ENST00000225964):Gly320Asp;COL3A1(ENST00000304636):Gly318Asp
COL4A3	418	Gly	928	COL2A1(ENST00000380518):Gly345Asp;COL1A1(ENST00000225964):Gly323Glu;COL1A1(ENST00000225964):Gly323Arg;COL3A1(ENST00000304636):Gly321Asp;COL3A1(ENST00000304636):Gly321Val;COL1A2(ENST00000297268):Gly235Asp
COL4A3	421	Gly	931	COL2A1(ENST00000380518):Gly348Val;COL2A1(ENST00000380518):Gly348Asp;COL1A1(ENST00000225964):Gly326Asp;COL3A1(ENST00000304636):Gly324Ser;COL3A1(ENST00000304636):Gly324Asp
COL4A3	424	Gly	934	COL11A1(ENST00000370096):Gly676Arg;COL2A1(ENST00000380518):Gly351Val;COL1A1(ENST00000225964):Gly329Arg;COL3A1(ENST00000304636):Gly327Asp
COL4A3	427	Gly	937	COL2A1(ENST00000380518):Gly354Val;COL2A1(ENST00000380518):Gly354Arg;COL4A1(ENST00000375820):Gly417Arg;COL1A1(ENST00000225964):Gly332Ala;COL1A1(ENST00000225964):Gly332Arg
COL4A3	430	Gly	940	COL1A1(ENST00000225964):Gly335Ser;COL3A1(ENST00000304636):Gly333Asp;COL4A4(ENST00000396625):Gly448Ser;COL1A2(ENST00000297268):Gly247Arg;COL1A2(ENST00000297268):Gly247Cys;COL1A2(ENST00000297268):Gly247Asp;COL1A2(ENST00000297268):Gly247Val
COL4A3	433	Gly	943	COL1A1(ENST00000225964):Gly338Val;COL1A1(ENST00000225964):Gly338Cys;COL1A1(ENST00000225964):Gly338Ser;COL4A4(ENST00000396625):Gly451Ser;COL1A2(ENST00000297268):Gly250Val
COL4A3	452	Gly	965	COL1A1(ENST00000225964):Gly341Cys;COL1A1(ENST00000225964):Gly341Arg;COL4A4(ENST00000396625):Gly466Arg;COL1A2(ENST00000297268):Gly253Asp
COL4A3	455	Gly	968	COL1A1(ENST00000225964):Gly344Val;COL3A1(ENST00000304636):Gly342Arg;COL1A2(ENST00000297268):Gly256Asp;COL1A2(ENST00000297268):Gly256Val
COL4A3	458	Gly	971	COL2A1(ENST00000380518):Gly369Asp;COL2A1(ENST00000380518):Gly369Arg;COL3A1(ENST00000304636):Gly345Arg;COL1A2(ENST00000297268):Gly259Ser;COL1A2(ENST00000297268):Gly259Cys;COL1A2(ENST00000297268):Gly259Asp
COL4A3	461	Gly	974	COL2A1(ENST00000380518):Gly372Glu;COL2A1(ENST00000380518):Gly372Arg;COL1A1(ENST00000225964):Gly350Arg;COL4A4(ENST00000396625):Gly475Val;COL4A4(ENST00000396625):Gly475Cys;COL1A2(ENST00000297268):Gly262Arg
COL4A3	464	Gly	977	COL2A1(ENST00000380518):Gly375Asp;COL2A1(ENST00000380518):Gly375Arg;COL1A1(ENST00000225964):Gly353Asp;COL1A1(ENST00000225964):Gly353Cys;COL1A1(ENST00000225964):Gly353Ser;COL3A1(ENST00000304636):Gly351Val;COL4A4(ENST00000396625):Gly478Glu;COL1A2(ENST00000297268):Gly265Arg;COL1A2(ENST00000297268):Gly265Asp
COL4A3	467	Gly	980	COL2A1(ENST00000380518):Gly378Asp;COL1A1(ENST00000225964):Gly356Cys;COL1A1(ENST00000225964):Gly356Ser;COL4A4(ENST00000396625):Gly481Ser;COL11A2(ENST00000374708):Gly575Arg;COL1A2(ENST00000297268):Gly268Arg;COL1A2(ENST00000297268):Gly268Glu
COL4A3	470	Gly	983	COL2A1(ENST00000380518):Gly381Asp;COL2A1(ENST00000380518):Gly381Arg;COL1A1(ENST00000225964):Gly359Glu;COL1A2(ENST00000297268):Gly271Arg;COL1A2(ENST00000297268):Gly271Cys;COL1A2(ENST00000297268):Gly271Asp
COL4A3	473	Gly	986	COL2A1(ENST00000380518):Gly384Ser;COL5A2(ENST00000374866):Gly396Arg;COL4A4(ENST00000396625):Gly487Val;COL1A2(ENST00000297268):Gly274Cys;COL1A2(ENST00000297268):Gly274Asp;COL1A2(ENST00000297268):Gly274Val
COL4A3	484	Gly	1002	COL1A1(ENST00000225964):Gly368Val;COL1A1(ENST00000225964):Gly368Ala;COL1A1(ENST00000225964):Gly368Arg;COL1A1(ENST00000225964):Gly368Ser;COL3A1(ENST00000304636):Gly366Arg;COL1A2(ENST00000297268):Gly280Ser;COL1A2(ENST00000297268):Gly280Arg;COL1A2(ENST00000297268):Gly280Cys;COL1A2(ENST00000297268):Gly280Val
COL4A3	487	Gly	1005	COL2A1(ENST00000380518):Gly393Ser;COL1A1(ENST00000225964):Gly371Ser;COL3A1(ENST00000304636):Gly369Glu;COL3A1(ENST00000304636):Gly369Val;COL1A2(ENST00000297268):Gly283Arg;COL1A2(ENST00000297268):Gly283Val
COL4A3	490	Gly	1008	COL2A1(ENST00000380518):Gly396Val;COL4A1(ENST00000375820):Gly480Arg;COL1A1(ENST00000225964):Gly374Ala;COL3A1(ENST00000304636):Gly372Val;COL1A2(ENST00000297268):Gly286Ser;COL1A2(ENST00000297268):Gly286Ala;COL1A2(ENST00000297268):Gly286Val
COL4A3	493	Gly	1011	COL2A1(ENST00000380518):Gly399Val;COL1A1(ENST00000225964):Gly377Ala;COL1A1(ENST00000225964):Gly377Ser;COL3A1(ENST00000304636):Gly375Glu;COL1A2(ENST00000297268):Gly289Ser;COL1A2(ENST00000297268):Gly289Ala;COL1A2(ENST00000297268):Gly289Val
COL4A3	496	Gly	1014	COL2A1(ENST00000380518):Gly402Glu;COL1A1(ENST00000225964):Gly380Val;COL1A1(ENST00000225964):Gly380Cys;COL1A1(ENST00000225964):Gly380Ser;COL1A2(ENST00000297268):Gly292Ser;COL1A2(ENST00000297268):Gly292Arg;COL1A2(ENST00000297268):Gly292Asp;COL1A2(ENST00000297268):Gly292Val
COL4A3	499	Gly	1017	COL2A1(ENST00000380518):Gly405Asp;COL1A1(ENST00000225964):Gly383Cys;COL1A1(ENST00000225964):Gly383Ser;COL3A1(ENST00000304636):Gly381Asp;COL4A4(ENST00000396625):Gly518Glu;COL1A2(ENST00000297268):Gly295Val
COL4A3	502	Gly	1020	COL2A1(ENST00000380518):Gly408Asp;COL1A1(ENST00000225964):Gly386Glu;COL3A1(ENST00000304636):Gly384Val;COL1A2(ENST00000297268):Gly298Arg;COL1A2(ENST00000297268):Gly298Cys
COL4A3	505	Gly	1023	COL2A1(ENST00000380518):Gly411Arg;COL1A1(ENST00000225964):Gly389Arg;COL1A1(ENST00000225964):Gly389Ser;COL3A1(ENST00000304636):Gly387Trp
COL4A3	508	Gly	1026	COL4A1(ENST00000375820):Gly498Val;COL4A1(ENST00000375820):Gly498Asp;COL4A1(ENST00000375820):Gly498Arg;COL1A1(ENST00000225964):Gly392Glu;COL4A4(ENST00000396625):Gly527Cys
COL4A3	511	Gly	1029	COL1A1(ENST00000225964):Gly395Ser;COL3A1(ENST00000304636):Gly393Ser;COL3A1(ENST00000304636):Gly393Asp;COL1A2(ENST00000297268):Gly307Asp
COL4A3	514	Gly	1032	COL2A1(ENST00000380518):Gly420Glu;COL1A1(ENST00000225964):Gly398Ala;COL1A1(ENST00000225964):Gly398Asp;COL1A1(ENST00000225964):Gly398Cys;COL3A1(ENST00000304636):Gly396Val;COL4A4(ENST00000396625):Gly533Asp;COL1A2(ENST00000297268):Gly310Ser;COL1A2(ENST00000297268):Gly310Arg
COL4A3	517	Gly	1035	COL2A1(ENST00000380518):Gly423Asp;COL1A1(ENST00000225964):Gly401Asp;COL1A1(ENST00000225964):Gly401Cys;COL1A1(ENST00000225964):Gly401Ser;COL3A1(ENST00000304636):Gly399Ala;COL1A2(ENST00000297268):Gly313Cys
COL4A3	520	Gly	1038	COL2A1(ENST00000380518):Gly426Arg;COL4A1(ENST00000375820):Gly510Arg;COL1A1(ENST00000225964):Gly404Ser;COL3A1(ENST00000304636):Gly402Ser;COL1A2(ENST00000297268):Gly316Ser;COL1A2(ENST00000297268):Gly316Arg;COL1A2(ENST00000297268):Gly316Cys
COL4A3	523	Gly	1041	COL2A1(ENST00000380518):Gly429Asp;COL1A1(ENST00000225964):Gly407Cys;COL1A1(ENST00000225964):Gly407Ser;COL1A2(ENST00000297268):Gly319Arg;COL1A2(ENST00000297268):Gly319Glu
COL4A3	526	Gly	1044	COL1A1(ENST00000225964):Gly410Ser;COL3A1(ENST00000304636):Gly408Arg;COL3A1(ENST00000304636):Gly408Glu;COL1A2(ENST00000297268):Gly322Ser
COL4A3	528	Pro	1046	COL2A1(ENST00000380518):Pro434Ser;COL1A1(ENST00000225964):Pro412Arg
COL4A3	529	Gly	1047	COL4A1(ENST00000375820):Gly519Arg;COL1A1(ENST00000225964):Gly413Ala;COL1A1(ENST00000225964):Gly413Asp;COL1A1(ENST00000225964):Gly413Arg;COL3A1(ENST00000304636):Gly411Arg;COL1A2(ENST00000297268):Gly325Glu
COL4A3	532	Gly	1050	COL2A1(ENST00000380518):Gly438Ser;COL1A1(ENST00000225964):Gly416Asp;COL3A1(ENST00000304636):Gly414Cys;COL3A1(ENST00000304636):Gly414Val;COL1A2(ENST00000297268):Gly328Ser;COL1A2(ENST00000297268):Gly328Cys;COL1A2(ENST00000297268):Gly328Asp;COL1A2(ENST00000297268):Gly328Val
COL4A3	535	Gly	1053	COL2A1(ENST00000380518):Gly441Cys;COL3A1(ENST00000304636):Gly417Arg;COL1A2(ENST00000297268):Gly331Asp;COL1A2(ENST00000297268):Gly331Val
COL4A3	538	Gly	1056	COL2A1(ENST00000380518):Gly444Asp;COL2A1(ENST00000380518):Gly444Ser;COL4A1(ENST00000375820):Gly528Glu;COL1A1(ENST00000225964):Gly422Ala;COL1A1(ENST00000225964):Gly422Cys;COL3A1(ENST00000304636):Gly420Ser;COL1A2(ENST00000297268):Gly334Ser
COL4A3	541	Gly	1063	COL2A1(ENST00000380518):Gly447Ala;COL2A1(ENST00000380518):Gly447Asp;COL2A1(ENST00000380518):Gly447Ser;COL1A1(ENST00000225964):Gly425Ser;COL3A1(ENST00000304636):Gly423Ser;COL3A1(ENST00000304636):Gly423Asp;COL1A2(ENST00000297268):Gly337Ser;COL1A2(ENST00000297268):Gly337Arg;COL1A2(ENST00000297268):Gly337Cys
COL4A3	551	Gly	1073	COL2A1(ENST00000380518):Gly450Ala;COL2A1(ENST00000380518):Gly450Asp;COL1A1(ENST00000225964):Gly428Cys;COL1A2(ENST00000297268):Gly340Ser;COL1A2(ENST00000297268):Gly340Arg;COL1A2(ENST00000297268):Gly340Asp
COL4A3	554	Gly	1076	COL2A1(ENST00000380518):Gly453Val;COL2A1(ENST00000380518):Gly453Ala;COL2A1(ENST00000380518):Gly453Asp;COL2A1(ENST00000380518):Gly453Ser;COL4A1(ENST00000375820):Gly544Arg;COL1A1(ENST00000225964):Gly431Val;COL3A1(ENST00000304636):Gly429Ser;COL11A2(ENST00000374708):Gly650Val
COL4A3	557	Gly	1079	COL2A1(ENST00000380518):Gly456Val;COL2A1(ENST00000380518):Gly456Ala;COL2A1(ENST00000380518):Gly456Arg;COL1A1(ENST00000225964):Gly434Val;COL1A1(ENST00000225964):Gly434Ser;COL4A4(ENST00000396625):Gly572Ala;COL1A2(ENST00000297268):Gly346Ser;COL1A2(ENST00000297268):Gly346Cys;COL1A2(ENST00000297268):Gly346Val
COL4A3	560	Gly	1082	COL11A1(ENST00000370096):Gly784Arg;COL2A1(ENST00000380518):Gly459Asp;COL2A1(ENST00000380518):Gly459Arg;COL1A1(ENST00000225964):Gly437Ala;COL1A1(ENST00000225964):Gly437Asp;COL3A1(ENST00000304636):Gly435Asp;COL1A2(ENST00000297268):Gly349Ser;COL1A2(ENST00000297268):Gly349Cys
COL4A3	563	Gly	1085	COL2A1(ENST00000380518):Gly462Val;COL2A1(ENST00000380518):Gly462Asp;COL1A1(ENST00000225964):Gly440Ser;COL4A4(ENST00000396625):Gly578Val;COL1A2(ENST00000297268):Gly352Ser
COL4A3	566	Gly	1088	COL11A1(ENST00000370096):Gly790Asp;COL2A1(ENST00000380518):Gly465Ser
COL4A3	569	Gly	1091	COL2A1(ENST00000380518):Gly468Val;COL3A1(ENST00000304636):Gly444Arg;COL1A2(ENST00000297268):Gly358Ser;COL1A2(ENST00000297268):Gly358Cys;COL1A2(ENST00000297268):Gly358Asp
COL4A3	572	Gly	1094	COL11A1(ENST00000370096):Gly796Arg;COL4A1(ENST00000375820):Gly562Glu;COL1A2(ENST00000297268):Gly361Ser
COL4A3	575	Gly	1097	COL2A1(ENST00000380518):Gly474Ser;COL1A2(ENST00000297268):Gly364Ser;COL1A2(ENST00000297268):Gly364Cys
COL4A3	578	Gly	1100	COL2A1(ENST00000380518):Gly477Val;COL1A1(ENST00000225964):Gly455Asp;COL1A1(ENST00000225964):Gly455Cys;COL1A1(ENST00000225964):Gly455Ser;COL3A1(ENST00000304636):Gly453Asp;COL1A2(ENST00000297268):Gly367Trp;COL1A2(ENST00000297268):Gly367Glu
COL4A3	581	Gly	1103	COL1A2(ENST00000297268):Gly370Ser;COL1A2(ENST00000297268):Gly370Cys;COL1A2(ENST00000297268):Gly370Ala;COL1A2(ENST00000297268):Gly370Val;COL5A1(ENST00000371817):Gly835Ala
COL4A3	584	Gly	1106	COL11A1(ENST00000370096):Gly808Glu;COL2A1(ENST00000380518):Gly483Glu;COL2A1(ENST00000380518):Gly483Arg;COL1A1(ENST00000225964):Gly461Ser;COL4A4(ENST00000396625):Gly599Arg;COL1A2(ENST00000297268):Gly373Arg;COL1A2(ENST00000297268):Gly373Cys;COL27A1(ENST00000356083):Gly904Arg
COL4A3	593	Gly	1117	COL2A1(ENST00000380518):Gly489Asp;COL4A4(ENST00000396625):Gly610Ser;COL1A2(ENST00000297268):Gly379Arg;COL1A2(ENST00000297268):Gly379Glu;COL1A2(ENST00000297268):Gly379Ala
COL4A3	596	Gly	1120	COL11A1(ENST00000370096):Gly817Val;COL2A1(ENST00000380518):Gly492Val;COL2A1(ENST00000380518):Gly492Asp;COL1A1(ENST00000225964):Gly470Val;COL1A1(ENST00000225964):Gly470Ala;COL4A4(ENST00000396625):Gly613Arg;COL1A2(ENST00000297268):Gly382Ser
COL4A3	599	Gly	1123	COL2A1(ENST00000380518):Gly495Glu;COL1A2(ENST00000297268):Gly385Arg;COL1A2(ENST00000297268):Gly385Glu
COL4A3	602	Gly	1126	COL2A1(ENST00000380518):Gly498Val;COL4A2(ENST00000360467):Gly604Arg;COL1A1(ENST00000225964):Gly476Arg;COL3A1(ENST00000304636):Gly474Val;COL4A4(ENST00000396625):Gly619Asp;COL1A2(ENST00000297268):Gly388Arg;COL1A2(ENST00000297268):Gly388Val
COL4A3	611	Gly	1138	COL4A1(ENST00000375820):Gly601Ser
COL4A3	614	Gly	1141	COL4A2(ENST00000360467):Gly619Asp
COL4A3	619	Gly	1146	COL2A1(ENST00000380518):Gly501Arg;COL1A2(ENST00000297268):Gly391Ser;COL1A2(ENST00000297268):Gly391Cys
COL4A3	622	Gly	1149	COL2A1(ENST00000380518):Gly504Ala;COL2A1(ENST00000380518):Gly504Cys;COL2A1(ENST00000380518):Gly504Ser;COL4A1(ENST00000375820):Gly612Asp;COL1A1(ENST00000225964):Gly482Ala;COL1A1(ENST00000225964):Gly482Arg;COL4A4(ENST00000396625):Gly636Asp
COL4A3	625	Gly	1152	COL2A1(ENST00000380518):Gly507Glu;COL2A1(ENST00000380518):Gly507Arg;COL1A1(ENST00000225964):Gly485Ala;COL1A2(ENST00000297268):Gly397Arg;COL1A2(ENST00000297268):Gly397Glu
COL4A3	628	Gly	1155	COL2A1(ENST00000380518):Gly510Asp;COL2A1(ENST00000380518):Gly510Cys;COL4A2(ENST00000360467):Gly633Asp;COL1A1(ENST00000225964):Gly488Ser;COL3A1(ENST00000304636):Gly486Val;COL1A2(ENST00000297268):Gly400Asp;COL1A2(ENST00000297268):Gly400Ala
COL4A3	631	Gly	1158	COL2A1(ENST00000380518):Gly513Ser;COL1A1(ENST00000225964):Gly491Cys;COL1A1(ENST00000225964):Gly491Ser;COL3A1(ENST00000304636):Gly489Glu;COL3A1(ENST00000304636):Gly489Val;COL1A2(ENST00000297268):Gly403Asp;COL1A2(ENST00000297268):Gly403Val
COL4A3	634	Gly	1161	COL2A1(ENST00000380518):Gly516Asp;COL2A1(ENST00000380518):Gly516Ser;COL3A1(ENST00000304636):Gly492Arg;COL3A1(ENST00000304636):Gly492Glu;COL3A1(ENST00000304636):Gly492Val;COL1A2(ENST00000297268):Gly406Ser
COL4A3	637	Gly	1164	COL2A1(ENST00000380518):Gly519Asp;COL2A1(ENST00000380518):Gly519Ser;COL3A1(ENST00000304636):Gly495Glu;COL3A1(ENST00000304636):Gly495Ala;COL1A2(ENST00000297268):Gly409Val
COL4A3	640	Gly	1167	COL2A1(ENST00000380518):Gly522Val;COL3A1(ENST00000304636):Gly498Asp;COL1A2(ENST00000297268):Gly412Val
COL4A3	643	Gly	1170	COL1A1(ENST00000225964):Gly503Cys;COL3A1(ENST00000304636):Gly501Arg;COL3A1(ENST00000304636):Gly501Glu;COL3A1(ENST00000304636):Gly501Ala;COL11A2(ENST00000374708):Gly722Glu
COL4A3	646	Gly	1173	COL3A1(ENST00000304636):Gly504Val;COL1A2(ENST00000297268):Gly418Ser;COL1A2(ENST00000297268):Gly418Asp
COL4A3	662	Gly	1217	COL4A1(ENST00000375820):Gly652Glu
COL4A3	665	Gly	1220	COL4A1(ENST00000375820):Gly655Glu;COL4A1(ENST00000375820):Gly655Arg;COL4A4(ENST00000396625):Gly680Asp;COL1A2(ENST00000297268):Gly424Ser
COL4A3	668	Gly	1223	COL2A1(ENST00000380518):Gly537Asp;COL2A1(ENST00000380518):Gly537Ser;COL4A1(ENST00000375820):Gly658Val;COL4A1(ENST00000375820):Gly658Asp;COL1A1(ENST00000225964):Gly515Ala;COL1A2(ENST00000297268):Gly427Ser
COL4A3	672	Pro	1227	COL3A1(ENST00000304636):Pro517Leu
COL4A3	674	Gly	1232	COL2A1(ENST00000380518):Gly543Glu;COL4A2(ENST00000360467):Gly702Asp;COL3A1(ENST00000304636):Gly519Glu;COL1A2(ENST00000297268):Gly433Glu
COL4A3	677	Gly	1235	COL2A1(ENST00000380518):Gly546Val;COL2A1(ENST00000380518):Gly546Ser;COL4A4(ENST00000396625):Gly692Val
COL4A3	680	Gly	1238	COL4A1(ENST00000375820):Gly670Arg;COL1A1(ENST00000225964):Gly527Ala;COL1A1(ENST00000225964):Gly527Cys;COL4A4(ENST00000396625):Gly695Asp;COL1A2(ENST00000297268):Gly439Asp
COL4A3	683	Gly	1241	COL1A1(ENST00000225964):Gly530Cys;COL1A1(ENST00000225964):Gly530Ser;COL4A4(ENST00000396625):Gly698Arg;COL1A2(ENST00000297268):Gly442Arg;COL1A2(ENST00000297268):Gly442Glu
COL4A3	686	Gly	1244	COL1A1(ENST00000225964):Gly533Asp;COL1A1(ENST00000225964):Gly533Cys;COL1A2(ENST00000297268):Gly445Arg
COL4A3	689	Gly	1247	COL4A4(ENST00000396625):Gly704Glu;COL4A4(ENST00000396625):Gly704Arg;COL1A2(ENST00000297268):Gly448Glu
COL4A3	692	Gly	1250	COL2A1(ENST00000380518):Gly561Ser;COL4A1(ENST00000375820):Gly682Val;COL1A1(ENST00000225964):Gly539Ser
COL4A3	695	Gly	1253	COL3A1(ENST00000304636):Gly540Arg;COL1A2(ENST00000297268):Gly454Cys;COL1A2(ENST00000297268):Gly454Val
COL4A3	698	Gly	1256	COL4A1(ENST00000375820):Gly688Asp;COL5A1(ENST00000371817):Gly922Asp;COL5A1(ENST00000371817):Gly922Val
COL4A3	703	Gly	1262	COL2A1(ENST00000380518):Gly570Arg;COL4A1(ENST00000375820):Gly693Glu;COL1A1(ENST00000225964):Gly548Ala;COL1A2(ENST00000297268):Gly460Ser
COL4A3	706	Gly	1265	COL2A1(ENST00000380518):Gly573Arg;COL2A1(ENST00000380518):Gly573Ser;COL4A1(ENST00000375820):Gly696Cys;COL4A1(ENST00000375820):Gly696Ser;COL3A1(ENST00000304636):Gly549Glu;COL4A4(ENST00000396625):Gly722Ser
COL4A3	709	Gly	1268	COL11A1(ENST00000370096):Gly901Glu;COL4A1(ENST00000375820):Gly699Asp;COL1A1(ENST00000225964):Gly554Ala;COL3A1(ENST00000304636):Gly552Arg;COL3A1(ENST00000304636):Gly552Glu
COL4A3	712	Gly	1271	COL4A4(ENST00000396625):Gly728Glu;COL1A2(ENST00000297268):Gly469Ala
COL4A3	714	Pro	1273	COL1A2(ENST00000297268):Pro471Leu
COL4A3	715	Gly	1274	COL2A1(ENST00000380518):Gly582Ser;COL1A1(ENST00000225964):Gly560Cys;COL1A1(ENST00000225964):Gly560Arg;COL1A1(ENST00000225964):Gly560Ser;COL3A1(ENST00000304636):Gly558Arg;COL1A2(ENST00000297268):Gly472Cys
COL4A3	718	Gly	1277	COL4A1(ENST00000375820):Gly708Val;COL4A1(ENST00000375820):Gly708Arg
COL4A3	721	Gly	1280	COL4A1(ENST00000375820):Gly711Glu;COL1A1(ENST00000225964):Gly566Arg;COL3A1(ENST00000304636):Gly564Asp;COL3A1(ENST00000304636):Gly564Ala;COL1A2(ENST00000297268):Gly478Asp;COL1A2(ENST00000297268):Gly478Val
COL4A3	724	Gly	1283	COL2A1(ENST00000380518):Gly591Asp;COL2A1(ENST00000380518):Gly591Arg;COL1A1(ENST00000225964):Gly569Arg;COL3A1(ENST00000304636):Gly567Glu
COL4A3	727	Gly	1286	COL2A1(ENST00000380518):Gly594Glu;COL3A1(ENST00000304636):Gly570Ser;COL1A2(ENST00000297268):Gly484Glu;COL1A2(ENST00000297268):Gly484Val
COL4A3	730	Gly	1289	COL4A1(ENST00000375820):Gly720Asp;COL1A1(ENST00000225964):Gly575Asp;COL1A2(ENST00000297268):Gly487Arg
COL4A3	733	Gly	1292	COL2A1(ENST00000380518):Gly600Val;COL2A1(ENST00000380518):Gly600Asp;COL4A1(ENST00000375820):Gly723Glu;COL4A4(ENST00000396625):Gly748Ser
COL4A3	736	Gly	1295	COL2A1(ENST00000380518):Gly603Val;COL1A1(ENST00000225964):Gly581Arg;COL1A2(ENST00000297268):Gly493Arg;COL1A2(ENST00000297268):Gly493Glu;COL1A2(ENST00000297268):Gly493Val;COL27A1(ENST00000356083):Gly1021Asp
COL4A3	738	Pro	1297	COL11A2(ENST00000374708):Pro802Thr
COL4A3	739	Gly	1298	COL11A1(ENST00000370096):Gly931Glu;COL2A1(ENST00000380518):Gly606Asp;COL2A1(ENST00000380518):Gly606Arg;COL4A1(ENST00000375820):Gly729Arg;COL3A1(ENST00000304636):Gly582Ser;COL3A1(ENST00000304636):Gly582Arg;COL3A1(ENST00000304636):Gly582Cys
COL4A3	750	Gly	1312	COL1A1(ENST00000225964):Gly587Ala;COL1A1(ENST00000225964):Gly587Ser;COL1A2(ENST00000297268):Gly499Val
COL4A3	753	Gly	1315	COL4A1(ENST00000375820):Gly743Val;COL3A1(ENST00000304636):Gly588Ser;COL3A1(ENST00000304636):Gly588Asp;COL3A1(ENST00000304636):Gly588Val;COL1A2(ENST00000297268):Gly502Ser
COL4A3	756	Gly	1318	COL1A1(ENST00000225964):Gly593Asp;COL1A1(ENST00000225964):Gly593Cys;COL1A1(ENST00000225964):Gly593Ser;COL3A1(ENST00000304636):Gly591Arg;COL3A1(ENST00000304636):Gly591Asp;COL4A4(ENST00000396625):Gly774Arg;COL1A2(ENST00000297268):Gly505Ser;COL1A2(ENST00000297268):Gly505Ala
COL4A3	759	Gly	1321	COL4A1(ENST00000375820):Gly749Ser
COL4A3	765	Gly	1327	COL4A1(ENST00000375820):Gly755Arg;COL1A1(ENST00000225964):Gly596Ala;COL1A2(ENST00000297268):Gly508Asp;COL1A2(ENST00000297268):Gly508Ala;COL1A2(ENST00000297268):Gly508Val
COL4A3	768	Gly	1330	COL2A1(ENST00000380518):Gly621Arg;COL4A1(ENST00000375820):Gly758Glu;COL4A2(ENST00000360467):Gly800Glu;COL1A2(ENST00000297268):Gly511Ser;COL1A2(ENST00000297268):Gly511Asp;COL1A2(ENST00000297268):Gly511Val
COL4A3	771	Gly	1333	COL2A1(ENST00000380518):Gly624Asp;COL4A1(ENST00000375820):Gly761Val;COL1A1(ENST00000225964):Gly602Arg
COL4A3	774	Gly	1336	COL4A1(ENST00000375820):Gly764Asp;COL1A1(ENST00000225964):Gly605Asp;COL3A1(ENST00000304636):Gly603Asp;COL3A1(ENST00000304636):Gly603Val;COL4A4(ENST00000396625):Gly792Arg;COL1A2(ENST00000297268):Gly517Ser;COL1A2(ENST00000297268):Gly517Arg;COL1A2(ENST00000297268):Gly517Asp
COL4A3	777	Gly	1339	COL2A1(ENST00000380518):Gly630Ser;COL3A1(ENST00000304636):Gly606Arg;COL11A2(ENST00000374708):Gly833Arg;COL1A2(ENST00000297268):Gly520Ser
COL4A3	780	Gly	1342	COL2A1(ENST00000380518):Gly633Ser;COL5A2(ENST00000374866):Gly645Arg
COL4A3	783	Gly	1345	COL4A1(ENST00000375820):Gly773Arg;COL1A1(ENST00000225964):Gly614Arg;COL3A1(ENST00000304636):Gly612Asp;COL1A2(ENST00000297268):Gly526Arg;COL1A2(ENST00000297268):Gly526Glu;COL5A1(ENST00000371817):Gly997Ser
COL4A3	786	Gly	1348	COL2A1(ENST00000380518):Gly639Asp;COL1A1(ENST00000225964):Gly617Arg;COL3A1(ENST00000304636):Gly615Glu;COL1A2(ENST00000297268):Gly529Cys;COL1A2(ENST00000297268):Gly529Asp
COL4A3	789	Gly	1351	COL2A1(ENST00000380518):Gly642Val;COL3A1(ENST00000304636):Gly618Val;COL1A2(ENST00000297268):Gly532Glu
COL4A3	790	Pro	1352	COL11A1(ENST00000370096):Pro974Gln
COL4A3	792	Gly	1354	COL11A1(ENST00000370096):Gly976Val;COL11A1(ENST00000370096):Gly976Ser;COL4A1(ENST00000375820):Gly782Ala;COL3A1(ENST00000304636):Gly621Arg;COL3A1(ENST00000304636):Gly621Trp;COL3A1(ENST00000304636):Gly621Glu;COL3A1(ENST00000304636):Gly621Val;COL4A4(ENST00000396625):Gly810Asp
COL4A3	795	Gly	1357	COL4A1(ENST00000375820):Gly785Glu;COL1A1(ENST00000225964):Gly626Cys;COL1A1(ENST00000225964):Gly626Ser
COL4A3	798	Gly	1360	COL1A1(ENST00000225964):Gly629Ser;COL1A2(ENST00000297268):Gly541Cys
COL4A3	801	Gly	1363	COL2A1(ENST00000380518):Gly654Ser;COL1A2(ENST00000297268):Gly544Ser;COL1A2(ENST00000297268):Gly544Cys;COL1A2(ENST00000297268):Gly544Val
COL4A3	804	Gly	1366	COL2A1(ENST00000380518):Gly657Arg;COL1A1(ENST00000225964):Gly635Ser;COL3A1(ENST00000304636):Gly633Glu;COL1A2(ENST00000297268):Gly547Arg;COL1A2(ENST00000297268):Gly547Asp
COL4A3	812	Gly	1374	COL11A1(ENST00000370096):Gly991Asp;COL2A1(ENST00000380518):Gly660Glu;COL1A1(ENST00000225964):Gly638Val;COL3A1(ENST00000304636):Gly636Arg;COL1A2(ENST00000297268):Gly550Ser
COL4A3	815	Gly	1377	COL4A1(ENST00000375820):Gly805Arg;COL1A1(ENST00000225964):Gly641Ala;COL3A1(ENST00000304636):Gly639Arg;COL3A1(ENST00000304636):Gly639Glu;COL3A1(ENST00000304636):Gly639Val;COL1A2(ENST00000297268):Gly553Asp;COL1A2(ENST00000297268):Gly553Val
COL4A3	818	Gly	1380	COL4A1(ENST00000375820):Gly808Val;COL1A1(ENST00000225964):Gly644Ser;COL3A1(ENST00000304636):Gly642Asp;COL3A1(ENST00000304636):Gly642Val;COL1A2(ENST00000297268):Gly556Ser;COL1A2(ENST00000297268):Gly556Cys
COL4A3	819	Leu	1381	COL2A1(ENST00000380518):Leu667Phe
COL4A3	821	Gly	1383	COL1A1(ENST00000225964):Gly647Ser;COL4A4(ENST00000396625):Gly837Ala
COL4A3	824	Gly	1386	COL2A1(ENST00000380518):Gly672Ala;COL2A1(ENST00000380518):Gly672Cys;COL2A1(ENST00000380518):Gly672Ser;COL1A1(ENST00000225964):Gly650Arg;COL1A2(ENST00000297268):Gly562Cys;COL1A2(ENST00000297268):Gly562Val
COL4A3	827	Gly	1389	COL2A1(ENST00000380518):Gly675Asp;COL4A2(ENST00000360467):Gly857Arg;COL4A4(ENST00000396625):Gly843Glu;COL1A2(ENST00000297268):Gly565Ser;COL1A2(ENST00000297268):Gly565Ala
COL4A3	830	Gly	1392	COL2A1(ENST00000380518):Gly678Arg;COL1A1(ENST00000225964):Gly656Ser;COL3A1(ENST00000304636):Gly654Glu;COL1A2(ENST00000297268):Gly568Ser
COL4A3	833	Gly	1395	COL1A1(ENST00000225964):Gly659Ala;COL3A1(ENST00000304636):Gly657Arg;COL3A1(ENST00000304636):Gly657Glu;COL1A2(ENST00000297268):Gly571Arg
COL4A3	836	Gly	1398	COL2A1(ENST00000380518):Gly684Val;COL2A1(ENST00000380518):Gly684Arg;COL3A1(ENST00000304636):Gly660Asp
COL4A3	839	Gly	1401	COL2A1(ENST00000380518):Gly687Asp;COL2A1(ENST00000380518):Gly687Arg;COL2A1(ENST00000380518):Gly687Ser;COL3A1(ENST00000304636):Gly663Arg;COL3A1(ENST00000304636):Gly663Asp;COL3A1(ENST00000304636):Gly663Val;COL4A4(ENST00000396625):Gly855Arg;COL1A2(ENST00000297268):Gly577Ser
COL4A3	842	Gly	1404	COL2A1(ENST00000380518):Gly690Arg;COL4A1(ENST00000375820):Gly832Arg;COL1A1(ENST00000225964):Gly668Ser;COL3A1(ENST00000304636):Gly666Asp;COL4A4(ENST00000396625):Gly858Ala;COL1A2(ENST00000297268):Gly580Asp
COL4A3	845	Gly	1407	COL1A2(ENST00000297268):Gly583Arg;COL1A2(ENST00000297268):Gly583Ala
COL4A3	850	Gly	1412	COL1A1(ENST00000225964):Gly674Glu;COL4A4(ENST00000396625):Gly864Trp;COL4A4(ENST00000396625):Gly864Arg;COL1A2(ENST00000297268):Gly586Ser;COL1A2(ENST00000297268):Gly586Arg;COL1A2(ENST00000297268):Gly586Val
COL4A3	853	Gly	1415	COL3A1(ENST00000304636):Gly675Val
COL4A3	856	Gly	1418	COL11A1(ENST00000370096):Gly1027Arg;COL2A1(ENST00000380518):Gly702Ser;COL4A4(ENST00000396625):Gly870Arg;COL1A2(ENST00000297268):Gly592Ser
COL4A3	859	Gly	1424	COL1A1(ENST00000225964):Gly686Val;COL1A1(ENST00000225964):Gly686Ala;COL3A1(ENST00000304636):Gly684Val;COL1A2(ENST00000297268):Gly598Val
COL4A3	862	Gly	1427	COL2A1(ENST00000380518):Gly711Arg;COL1A1(ENST00000225964):Gly689Ser;COL3A1(ENST00000304636):Gly687Arg;COL4A4(ENST00000396625):Gly879Glu;COL1A2(ENST00000297268):Gly601Ser;COL1A2(ENST00000297268):Gly601Asp
COL4A3	865	Gly	1430	COL2A1(ENST00000380518):Gly714Asp;COL1A1(ENST00000225964):Gly692Ala;COL3A1(ENST00000304636):Gly690Arg;COL3A1(ENST00000304636):Gly690Glu;COL3A1(ENST00000304636):Gly690Val
COL4A3	868	Gly	1433	COL11A1(ENST00000370096):Gly1042Arg;COL2A1(ENST00000380518):Gly717Val;COL2A1(ENST00000380518):Gly717Ser;COL3A1(ENST00000304636):Gly693Arg;COL3A1(ENST00000304636):Gly693Ala;COL5A1(ENST00000371817):Gly1072Glu
COL4A3	871	Gly	1436	COL2A1(ENST00000380518):Gly720Asp;COL4A1(ENST00000375820):Gly861Ser;COL3A1(ENST00000304636):Gly696Asp;COL4A4(ENST00000396625):Gly888Arg
COL4A3	874	Gly	1439	COL1A1(ENST00000225964):Gly701Cys;COL1A1(ENST00000225964):Gly701Ser;COL3A1(ENST00000304636):Gly699Arg;COL3A1(ENST00000304636):Gly699Asp;COL3A1(ENST00000304636):Gly699Val
COL4A3	877	Gly	1442	COL2A1(ENST00000380518):Gly726Asp;COL1A1(ENST00000225964):Gly704Cys;COL1A1(ENST00000225964):Gly704Ser;COL3A1(ENST00000304636):Gly702Ser;COL3A1(ENST00000304636):Gly702Asp;COL3A1(ENST00000304636):Gly702Val;COL1A2(ENST00000297268):Gly616Arg;COL1A2(ENST00000297268):Gly616Val
COL4A3	880	Gly	1445	COL4A1(ENST00000375820):Gly870Arg;COL1A1(ENST00000225964):Gly707Ser;COL3A1(ENST00000304636):Gly705Arg;COL3A1(ENST00000304636):Gly705Glu;COL4A4(ENST00000396625):Gly897Glu
COL4A3	883	Gly	1448	COL2A1(ENST00000380518):Gly732Asp;COL3A1(ENST00000304636):Gly708Asp;COL3A1(ENST00000304636):Gly708Ala;COL3A1(ENST00000304636):Gly708Val
COL4A3	886	Gly	1451	COL1A1(ENST00000225964):Gly713Asp;COL3A1(ENST00000304636):Gly711Ser;COL3A1(ENST00000304636):Gly711Val;COL1A2(ENST00000297268):Gly625Ser;COL1A2(ENST00000297268):Gly625Asp
COL4A3	889	Gly	1454	COL2A1(ENST00000380518):Gly738Asp;COL4A1(ENST00000375820):Gly879Glu;COL3A1(ENST00000304636):Gly714Arg;COL3A1(ENST00000304636):Gly714Glu;COL1A2(ENST00000297268):Gly628Arg
COL4A3	892	Gly	1457	COL4A1(ENST00000375820):Gly882Asp;COL1A1(ENST00000225964):Gly719Asp;COL1A1(ENST00000225964):Gly719Ser;COL3A1(ENST00000304636):Gly717Asp;COL4A4(ENST00000396625):Gly909Glu;COL1A2(ENST00000297268):Gly631Val
COL4A3	895	Gly	1460	COL2A1(ENST00000380518):Gly744Ser;COL1A1(ENST00000225964):Gly722Ser;COL4A4(ENST00000396625):Gly912Ser;COL1A2(ENST00000297268):Gly634Arg;COL1A2(ENST00000297268):Gly634Val
COL4A3	898	Gly	1463	COL4A1(ENST00000375820):Gly888Arg;COL3A1(ENST00000304636):Gly723Asp;COL1A2(ENST00000297268):Gly637Asp
COL4A3	901	Gly	1466	COL2A1(ENST00000380518):Gly750Val;COL4A1(ENST00000375820):Gly891Asp;COL1A1(ENST00000225964):Gly728Glu;COL1A1(ENST00000225964):Gly728Arg;COL3A1(ENST00000304636):Gly726Arg;COL3A1(ENST00000304636):Gly726Glu;COL4A4(ENST00000396625):Gly918Arg;COL1A2(ENST00000297268):Gly640Glu
COL4A3	904	Gly	1469	COL2A1(ENST00000380518):Gly753Asp;COL1A1(ENST00000225964):Gly731Val;COL1A1(ENST00000225964):Gly731Ala;COL3A1(ENST00000304636):Gly729Arg;COL3A1(ENST00000304636):Gly729Glu
COL4A3	907	Gly	1472	COL11A1(ENST00000370096):Gly1081Arg;COL4A1(ENST00000375820):Gly897Ser;COL1A1(ENST00000225964):Gly734Val;COL3A1(ENST00000304636):Gly732Arg;COL3A1(ENST00000304636):Gly732Val;COL1A2(ENST00000297268):Gly646Cys;COL1A2(ENST00000297268):Gly646Val
COL4A3	910	Gly	1475	COL2A1(ENST00000380518):Gly759Asp;COL2A1(ENST00000380518):Gly759Ser;COL4A1(ENST00000375820):Gly900Glu;COL4A2(ENST00000360467):Gly941Arg;COL1A1(ENST00000225964):Gly737Asp;COL1A1(ENST00000225964):Gly737Cys;COL3A1(ENST00000304636):Gly735Arg;COL5A1(ENST00000371817):Gly1114Ala
COL4A3	913	Gly	1478	COL1A1(ENST00000225964):Gly740Arg;COL3A1(ENST00000304636):Gly738Ser;COL3A1(ENST00000304636):Gly738Cys;COL3A1(ENST00000304636):Gly738Val;COL5A1(ENST00000371817):Gly1117Ala
COL4A3	916	Gly	1481	COL1A1(ENST00000225964):Gly743Val;COL1A1(ENST00000225964):Gly743Asp;COL1A1(ENST00000225964):Gly743Ser;COL3A1(ENST00000304636):Gly741Ser;COL3A1(ENST00000304636):Gly741Cys;COL3A1(ENST00000304636):Gly741Asp;COL3A1(ENST00000304636):Gly741Val;COL1A2(ENST00000297268):Gly655Glu;COL1A2(ENST00000297268):Gly655Val
COL4A3	919	Gly	1484	COL2A1(ENST00000380518):Gly768Asp;COL3A1(ENST00000304636):Gly744Asp;COL3A1(ENST00000304636):Gly744Val
COL4A3	922	Gly	1490	COL2A1(ENST00000380518):Gly771Val;COL2A1(ENST00000380518):Gly771Ala;COL2A1(ENST00000380518):Gly771Asp;COL1A1(ENST00000225964):Gly749Ser;COL1A2(ENST00000297268):Gly661Ser;COL1A2(ENST00000297268):Gly661Cys;COL1A2(ENST00000297268):Gly661Asp;COL1A2(ENST00000297268):Gly661Val
COL4A3	925	Gly	1493	COL2A1(ENST00000380518):Gly774Ser;COL4A1(ENST00000375820):Gly915Glu;COL3A1(ENST00000304636):Gly750Asp;COL1A2(ENST00000297268):Gly664Arg;COL1A2(ENST00000297268):Gly664Asp;COL1A2(ENST00000297268):Gly664Val
COL4A3	928	Gly	1496	COL1A1(ENST00000225964):Gly755Ser;COL1A2(ENST00000297268):Gly667Cys
COL4A3	931	Gly	1499	COL2A1(ENST00000380518):Gly780Arg;COL4A2(ENST00000360467):Gly965Asp;COL1A1(ENST00000225964):Gly758Cys;COL3A1(ENST00000304636):Gly756Glu;COL1A2(ENST00000297268):Gly670Asp
COL4A3	934	Gly	1502	COL1A1(ENST00000225964):Gly761Ser;COL3A1(ENST00000304636):Gly759Asp;COL1A2(ENST00000297268):Gly673Asp;COL5A1(ENST00000371817):Gly1138Glu
COL4A3	937	Gly	1505	COL1A1(ENST00000225964):Gly764Val;COL1A1(ENST00000225964):Gly764Ser;COL3A1(ENST00000304636):Gly762Arg;COL3A1(ENST00000304636):Gly762Cys;COL3A1(ENST00000304636):Gly762Asp;COL3A1(ENST00000304636):Gly762Val;COL1A2(ENST00000297268):Gly676Arg;COL1A2(ENST00000297268):Gly676Asp;COL1A2(ENST00000297268):Gly676Val
COL4A3	940	Gly	1508	COL1A1(ENST00000225964):Gly767Ser;COL3A1(ENST00000304636):Gly765Ser;COL3A1(ENST00000304636):Gly765Arg;COL3A1(ENST00000304636):Gly765Val;COL4A4(ENST00000396625):Gly957Val;COL4A4(ENST00000396625):Gly957Glu;COL4A4(ENST00000396625):Gly957Arg
COL4A3	943	Gly	1511	COL1A1(ENST00000225964):Gly770Cys;COL1A1(ENST00000225964):Gly770Ser;COL4A4(ENST00000396625):Gly960Arg;COL1A2(ENST00000297268):Gly682Asp
COL4A3	952	Gly	1526	COL4A1(ENST00000375820):Gly948Ser;COL1A1(ENST00000225964):Gly776Ser
COL4A3	955	Gly	1529	COL2A1(ENST00000380518):Gly801Ser;COL1A1(ENST00000225964):Gly779Ser;COL3A1(ENST00000304636):Gly777Arg
COL4A3	958	Gly	1532	COL2A1(ENST00000380518):Gly804Ala;COL4A2(ENST00000360467):Gly994Arg;COL1A2(ENST00000297268):Gly694Arg;COL1A2(ENST00000297268):Gly694Asp
COL4A3	961	Gly	1535	COL1A1(ENST00000225964):Gly785Asp;COL1A2(ENST00000297268):Gly697Trp;COL5A1(ENST00000371817):Gly1162Arg
COL4A3	964	Gly	1538	COL2A1(ENST00000380518):Gly810Cys;COL4A1(ENST00000375820):Gly960Val;COL1A1(ENST00000225964):Gly788Cys;COL1A1(ENST00000225964):Gly788Ser;COL3A1(ENST00000304636):Gly786Arg;COL3A1(ENST00000304636):Gly786Val;COL1A2(ENST00000297268):Gly700Arg;COL1A2(ENST00000297268):Gly700Cys;COL1A2(ENST00000297268):Gly700Asp
COL4A3	967	Gly	1541	COL2A1(ENST00000380518):Gly813Arg;COL1A2(ENST00000297268):Gly703Val
COL4A3	970	Gly	1544	COL4A1(ENST00000375820):Gly966Glu
COL4A3	972	Arg	1546	COL1A1(ENST00000225964):Arg796His
COL4A3	976	Gly	1550	COL2A1(ENST00000380518):Gly822Asp;COL2A1(ENST00000380518):Gly822Cys;COL2A1(ENST00000380518):Gly822Ser;COL1A1(ENST00000225964):Gly800Glu;COL1A2(ENST00000297268):Gly712Ser;COL1A2(ENST00000297268):Gly712Asp
COL4A3	979	Gly	1553	COL1A1(ENST00000225964):Gly803Val;COL3A1(ENST00000304636):Gly801Asp;COL4A4(ENST00000396625):Gly996Arg;COL1A2(ENST00000297268):Gly715Ser;COL1A2(ENST00000297268):Gly715Asp
COL4A3	982	Gly	1556	COL11A1(ENST00000370096):Gly1153Ala;COL3A1(ENST00000304636):Gly804Ser;COL3A1(ENST00000304636):Gly804Val;COL1A2(ENST00000297268):Gly718Ser
COL4A3	985	Gly	1559	COL2A1(ENST00000380518):Gly831Val;COL2A1(ENST00000380518):Gly831Arg;COL1A1(ENST00000225964):Gly809Ser;COL1A2(ENST00000297268):Gly721Ser
COL4A3	988	Gly	1562	COL1A1(ENST00000225964):Gly812Ser
COL4A3	991	Gly	1565	COL4A1(ENST00000375820):Gly987Arg;COL1A1(ENST00000225964):Gly815Val;COL1A1(ENST00000225964):Gly815Ala;COL3A1(ENST00000304636):Gly813Ser;COL3A1(ENST00000304636):Gly813Asp
COL4A3	994	Gly	1568	COL4A1(ENST00000375820):Gly990Val;COL4A1(ENST00000375820):Gly990Glu;COL1A1(ENST00000225964):Gly818Cys;COL1A2(ENST00000297268):Gly730Arg;COL1A2(ENST00000297268):Gly730Cys;COL1A2(ENST00000297268):Gly730Val
COL4A3	997	Gly	1572	COL1A1(ENST00000225964):Gly821Arg;COL1A1(ENST00000225964):Gly821Ser;COL3A1(ENST00000304636):Gly819Asp;COL4A4(ENST00000396625):Gly1015Glu;COL1A2(ENST00000297268):Gly733Cys;COL1A2(ENST00000297268):Gly733Val
COL4A3	1000	Gly	1575	COL2A1(ENST00000380518):Gly846Glu;COL2A1(ENST00000380518):Gly846Arg;COL4A1(ENST00000375820):Gly996Asp;COL4A2(ENST00000360467):Gly1037Glu;COL1A1(ENST00000225964):Gly824Ala;COL1A1(ENST00000225964):Gly824Cys;COL1A1(ENST00000225964):Gly824Arg;COL3A1(ENST00000304636):Gly822Ser;COL3A1(ENST00000304636):Gly822Ala;COL4A4(ENST00000396625):Gly1018Arg;COL1A2(ENST00000297268):Gly736Cys
COL4A3	1003	Gly	1578	COL2A1(ENST00000380518):Gly849Ser;COL1A1(ENST00000225964):Gly827Asp;COL1A2(ENST00000297268):Gly739Arg
COL4A3	1006	Gly	1581	COL4A1(ENST00000375820):Gly1002Asp;COL3A1(ENST00000304636):Gly828Arg;COL3A1(ENST00000304636):Gly828Trp;COL3A1(ENST00000304636):Gly828Glu
COL4A3	1009	Gly	1584	COL2A1(ENST00000380518):Gly855Val;COL1A1(ENST00000225964):Gly833Val;COL1A1(ENST00000225964):Gly833Asp;COL3A1(ENST00000304636):Gly831Asp;COL1A2(ENST00000297268):Gly745Arg;COL1A2(ENST00000297268):Gly745Glu
COL4A3	1012	Gly	1587	COL4A1(ENST00000375820):Gly1008Arg;COL1A1(ENST00000225964):Gly836Ala;COL3A1(ENST00000304636):Gly834Asp;COL4A4(ENST00000396625):Gly1030Val;COL4A4(ENST00000396625):Gly1030Asp;COL1A2(ENST00000297268):Gly748Ser;COL1A2(ENST00000297268):Gly748Val
COL4A3	1015	Gly	1590	COL2A1(ENST00000380518):Gly861Val;COL2A1(ENST00000380518):Gly861Asp;COL4A1(ENST00000375820):Gly1011Glu;COL1A1(ENST00000225964):Gly839Ser;COL3A1(ENST00000304636):Gly837Asp;COL1A2(ENST00000297268):Gly751Ser;COL1A2(ENST00000297268):Gly751Val
COL4A3	1018	Gly	1593	COL4A1(ENST00000375820):Gly1014Asp;COL4A1(ENST00000375820):Gly1014Arg;COL1A1(ENST00000225964):Gly842Asp;COL1A1(ENST00000225964):Gly842Arg;COL1A2(ENST00000297268):Gly754Arg;COL1A2(ENST00000297268):Gly754Cys;COL1A2(ENST00000297268):Gly754Asp;COL1A2(ENST00000297268):Gly754Val
COL4A3	1020	Met	1598	COL4A1(ENST00000375820):Met1016Val
COL4A3	1027	Gly	1605	COL4A1(ENST00000375820):Gly1023Arg
COL4A3	1030	Gly	1608	COL4A4(ENST00000396625):Gly1051Arg
COL4A3	1033	Gly	1611	COL2A1(ENST00000380518):Gly867Val;COL2A1(ENST00000380518):Gly867Asp;COL1A1(ENST00000225964):Gly845Ala;COL1A1(ENST00000225964):Gly845Arg;COL3A1(ENST00000304636):Gly843Glu;COL1A2(ENST00000297268):Gly757Ser;COL1A2(ENST00000297268):Gly757Arg;COL1A2(ENST00000297268):Gly757Val
COL4A3	1036	Gly	1614	COL2A1(ENST00000380518):Gly870Val;COL2A1(ENST00000380518):Gly870Glu;COL1A1(ENST00000225964):Gly848Arg;COL3A1(ENST00000304636):Gly846Arg;COL1A2(ENST00000297268):Gly760Glu
COL4A3	1039	Gly	1617	COL2A1(ENST00000380518):Gly873Glu;COL2A1(ENST00000380518):Gly873Trp;COL2A1(ENST00000380518):Gly873Arg;COL4A1(ENST00000375820):Gly1035Val;COL1A1(ENST00000225964):Gly851Asp;COL3A1(ENST00000304636):Gly849Arg;COL1A2(ENST00000297268):Gly763Asp;COL1A2(ENST00000297268):Gly763Val
COL4A3	1042	Gly	1620	COL4A1(ENST00000375820):Gly1038Ser;COL1A1(ENST00000225964):Gly854Cys;COL1A1(ENST00000225964):Gly854Arg;COL1A1(ENST00000225964):Gly854Ser;COL3A1(ENST00000304636):Gly852Cys;COL3A1(ENST00000304636):Gly852Asp;COL1A2(ENST00000297268):Gly766Ser;COL1A2(ENST00000297268):Gly766Asp;COL1A2(ENST00000297268):Gly766Val
COL4A3	1045	Gly	1623	COL11A1(ENST00000370096):Gly1204Asp;COL4A1(ENST00000375820):Gly1041Glu;COL1A1(ENST00000225964):Gly857Cys;COL3A1(ENST00000304636):Gly855Asp;COL4A4(ENST00000396625):Gly1066Val;COL1A2(ENST00000297268):Gly769Arg;COL1A2(ENST00000297268):Gly769Cys
COL4A3	1048	Gly	1626	COL4A1(ENST00000375820):Gly1044Arg;COL1A1(ENST00000225964):Gly860Ala;COL3A1(ENST00000304636):Gly858Val;COL4A4(ENST00000396625):Gly1069Glu;COL4A4(ENST00000396625):Gly1069Arg;COL1A2(ENST00000297268):Gly772Ser
COL4A3	1051	Gly	1629	COL1A1(ENST00000225964):Gly863Val;COL1A1(ENST00000225964):Gly863Ala;COL3A1(ENST00000304636):Gly861Asp;COL4A4(ENST00000396625):Gly1072Val;COL1A2(ENST00000297268):Gly775Arg;COL1A2(ENST00000297268):Gly775Glu
COL4A3	1054	Gly	1632	COL2A1(ENST00000380518):Gly888Ser;COL4A1(ENST00000375820):Gly1050Glu;COL1A1(ENST00000225964):Gly866Cys;COL1A1(ENST00000225964):Gly866Ser;COL1A2(ENST00000297268):Gly778Ser
COL4A3	1065	Gly	1643	COL11A1(ENST00000370096):Gly1216Ala;COL11A1(ENST00000370096):Gly1216Asp;COL2A1(ENST00000380518):Gly891Arg;COL1A1(ENST00000225964):Gly869Cys;COL3A1(ENST00000304636):Gly867Asp;COL1A2(ENST00000297268):Gly781Ser;COL1A2(ENST00000297268):Gly781Arg;COL1A2(ENST00000297268):Gly781Asp;COL1A2(ENST00000297268):Gly781Val
COL4A3	1068	Gly	1646	COL2A1(ENST00000380518):Gly894Glu;COL1A1(ENST00000225964):Gly872Val;COL1A1(ENST00000225964):Gly872Ala;COL1A2(ENST00000297268):Gly784Ser;COL1A2(ENST00000297268):Gly784Arg
COL4A3	1071	Gly	1649	COL4A1(ENST00000375820):Gly1067Ala;COL4A1(ENST00000375820):Gly1067Glu;COL1A1(ENST00000225964):Gly875Ser;COL1A2(ENST00000297268):Gly787Cys;COL1A2(ENST00000297268):Gly787Asp
COL4A3	1074	Gly	1655	COL4A1(ENST00000375820):Gly1070Arg;COL1A1(ENST00000225964):Gly878Asp;COL1A1(ENST00000225964):Gly878Ser;COL1A2(ENST00000297268):Gly790Asp;COL1A2(ENST00000297268):Gly790Ala
COL4A3	1077	Gly	1658	COL2A1(ENST00000380518):Gly903Ser;COL1A1(ENST00000225964):Gly881Ser;COL3A1(ENST00000304636):Gly879Val;COL1A2(ENST00000297268):Gly793Arg
COL4A3	1080	Gly	1661	COL1A1(ENST00000225964):Gly884Ser;COL3A1(ENST00000304636):Gly882Asp;COL1A2(ENST00000297268):Gly796Ser;COL1A2(ENST00000297268):Gly796Cys;COL1A2(ENST00000297268):Gly796Ala
COL4A3	1083	Gly	1664	COL2A1(ENST00000380518):Gly909Cys;COL2A1(ENST00000380518):Gly909Ser;COL4A1(ENST00000375820):Gly1079Glu;COL1A1(ENST00000225964):Gly887Ser;COL5A1(ENST00000371817):Gly1261Arg
COL4A3	1084	Glu	1665	COL4A2(ENST00000360467):Glu1123Gly
COL4A3	1086	Gly	1667	COL2A1(ENST00000380518):Gly912Asp;COL4A1(ENST00000375820):Gly1082Glu;COL4A4(ENST00000396625):Gly1103Arg;COL1A2(ENST00000297268):Gly802Ser;COL1A2(ENST00000297268):Gly802Ala;COL1A2(ENST00000297268):Gly802Val
COL4A3	1089	Gly	1670	COL3A1(ENST00000304636):Gly891Arg;COL4A4(ENST00000396625):Gly1106Asp;COL1A2(ENST00000297268):Gly805Arg;COL1A2(ENST00000297268):Gly805Cys;COL1A2(ENST00000297268):Gly805Asp;COL1A2(ENST00000297268):Gly805Val
COL4A3	1092	Gly	1673	COL2A1(ENST00000380518):Gly918Cys;COL2A1(ENST00000380518):Gly918Arg;COL1A1(ENST00000225964):Gly896Asp;COL1A1(ENST00000225964):Gly896Cys;COL3A1(ENST00000304636):Gly894Asp;COL3A1(ENST00000304636):Gly894Ala
COL4A3	1095	Gly	1676	COL2A1(ENST00000380518):Gly921Arg;COL4A2(ENST00000360467):Gly1134Arg;COL3A1(ENST00000304636):Gly897Ser;COL3A1(ENST00000304636):Gly897Asp;COL1A2(ENST00000297268):Gly811Ala
COL4A3	1098	Gly	1682	COL4A1(ENST00000375820):Gly1094Arg;COL1A1(ENST00000225964):Gly902Ser;COL3A1(ENST00000304636):Gly900Asp;COL1A2(ENST00000297268):Gly814Trp;COL1A2(ENST00000297268):Gly814Glu
COL4A3	1101	Gly	1685	COL11A1(ENST00000370096):Gly1249Val;COL3A1(ENST00000304636):Gly903Glu;COL4A4(ENST00000396625):Gly1118Arg;COL1A2(ENST00000297268):Gly817Val
COL4A3	1104	Gly	1688	COL2A1(ENST00000380518):Gly930Asp;COL2A1(ENST00000380518):Gly930Arg;COL1A2(ENST00000297268):Gly820Ser
COL4A3	1107	Gly	1691	COL4A1(ENST00000375820):Gly1103Arg;COL1A1(ENST00000225964):Gly911Ser;COL3A1(ENST00000304636):Gly909Asp;COL3A1(ENST00000304636):Gly909Val;COL1A2(ENST00000297268):Gly823Ser;COL1A2(ENST00000297268):Gly823Cys
COL4A3	1110	Gly	1694	COL2A1(ENST00000380518):Gly936Asp;COL3A1(ENST00000304636):Gly912Asp;COL3A1(ENST00000304636):Gly912Ala;COL3A1(ENST00000304636):Gly912Val
COL4A3	1113	Gly	1697	COL4A2(ENST00000360467):Gly1152Asp;COL1A1(ENST00000225964):Gly917Glu;COL1A2(ENST00000297268):Gly829Ser
COL4A3	1115	Pro	1699	COL5A1(ENST00000371817):Pro1293Ser
COL4A3	1116	Gly	1700	COL2A1(ENST00000380518):Gly942Asp;COL3A1(ENST00000304636):Gly918Arg;COL3A1(ENST00000304636):Gly918Glu;COL3A1(ENST00000304636):Gly918Val;COL1A2(ENST00000297268):Gly832Val
COL4A3	1119	Gly	1703	COL2A1(ENST00000380518):Gly945Ser;COL3A1(ENST00000304636):Gly921Glu;COL1A2(ENST00000297268):Gly835Ser
COL4A3	1122	Gly	1706	COL2A1(ENST00000380518):Gly948Asp;COL1A1(ENST00000225964):Gly926Cys;COL3A1(ENST00000304636):Gly924Ser;COL3A1(ENST00000304636):Gly924Cys;COL3A1(ENST00000304636):Gly924Asp;COL3A1(ENST00000304636):Gly924Val;COL1A2(ENST00000297268):Gly838Ser
COL4A3	1125	Gly	1709	COL4A2(ENST00000360467):Gly1164Arg;COL3A1(ENST00000304636):Gly927Asp;COL1A2(ENST00000297268):Gly841Ser
COL4A3	1128	Gly	1712	COL4A1(ENST00000375820):Gly1124Glu;COL3A1(ENST00000304636):Gly930Glu;COL1A2(ENST00000297268):Gly844Asp;COL1A2(ENST00000297268):Gly844Ala
COL4A3	1131	Gly	1715	COL3A1(ENST00000304636):Gly933Arg;COL1A2(ENST00000297268):Gly847Ser;COL1A2(ENST00000297268):Gly847Arg
COL4A3	1134	Gly	1718	COL4A1(ENST00000375820):Gly1130Asp;COL3A1(ENST00000304636):Gly936Ser;COL3A1(ENST00000304636):Gly936Arg;COL3A1(ENST00000304636):Gly936Asp;COL4A4(ENST00000396625):Gly1151Ala;COL1A2(ENST00000297268):Gly850Glu
COL4A3	1137	Gly	1721	COL3A1(ENST00000304636):Gly939Ser;COL3A1(ENST00000304636):Gly939Cys;COL3A1(ENST00000304636):Gly939Asp;COL1A2(ENST00000297268):Gly853Asp;COL1A2(ENST00000297268):Gly853Val
COL4A3	1140	Gly	1724	COL1A1(ENST00000225964):Gly944Cys;COL3A1(ENST00000304636):Gly942Arg;COL3A1(ENST00000304636):Gly942Glu;COL1A2(ENST00000297268):Gly856Arg;COL1A2(ENST00000297268):Gly856Glu;COL1A2(ENST00000297268):Gly856Val
COL4A3	1142	Pro	1726	COL11A2(ENST00000374708):Pro1162Leu
COL4A3	1143	Gly	1727	COL2A1(ENST00000380518):Gly969Ser;COL1A1(ENST00000225964):Gly947Cys;COL3A1(ENST00000304636):Gly945Ser;COL1A2(ENST00000297268):Gly859Ser;COL1A2(ENST00000297268):Gly859Asp
COL4A3	1146	Gly	1730	COL1A1(ENST00000225964):Gly950Arg;COL3A1(ENST00000304636):Gly948Arg;COL3A1(ENST00000304636):Gly948Glu;COL1A2(ENST00000297268):Gly862Ser
COL4A3	1149	Gly	1733	COL1A2(ENST00000297268):Gly865Ser
COL4A3	1152	Gly	1736	COL1A1(ENST00000225964):Gly956Ala;COL1A1(ENST00000225964):Gly956Arg;COL3A1(ENST00000304636):Gly954Arg;COL3A1(ENST00000304636):Gly954Glu;COL4A4(ENST00000396625):Gly1169Val
COL4A3	1155	Gly	1739	COL2A1(ENST00000380518):Gly981Ser;COL3A1(ENST00000304636):Gly957Ser;COL3A1(ENST00000304636):Gly957Cys;COL3A1(ENST00000304636):Gly957Asp;COL3A1(ENST00000304636):Gly957Val
COL4A3	1158	Gly	1742	COL2A1(ENST00000380518):Gly984Arg;COL1A1(ENST00000225964):Gly962Asp;COL3A1(ENST00000304636):Gly960Val
COL4A3	1161	Gly	1745	COL3A1(ENST00000304636):Gly963Arg;COL3A1(ENST00000304636):Gly963Cys;COL3A1(ENST00000304636):Gly963Asp;COL1A2(ENST00000297268):Gly877Cys
COL4A3	1164	Gly	1748	COL3A1(ENST00000304636):Gly966Cys;COL3A1(ENST00000304636):Gly966Val;COL1A2(ENST00000297268):Gly880Ser
COL4A3	1167	Gly	1751	COL3A1(ENST00000304636):Gly969Arg
COL4A3	1170	Gly	1754	COL4A1(ENST00000375820):Gly1166Val;COL4A1(ENST00000375820):Gly1166Asp;COL1A1(ENST00000225964):Gly974Ala;COL3A1(ENST00000304636):Gly972Ser;COL3A1(ENST00000304636):Gly972Asp;COL3A1(ENST00000304636):Gly972Ala;COL1A2(ENST00000297268):Gly886Ser;COL1A2(ENST00000297268):Gly886Val
COL4A3	1173	Gly	1757	COL4A1(ENST00000375820):Gly1169Ser;COL1A1(ENST00000225964):Gly977Val;COL1A1(ENST00000225964):Gly977Asp;COL3A1(ENST00000304636):Gly975Val
COL4A3	1180	Gly	1768	COL2A1(ENST00000380518):Gly1005Ser;COL3A1(ENST00000304636):Gly981Arg;COL4A4(ENST00000396625):Gly1201Asp;COL4A4(ENST00000396625):Gly1201Ser;COL1A2(ENST00000297268):Gly895Asp
COL4A3	1183	Gly	1771	COL2A1(ENST00000380518):Gly1008Val;COL1A1(ENST00000225964):Gly986Ser;COL3A1(ENST00000304636):Gly984Arg;COL3A1(ENST00000304636):Gly984Glu;COL1A2(ENST00000297268):Gly898Val
COL4A3	1186	Gly	1774	COL3A1(ENST00000304636):Gly987Ser;COL3A1(ENST00000304636):Gly987Asp;COL1A2(ENST00000297268):Gly901Ser
COL4A3	1189	Gly	1777	COL1A2(ENST00000297268):Gly904Arg
COL4A3	1192	Gly	1780	COL2A1(ENST00000380518):Gly1017Val;COL3A1(ENST00000304636):Gly993Cys;COL3A1(ENST00000304636):Gly993Asp;COL4A4(ENST00000396625):Gly1213Val;COL1A2(ENST00000297268):Gly907Ser;COL1A2(ENST00000297268):Gly907Asp
COL4A3	1195	Gly	1783	COL3A1(ENST00000304636):Gly996Arg;COL3A1(ENST00000304636):Gly996Glu
COL4A3	1201	Gly	1790	COL1A1(ENST00000225964):Gly1001Cys;COL3A1(ENST00000304636):Gly999Ser;COL3A1(ENST00000304636):Gly999Arg;COL3A1(ENST00000304636):Gly999Val;COL1A2(ENST00000297268):Gly913Val
COL4A3	1204	Gly	1793	COL2A1(ENST00000380518):Gly1026Ala;COL1A2(ENST00000297268):Gly916Arg
COL4A3	1207	Gly	1796	COL4A1(ENST00000375820):Gly1204Glu;COL11A2(ENST00000374708):Gly1220Asp;COL1A2(ENST00000297268):Gly919Asp
COL4A3	1210	Gly	1799	COL4A1(ENST00000375820):Gly1207Val;COL1A1(ENST00000225964):Gly1010Ser;COL3A1(ENST00000304636):Gly1008Asp;COL1A2(ENST00000297268):Gly922Ser
COL4A3	1213	Gly	1802	COL3A1(ENST00000304636):Gly1011Glu;COL4A4(ENST00000396625):Gly1230Cys;COL1A2(ENST00000297268):Gly925Cys;COL1A2(ENST00000297268):Gly925Asp
COL4A3	1216	Gly	1805	COL1A1(ENST00000225964):Gly1016Arg;COL3A1(ENST00000304636):Gly1014Arg;COL3A1(ENST00000304636):Gly1014Glu;COL4A4(ENST00000396625):Gly1233Arg
COL4A3	1219	Gly	1808	COL2A1(ENST00000380518):Gly1041Ser;COL3A1(ENST00000304636):Gly1017Arg;COL3A1(ENST00000304636):Gly1017Glu;COL1A2(ENST00000297268):Gly931Arg
COL4A3	1222	Gly	1811	COL4A1(ENST00000375820):Gly1219Glu;COL1A1(ENST00000225964):Gly1022Val;COL1A1(ENST00000225964):Gly1022Ala;COL1A1(ENST00000225964):Gly1022Ser;COL1A2(ENST00000297268):Gly934Asp;COL5A1(ENST00000371817):Gly1393Asp
COL4A3	1224	Pro	1813	COL2A1(ENST00000380518):Pro1046Ser
COL4A3	1225	Gly	1814	COL2A1(ENST00000380518):Gly1047Ser;COL1A1(ENST00000225964):Gly1025Arg;COL1A2(ENST00000297268):Gly937Cys
COL4A3	1228	Gly	1817	COL2A1(ENST00000380518):Gly1050Asp;COL4A1(ENST00000375820):Gly1225Glu;COL1A1(ENST00000225964):Gly1028Ser;COL3A1(ENST00000304636):Gly1026Val;COL4A4(ENST00000396625):Gly1245Val;COL1A2(ENST00000297268):Gly940Val
COL4A3	1231	Gly	1820	COL2A1(ENST00000380518):Gly1053Val;COL2A1(ENST00000380518):Gly1053Glu;COL2A1(ENST00000380518):Gly1053Arg;COL4A1(ENST00000375820):Gly1228Val;COL1A2(ENST00000297268):Gly943Glu
COL4A3	1236	Gly	1830	COL3A1(ENST00000304636):Gly1032Val;COL1A2(ENST00000297268):Gly946Arg
COL4A3	1239	Gly	1833	COL4A1(ENST00000375820):Gly1236Glu;COL4A1(ENST00000375820):Gly1236Arg;COL3A1(ENST00000304636):Gly1035Ser;COL3A1(ENST00000304636):Gly1035Cys;COL3A1(ENST00000304636):Gly1035Val;COL1A2(ENST00000297268):Gly949Ser
COL4A3	1242	Gly	1836	COL2A1(ENST00000380518):Gly1062Ala;COL4A1(ENST00000375820):Gly1239Val;COL4A1(ENST00000375820):Gly1239Arg;COL1A1(ENST00000225964):Gly1040Ser;COL3A1(ENST00000304636):Gly1038Arg;COL3A1(ENST00000304636):Gly1038Asp
COL4A3	1245	Gly	1839	COL2A1(ENST00000380518):Gly1065Val;COL1A1(ENST00000225964):Gly1043Arg;COL3A1(ENST00000304636):Gly1041Asp;COL3A1(ENST00000304636):Gly1041Val;COL1A2(ENST00000297268):Gly955Ser;COL1A2(ENST00000297268):Gly955Cys;COL1A2(ENST00000297268):Gly955Asp
COL4A3	1248	Gly	1842	COL2A1(ENST00000380518):Gly1068Glu;COL1A1(ENST00000225964):Gly1046Cys;COL1A1(ENST00000225964):Gly1046Ser;COL3A1(ENST00000304636):Gly1044Asp
COL4A3	1251	Gly	1851	COL1A1(ENST00000225964):Gly1049Ser;COL3A1(ENST00000304636):Gly1047Asp;COL4A4(ENST00000396625):Gly1273Arg
COL4A3	1254	Gly	1854	COL2A1(ENST00000380518):Gly1074Ser;COL1A1(ENST00000225964):Gly1052Ala;COL1A1(ENST00000225964):Gly1052Ser;COL3A1(ENST00000304636):Gly1050Asp;COL3A1(ENST00000304636):Gly1050Val;COL1A2(ENST00000297268):Gly964Asp
COL4A3	1257	Gly	1857	COL2A1(ENST00000380518):Gly1077Val;COL4A1(ENST00000375820):Gly1254Arg;COL1A1(ENST00000225964):Gly1055Asp;COL3A1(ENST00000304636):Gly1053Arg;COL3A1(ENST00000304636):Gly1053Asp
COL4A3	1260	Gly	1860	COL4A1(ENST00000375820):Gly1257Glu;COL1A1(ENST00000225964):Gly1058Ser;COL3A1(ENST00000304636):Gly1056Ser;COL3A1(ENST00000304636):Gly1056Asp;COL5A2(ENST00000374866):Gly1092Asp;COL1A2(ENST00000297268):Gly970Asp
COL4A3	1265	Gly	1866	COL2A1(ENST00000380518):Gly1086Val;COL1A1(ENST00000225964):Gly1064Ala
COL4A3	1268	Gly	1869	COL2A1(ENST00000380518):Gly1089Val;COL2A1(ENST00000380518):Gly1089Arg;COL4A1(ENST00000375820):Gly1266Asp;COL4A1(ENST00000375820):Gly1266Arg;COL3A1(ENST00000304636):Gly1065Arg;COL3A1(ENST00000304636):Gly1065Glu
COL4A3	1271	Gly	1872	COL2A1(ENST00000380518):Gly1092Asp;COL2A1(ENST00000380518):Gly1092Ser;COL1A1(ENST00000225964):Gly1070Ser;COL3A1(ENST00000304636):Gly1068Cys;COL3A1(ENST00000304636):Gly1068Val;COL4A4(ENST00000396625):Gly1292Asp;COL1A2(ENST00000297268):Gly982Ser;COL1A2(ENST00000297268):Gly982Asp;COL1A2(ENST00000297268):Gly982Val
COL4A3	1274	Gly	1875	COL2A1(ENST00000380518):Gly1095Ser;COL1A1(ENST00000225964):Gly1073Ser;COL3A1(ENST00000304636):Gly1071Val
COL4A3	1277	Gly	1878	COL11A1(ENST00000370096):Gly1420Val;COL2A1(ENST00000380518):Gly1098Glu;COL1A1(ENST00000225964):Gly1076Cys;COL1A1(ENST00000225964):Gly1076Ser;COL3A1(ENST00000304636):Gly1074Ser;COL1A2(ENST00000297268):Gly988Val
COL4A3	1280	Gly	1881	COL2A1(ENST00000380518):Gly1101Arg;COL1A1(ENST00000225964):Gly1079Ser;COL3A1(ENST00000304636):Gly1077Ser;COL3A1(ENST00000304636):Gly1077Val;COL1A2(ENST00000297268):Gly991Val
COL4A3	1283	Gly	1884	COL2A1(ENST00000380518):Gly1104Glu;COL1A1(ENST00000225964):Gly1082Cys;COL3A1(ENST00000304636):Gly1080Asp;COL1A2(ENST00000297268):Gly994Asp
COL4A3	1286	Gly	1887	COL1A1(ENST00000225964):Gly1085Ser;COL1A2(ENST00000297268):Gly997Ser;COL1A2(ENST00000297268):Gly997Asp
COL4A3	1289	Gly	1890	COL2A1(ENST00000380518):Gly1110Cys;COL2A1(ENST00000380518):Gly1110Ser;COL1A1(ENST00000225964):Gly1088Ala;COL1A1(ENST00000225964):Gly1088Glu;COL3A1(ENST00000304636):Gly1086Cys;COL3A1(ENST00000304636):Gly1086Val
COL4A3	1292	Gly	1893	COL2A1(ENST00000380518):Gly1113Cys;COL1A1(ENST00000225964):Gly1091Ser;COL3A1(ENST00000304636):Gly1089Asp;COL3A1(ENST00000304636):Gly1089Val;COL1A2(ENST00000297268):Gly1003Asp
COL4A3	1295	Gly	1896	COL1A1(ENST00000225964):Gly1094Ser;COL3A1(ENST00000304636):Gly1092Val;COL1A2(ENST00000297268):Gly1006Ser;COL1A2(ENST00000297268):Gly1006Ala;COL5A1(ENST00000371817):Gly1468Arg
COL4A3	1298	Gly	1899	COL2A1(ENST00000380518):Gly1119Arg;COL1A1(ENST00000225964):Gly1097Val;COL3A1(ENST00000304636):Gly1095Asp
COL4A3	1301	Gly	1902	COL2A1(ENST00000380518):Gly1122Arg;COL1A1(ENST00000225964):Gly1100Asp;COL3A1(ENST00000304636):Gly1098Asp;COL3A1(ENST00000304636):Gly1098Val;COL1A2(ENST00000297268):Gly1012Ser;COL1A2(ENST00000297268):Gly1012Arg
COL4A3	1304	Gly	1905	COL3A1(ENST00000304636):Gly1101Arg;COL3A1(ENST00000304636):Gly1101Glu;COL1A2(ENST00000297268):Gly1015Arg
COL4A3	1307	Gly	1908	COL2A1(ENST00000380518):Gly1128Val;COL2A1(ENST00000380518):Gly1128Arg;COL1A1(ENST00000225964):Gly1106Ala;COL3A1(ENST00000304636):Gly1104Ala
COL4A3	1310	Gly	1911	COL2A1(ENST00000380518):Gly1131Ala;COL1A1(ENST00000225964):Gly1109Ser;COL3A1(ENST00000304636):Gly1107Arg
COL4A3	1313	Gly	1914	COL3A1(ENST00000304636):Gly1110Glu;COL5A2(ENST00000374866):Gly1146Ala;COL1A2(ENST00000297268):Gly1024Arg;COL5A1(ENST00000371817):Gly1486Ser;COL5A1(ENST00000371817):Gly1486Cys
COL4A3	1316	Gly	1917	COL4A1(ENST00000375820):Gly1314Val;COL5A2(ENST00000374866):Gly1149Cys;COL5A2(ENST00000374866):Gly1149Arg;COL1A2(ENST00000297268):Gly1027Arg;COL1A2(ENST00000297268):Gly1027Glu;COL5A1(ENST00000371817):Gly1489Arg;COL5A1(ENST00000371817):Gly1489Glu
COL4A3	1319	Gly	1920	COL2A1(ENST00000380518):Gly1140Ala;COL2A1(ENST00000380518):Gly1140Asp;COL3A1(ENST00000304636):Gly1116Val;COL1A2(ENST00000297268):Gly1030Asp;COL1A2(ENST00000297268):Gly1030Ala;COL5A1(ENST00000371817):Gly1492Ser
COL4A3	1322	Gly	1923	COL2A1(ENST00000380518):Gly1143Cys;COL2A1(ENST00000380518):Gly1143Ser;COL3A1(ENST00000304636):Gly1119Asp
COL4A3	1325	Gly	1926	COL1A1(ENST00000225964):Gly1124Cys;COL1A2(ENST00000297268):Gly1036Arg;COL1A2(ENST00000297268):Gly1036Cys
COL4A3	1328	Gly	1929	COL11A1(ENST00000370096):Gly1471Asp;COL4A1(ENST00000375820):Gly1326Val;COL4A1(ENST00000375820):Gly1326Arg;COL1A1(ENST00000225964):Gly1127Asp;COL1A1(ENST00000225964):Gly1127Cys;COL1A2(ENST00000297268):Gly1039Asp
COL4A3	1331	Gly	1932	COL11A1(ENST00000370096):Gly1474Val;COL2A1(ENST00000380518):Gly1152Asp;COL1A1(ENST00000225964):Gly1130Asp;COL1A2(ENST00000297268):Gly1042Ser
COL4A3	1334	Gly	1935	COL2A1(ENST00000380518):Gly1155Val;COL4A1(ENST00000375820):Gly1332Asp;COL4A2(ENST00000360467):Gly1377Arg;COL1A1(ENST00000225964):Gly1133Ala;COL3A1(ENST00000304636):Gly1131Ser
