## Supplementary Table 1 for "Pathogenic paralogous variants can be used to apply the ACMG PS1 and PM5 variant interpretation criteria": SupplementaryTable1.xlsx (part 3 of 3)

### Sheet: SupplementaryTable1 (continued)
Supplementary Table 1: List of amino acid residues overlapping with paralogous (likely)-pathogenic variants from ClinVar or HGMD databases. For each residue the table displays all conserved missense variants in paralogous genes that have been previously annotated as (likely)-pathogenic in the ClinVar or HGMD database. If for a target residue multiple variant are found they are separated by a semicolon.
COL4A3	1337	Gly	1941	COL11A1(ENST00000370096):Gly1483Glu;COL4A2(ENST00000360467):Gly1383Arg;COL1A1(ENST00000225964):Gly1139Asp;COL1A1(ENST00000225964):Gly1139Ser;COL3A1(ENST00000304636):Gly1137Asp;COL4A4(ENST00000396625):Gly1355Arg;COL11A2(ENST00000374708):Gly1355Glu;COL1A2(ENST00000297268):Gly1051Ser
COL4A3	1340	Gly	1944	COL2A1(ENST00000380518):Gly1164Cys;COL2A1(ENST00000380518):Gly1164Ser;COL1A1(ENST00000225964):Gly1142Val;COL1A1(ENST00000225964):Gly1142Ser;COL3A1(ENST00000304636):Gly1140Glu;COL5A2(ENST00000374866):Gly1176Arg
COL4A3	1343	Gly	1947	COL4A1(ENST00000375820):Gly1344Ala;COL4A2(ENST00000360467):Gly1389Arg;COL1A1(ENST00000225964):Gly1145Asp;COL1A1(ENST00000225964):Gly1145Cys;COL3A1(ENST00000304636):Gly1143Glu;COL1A2(ENST00000297268):Gly1057Cys
COL4A3	1346	Gly	1950	COL2A1(ENST00000380518):Gly1170Ser;COL1A1(ENST00000225964):Gly1148Asp;COL3A1(ENST00000304636):Gly1146Glu;COL5A2(ENST00000374866):Gly1182Cys;COL4A4(ENST00000396625):Gly1364Cys;COL5A1(ENST00000371817):Gly1522Cys
COL4A3	1349	Gly	1953	COL2A1(ENST00000380518):Gly1173Arg;COL1A1(ENST00000225964):Gly1151Val;COL1A1(ENST00000225964):Gly1151Ser;COL3A1(ENST00000304636):Gly1149Asp
COL4A3	1358	Gly	1962	COL2A1(ENST00000380518):Gly1176Val;COL2A1(ENST00000380518):Gly1176Ser;COL1A1(ENST00000225964):Gly1154Arg;COL1A2(ENST00000297268):Gly1066Asp;COL1A2(ENST00000297268):Gly1066Val
COL4A3	1361	Gly	1965	COL2A1(ENST00000380518):Gly1179Arg;COL1A1(ENST00000225964):Gly1157Asp
COL4A3	1364	Gly	1968	COL2A1(ENST00000380518):Gly1182Asp;COL1A1(ENST00000225964):Gly1160Asp;COL3A1(ENST00000304636):Gly1158Arg;COL3A1(ENST00000304636):Gly1158Asp
COL4A3	1367	Gly	1971	COL11A1(ENST00000370096):Gly1507Asp;COL1A1(ENST00000225964):Gly1163Arg;COL3A1(ENST00000304636):Gly1161Glu;COL3A1(ENST00000304636):Gly1161Val;COL5A1(ENST00000371817):Gly1537Val
COL4A3	1370	Gly	1974	COL2A1(ENST00000380518):Gly1188Ala;COL2A1(ENST00000380518):Gly1188Asp;COL2A1(ENST00000380518):Gly1188Arg;COL4A1(ENST00000375820):Gly1369Arg;COL1A1(ENST00000225964):Gly1166Cys;COL3A1(ENST00000304636):Gly1164Arg;COL3A1(ENST00000304636):Gly1164Trp;COL3A1(ENST00000304636):Gly1164Glu;COL3A1(ENST00000304636):Gly1164Val;COL1A2(ENST00000297268):Gly1078Asp
COL4A3	1373	Gly	1977	COL11A1(ENST00000370096):Gly1513Asp;COL1A1(ENST00000225964):Gly1169Cys;COL1A1(ENST00000225964):Gly1169Ser;COL3A1(ENST00000304636):Gly1167Ser;COL3A1(ENST00000304636):Gly1167Arg;COL3A1(ENST00000304636):Gly1167Cys;COL3A1(ENST00000304636):Gly1167Asp;COL3A1(ENST00000304636):Gly1167Val;COL1A2(ENST00000297268):Gly1081Val
COL4A3	1376	Gly	1983	COL11A1(ENST00000370096):Gly1516Val;COL1A1(ENST00000225964):Gly1172Asp;COL3A1(ENST00000304636):Gly1170Ser;COL3A1(ENST00000304636):Gly1170Asp;COL3A1(ENST00000304636):Gly1170Val;COL4A4(ENST00000396625):Gly1392Ala;COL1A2(ENST00000297268):Gly1084Val
COL4A3	1379	Gly	1986	COL2A1(ENST00000380518):Gly1197Ser;COL4A1(ENST00000375820):Gly1378Asp;COL1A1(ENST00000225964):Gly1175Cys;COL1A1(ENST00000225964):Gly1175Ser;COL3A1(ENST00000304636):Gly1173Arg;COL3A1(ENST00000304636):Gly1173Glu;COL3A1(ENST00000304636):Gly1173Val;COL5A2(ENST00000374866):Gly1209Arg;COL11A2(ENST00000374708):Gly1391Val;COL1A2(ENST00000297268):Gly1087Asp;COL1A2(ENST00000297268):Gly1087Val
COL4A3	1382	Gly	1989	COL2A1(ENST00000380518):Gly1200Cys;COL2A1(ENST00000380518):Gly1200Ser;COL1A1(ENST00000225964):Gly1178Val;COL3A1(ENST00000304636):Gly1176Ser;COL3A1(ENST00000304636):Gly1176Asp;COL3A1(ENST00000304636):Gly1176Val;COL11A2(ENST00000374708):Gly1394Arg;COL1A2(ENST00000297268):Gly1090Cys;COL1A2(ENST00000297268):Gly1090Asp
COL4A3	1385	Gly	1992	COL4A1(ENST00000375820):Gly1384Ser;COL1A1(ENST00000225964):Gly1181Ser;COL3A1(ENST00000304636):Gly1179Arg;COL3A1(ENST00000304636):Gly1179Val;COL1A2(ENST00000297268):Gly1093Ser;COL1A2(ENST00000297268):Gly1093Ala
COL4A3	1388	Gly	1995	COL1A1(ENST00000225964):Gly1184Val;COL3A1(ENST00000304636):Gly1182Arg;COL3A1(ENST00000304636):Gly1182Glu;COL3A1(ENST00000304636):Gly1182Val;COL1A2(ENST00000297268):Gly1096Ala
COL4A3	1391	Gly	2000	COL2A1(ENST00000380518):Gly1209Val;COL1A1(ENST00000225964):Gly1187Val;COL1A1(ENST00000225964):Gly1187Cys;COL1A1(ENST00000225964):Gly1187Ser;COL3A1(ENST00000304636):Gly1185Asp;COL3A1(ENST00000304636):Gly1185Val;COL11A2(ENST00000374708):Gly1403Ser;COL1A2(ENST00000297268):Gly1099Arg
COL4A3	1394	Gly	2003	COL1A1(ENST00000225964):Gly1190Asp;COL3A1(ENST00000304636):Gly1188Arg;COL3A1(ENST00000304636):Gly1188Glu;COL3A1(ENST00000304636):Gly1188Val;COL1A2(ENST00000297268):Gly1102Ser;COL1A2(ENST00000297268):Gly1102Arg;COL1A2(ENST00000297268):Gly1102Cys;COL1A2(ENST00000297268):Gly1102Asp;COL1A2(ENST00000297268):Gly1102Ala;COL1A2(ENST00000297268):Gly1102Val;COL5A1(ENST00000371817):Gly1564Asp
COL4A3	1397	Gly	2006	COL3A1(ENST00000304636):Gly1191Asp;COL1A2(ENST00000297268):Gly1105Ser
COL4A3	1400	Gly	2009	COL3A1(ENST00000304636):Gly1194Asp
COL4A3	1406	Gly	2016	COL1A2(ENST00000297268):Gly1111Asp
COL4A3	1412	Gly	2022	COL4A4(ENST00000396625):Gly1430Arg
COL4A3	1421	Gly	2033	COL4A4(ENST00000396625):Gly1439Asp
COL4A3	1424	Gly	2036	COL4A1(ENST00000375820):Gly1423Arg
COL4A3	1427	Gly	2039	COL4A4(ENST00000396625):Gly1445Glu
COL4A3	1433	Gly	2045	COL4A4(ENST00000396625):Gly1451Arg
COL4A3	1436	Gly	2048	COL4A4(ENST00000396625):Gly1454Arg
COL4A3	1445	Gly	2059	COL4A4(ENST00000396625):Gly1465Asp
COL4A3	1463	Gly	2077	COL11A1(ENST00000370096):Gly1598Cys
COL4A3	1470	Gly	2088	COL4A4(ENST00000396625):Gly1490Ala
COL4A3	1485	Gln	2105	COL4A1(ENST00000375820):Gln1485Arg
COL4A3	1488	Gly	2108	COL2A1(ENST00000380518):Gly1305Asp;COL3A1(ENST00000304636):Gly1284Glu;COL4A4(ENST00000396625):Gly1508Ser
COL4A3	1493	Cys	2113	COL4A4(ENST00000396625):Cys1513Tyr
COL4A3	1505	Cys	2125	COL1A2(ENST00000297268):Cys1195Arg;COL1A2(ENST00000297268):Cys1195Tyr
COL4A3	1506	Asn	2126	COL1A1(ENST00000225964):Asn1292Ser
COL4A3	1511	Cys	2134	COL2A1(ENST00000380518):Cys1323Trp;COL1A1(ENST00000225964):Cys1299Trp;COL1A1(ENST00000225964):Cys1299Arg
COL4A3	1522	Trp	2148	COL1A1(ENST00000225964):Trp1312Cys
COL4A3	1547	Arg	2173	COL4A4(ENST00000396625):Arg1565Cys
COL4A3	1551	Cys	2177	COL4A1(ENST00000375820):Cys1551Tyr
COL4A3	1554	Pro	2180	COL4A4(ENST00000396625):Pro1572Leu
COL4A3	1569	Pro	2195	COL4A4(ENST00000396625):Pro1587Arg
COL4A3	1570	Cys	2196	COL4A4(ENST00000396625):Cys1588Tyr
COL4A3	1580	Gly	2206	COL4A1(ENST00000375820):Gly1580Ala;COL4A1(ENST00000375820):Gly1580Arg;COL4A1(ENST00000375820):Gly1580Ser
COL4A3	1584	Ile	2210	COL1A2(ENST00000297268):Ile1276Phe
COL4A3	1597	Ala	2224	COL1A1(ENST00000225964):Ala1387Val
COL4A3	1598	Leu	2225	COL1A1(ENST00000225964):Leu1388Arg;COL4A4(ENST00000396625):Leu1616Arg
COL4A3	1602	Gly	2229	COL4A4(ENST00000396625):Gly1620Ser
COL4A3	1615	Glu	2246	COL4A1(ENST00000375820):Glu1615Lys
COL4A3	1616	Cys	2252	COL4A4(ENST00000396625):Cys1634Ser
COL4A3	1621	Thr	2262	COL2A1(ENST00000380518):Thr1448Pro;COL1A1(ENST00000225964):Thr1425Ile
COL4A3	1627	Asn	2268	COL4A1(ENST00000375820):Asn1627Lys
COL4A3	1631	Phe	2272	COL4A4(ENST00000396625):Phe1650Leu
COL4A3	1633	Leu	2274	COL1A1(ENST00000225964):Leu1437Gln;COL1A2(ENST00000297268):Leu1339Arg
COL4A3	1661	Arg	2304	COL4A4(ENST00000396625):Arg1682Trp
COL4A3	1662	Cys	2305	COL4A4(ENST00000396625):Cys1683Tyr
COL4A3	1665	Cys	2308	COL2A1(ENST00000380518):Cys1485Gly;COL5A1(ENST00000371817):Cys1835Ser
COL4A4	40	Gly	160	COL2A1(ENST00000380518):Gly25Ala
COL4A4	65	Gly	250	COL4A3(ENST00000396578):Gly49Arg
COL4A4	71	Gly	256	COL4A1(ENST00000375820):Gly55Glu
COL4A4	72	Pro	257	COL3A1(ENST00000304636):Pro49Ala
COL4A4	74	Gly	259	COL4A3(ENST00000396578):Gly58Ser
COL4A4	80	Gly	276	COL4A3(ENST00000396578):Gly64Arg
COL4A4	86	Gly	325	COL11A2(ENST00000374708):Gly230Trp
COL4A4	99	Pro	340	COL3A1(ENST00000304636):Pro77Ser
COL4A4	107	Gly	407	COL4A3(ENST00000396578):Gly91Asp;COL4A3(ENST00000396578):Gly91Val
COL4A4	125	Gly	450	COL5A2(ENST00000374866):Gly110Glu
COL4A4	128	Gly	453	COL4A3(ENST00000396578):Gly115Arg
COL4A4	131	Gly	484	COL4A3(ENST00000396578):Gly118Arg
COL4A4	161	Gly	544	COL4A1(ENST00000375820):Gly148Glu;COL4A3(ENST00000396578):Gly148Val
COL4A4	162	Pro	545	COL2A1(ENST00000380518):Pro133His
COL4A4	167	Gly	550	COL4A3(ENST00000396578):Gly154Ala
COL4A4	170	Gly	553	COL4A3(ENST00000396578):Gly157Arg
COL4A4	187	Gly	572	COL2A1(ENST00000380518):Gly144Val;COL4A1(ENST00000375820):Gly173Asp
COL4A4	190	Gly	575	COL4A3(ENST00000396578):Gly174Arg
COL4A4	193	Gly	601	COL1A1(ENST00000225964):Gly130Cys;COL5A1(ENST00000371817):Gly475Asp
COL4A4	211	Gly	621	COL3A1(ENST00000304636):Gly136Arg;COL5A1(ENST00000371817):Gly493Arg
COL4A4	217	Gly	627	COL1A1(ENST00000225964):Gly154Val;COL5A1(ENST00000371817):Gly499Ala
COL4A4	223	Gly	633	COL4A1(ENST00000375820):Gly209Ser
COL4A4	226	Gly	636	COL4A1(ENST00000375820):Gly212Ser
COL4A4	229	Gly	651	COL4A3(ENST00000396578):Gly213Arg;COL5A1(ENST00000371817):Gly511Val
COL4A4	246	Gly	672	COL1A1(ENST00000225964):Gly173Arg;COL4A3(ENST00000396578):Gly230Asp
COL4A4	249	Gly	675	COL4A3(ENST00000396578):Gly233Glu
COL4A4	273	Gly	738	COL2A1(ENST00000380518):Gly204Val;COL2A1(ENST00000380518):Gly204Ala;COL3A1(ENST00000304636):Gly180Asp
COL4A4	276	Gly	741	COL2A1(ENST00000380518):Gly207Glu;COL2A1(ENST00000380518):Gly207Arg;COL3A1(ENST00000304636):Gly183Ser;COL3A1(ENST00000304636):Gly183Arg;COL3A1(ENST00000304636):Gly183Cys;COL3A1(ENST00000304636):Gly183Asp;COL3A1(ENST00000304636):Gly183Ala
COL4A4	279	Gly	744	COL2A1(ENST00000380518):Gly210Glu;COL1A1(ENST00000225964):Gly188Asp;COL3A1(ENST00000304636):Gly186Ser;COL4A3(ENST00000396578):Gly265Glu;COL1A2(ENST00000297268):Gly100Ser
COL4A4	282	Gly	747	COL11A1(ENST00000370096):Gly535Cys;COL2A1(ENST00000380518):Gly213Val;COL2A1(ENST00000380518):Gly213Asp;COL1A1(ENST00000225964):Gly191Ala;COL1A1(ENST00000225964):Gly191Asp;COL1A1(ENST00000225964):Gly191Ser;COL3A1(ENST00000304636):Gly189Ser;COL3A1(ENST00000304636):Gly189Arg
COL4A4	285	Gly	750	COL2A1(ENST00000380518):Gly216Asp;COL1A1(ENST00000225964):Gly194Ala;COL1A1(ENST00000225964):Gly194Asp;COL1A1(ENST00000225964):Gly194Arg;COL3A1(ENST00000304636):Gly192Asp;COL3A1(ENST00000304636):Gly192Val;COL5A2(ENST00000374866):Gly228Arg
COL4A4	288	Gly	753	COL2A1(ENST00000380518):Gly219Glu;COL2A1(ENST00000380518):Gly219Arg;COL1A1(ENST00000225964):Gly197Val;COL1A1(ENST00000225964):Gly197Asp;COL1A1(ENST00000225964):Gly197Cys;COL1A1(ENST00000225964):Gly197Arg;COL1A1(ENST00000225964):Gly197Ser;COL3A1(ENST00000304636):Gly195Arg;COL3A1(ENST00000304636):Gly195Val;COL1A2(ENST00000297268):Gly109Asp
COL4A4	291	Gly	756	COL2A1(ENST00000380518):Gly222Val;COL1A1(ENST00000225964):Gly200Val;COL3A1(ENST00000304636):Gly198Arg;COL3A1(ENST00000304636):Gly198Glu;COL1A2(ENST00000297268):Gly112Ser;COL1A2(ENST00000297268):Gly112Asp
COL4A4	294	Gly	759	COL1A1(ENST00000225964):Gly203Val;COL1A1(ENST00000225964):Gly203Cys;COL1A1(ENST00000225964):Gly203Arg;COL1A1(ENST00000225964):Gly203Ser;COL3A1(ENST00000304636):Gly201Arg
COL4A4	299	Gly	773	COL3A1(ENST00000304636):Gly204Ser;COL3A1(ENST00000304636):Gly204Asp;COL1A2(ENST00000297268):Gly118Asp
COL4A4	302	Gly	776	COL2A1(ENST00000380518):Gly231Asp;COL1A1(ENST00000225964):Gly209Asp;COL3A1(ENST00000304636):Gly207Trp;COL3A1(ENST00000304636):Gly207Glu;COL3A1(ENST00000304636):Gly207Ala;COL3A1(ENST00000304636):Gly207Val;COL1A2(ENST00000297268):Gly121Asp
COL4A4	305	Gly	779	COL1A1(ENST00000225964):Gly212Glu;COL1A1(ENST00000225964):Gly212Arg;COL3A1(ENST00000304636):Gly210Asp;COL3A1(ENST00000304636):Gly210Val;COL4A3(ENST00000396578):Gly291Glu;COL1A2(ENST00000297268):Gly124Asp
COL4A4	308	Gly	782	COL1A1(ENST00000225964):Gly215Arg;COL1A1(ENST00000225964):Gly215Ser;COL3A1(ENST00000304636):Gly213Ser;COL3A1(ENST00000304636):Gly213Asp;COL1A2(ENST00000297268):Gly127Asp
COL4A4	311	Gly	785	COL11A1(ENST00000370096):Gly562Asp;COL2A1(ENST00000380518):Gly240Asp;COL2A1(ENST00000380518):Gly240Cys;COL1A1(ENST00000225964):Gly218Val;COL1A1(ENST00000225964):Gly218Asp;COL1A1(ENST00000225964):Gly218Ser;COL3A1(ENST00000304636):Gly216Glu;COL3A1(ENST00000304636):Gly216Ala;COL5A2(ENST00000374866):Gly252Cys;COL4A3(ENST00000396578):Gly297Glu;COL1A2(ENST00000297268):Gly130Asp;COL1A2(ENST00000297268):Gly130Val
COL4A4	314	Gly	788	COL11A1(ENST00000370096):Gly565Val;COL1A1(ENST00000225964):Gly221Ala;COL1A1(ENST00000225964):Gly221Cys;COL1A1(ENST00000225964):Gly221Ser;COL3A1(ENST00000304636):Gly219Cys;COL3A1(ENST00000304636):Gly219Asp;COL3A1(ENST00000304636):Gly219Ala;COL4A3(ENST00000396578):Gly300Arg;COL1A2(ENST00000297268):Gly133Ser;COL1A2(ENST00000297268):Gly133Val
COL4A4	317	Gly	791	COL2A1(ENST00000380518):Gly246Asp;COL1A1(ENST00000225964):Gly224Val;COL1A1(ENST00000225964):Gly224Asp;COL1A1(ENST00000225964):Gly224Cys;COL1A1(ENST00000225964):Gly224Ser;COL3A1(ENST00000304636):Gly222Asp;COL3A1(ENST00000304636):Gly222Val;COL1A2(ENST00000297268):Gly136Asp
COL4A4	320	Gly	794	COL1A1(ENST00000225964):Gly227Arg;COL3A1(ENST00000304636):Gly225Asp;COL3A1(ENST00000304636):Gly225Ala;COL3A1(ENST00000304636):Gly225Val
COL4A4	323	Gly	797	COL3A1(ENST00000304636):Gly228Arg;COL3A1(ENST00000304636):Gly228Glu
COL4A4	326	Gly	800	COL3A1(ENST00000304636):Gly231Glu;COL4A3(ENST00000396578):Gly312Arg
COL4A4	329	Gly	803	COL3A1(ENST00000304636):Gly234Asp;COL5A2(ENST00000374866):Gly270Ser
COL4A4	332	Gly	806	COL1A1(ENST00000225964):Gly239Asp;COL3A1(ENST00000304636):Gly237Arg;COL4A3(ENST00000396578):Gly318Asp
COL4A4	335	Gly	809	COL1A1(ENST00000225964):Gly242Val;COL1A1(ENST00000225964):Gly242Asp;COL3A1(ENST00000304636):Gly240Arg;COL3A1(ENST00000304636):Gly240Ala;COL3A1(ENST00000304636):Gly240Val
COL4A4	338	Gly	812	COL2A1(ENST00000380518):Gly267Asp;COL3A1(ENST00000304636):Gly243Glu;COL3A1(ENST00000304636):Gly243Val
COL4A4	341	Gly	815	COL2A1(ENST00000380518):Gly270Arg;COL1A1(ENST00000225964):Gly248Glu;COL1A1(ENST00000225964):Gly248Arg;COL3A1(ENST00000304636):Gly246Glu;COL1A2(ENST00000297268):Gly160Arg
COL4A4	347	Gly	821	COL1A1(ENST00000225964):Gly251Asp;COL1A1(ENST00000225964):Gly251Cys;COL1A1(ENST00000225964):Gly251Arg;COL3A1(ENST00000304636):Gly249Asp;COL3A1(ENST00000304636):Gly249Val;COL4A3(ENST00000396578):Gly333Arg;COL4A3(ENST00000396578):Gly333Glu;COL4A3(ENST00000396578):Gly333Ala
COL4A4	349	Arg	823	COL2A1(ENST00000380518):Arg275Cys
COL4A4	350	Gly	824	COL2A1(ENST00000380518):Gly276Asp;COL1A1(ENST00000225964):Gly254Glu;COL1A1(ENST00000225964):Gly254Arg;COL3A1(ENST00000304636):Gly252Arg;COL3A1(ENST00000304636):Gly252Cys;COL3A1(ENST00000304636):Gly252Asp;COL3A1(ENST00000304636):Gly252Val;COL4A3(ENST00000396578):Gly336Cys;COL1A2(ENST00000297268):Gly166Val;COL27A1(ENST00000356083):Gly697Arg
COL4A4	353	Gly	827	COL1A1(ENST00000225964):Gly257Val;COL1A1(ENST00000225964):Gly257Glu;COL1A1(ENST00000225964):Gly257Arg;COL3A1(ENST00000304636):Gly255Glu;COL3A1(ENST00000304636):Gly255Val
COL4A4	356	Gly	830	COL2A1(ENST00000380518):Gly282Asp;COL1A1(ENST00000225964):Gly260Asp;COL3A1(ENST00000304636):Gly258Ala
COL4A4	367	Gly	850	COL1A1(ENST00000225964):Gly266Glu;COL1A1(ENST00000225964):Gly266Arg;COL3A1(ENST00000304636):Gly264Arg;COL3A1(ENST00000304636):Gly264Glu
COL4A4	370	Gly	853	COL4A1(ENST00000375820):Gly347Val;COL1A1(ENST00000225964):Gly269Val;COL1A1(ENST00000225964):Gly269Arg;COL1A1(ENST00000225964):Gly269Ser;COL3A1(ENST00000304636):Gly267Ser;COL3A1(ENST00000304636):Gly267Val
COL4A4	373	Gly	856	COL1A1(ENST00000225964):Gly272Cys;COL3A1(ENST00000304636):Gly270Glu
COL4A4	375	Pro	858	COL4A1(ENST00000375820):Pro352Leu
COL4A4	376	Gly	859	COL1A1(ENST00000225964):Gly275Asp;COL1A1(ENST00000225964):Gly275Arg;COL1A1(ENST00000225964):Gly275Ser;COL4A3(ENST00000396578):Gly363Arg;COL1A2(ENST00000297268):Gly187Glu;COL1A2(ENST00000297268):Gly187Val
COL4A4	379	Gly	862	COL11A1(ENST00000370096):Gly625Val;COL3A1(ENST00000304636):Gly276Ser;COL3A1(ENST00000304636):Gly276Asp;COL4A3(ENST00000396578):Gly366Arg;COL1A2(ENST00000297268):Gly190Arg;COL1A2(ENST00000297268):Gly190Glu;COL1A2(ENST00000297268):Gly190Val
COL4A4	382	Gly	865	COL2A1(ENST00000380518):Gly303Asp;COL1A1(ENST00000225964):Gly281Asp;COL1A1(ENST00000225964):Gly281Ser;COL3A1(ENST00000304636):Gly279Asp;COL3A1(ENST00000304636):Gly279Val;COL1A2(ENST00000297268):Gly193Ser;COL1A2(ENST00000297268):Gly193Arg;COL1A2(ENST00000297268):Gly193Cys;COL1A2(ENST00000297268):Gly193Asp;COL1A2(ENST00000297268):Gly193Val
COL4A4	385	Gly	868	COL1A1(ENST00000225964):Gly284Ala;COL1A1(ENST00000225964):Gly284Ser;COL3A1(ENST00000304636):Gly282Arg;COL4A3(ENST00000396578):Gly372Arg;COL1A2(ENST00000297268):Gly196Cys;COL1A2(ENST00000297268):Gly196Asp;COL1A2(ENST00000297268):Gly196Val
COL4A4	388	Gly	871	COL2A1(ENST00000380518):Gly309Val;COL1A1(ENST00000225964):Gly287Ser;COL1A2(ENST00000297268):Gly199Arg;COL1A2(ENST00000297268):Gly199Asp;COL1A2(ENST00000297268):Gly199Val
COL4A4	391	Gly	874	COL1A1(ENST00000225964):Gly290Arg;COL1A2(ENST00000297268):Gly202Ser;COL1A2(ENST00000297268):Gly202Arg;COL1A2(ENST00000297268):Gly202Asp
COL4A4	394	Gly	877	COL2A1(ENST00000380518):Gly315Val;COL1A1(ENST00000225964):Gly293Asp;COL4A3(ENST00000396578):Gly381Arg
COL4A4	402	Gly	891	COL2A1(ENST00000380518):Gly318Arg;COL1A1(ENST00000225964):Gly296Ala;COL1A2(ENST00000297268):Gly208Glu
COL4A4	405	Gly	896	COL1A1(ENST00000225964):Gly299Asp;COL1A1(ENST00000225964):Gly299Arg;COL1A1(ENST00000225964):Gly299Ser;COL3A1(ENST00000304636):Gly297Arg;COL1A2(ENST00000297268):Gly211Asp;COL1A2(ENST00000297268):Gly211Val
COL4A4	408	Gly	899	COL3A1(ENST00000304636):Gly300Arg;COL3A1(ENST00000304636):Gly300Asp;COL3A1(ENST00000304636):Gly300Val;COL4A3(ENST00000396578):Gly392Glu
COL4A4	411	Gly	902	COL2A1(ENST00000380518):Gly327Asp;COL1A1(ENST00000225964):Gly305Arg;COL1A1(ENST00000225964):Gly305Ser;COL3A1(ENST00000304636):Gly303Arg;COL4A3(ENST00000396578):Gly395Glu;COL1A2(ENST00000297268):Gly217Glu;COL1A2(ENST00000297268):Gly217Val
COL4A4	414	Gly	905	COL1A1(ENST00000225964):Gly308Val
COL4A4	417	Gly	908	COL11A1(ENST00000370096):Gly658Val;COL2A1(ENST00000380518):Gly333Glu;COL1A1(ENST00000225964):Gly311Val;COL1A1(ENST00000225964):Gly311Asp;COL1A1(ENST00000225964):Gly311Arg;COL3A1(ENST00000304636):Gly309Glu;COL3A1(ENST00000304636):Gly309Val;COL4A3(ENST00000396578):Gly401Arg
COL4A4	420	Gly	911	COL4A1(ENST00000375820):Gly394Asp;COL1A1(ENST00000225964):Gly314Arg;COL3A1(ENST00000304636):Gly312Val;COL1A2(ENST00000297268):Gly226Asp
COL4A4	423	Gly	915	COL1A1(ENST00000225964):Gly317Ser;COL3A1(ENST00000304636):Gly315Ala;COL3A1(ENST00000304636):Gly315Val;COL4A3(ENST00000396578):Gly407Ser;COL4A3(ENST00000396578):Gly407Arg;COL4A3(ENST00000396578):Gly407Cys
COL4A4	426	Gly	918	COL1A1(ENST00000225964):Gly320Val;COL1A1(ENST00000225964):Gly320Asp;COL3A1(ENST00000304636):Gly318Asp
COL4A4	436	Gly	928	COL2A1(ENST00000380518):Gly345Asp;COL1A1(ENST00000225964):Gly323Glu;COL1A1(ENST00000225964):Gly323Arg;COL3A1(ENST00000304636):Gly321Asp;COL3A1(ENST00000304636):Gly321Val;COL1A2(ENST00000297268):Gly235Asp
COL4A4	439	Gly	931	COL2A1(ENST00000380518):Gly348Val;COL2A1(ENST00000380518):Gly348Asp;COL1A1(ENST00000225964):Gly326Asp;COL3A1(ENST00000304636):Gly324Ser;COL3A1(ENST00000304636):Gly324Asp
COL4A4	442	Gly	934	COL11A1(ENST00000370096):Gly676Arg;COL2A1(ENST00000380518):Gly351Val;COL1A1(ENST00000225964):Gly329Arg;COL3A1(ENST00000304636):Gly327Asp
COL4A4	445	Gly	937	COL2A1(ENST00000380518):Gly354Val;COL2A1(ENST00000380518):Gly354Arg;COL4A1(ENST00000375820):Gly417Arg;COL1A1(ENST00000225964):Gly332Ala;COL1A1(ENST00000225964):Gly332Arg
COL4A4	448	Gly	940	COL1A1(ENST00000225964):Gly335Ser;COL3A1(ENST00000304636):Gly333Asp;COL1A2(ENST00000297268):Gly247Arg;COL1A2(ENST00000297268):Gly247Cys;COL1A2(ENST00000297268):Gly247Asp;COL1A2(ENST00000297268):Gly247Val
COL4A4	451	Gly	943	COL1A1(ENST00000225964):Gly338Val;COL1A1(ENST00000225964):Gly338Cys;COL1A1(ENST00000225964):Gly338Ser;COL1A2(ENST00000297268):Gly250Val
COL4A4	466	Gly	965	COL1A1(ENST00000225964):Gly341Cys;COL1A1(ENST00000225964):Gly341Arg;COL4A3(ENST00000396578):Gly452Arg;COL1A2(ENST00000297268):Gly253Asp
COL4A4	469	Gly	968	COL1A1(ENST00000225964):Gly344Val;COL3A1(ENST00000304636):Gly342Arg;COL4A3(ENST00000396578):Gly455Cys;COL1A2(ENST00000297268):Gly256Asp;COL1A2(ENST00000297268):Gly256Val
COL4A4	472	Gly	971	COL2A1(ENST00000380518):Gly369Asp;COL2A1(ENST00000380518):Gly369Arg;COL3A1(ENST00000304636):Gly345Arg;COL4A3(ENST00000396578):Gly458Arg;COL1A2(ENST00000297268):Gly259Ser;COL1A2(ENST00000297268):Gly259Cys;COL1A2(ENST00000297268):Gly259Asp
COL4A4	474	Val	973	COL1A1(ENST00000225964):Val349Phe
COL4A4	475	Gly	974	COL2A1(ENST00000380518):Gly372Glu;COL2A1(ENST00000380518):Gly372Arg;COL1A1(ENST00000225964):Gly350Arg;COL4A3(ENST00000396578):Gly461Arg;COL1A2(ENST00000297268):Gly262Arg
COL4A4	478	Gly	977	COL2A1(ENST00000380518):Gly375Asp;COL2A1(ENST00000380518):Gly375Arg;COL1A1(ENST00000225964):Gly353Asp;COL1A1(ENST00000225964):Gly353Cys;COL1A1(ENST00000225964):Gly353Ser;COL3A1(ENST00000304636):Gly351Val;COL4A3(ENST00000396578):Gly464Val;COL1A2(ENST00000297268):Gly265Arg;COL1A2(ENST00000297268):Gly265Asp
COL4A4	481	Gly	980	COL2A1(ENST00000380518):Gly378Asp;COL1A1(ENST00000225964):Gly356Cys;COL1A1(ENST00000225964):Gly356Ser;COL11A2(ENST00000374708):Gly575Arg;COL1A2(ENST00000297268):Gly268Arg;COL1A2(ENST00000297268):Gly268Glu
COL4A4	484	Gly	983	COL2A1(ENST00000380518):Gly381Asp;COL2A1(ENST00000380518):Gly381Arg;COL1A1(ENST00000225964):Gly359Glu;COL1A2(ENST00000297268):Gly271Arg;COL1A2(ENST00000297268):Gly271Cys;COL1A2(ENST00000297268):Gly271Asp
COL4A4	487	Gly	986	COL2A1(ENST00000380518):Gly384Ser;COL5A2(ENST00000374866):Gly396Arg;COL1A2(ENST00000297268):Gly274Cys;COL1A2(ENST00000297268):Gly274Asp;COL1A2(ENST00000297268):Gly274Val
COL4A4	498	Pro	997	COL11A2(ENST00000374708):Pro582Ser
COL4A4	500	Gly	999	COL1A1(ENST00000225964):Gly365Val;COL1A1(ENST00000225964):Gly365Ala;COL1A1(ENST00000225964):Gly365Ser;COL3A1(ENST00000304636):Gly363Ser;COL1A2(ENST00000297268):Gly277Arg
COL4A4	503	Gly	1002	COL1A1(ENST00000225964):Gly368Val;COL1A1(ENST00000225964):Gly368Ala;COL1A1(ENST00000225964):Gly368Arg;COL1A1(ENST00000225964):Gly368Ser;COL3A1(ENST00000304636):Gly366Arg;COL4A3(ENST00000396578):Gly484Arg;COL1A2(ENST00000297268):Gly280Ser;COL1A2(ENST00000297268):Gly280Arg;COL1A2(ENST00000297268):Gly280Cys;COL1A2(ENST00000297268):Gly280Val
COL4A4	506	Gly	1005	COL2A1(ENST00000380518):Gly393Ser;COL1A1(ENST00000225964):Gly371Ser;COL3A1(ENST00000304636):Gly369Glu;COL3A1(ENST00000304636):Gly369Val;COL4A3(ENST00000396578):Gly487Cys;COL1A2(ENST00000297268):Gly283Arg;COL1A2(ENST00000297268):Gly283Val
COL4A4	509	Gly	1008	COL2A1(ENST00000380518):Gly396Val;COL4A1(ENST00000375820):Gly480Arg;COL1A1(ENST00000225964):Gly374Ala;COL3A1(ENST00000304636):Gly372Val;COL1A2(ENST00000297268):Gly286Ser;COL1A2(ENST00000297268):Gly286Ala;COL1A2(ENST00000297268):Gly286Val
COL4A4	512	Gly	1011	COL2A1(ENST00000380518):Gly399Val;COL1A1(ENST00000225964):Gly377Ala;COL1A1(ENST00000225964):Gly377Ser;COL3A1(ENST00000304636):Gly375Glu;COL1A2(ENST00000297268):Gly289Ser;COL1A2(ENST00000297268):Gly289Ala;COL1A2(ENST00000297268):Gly289Val
COL4A4	515	Gly	1014	COL2A1(ENST00000380518):Gly402Glu;COL1A1(ENST00000225964):Gly380Val;COL1A1(ENST00000225964):Gly380Cys;COL1A1(ENST00000225964):Gly380Ser;COL1A2(ENST00000297268):Gly292Ser;COL1A2(ENST00000297268):Gly292Arg;COL1A2(ENST00000297268):Gly292Asp;COL1A2(ENST00000297268):Gly292Val
COL4A4	518	Gly	1017	COL2A1(ENST00000380518):Gly405Asp;COL1A1(ENST00000225964):Gly383Cys;COL1A1(ENST00000225964):Gly383Ser;COL3A1(ENST00000304636):Gly381Asp;COL1A2(ENST00000297268):Gly295Val
COL4A4	521	Gly	1020	COL2A1(ENST00000380518):Gly408Asp;COL1A1(ENST00000225964):Gly386Glu;COL3A1(ENST00000304636):Gly384Val;COL1A2(ENST00000297268):Gly298Arg;COL1A2(ENST00000297268):Gly298Cys
COL4A4	524	Gly	1023	COL2A1(ENST00000380518):Gly411Arg;COL1A1(ENST00000225964):Gly389Arg;COL1A1(ENST00000225964):Gly389Ser;COL3A1(ENST00000304636):Gly387Trp
COL4A4	527	Gly	1026	COL4A1(ENST00000375820):Gly498Val;COL4A1(ENST00000375820):Gly498Asp;COL4A1(ENST00000375820):Gly498Arg;COL1A1(ENST00000225964):Gly392Glu
COL4A4	530	Gly	1029	COL1A1(ENST00000225964):Gly395Ser;COL3A1(ENST00000304636):Gly393Ser;COL3A1(ENST00000304636):Gly393Asp;COL1A2(ENST00000297268):Gly307Asp
COL4A4	533	Gly	1032	COL2A1(ENST00000380518):Gly420Glu;COL1A1(ENST00000225964):Gly398Ala;COL1A1(ENST00000225964):Gly398Asp;COL1A1(ENST00000225964):Gly398Cys;COL3A1(ENST00000304636):Gly396Val;COL1A2(ENST00000297268):Gly310Ser;COL1A2(ENST00000297268):Gly310Arg
COL4A4	536	Gly	1035	COL2A1(ENST00000380518):Gly423Asp;COL1A1(ENST00000225964):Gly401Asp;COL1A1(ENST00000225964):Gly401Cys;COL1A1(ENST00000225964):Gly401Ser;COL3A1(ENST00000304636):Gly399Ala;COL1A2(ENST00000297268):Gly313Cys
COL4A4	539	Gly	1038	COL2A1(ENST00000380518):Gly426Arg;COL4A1(ENST00000375820):Gly510Arg;COL1A1(ENST00000225964):Gly404Ser;COL3A1(ENST00000304636):Gly402Ser;COL4A3(ENST00000396578):Gly520Arg;COL4A3(ENST00000396578):Gly520Asp;COL1A2(ENST00000297268):Gly316Ser;COL1A2(ENST00000297268):Gly316Arg;COL1A2(ENST00000297268):Gly316Cys
COL4A4	542	Gly	1041	COL2A1(ENST00000380518):Gly429Asp;COL1A1(ENST00000225964):Gly407Cys;COL1A1(ENST00000225964):Gly407Ser;COL1A2(ENST00000297268):Gly319Arg;COL1A2(ENST00000297268):Gly319Glu
COL4A4	545	Gly	1044	COL1A1(ENST00000225964):Gly410Ser;COL3A1(ENST00000304636):Gly408Arg;COL3A1(ENST00000304636):Gly408Glu;COL1A2(ENST00000297268):Gly322Ser
COL4A4	548	Gly	1047	COL4A1(ENST00000375820):Gly519Arg;COL1A1(ENST00000225964):Gly413Ala;COL1A1(ENST00000225964):Gly413Asp;COL1A1(ENST00000225964):Gly413Arg;COL3A1(ENST00000304636):Gly411Arg;COL1A2(ENST00000297268):Gly325Glu
COL4A4	551	Gly	1050	COL2A1(ENST00000380518):Gly438Ser;COL1A1(ENST00000225964):Gly416Asp;COL3A1(ENST00000304636):Gly414Cys;COL3A1(ENST00000304636):Gly414Val;COL4A3(ENST00000396578):Gly532Cys;COL4A3(ENST00000396578):Gly532Asp;COL1A2(ENST00000297268):Gly328Ser;COL1A2(ENST00000297268):Gly328Cys;COL1A2(ENST00000297268):Gly328Asp;COL1A2(ENST00000297268):Gly328Val
COL4A4	554	Gly	1053	COL2A1(ENST00000380518):Gly441Cys;COL3A1(ENST00000304636):Gly417Arg;COL1A2(ENST00000297268):Gly331Asp;COL1A2(ENST00000297268):Gly331Val
COL4A4	557	Gly	1056	COL2A1(ENST00000380518):Gly444Asp;COL2A1(ENST00000380518):Gly444Ser;COL4A1(ENST00000375820):Gly528Glu;COL1A1(ENST00000225964):Gly422Ala;COL1A1(ENST00000225964):Gly422Cys;COL3A1(ENST00000304636):Gly420Ser;COL1A2(ENST00000297268):Gly334Ser
COL4A4	563	Arg	1070	COL4A1(ENST00000375820):Arg538Gly
COL4A4	566	Gly	1073	COL2A1(ENST00000380518):Gly450Ala;COL2A1(ENST00000380518):Gly450Asp;COL1A1(ENST00000225964):Gly428Cys;COL1A2(ENST00000297268):Gly340Ser;COL1A2(ENST00000297268):Gly340Arg;COL1A2(ENST00000297268):Gly340Asp
COL4A4	569	Gly	1076	COL2A1(ENST00000380518):Gly453Val;COL2A1(ENST00000380518):Gly453Ala;COL2A1(ENST00000380518):Gly453Asp;COL2A1(ENST00000380518):Gly453Ser;COL4A1(ENST00000375820):Gly544Arg;COL1A1(ENST00000225964):Gly431Val;COL3A1(ENST00000304636):Gly429Ser;COL11A2(ENST00000374708):Gly650Val
COL4A4	572	Gly	1079	COL2A1(ENST00000380518):Gly456Val;COL2A1(ENST00000380518):Gly456Ala;COL2A1(ENST00000380518):Gly456Arg;COL1A1(ENST00000225964):Gly434Val;COL1A1(ENST00000225964):Gly434Ser;COL1A2(ENST00000297268):Gly346Ser;COL1A2(ENST00000297268):Gly346Cys;COL1A2(ENST00000297268):Gly346Val
COL4A4	575	Gly	1082	COL11A1(ENST00000370096):Gly784Arg;COL2A1(ENST00000380518):Gly459Asp;COL2A1(ENST00000380518):Gly459Arg;COL1A1(ENST00000225964):Gly437Ala;COL1A1(ENST00000225964):Gly437Asp;COL3A1(ENST00000304636):Gly435Asp;COL1A2(ENST00000297268):Gly349Ser;COL1A2(ENST00000297268):Gly349Cys
COL4A4	578	Gly	1085	COL2A1(ENST00000380518):Gly462Val;COL2A1(ENST00000380518):Gly462Asp;COL1A1(ENST00000225964):Gly440Ser;COL4A3(ENST00000396578):Gly563Arg;COL1A2(ENST00000297268):Gly352Ser
COL4A4	581	Gly	1088	COL11A1(ENST00000370096):Gly790Asp;COL2A1(ENST00000380518):Gly465Ser;COL4A3(ENST00000396578):Gly566Ala
COL4A4	584	Gly	1091	COL2A1(ENST00000380518):Gly468Val;COL3A1(ENST00000304636):Gly444Arg;COL1A2(ENST00000297268):Gly358Ser;COL1A2(ENST00000297268):Gly358Cys;COL1A2(ENST00000297268):Gly358Asp
COL4A4	587	Gly	1094	COL11A1(ENST00000370096):Gly796Arg;COL4A1(ENST00000375820):Gly562Glu;COL4A3(ENST00000396578):Gly572Arg;COL1A2(ENST00000297268):Gly361Ser
COL4A4	590	Gly	1097	COL2A1(ENST00000380518):Gly474Ser;COL1A2(ENST00000297268):Gly364Ser;COL1A2(ENST00000297268):Gly364Cys
COL4A4	593	Gly	1100	COL2A1(ENST00000380518):Gly477Val;COL1A1(ENST00000225964):Gly455Asp;COL1A1(ENST00000225964):Gly455Cys;COL1A1(ENST00000225964):Gly455Ser;COL3A1(ENST00000304636):Gly453Asp;COL1A2(ENST00000297268):Gly367Trp;COL1A2(ENST00000297268):Gly367Glu
COL4A4	596	Gly	1103	COL1A2(ENST00000297268):Gly370Ser;COL1A2(ENST00000297268):Gly370Cys;COL1A2(ENST00000297268):Gly370Ala;COL1A2(ENST00000297268):Gly370Val;COL5A1(ENST00000371817):Gly835Ala
COL4A4	599	Gly	1106	COL11A1(ENST00000370096):Gly808Glu;COL2A1(ENST00000380518):Gly483Glu;COL2A1(ENST00000380518):Gly483Arg;COL1A1(ENST00000225964):Gly461Ser;COL4A3(ENST00000396578):Gly584Cys;COL1A2(ENST00000297268):Gly373Arg;COL1A2(ENST00000297268):Gly373Cys;COL27A1(ENST00000356083):Gly904Arg
COL4A4	602	Gly	1109	COL1A1(ENST00000225964):Gly464Glu;COL1A1(ENST00000225964):Gly464Arg;COL3A1(ENST00000304636):Gly462Ser;COL1A2(ENST00000297268):Gly376Asp;COL1A2(ENST00000297268):Gly376Val
COL4A4	610	Gly	1117	COL2A1(ENST00000380518):Gly489Asp;COL1A2(ENST00000297268):Gly379Arg;COL1A2(ENST00000297268):Gly379Glu;COL1A2(ENST00000297268):Gly379Ala
COL4A4	613	Gly	1120	COL11A1(ENST00000370096):Gly817Val;COL2A1(ENST00000380518):Gly492Val;COL2A1(ENST00000380518):Gly492Asp;COL1A1(ENST00000225964):Gly470Val;COL1A1(ENST00000225964):Gly470Ala;COL4A3(ENST00000396578):Gly596Arg;COL1A2(ENST00000297268):Gly382Ser
COL4A4	616	Gly	1123	COL2A1(ENST00000380518):Gly495Glu;COL1A2(ENST00000297268):Gly385Arg;COL1A2(ENST00000297268):Gly385Glu
COL4A4	617	Pro	1124	COL11A2(ENST00000374708):Pro693Leu
COL4A4	619	Gly	1126	COL2A1(ENST00000380518):Gly498Val;COL4A2(ENST00000360467):Gly604Arg;COL1A1(ENST00000225964):Gly476Arg;COL3A1(ENST00000304636):Gly474Val;COL1A2(ENST00000297268):Gly388Arg;COL1A2(ENST00000297268):Gly388Val
COL4A4	622	Gly	1135	COL4A3(ENST00000396578):Gly608Arg
COL4A4	625	Gly	1138	COL4A1(ENST00000375820):Gly601Ser
COL4A4	628	Gly	1141	COL4A2(ENST00000360467):Gly619Asp
COL4A4	633	Gly	1146	COL2A1(ENST00000380518):Gly501Arg;COL4A3(ENST00000396578):Gly619Arg;COL1A2(ENST00000297268):Gly391Ser;COL1A2(ENST00000297268):Gly391Cys
COL4A4	636	Gly	1149	COL2A1(ENST00000380518):Gly504Ala;COL2A1(ENST00000380518):Gly504Cys;COL2A1(ENST00000380518):Gly504Ser;COL4A1(ENST00000375820):Gly612Asp;COL1A1(ENST00000225964):Gly482Ala;COL1A1(ENST00000225964):Gly482Arg
COL4A4	639	Gly	1152	COL2A1(ENST00000380518):Gly507Glu;COL2A1(ENST00000380518):Gly507Arg;COL1A1(ENST00000225964):Gly485Ala;COL1A2(ENST00000297268):Gly397Arg;COL1A2(ENST00000297268):Gly397Glu
COL4A4	642	Gly	1155	COL2A1(ENST00000380518):Gly510Asp;COL2A1(ENST00000380518):Gly510Cys;COL4A2(ENST00000360467):Gly633Asp;COL1A1(ENST00000225964):Gly488Ser;COL3A1(ENST00000304636):Gly486Val;COL1A2(ENST00000297268):Gly400Asp;COL1A2(ENST00000297268):Gly400Ala
COL4A4	645	Gly	1158	COL2A1(ENST00000380518):Gly513Ser;COL1A1(ENST00000225964):Gly491Cys;COL1A1(ENST00000225964):Gly491Ser;COL3A1(ENST00000304636):Gly489Glu;COL3A1(ENST00000304636):Gly489Val;COL4A3(ENST00000396578):Gly631Val;COL1A2(ENST00000297268):Gly403Asp;COL1A2(ENST00000297268):Gly403Val
COL4A4	648	Gly	1161	COL2A1(ENST00000380518):Gly516Asp;COL2A1(ENST00000380518):Gly516Ser;COL3A1(ENST00000304636):Gly492Arg;COL3A1(ENST00000304636):Gly492Glu;COL3A1(ENST00000304636):Gly492Val;COL4A3(ENST00000396578):Gly634Glu;COL1A2(ENST00000297268):Gly406Ser
COL4A4	651	Gly	1164	COL2A1(ENST00000380518):Gly519Asp;COL2A1(ENST00000380518):Gly519Ser;COL3A1(ENST00000304636):Gly495Glu;COL3A1(ENST00000304636):Gly495Ala;COL1A2(ENST00000297268):Gly409Val
COL4A4	654	Gly	1167	COL2A1(ENST00000380518):Gly522Val;COL3A1(ENST00000304636):Gly498Asp;COL4A3(ENST00000396578):Gly640Arg;COL1A2(ENST00000297268):Gly412Val
COL4A4	657	Gly	1170	COL1A1(ENST00000225964):Gly503Cys;COL3A1(ENST00000304636):Gly501Arg;COL3A1(ENST00000304636):Gly501Glu;COL3A1(ENST00000304636):Gly501Ala;COL11A2(ENST00000374708):Gly722Glu
COL4A4	660	Gly	1173	COL3A1(ENST00000304636):Gly504Val;COL1A2(ENST00000297268):Gly418Ser;COL1A2(ENST00000297268):Gly418Asp
COL4A4	663	Gly	1176	COL1A1(ENST00000225964):Gly509Val;COL1A2(ENST00000297268):Gly421Ser;COL1A2(ENST00000297268):Gly421Asp
COL4A4	677	Gly	1217	COL4A1(ENST00000375820):Gly652Glu;COL4A3(ENST00000396578):Gly662Arg;COL4A3(ENST00000396578):Gly662Glu
COL4A4	680	Gly	1220	COL4A1(ENST00000375820):Gly655Glu;COL4A1(ENST00000375820):Gly655Arg;COL1A2(ENST00000297268):Gly424Ser
COL4A4	683	Gly	1223	COL2A1(ENST00000380518):Gly537Asp;COL2A1(ENST00000380518):Gly537Ser;COL4A1(ENST00000375820):Gly658Val;COL4A1(ENST00000375820):Gly658Asp;COL1A1(ENST00000225964):Gly515Ala;COL4A3(ENST00000396578):Gly668Arg;COL1A2(ENST00000297268):Gly427Ser
COL4A4	686	Gly	1226	COL4A3(ENST00000396578):Gly671Asp
COL4A4	687	Pro	1227	COL3A1(ENST00000304636):Pro517Leu
COL4A4	689	Gly	1232	COL2A1(ENST00000380518):Gly543Glu;COL4A2(ENST00000360467):Gly702Asp;COL3A1(ENST00000304636):Gly519Glu;COL1A2(ENST00000297268):Gly433Glu
COL4A4	692	Gly	1235	COL2A1(ENST00000380518):Gly546Val;COL2A1(ENST00000380518):Gly546Ser
COL4A4	695	Gly	1238	COL4A1(ENST00000375820):Gly670Arg;COL1A1(ENST00000225964):Gly527Ala;COL1A1(ENST00000225964):Gly527Cys;COL1A2(ENST00000297268):Gly439Asp
COL4A4	698	Gly	1241	COL1A1(ENST00000225964):Gly530Cys;COL1A1(ENST00000225964):Gly530Ser;COL1A2(ENST00000297268):Gly442Arg;COL1A2(ENST00000297268):Gly442Glu
COL4A4	701	Gly	1244	COL1A1(ENST00000225964):Gly533Asp;COL1A1(ENST00000225964):Gly533Cys;COL1A2(ENST00000297268):Gly445Arg
COL4A4	704	Gly	1247	COL4A3(ENST00000396578):Gly689Arg;COL1A2(ENST00000297268):Gly448Glu
COL4A4	707	Gly	1250	COL2A1(ENST00000380518):Gly561Ser;COL4A1(ENST00000375820):Gly682Val;COL1A1(ENST00000225964):Gly539Ser
COL4A4	710	Gly	1253	COL3A1(ENST00000304636):Gly540Arg;COL4A3(ENST00000396578):Gly695Arg;COL1A2(ENST00000297268):Gly454Cys;COL1A2(ENST00000297268):Gly454Val
COL4A4	713	Gly	1256	COL4A1(ENST00000375820):Gly688Asp;COL5A1(ENST00000371817):Gly922Asp;COL5A1(ENST00000371817):Gly922Val
COL4A4	719	Gly	1262	COL2A1(ENST00000380518):Gly570Arg;COL4A1(ENST00000375820):Gly693Glu;COL1A1(ENST00000225964):Gly548Ala;COL1A2(ENST00000297268):Gly460Ser
COL4A4	722	Gly	1265	COL2A1(ENST00000380518):Gly573Arg;COL2A1(ENST00000380518):Gly573Ser;COL4A1(ENST00000375820):Gly696Cys;COL4A1(ENST00000375820):Gly696Ser;COL3A1(ENST00000304636):Gly549Glu
COL4A4	725	Gly	1268	COL11A1(ENST00000370096):Gly901Glu;COL4A1(ENST00000375820):Gly699Asp;COL1A1(ENST00000225964):Gly554Ala;COL3A1(ENST00000304636):Gly552Arg;COL3A1(ENST00000304636):Gly552Glu;COL4A3(ENST00000396578):Gly709Glu
COL4A4	728	Gly	1271	COL4A3(ENST00000396578):Gly712Val;COL1A2(ENST00000297268):Gly469Ala
COL4A4	730	Pro	1273	COL1A2(ENST00000297268):Pro471Leu
COL4A4	731	Gly	1274	COL2A1(ENST00000380518):Gly582Ser;COL1A1(ENST00000225964):Gly560Cys;COL1A1(ENST00000225964):Gly560Arg;COL1A1(ENST00000225964):Gly560Ser;COL3A1(ENST00000304636):Gly558Arg;COL1A2(ENST00000297268):Gly472Cys
COL4A4	734	Gly	1277	COL4A1(ENST00000375820):Gly708Val;COL4A1(ENST00000375820):Gly708Arg
COL4A4	737	Gly	1280	COL4A1(ENST00000375820):Gly711Glu;COL1A1(ENST00000225964):Gly566Arg;COL3A1(ENST00000304636):Gly564Asp;COL3A1(ENST00000304636):Gly564Ala;COL1A2(ENST00000297268):Gly478Asp;COL1A2(ENST00000297268):Gly478Val
COL4A4	742	Gly	1286	COL2A1(ENST00000380518):Gly594Glu;COL3A1(ENST00000304636):Gly570Ser;COL1A2(ENST00000297268):Gly484Glu;COL1A2(ENST00000297268):Gly484Val
COL4A4	745	Gly	1289	COL4A1(ENST00000375820):Gly720Asp;COL1A1(ENST00000225964):Gly575Asp;COL1A2(ENST00000297268):Gly487Arg
COL4A4	748	Gly	1292	COL2A1(ENST00000380518):Gly600Val;COL2A1(ENST00000380518):Gly600Asp;COL4A1(ENST00000375820):Gly723Glu;COL4A3(ENST00000396578):Gly733Arg
COL4A4	751	Gly	1295	COL2A1(ENST00000380518):Gly603Val;COL1A1(ENST00000225964):Gly581Arg;COL1A2(ENST00000297268):Gly493Arg;COL1A2(ENST00000297268):Gly493Glu;COL1A2(ENST00000297268):Gly493Val;COL27A1(ENST00000356083):Gly1021Asp
COL4A4	754	Gly	1298	COL11A1(ENST00000370096):Gly931Glu;COL2A1(ENST00000380518):Gly606Asp;COL2A1(ENST00000380518):Gly606Arg;COL4A1(ENST00000375820):Gly729Arg;COL3A1(ENST00000304636):Gly582Ser;COL3A1(ENST00000304636):Gly582Arg;COL3A1(ENST00000304636):Gly582Cys;COL4A3(ENST00000396578):Gly739Arg
COL4A4	768	Gly	1312	COL1A1(ENST00000225964):Gly587Ala;COL1A1(ENST00000225964):Gly587Ser;COL1A2(ENST00000297268):Gly499Val
COL4A4	771	Gly	1315	COL4A1(ENST00000375820):Gly743Val;COL3A1(ENST00000304636):Gly588Ser;COL3A1(ENST00000304636):Gly588Asp;COL3A1(ENST00000304636):Gly588Val;COL1A2(ENST00000297268):Gly502Ser
COL4A4	774	Gly	1318	COL1A1(ENST00000225964):Gly593Asp;COL1A1(ENST00000225964):Gly593Cys;COL1A1(ENST00000225964):Gly593Ser;COL3A1(ENST00000304636):Gly591Arg;COL3A1(ENST00000304636):Gly591Asp;COL1A2(ENST00000297268):Gly505Ser;COL1A2(ENST00000297268):Gly505Ala
COL4A4	777	Gly	1321	COL4A1(ENST00000375820):Gly749Ser;COL4A3(ENST00000396578):Gly759Arg
COL4A4	780	Gly	1324	COL4A3(ENST00000396578):Gly762Arg
COL4A4	783	Gly	1327	COL4A1(ENST00000375820):Gly755Arg;COL1A1(ENST00000225964):Gly596Ala;COL1A2(ENST00000297268):Gly508Asp;COL1A2(ENST00000297268):Gly508Ala;COL1A2(ENST00000297268):Gly508Val
COL4A4	786	Gly	1330	COL2A1(ENST00000380518):Gly621Arg;COL4A1(ENST00000375820):Gly758Glu;COL4A2(ENST00000360467):Gly800Glu;COL1A2(ENST00000297268):Gly511Ser;COL1A2(ENST00000297268):Gly511Asp;COL1A2(ENST00000297268):Gly511Val
COL4A4	789	Gly	1333	COL2A1(ENST00000380518):Gly624Asp;COL4A1(ENST00000375820):Gly761Val;COL1A1(ENST00000225964):Gly602Arg
COL4A4	792	Gly	1336	COL4A1(ENST00000375820):Gly764Asp;COL1A1(ENST00000225964):Gly605Asp;COL3A1(ENST00000304636):Gly603Asp;COL3A1(ENST00000304636):Gly603Val;COL1A2(ENST00000297268):Gly517Ser;COL1A2(ENST00000297268):Gly517Arg;COL1A2(ENST00000297268):Gly517Asp
COL4A4	795	Gly	1339	COL2A1(ENST00000380518):Gly630Ser;COL3A1(ENST00000304636):Gly606Arg;COL4A3(ENST00000396578):Gly777Asp;COL11A2(ENST00000374708):Gly833Arg;COL1A2(ENST00000297268):Gly520Ser
COL4A4	798	Gly	1342	COL2A1(ENST00000380518):Gly633Ser;COL5A2(ENST00000374866):Gly645Arg;COL4A3(ENST00000396578):Gly780Glu
COL4A4	801	Gly	1345	COL4A1(ENST00000375820):Gly773Arg;COL1A1(ENST00000225964):Gly614Arg;COL3A1(ENST00000304636):Gly612Asp;COL1A2(ENST00000297268):Gly526Arg;COL1A2(ENST00000297268):Gly526Glu;COL5A1(ENST00000371817):Gly997Ser
COL4A4	804	Gly	1348	COL2A1(ENST00000380518):Gly639Asp;COL1A1(ENST00000225964):Gly617Arg;COL3A1(ENST00000304636):Gly615Glu;COL1A2(ENST00000297268):Gly529Cys;COL1A2(ENST00000297268):Gly529Asp
COL4A4	807	Gly	1351	COL2A1(ENST00000380518):Gly642Val;COL3A1(ENST00000304636):Gly618Val;COL1A2(ENST00000297268):Gly532Glu
COL4A4	808	Pro	1352	COL11A1(ENST00000370096):Pro974Gln
COL4A4	810	Gly	1354	COL11A1(ENST00000370096):Gly976Val;COL11A1(ENST00000370096):Gly976Ser;COL4A1(ENST00000375820):Gly782Ala;COL3A1(ENST00000304636):Gly621Arg;COL3A1(ENST00000304636):Gly621Trp;COL3A1(ENST00000304636):Gly621Glu;COL3A1(ENST00000304636):Gly621Val
COL4A4	813	Gly	1357	COL4A1(ENST00000375820):Gly785Glu;COL1A1(ENST00000225964):Gly626Cys;COL1A1(ENST00000225964):Gly626Ser;COL4A3(ENST00000396578):Gly795Val
COL4A4	815	Ala	1359	COL1A1(ENST00000225964):Ala628Thr
COL4A4	816	Gly	1360	COL1A1(ENST00000225964):Gly629Ser;COL1A2(ENST00000297268):Gly541Cys
COL4A4	819	Gly	1363	COL2A1(ENST00000380518):Gly654Ser;COL4A3(ENST00000396578):Gly801Arg;COL1A2(ENST00000297268):Gly544Ser;COL1A2(ENST00000297268):Gly544Cys;COL1A2(ENST00000297268):Gly544Val
COL4A4	822	Gly	1366	COL2A1(ENST00000380518):Gly657Arg;COL1A1(ENST00000225964):Gly635Ser;COL3A1(ENST00000304636):Gly633Glu;COL1A2(ENST00000297268):Gly547Arg;COL1A2(ENST00000297268):Gly547Asp
COL4A4	831	Gly	1377	COL4A1(ENST00000375820):Gly805Arg;COL1A1(ENST00000225964):Gly641Ala;COL3A1(ENST00000304636):Gly639Arg;COL3A1(ENST00000304636):Gly639Glu;COL3A1(ENST00000304636):Gly639Val;COL1A2(ENST00000297268):Gly553Asp;COL1A2(ENST00000297268):Gly553Val
COL4A4	834	Gly	1380	COL4A1(ENST00000375820):Gly808Val;COL1A1(ENST00000225964):Gly644Ser;COL3A1(ENST00000304636):Gly642Asp;COL3A1(ENST00000304636):Gly642Val;COL4A3(ENST00000396578):Gly818Arg;COL1A2(ENST00000297268):Gly556Ser;COL1A2(ENST00000297268):Gly556Cys
COL4A4	837	Gly	1383	COL1A1(ENST00000225964):Gly647Ser
COL4A4	840	Gly	1386	COL2A1(ENST00000380518):Gly672Ala;COL2A1(ENST00000380518):Gly672Cys;COL2A1(ENST00000380518):Gly672Ser;COL1A1(ENST00000225964):Gly650Arg;COL1A2(ENST00000297268):Gly562Cys;COL1A2(ENST00000297268):Gly562Val
COL4A4	843	Gly	1389	COL2A1(ENST00000380518):Gly675Asp;COL4A2(ENST00000360467):Gly857Arg;COL1A2(ENST00000297268):Gly565Ser;COL1A2(ENST00000297268):Gly565Ala
COL4A4	846	Gly	1392	COL2A1(ENST00000380518):Gly678Arg;COL1A1(ENST00000225964):Gly656Ser;COL3A1(ENST00000304636):Gly654Glu;COL4A3(ENST00000396578):Gly830Asp;COL1A2(ENST00000297268):Gly568Ser
COL4A4	848	Pro	1394	COL11A1(ENST00000370096):Pro1011Gln
COL4A4	849	Gly	1395	COL1A1(ENST00000225964):Gly659Ala;COL3A1(ENST00000304636):Gly657Arg;COL3A1(ENST00000304636):Gly657Glu;COL1A2(ENST00000297268):Gly571Arg
COL4A4	852	Gly	1398	COL2A1(ENST00000380518):Gly684Val;COL2A1(ENST00000380518):Gly684Arg;COL3A1(ENST00000304636):Gly660Asp;COL4A3(ENST00000396578):Gly836Glu
COL4A4	855	Gly	1401	COL2A1(ENST00000380518):Gly687Asp;COL2A1(ENST00000380518):Gly687Arg;COL2A1(ENST00000380518):Gly687Ser;COL3A1(ENST00000304636):Gly663Arg;COL3A1(ENST00000304636):Gly663Asp;COL3A1(ENST00000304636):Gly663Val;COL1A2(ENST00000297268):Gly577Ser
COL4A4	858	Gly	1404	COL2A1(ENST00000380518):Gly690Arg;COL4A1(ENST00000375820):Gly832Arg;COL1A1(ENST00000225964):Gly668Ser;COL3A1(ENST00000304636):Gly666Asp;COL1A2(ENST00000297268):Gly580Asp
COL4A4	861	Gly	1407	COL1A2(ENST00000297268):Gly583Arg;COL1A2(ENST00000297268):Gly583Ala
COL4A4	862	Pro	1408	COL5A2(ENST00000374866):Pro706Leu
COL4A4	864	Gly	1412	COL1A1(ENST00000225964):Gly674Glu;COL1A2(ENST00000297268):Gly586Ser;COL1A2(ENST00000297268):Gly586Arg;COL1A2(ENST00000297268):Gly586Val
COL4A4	867	Gly	1415	COL3A1(ENST00000304636):Gly675Val;COL4A3(ENST00000396578):Gly853Arg
COL4A4	870	Gly	1418	COL11A1(ENST00000370096):Gly1027Arg;COL2A1(ENST00000380518):Gly702Ser;COL4A3(ENST00000396578):Gly856Glu;COL1A2(ENST00000297268):Gly592Ser
COL4A4	873	Gly	1421	COL2A1(ENST00000380518):Gly705Ser;COL1A1(ENST00000225964):Gly683Ser;COL3A1(ENST00000304636):Gly681Asp;COL3A1(ENST00000304636):Gly681Val;COL1A2(ENST00000297268):Gly595Ser;COL1A2(ENST00000297268):Gly595Cys
COL4A4	876	Gly	1424	COL1A1(ENST00000225964):Gly686Val;COL1A1(ENST00000225964):Gly686Ala;COL3A1(ENST00000304636):Gly684Val;COL1A2(ENST00000297268):Gly598Val
COL4A4	879	Gly	1427	COL2A1(ENST00000380518):Gly711Arg;COL1A1(ENST00000225964):Gly689Ser;COL3A1(ENST00000304636):Gly687Arg;COL1A2(ENST00000297268):Gly601Ser;COL1A2(ENST00000297268):Gly601Asp
COL4A4	882	Gly	1430	COL2A1(ENST00000380518):Gly714Asp;COL1A1(ENST00000225964):Gly692Ala;COL3A1(ENST00000304636):Gly690Arg;COL3A1(ENST00000304636):Gly690Glu;COL3A1(ENST00000304636):Gly690Val;COL4A3(ENST00000396578):Gly865Ser
COL4A4	885	Gly	1433	COL11A1(ENST00000370096):Gly1042Arg;COL2A1(ENST00000380518):Gly717Val;COL2A1(ENST00000380518):Gly717Ser;COL3A1(ENST00000304636):Gly693Arg;COL3A1(ENST00000304636):Gly693Ala;COL5A1(ENST00000371817):Gly1072Glu
COL4A4	888	Gly	1436	COL2A1(ENST00000380518):Gly720Asp;COL4A1(ENST00000375820):Gly861Ser;COL3A1(ENST00000304636):Gly696Asp;COL4A3(ENST00000396578):Gly871Cys
COL4A4	891	Gly	1439	COL1A1(ENST00000225964):Gly701Cys;COL1A1(ENST00000225964):Gly701Ser;COL3A1(ENST00000304636):Gly699Arg;COL3A1(ENST00000304636):Gly699Asp;COL3A1(ENST00000304636):Gly699Val
COL4A4	894	Gly	1442	COL2A1(ENST00000380518):Gly726Asp;COL1A1(ENST00000225964):Gly704Cys;COL1A1(ENST00000225964):Gly704Ser;COL3A1(ENST00000304636):Gly702Ser;COL3A1(ENST00000304636):Gly702Asp;COL3A1(ENST00000304636):Gly702Val;COL1A2(ENST00000297268):Gly616Arg;COL1A2(ENST00000297268):Gly616Val
COL4A4	897	Gly	1445	COL4A1(ENST00000375820):Gly870Arg;COL1A1(ENST00000225964):Gly707Ser;COL3A1(ENST00000304636):Gly705Arg;COL3A1(ENST00000304636):Gly705Glu
COL4A4	900	Gly	1448	COL2A1(ENST00000380518):Gly732Asp;COL3A1(ENST00000304636):Gly708Asp;COL3A1(ENST00000304636):Gly708Ala;COL3A1(ENST00000304636):Gly708Val;COL4A3(ENST00000396578):Gly883Arg
COL4A4	903	Gly	1451	COL1A1(ENST00000225964):Gly713Asp;COL3A1(ENST00000304636):Gly711Ser;COL3A1(ENST00000304636):Gly711Val;COL1A2(ENST00000297268):Gly625Ser;COL1A2(ENST00000297268):Gly625Asp
COL4A4	906	Gly	1454	COL2A1(ENST00000380518):Gly738Asp;COL4A1(ENST00000375820):Gly879Glu;COL3A1(ENST00000304636):Gly714Arg;COL3A1(ENST00000304636):Gly714Glu;COL1A2(ENST00000297268):Gly628Arg
COL4A4	909	Gly	1457	COL4A1(ENST00000375820):Gly882Asp;COL1A1(ENST00000225964):Gly719Asp;COL1A1(ENST00000225964):Gly719Ser;COL3A1(ENST00000304636):Gly717Asp;COL1A2(ENST00000297268):Gly631Val
COL4A4	912	Gly	1460	COL2A1(ENST00000380518):Gly744Ser;COL1A1(ENST00000225964):Gly722Ser;COL4A3(ENST00000396578):Gly895Asp;COL1A2(ENST00000297268):Gly634Arg;COL1A2(ENST00000297268):Gly634Val
COL4A4	915	Gly	1463	COL4A1(ENST00000375820):Gly888Arg;COL3A1(ENST00000304636):Gly723Asp;COL1A2(ENST00000297268):Gly637Asp
COL4A4	918	Gly	1466	COL2A1(ENST00000380518):Gly750Val;COL4A1(ENST00000375820):Gly891Asp;COL1A1(ENST00000225964):Gly728Glu;COL1A1(ENST00000225964):Gly728Arg;COL3A1(ENST00000304636):Gly726Arg;COL3A1(ENST00000304636):Gly726Glu;COL1A2(ENST00000297268):Gly640Glu
COL4A4	921	Gly	1469	COL2A1(ENST00000380518):Gly753Asp;COL1A1(ENST00000225964):Gly731Val;COL1A1(ENST00000225964):Gly731Ala;COL3A1(ENST00000304636):Gly729Arg;COL3A1(ENST00000304636):Gly729Glu
COL4A4	924	Gly	1472	COL11A1(ENST00000370096):Gly1081Arg;COL4A1(ENST00000375820):Gly897Ser;COL1A1(ENST00000225964):Gly734Val;COL3A1(ENST00000304636):Gly732Arg;COL3A1(ENST00000304636):Gly732Val;COL1A2(ENST00000297268):Gly646Cys;COL1A2(ENST00000297268):Gly646Val
COL4A4	927	Gly	1475	COL2A1(ENST00000380518):Gly759Asp;COL2A1(ENST00000380518):Gly759Ser;COL4A1(ENST00000375820):Gly900Glu;COL4A2(ENST00000360467):Gly941Arg;COL1A1(ENST00000225964):Gly737Asp;COL1A1(ENST00000225964):Gly737Cys;COL3A1(ENST00000304636):Gly735Arg;COL5A1(ENST00000371817):Gly1114Ala
COL4A4	930	Gly	1478	COL1A1(ENST00000225964):Gly740Arg;COL3A1(ENST00000304636):Gly738Ser;COL3A1(ENST00000304636):Gly738Cys;COL3A1(ENST00000304636):Gly738Val;COL4A3(ENST00000396578):Gly913Arg;COL5A1(ENST00000371817):Gly1117Ala
COL4A4	932	Lys	1480	COL2A1(ENST00000380518):Lys764Glu
COL4A4	933	Gly	1481	COL1A1(ENST00000225964):Gly743Val;COL1A1(ENST00000225964):Gly743Asp;COL1A1(ENST00000225964):Gly743Ser;COL3A1(ENST00000304636):Gly741Ser;COL3A1(ENST00000304636):Gly741Cys;COL3A1(ENST00000304636):Gly741Asp;COL3A1(ENST00000304636):Gly741Val;COL1A2(ENST00000297268):Gly655Glu;COL1A2(ENST00000297268):Gly655Val
COL4A4	936	Gly	1484	COL2A1(ENST00000380518):Gly768Asp;COL3A1(ENST00000304636):Gly744Asp;COL3A1(ENST00000304636):Gly744Val
COL4A4	939	Gly	1490	COL2A1(ENST00000380518):Gly771Val;COL2A1(ENST00000380518):Gly771Ala;COL2A1(ENST00000380518):Gly771Asp;COL1A1(ENST00000225964):Gly749Ser;COL1A2(ENST00000297268):Gly661Ser;COL1A2(ENST00000297268):Gly661Cys;COL1A2(ENST00000297268):Gly661Asp;COL1A2(ENST00000297268):Gly661Val
COL4A4	942	Gly	1493	COL2A1(ENST00000380518):Gly774Ser;COL4A1(ENST00000375820):Gly915Glu;COL3A1(ENST00000304636):Gly750Asp;COL1A2(ENST00000297268):Gly664Arg;COL1A2(ENST00000297268):Gly664Asp;COL1A2(ENST00000297268):Gly664Val
COL4A4	945	Gly	1496	COL1A1(ENST00000225964):Gly755Ser;COL1A2(ENST00000297268):Gly667Cys
COL4A4	948	Gly	1499	COL2A1(ENST00000380518):Gly780Arg;COL4A2(ENST00000360467):Gly965Asp;COL1A1(ENST00000225964):Gly758Cys;COL3A1(ENST00000304636):Gly756Glu;COL1A2(ENST00000297268):Gly670Asp
COL4A4	951	Gly	1502	COL1A1(ENST00000225964):Gly761Ser;COL3A1(ENST00000304636):Gly759Asp;COL1A2(ENST00000297268):Gly673Asp;COL5A1(ENST00000371817):Gly1138Glu
COL4A4	954	Gly	1505	COL1A1(ENST00000225964):Gly764Val;COL1A1(ENST00000225964):Gly764Ser;COL3A1(ENST00000304636):Gly762Arg;COL3A1(ENST00000304636):Gly762Cys;COL3A1(ENST00000304636):Gly762Asp;COL3A1(ENST00000304636):Gly762Val;COL4A3(ENST00000396578):Gly937Glu;COL1A2(ENST00000297268):Gly676Arg;COL1A2(ENST00000297268):Gly676Asp;COL1A2(ENST00000297268):Gly676Val
COL4A4	957	Gly	1508	COL1A1(ENST00000225964):Gly767Ser;COL3A1(ENST00000304636):Gly765Ser;COL3A1(ENST00000304636):Gly765Arg;COL3A1(ENST00000304636):Gly765Val
COL4A4	960	Gly	1511	COL1A1(ENST00000225964):Gly770Cys;COL1A1(ENST00000225964):Gly770Ser;COL4A3(ENST00000396578):Gly943Arg;COL1A2(ENST00000297268):Gly682Asp
COL4A4	963	Gly	1514	COL2A1(ENST00000380518):Gly795Arg;COL1A1(ENST00000225964):Gly773Cys;COL1A1(ENST00000225964):Gly773Ser;COL3A1(ENST00000304636):Gly771Asp;COL1A2(ENST00000297268):Gly685Asp
COL4A4	972	Gly	1529	COL2A1(ENST00000380518):Gly801Ser;COL1A1(ENST00000225964):Gly779Ser;COL3A1(ENST00000304636):Gly777Arg;COL4A3(ENST00000396578):Gly955Arg
COL4A4	975	Gly	1532	COL2A1(ENST00000380518):Gly804Ala;COL4A2(ENST00000360467):Gly994Arg;COL1A2(ENST00000297268):Gly694Arg;COL1A2(ENST00000297268):Gly694Asp
COL4A4	978	Gly	1535	COL1A1(ENST00000225964):Gly785Asp;COL1A2(ENST00000297268):Gly697Trp;COL5A1(ENST00000371817):Gly1162Arg
COL4A4	981	Gly	1538	COL2A1(ENST00000380518):Gly810Cys;COL4A1(ENST00000375820):Gly960Val;COL1A1(ENST00000225964):Gly788Cys;COL1A1(ENST00000225964):Gly788Ser;COL3A1(ENST00000304636):Gly786Arg;COL3A1(ENST00000304636):Gly786Val;COL1A2(ENST00000297268):Gly700Arg;COL1A2(ENST00000297268):Gly700Cys;COL1A2(ENST00000297268):Gly700Asp
COL4A4	984	Gly	1541	COL2A1(ENST00000380518):Gly813Arg;COL1A2(ENST00000297268):Gly703Val
COL4A4	987	Gly	1544	COL4A1(ENST00000375820):Gly966Glu
COL4A4	989	Arg	1546	COL1A1(ENST00000225964):Arg796His
COL4A4	993	Gly	1550	COL2A1(ENST00000380518):Gly822Asp;COL2A1(ENST00000380518):Gly822Cys;COL2A1(ENST00000380518):Gly822Ser;COL1A1(ENST00000225964):Gly800Glu;COL1A2(ENST00000297268):Gly712Ser;COL1A2(ENST00000297268):Gly712Asp
COL4A4	996	Gly	1553	COL1A1(ENST00000225964):Gly803Val;COL3A1(ENST00000304636):Gly801Asp;COL1A2(ENST00000297268):Gly715Ser;COL1A2(ENST00000297268):Gly715Asp
COL4A4	999	Gly	1556	COL11A1(ENST00000370096):Gly1153Ala;COL3A1(ENST00000304636):Gly804Ser;COL3A1(ENST00000304636):Gly804Val;COL1A2(ENST00000297268):Gly718Ser
COL4A4	1002	Gly	1559	COL2A1(ENST00000380518):Gly831Val;COL2A1(ENST00000380518):Gly831Arg;COL1A1(ENST00000225964):Gly809Ser;COL4A3(ENST00000396578):Gly985Val;COL1A2(ENST00000297268):Gly721Ser
COL4A4	1005	Gly	1562	COL1A1(ENST00000225964):Gly812Ser;COL4A3(ENST00000396578):Gly988Arg
COL4A4	1008	Gly	1565	COL4A1(ENST00000375820):Gly987Arg;COL1A1(ENST00000225964):Gly815Val;COL1A1(ENST00000225964):Gly815Ala;COL3A1(ENST00000304636):Gly813Ser;COL3A1(ENST00000304636):Gly813Asp
COL4A4	1011	Gly	1568	COL4A1(ENST00000375820):Gly990Val;COL4A1(ENST00000375820):Gly990Glu;COL1A1(ENST00000225964):Gly818Cys;COL4A3(ENST00000396578):Gly994Asp;COL1A2(ENST00000297268):Gly730Arg;COL1A2(ENST00000297268):Gly730Cys;COL1A2(ENST00000297268):Gly730Val
COL4A4	1015	Gly	1572	COL1A1(ENST00000225964):Gly821Arg;COL1A1(ENST00000225964):Gly821Ser;COL3A1(ENST00000304636):Gly819Asp;COL4A3(ENST00000396578):Gly997Glu;COL1A2(ENST00000297268):Gly733Cys;COL1A2(ENST00000297268):Gly733Val
COL4A4	1018	Gly	1575	COL2A1(ENST00000380518):Gly846Glu;COL2A1(ENST00000380518):Gly846Arg;COL4A1(ENST00000375820):Gly996Asp;COL4A2(ENST00000360467):Gly1037Glu;COL1A1(ENST00000225964):Gly824Ala;COL1A1(ENST00000225964):Gly824Cys;COL1A1(ENST00000225964):Gly824Arg;COL3A1(ENST00000304636):Gly822Ser;COL3A1(ENST00000304636):Gly822Ala;COL1A2(ENST00000297268):Gly736Cys
COL4A4	1021	Gly	1578	COL2A1(ENST00000380518):Gly849Ser;COL1A1(ENST00000225964):Gly827Asp;COL1A2(ENST00000297268):Gly739Arg
COL4A4	1024	Gly	1581	COL4A1(ENST00000375820):Gly1002Asp;COL3A1(ENST00000304636):Gly828Arg;COL3A1(ENST00000304636):Gly828Trp;COL3A1(ENST00000304636):Gly828Glu
COL4A4	1027	Gly	1584	COL2A1(ENST00000380518):Gly855Val;COL1A1(ENST00000225964):Gly833Val;COL1A1(ENST00000225964):Gly833Asp;COL3A1(ENST00000304636):Gly831Asp;COL1A2(ENST00000297268):Gly745Arg;COL1A2(ENST00000297268):Gly745Glu
COL4A4	1030	Gly	1587	COL4A1(ENST00000375820):Gly1008Arg;COL1A1(ENST00000225964):Gly836Ala;COL3A1(ENST00000304636):Gly834Asp;COL1A2(ENST00000297268):Gly748Ser;COL1A2(ENST00000297268):Gly748Val
COL4A4	1033	Gly	1590	COL2A1(ENST00000380518):Gly861Val;COL2A1(ENST00000380518):Gly861Asp;COL4A1(ENST00000375820):Gly1011Glu;COL1A1(ENST00000225964):Gly839Ser;COL3A1(ENST00000304636):Gly837Asp;COL4A3(ENST00000396578):Gly1015Glu;COL1A2(ENST00000297268):Gly751Ser;COL1A2(ENST00000297268):Gly751Val
COL4A4	1036	Gly	1593	COL4A1(ENST00000375820):Gly1014Asp;COL4A1(ENST00000375820):Gly1014Arg;COL1A1(ENST00000225964):Gly842Asp;COL1A1(ENST00000225964):Gly842Arg;COL1A2(ENST00000297268):Gly754Arg;COL1A2(ENST00000297268):Gly754Cys;COL1A2(ENST00000297268):Gly754Asp;COL1A2(ENST00000297268):Gly754Val
COL4A4	1048	Gly	1605	COL4A1(ENST00000375820):Gly1023Arg
COL4A4	1054	Gly	1611	COL2A1(ENST00000380518):Gly867Val;COL2A1(ENST00000380518):Gly867Asp;COL1A1(ENST00000225964):Gly845Ala;COL1A1(ENST00000225964):Gly845Arg;COL3A1(ENST00000304636):Gly843Glu;COL1A2(ENST00000297268):Gly757Ser;COL1A2(ENST00000297268):Gly757Arg;COL1A2(ENST00000297268):Gly757Val
COL4A4	1057	Gly	1614	COL2A1(ENST00000380518):Gly870Val;COL2A1(ENST00000380518):Gly870Glu;COL1A1(ENST00000225964):Gly848Arg;COL3A1(ENST00000304636):Gly846Arg;COL1A2(ENST00000297268):Gly760Glu
COL4A4	1060	Gly	1617	COL2A1(ENST00000380518):Gly873Glu;COL2A1(ENST00000380518):Gly873Trp;COL2A1(ENST00000380518):Gly873Arg;COL4A1(ENST00000375820):Gly1035Val;COL1A1(ENST00000225964):Gly851Asp;COL3A1(ENST00000304636):Gly849Arg;COL4A3(ENST00000396578):Gly1039Arg;COL1A2(ENST00000297268):Gly763Asp;COL1A2(ENST00000297268):Gly763Val
COL4A4	1063	Gly	1620	COL4A1(ENST00000375820):Gly1038Ser;COL1A1(ENST00000225964):Gly854Cys;COL1A1(ENST00000225964):Gly854Arg;COL1A1(ENST00000225964):Gly854Ser;COL3A1(ENST00000304636):Gly852Cys;COL3A1(ENST00000304636):Gly852Asp;COL1A2(ENST00000297268):Gly766Ser;COL1A2(ENST00000297268):Gly766Asp;COL1A2(ENST00000297268):Gly766Val
COL4A4	1066	Gly	1623	COL11A1(ENST00000370096):Gly1204Asp;COL4A1(ENST00000375820):Gly1041Glu;COL1A1(ENST00000225964):Gly857Cys;COL3A1(ENST00000304636):Gly855Asp;COL4A3(ENST00000396578):Gly1045Val;COL1A2(ENST00000297268):Gly769Arg;COL1A2(ENST00000297268):Gly769Cys
COL4A4	1069	Gly	1626	COL4A1(ENST00000375820):Gly1044Arg;COL1A1(ENST00000225964):Gly860Ala;COL3A1(ENST00000304636):Gly858Val;COL4A3(ENST00000396578):Gly1048Arg;COL1A2(ENST00000297268):Gly772Ser
COL4A4	1072	Gly	1629	COL1A1(ENST00000225964):Gly863Val;COL1A1(ENST00000225964):Gly863Ala;COL3A1(ENST00000304636):Gly861Asp;COL1A2(ENST00000297268):Gly775Arg;COL1A2(ENST00000297268):Gly775Glu
COL4A4	1075	Gly	1632	COL2A1(ENST00000380518):Gly888Ser;COL4A1(ENST00000375820):Gly1050Glu;COL1A1(ENST00000225964):Gly866Cys;COL1A1(ENST00000225964):Gly866Ser;COL1A2(ENST00000297268):Gly778Ser
COL4A4	1082	Gly	1643	COL11A1(ENST00000370096):Gly1216Ala;COL11A1(ENST00000370096):Gly1216Asp;COL2A1(ENST00000380518):Gly891Arg;COL1A1(ENST00000225964):Gly869Cys;COL3A1(ENST00000304636):Gly867Asp;COL1A2(ENST00000297268):Gly781Ser;COL1A2(ENST00000297268):Gly781Arg;COL1A2(ENST00000297268):Gly781Asp;COL1A2(ENST00000297268):Gly781Val
COL4A4	1085	Gly	1646	COL2A1(ENST00000380518):Gly894Glu;COL1A1(ENST00000225964):Gly872Val;COL1A1(ENST00000225964):Gly872Ala;COL1A2(ENST00000297268):Gly784Ser;COL1A2(ENST00000297268):Gly784Arg
COL4A4	1088	Gly	1649	COL4A1(ENST00000375820):Gly1067Ala;COL4A1(ENST00000375820):Gly1067Glu;COL1A1(ENST00000225964):Gly875Ser;COL4A3(ENST00000396578):Gly1071Glu;COL1A2(ENST00000297268):Gly787Cys;COL1A2(ENST00000297268):Gly787Asp
COL4A4	1091	Gly	1655	COL4A1(ENST00000375820):Gly1070Arg;COL1A1(ENST00000225964):Gly878Asp;COL1A1(ENST00000225964):Gly878Ser;COL1A2(ENST00000297268):Gly790Asp;COL1A2(ENST00000297268):Gly790Ala
COL4A4	1094	Gly	1658	COL2A1(ENST00000380518):Gly903Ser;COL1A1(ENST00000225964):Gly881Ser;COL3A1(ENST00000304636):Gly879Val;COL4A3(ENST00000396578):Gly1077Asp;COL1A2(ENST00000297268):Gly793Arg
COL4A4	1097	Gly	1661	COL1A1(ENST00000225964):Gly884Ser;COL3A1(ENST00000304636):Gly882Asp;COL4A3(ENST00000396578):Gly1080Arg;COL4A3(ENST00000396578):Gly1080Ala;COL1A2(ENST00000297268):Gly796Ser;COL1A2(ENST00000297268):Gly796Cys;COL1A2(ENST00000297268):Gly796Ala
COL4A4	1100	Gly	1664	COL2A1(ENST00000380518):Gly909Cys;COL2A1(ENST00000380518):Gly909Ser;COL4A1(ENST00000375820):Gly1079Glu;COL1A1(ENST00000225964):Gly887Ser;COL5A1(ENST00000371817):Gly1261Arg
COL4A4	1103	Gly	1667	COL2A1(ENST00000380518):Gly912Asp;COL4A1(ENST00000375820):Gly1082Glu;COL4A3(ENST00000396578):Gly1086Glu;COL1A2(ENST00000297268):Gly802Ser;COL1A2(ENST00000297268):Gly802Ala;COL1A2(ENST00000297268):Gly802Val
COL4A4	1106	Gly	1670	COL3A1(ENST00000304636):Gly891Arg;COL4A3(ENST00000396578):Gly1089Asp;COL1A2(ENST00000297268):Gly805Arg;COL1A2(ENST00000297268):Gly805Cys;COL1A2(ENST00000297268):Gly805Asp;COL1A2(ENST00000297268):Gly805Val
COL4A4	1109	Gly	1673	COL2A1(ENST00000380518):Gly918Cys;COL2A1(ENST00000380518):Gly918Arg;COL1A1(ENST00000225964):Gly896Asp;COL1A1(ENST00000225964):Gly896Cys;COL3A1(ENST00000304636):Gly894Asp;COL3A1(ENST00000304636):Gly894Ala;COL4A3(ENST00000396578):Gly1092Val
COL4A4	1112	Gly	1676	COL2A1(ENST00000380518):Gly921Arg;COL4A2(ENST00000360467):Gly1134Arg;COL3A1(ENST00000304636):Gly897Ser;COL3A1(ENST00000304636):Gly897Asp;COL1A2(ENST00000297268):Gly811Ala
COL4A4	1115	Gly	1682	COL4A1(ENST00000375820):Gly1094Arg;COL1A1(ENST00000225964):Gly902Ser;COL3A1(ENST00000304636):Gly900Asp;COL1A2(ENST00000297268):Gly814Trp;COL1A2(ENST00000297268):Gly814Glu
COL4A4	1118	Gly	1685	COL11A1(ENST00000370096):Gly1249Val;COL3A1(ENST00000304636):Gly903Glu;COL1A2(ENST00000297268):Gly817Val
COL4A4	1121	Gly	1688	COL2A1(ENST00000380518):Gly930Asp;COL2A1(ENST00000380518):Gly930Arg;COL1A2(ENST00000297268):Gly820Ser
COL4A4	1122	Pro	1689	COL1A2(ENST00000297268):Pro821Ser
COL4A4	1124	Gly	1691	COL4A1(ENST00000375820):Gly1103Arg;COL1A1(ENST00000225964):Gly911Ser;COL3A1(ENST00000304636):Gly909Asp;COL3A1(ENST00000304636):Gly909Val;COL1A2(ENST00000297268):Gly823Ser;COL1A2(ENST00000297268):Gly823Cys
COL4A4	1127	Gly	1694	COL2A1(ENST00000380518):Gly936Asp;COL3A1(ENST00000304636):Gly912Asp;COL3A1(ENST00000304636):Gly912Ala;COL3A1(ENST00000304636):Gly912Val
COL4A4	1130	Gly	1697	COL4A2(ENST00000360467):Gly1152Asp;COL1A1(ENST00000225964):Gly917Glu;COL1A2(ENST00000297268):Gly829Ser
COL4A4	1132	Pro	1699	COL5A1(ENST00000371817):Pro1293Ser
COL4A4	1133	Gly	1700	COL2A1(ENST00000380518):Gly942Asp;COL3A1(ENST00000304636):Gly918Arg;COL3A1(ENST00000304636):Gly918Glu;COL3A1(ENST00000304636):Gly918Val;COL1A2(ENST00000297268):Gly832Val
COL4A4	1136	Gly	1703	COL2A1(ENST00000380518):Gly945Ser;COL3A1(ENST00000304636):Gly921Glu;COL1A2(ENST00000297268):Gly835Ser
COL4A4	1139	Gly	1706	COL2A1(ENST00000380518):Gly948Asp;COL1A1(ENST00000225964):Gly926Cys;COL3A1(ENST00000304636):Gly924Ser;COL3A1(ENST00000304636):Gly924Cys;COL3A1(ENST00000304636):Gly924Asp;COL3A1(ENST00000304636):Gly924Val;COL1A2(ENST00000297268):Gly838Ser
COL4A4	1142	Gly	1709	COL4A2(ENST00000360467):Gly1164Arg;COL3A1(ENST00000304636):Gly927Asp;COL1A2(ENST00000297268):Gly841Ser
COL4A4	1145	Gly	1712	COL4A1(ENST00000375820):Gly1124Glu;COL3A1(ENST00000304636):Gly930Glu;COL1A2(ENST00000297268):Gly844Asp;COL1A2(ENST00000297268):Gly844Ala
COL4A4	1148	Gly	1715	COL3A1(ENST00000304636):Gly933Arg;COL1A2(ENST00000297268):Gly847Ser;COL1A2(ENST00000297268):Gly847Arg
COL4A4	1151	Gly	1718	COL4A1(ENST00000375820):Gly1130Asp;COL3A1(ENST00000304636):Gly936Ser;COL3A1(ENST00000304636):Gly936Arg;COL3A1(ENST00000304636):Gly936Asp;COL1A2(ENST00000297268):Gly850Glu
COL4A4	1154	Gly	1721	COL3A1(ENST00000304636):Gly939Ser;COL3A1(ENST00000304636):Gly939Cys;COL3A1(ENST00000304636):Gly939Asp;COL4A3(ENST00000396578):Gly1137Asp;COL1A2(ENST00000297268):Gly853Asp;COL1A2(ENST00000297268):Gly853Val
COL4A4	1157	Gly	1724	COL1A1(ENST00000225964):Gly944Cys;COL3A1(ENST00000304636):Gly942Arg;COL3A1(ENST00000304636):Gly942Glu;COL1A2(ENST00000297268):Gly856Arg;COL1A2(ENST00000297268):Gly856Glu;COL1A2(ENST00000297268):Gly856Val
COL4A4	1159	Pro	1726	COL11A2(ENST00000374708):Pro1162Leu
COL4A4	1160	Gly	1727	COL2A1(ENST00000380518):Gly969Ser;COL1A1(ENST00000225964):Gly947Cys;COL3A1(ENST00000304636):Gly945Ser;COL1A2(ENST00000297268):Gly859Ser;COL1A2(ENST00000297268):Gly859Asp
COL4A4	1163	Gly	1730	COL1A1(ENST00000225964):Gly950Arg;COL3A1(ENST00000304636):Gly948Arg;COL3A1(ENST00000304636):Gly948Glu;COL1A2(ENST00000297268):Gly862Ser
COL4A4	1166	Gly	1733	COL1A2(ENST00000297268):Gly865Ser
COL4A4	1169	Gly	1736	COL1A1(ENST00000225964):Gly956Ala;COL1A1(ENST00000225964):Gly956Arg;COL3A1(ENST00000304636):Gly954Arg;COL3A1(ENST00000304636):Gly954Glu;COL4A3(ENST00000396578):Gly1152Arg;COL4A3(ENST00000396578):Gly1152Cys
COL4A4	1172	Gly	1739	COL2A1(ENST00000380518):Gly981Ser;COL3A1(ENST00000304636):Gly957Ser;COL3A1(ENST00000304636):Gly957Cys;COL3A1(ENST00000304636):Gly957Asp;COL3A1(ENST00000304636):Gly957Val;COL4A3(ENST00000396578):Gly1155Asp
COL4A4	1175	Gly	1742	COL2A1(ENST00000380518):Gly984Arg;COL1A1(ENST00000225964):Gly962Asp;COL3A1(ENST00000304636):Gly960Val;COL4A3(ENST00000396578):Gly1158Arg
COL4A4	1178	Gly	1745	COL3A1(ENST00000304636):Gly963Arg;COL3A1(ENST00000304636):Gly963Cys;COL3A1(ENST00000304636):Gly963Asp;COL1A2(ENST00000297268):Gly877Cys
COL4A4	1181	Gly	1748	COL3A1(ENST00000304636):Gly966Cys;COL3A1(ENST00000304636):Gly966Val;COL4A3(ENST00000396578):Gly1164Cys;COL1A2(ENST00000297268):Gly880Ser
COL4A4	1184	Gly	1751	COL3A1(ENST00000304636):Gly969Arg;COL4A3(ENST00000396578):Gly1167Arg
COL4A4	1187	Gly	1754	COL4A1(ENST00000375820):Gly1166Val;COL4A1(ENST00000375820):Gly1166Asp;COL1A1(ENST00000225964):Gly974Ala;COL3A1(ENST00000304636):Gly972Ser;COL3A1(ENST00000304636):Gly972Asp;COL3A1(ENST00000304636):Gly972Ala;COL1A2(ENST00000297268):Gly886Ser;COL1A2(ENST00000297268):Gly886Val
COL4A4	1190	Gly	1757	COL4A1(ENST00000375820):Gly1169Ser;COL1A1(ENST00000225964):Gly977Val;COL1A1(ENST00000225964):Gly977Asp;COL3A1(ENST00000304636):Gly975Val
COL4A4	1198	Gly	1765	COL1A1(ENST00000225964):Gly980Val;COL3A1(ENST00000304636):Gly978Cys;COL3A1(ENST00000304636):Gly978Asp;COL1A2(ENST00000297268):Gly892Asp
COL4A4	1201	Gly	1768	COL2A1(ENST00000380518):Gly1005Ser;COL3A1(ENST00000304636):Gly981Arg;COL1A2(ENST00000297268):Gly895Asp
COL4A4	1204	Gly	1771	COL2A1(ENST00000380518):Gly1008Val;COL1A1(ENST00000225964):Gly986Ser;COL3A1(ENST00000304636):Gly984Arg;COL3A1(ENST00000304636):Gly984Glu;COL1A2(ENST00000297268):Gly898Val
COL4A4	1207	Gly	1774	COL3A1(ENST00000304636):Gly987Ser;COL3A1(ENST00000304636):Gly987Asp;COL1A2(ENST00000297268):Gly901Ser
COL4A4	1210	Gly	1777	COL1A2(ENST00000297268):Gly904Arg
COL4A4	1212	Arg	1779	COL1A1(ENST00000225964):Arg994Cys
COL4A4	1213	Gly	1780	COL2A1(ENST00000380518):Gly1017Val;COL3A1(ENST00000304636):Gly993Cys;COL3A1(ENST00000304636):Gly993Asp;COL4A3(ENST00000396578):Gly1192Glu;COL1A2(ENST00000297268):Gly907Ser;COL1A2(ENST00000297268):Gly907Asp
COL4A4	1216	Gly	1783	COL3A1(ENST00000304636):Gly996Arg;COL3A1(ENST00000304636):Gly996Glu
COL4A4	1224	Gly	1796	COL4A1(ENST00000375820):Gly1204Glu;COL4A3(ENST00000396578):Gly1207Arg;COL4A3(ENST00000396578):Gly1207Glu;COL11A2(ENST00000374708):Gly1220Asp;COL1A2(ENST00000297268):Gly919Asp
COL4A4	1227	Gly	1799	COL4A1(ENST00000375820):Gly1207Val;COL1A1(ENST00000225964):Gly1010Ser;COL3A1(ENST00000304636):Gly1008Asp;COL4A3(ENST00000396578):Gly1210Glu;COL1A2(ENST00000297268):Gly922Ser
COL4A4	1230	Gly	1802	COL3A1(ENST00000304636):Gly1011Glu;COL1A2(ENST00000297268):Gly925Cys;COL1A2(ENST00000297268):Gly925Asp
COL4A4	1233	Gly	1805	COL1A1(ENST00000225964):Gly1016Arg;COL3A1(ENST00000304636):Gly1014Arg;COL3A1(ENST00000304636):Gly1014Glu;COL4A3(ENST00000396578):Gly1216Arg
COL4A4	1236	Gly	1808	COL2A1(ENST00000380518):Gly1041Ser;COL3A1(ENST00000304636):Gly1017Arg;COL3A1(ENST00000304636):Gly1017Glu;COL4A3(ENST00000396578):Gly1219Cys;COL1A2(ENST00000297268):Gly931Arg
COL4A4	1239	Gly	1811	COL4A1(ENST00000375820):Gly1219Glu;COL1A1(ENST00000225964):Gly1022Val;COL1A1(ENST00000225964):Gly1022Ala;COL1A1(ENST00000225964):Gly1022Ser;COL1A2(ENST00000297268):Gly934Asp;COL5A1(ENST00000371817):Gly1393Asp
COL4A4	1241	Pro	1813	COL2A1(ENST00000380518):Pro1046Ser
COL4A4	1242	Gly	1814	COL2A1(ENST00000380518):Gly1047Ser;COL1A1(ENST00000225964):Gly1025Arg;COL4A3(ENST00000396578):Gly1225Val;COL1A2(ENST00000297268):Gly937Cys
COL4A4	1245	Gly	1817	COL2A1(ENST00000380518):Gly1050Asp;COL4A1(ENST00000375820):Gly1225Glu;COL1A1(ENST00000225964):Gly1028Ser;COL3A1(ENST00000304636):Gly1026Val;COL4A3(ENST00000396578):Gly1228Arg;COL1A2(ENST00000297268):Gly940Val
COL4A4	1248	Gly	1820	COL2A1(ENST00000380518):Gly1053Val;COL2A1(ENST00000380518):Gly1053Glu;COL2A1(ENST00000380518):Gly1053Arg;COL4A1(ENST00000375820):Gly1228Val;COL1A2(ENST00000297268):Gly943Glu
COL4A4	1258	Gly	1830	COL3A1(ENST00000304636):Gly1032Val;COL1A2(ENST00000297268):Gly946Arg
COL4A4	1261	Gly	1833	COL4A1(ENST00000375820):Gly1236Glu;COL4A1(ENST00000375820):Gly1236Arg;COL3A1(ENST00000304636):Gly1035Ser;COL3A1(ENST00000304636):Gly1035Cys;COL3A1(ENST00000304636):Gly1035Val;COL1A2(ENST00000297268):Gly949Ser
COL4A4	1264	Gly	1836	COL2A1(ENST00000380518):Gly1062Ala;COL4A1(ENST00000375820):Gly1239Val;COL4A1(ENST00000375820):Gly1239Arg;COL1A1(ENST00000225964):Gly1040Ser;COL3A1(ENST00000304636):Gly1038Arg;COL3A1(ENST00000304636):Gly1038Asp;COL4A3(ENST00000396578):Gly1242Asp
COL4A4	1267	Gly	1839	COL2A1(ENST00000380518):Gly1065Val;COL1A1(ENST00000225964):Gly1043Arg;COL3A1(ENST00000304636):Gly1041Asp;COL3A1(ENST00000304636):Gly1041Val;COL1A2(ENST00000297268):Gly955Ser;COL1A2(ENST00000297268):Gly955Cys;COL1A2(ENST00000297268):Gly955Asp
COL4A4	1270	Gly	1842	COL2A1(ENST00000380518):Gly1068Glu;COL1A1(ENST00000225964):Gly1046Cys;COL1A1(ENST00000225964):Gly1046Ser;COL3A1(ENST00000304636):Gly1044Asp
COL4A4	1273	Gly	1851	COL1A1(ENST00000225964):Gly1049Ser;COL3A1(ENST00000304636):Gly1047Asp;COL4A3(ENST00000396578):Gly1251Ser
COL4A4	1276	Gly	1854	COL2A1(ENST00000380518):Gly1074Ser;COL1A1(ENST00000225964):Gly1052Ala;COL1A1(ENST00000225964):Gly1052Ser;COL3A1(ENST00000304636):Gly1050Asp;COL3A1(ENST00000304636):Gly1050Val;COL4A3(ENST00000396578):Gly1254Arg;COL1A2(ENST00000297268):Gly964Asp
COL4A4	1279	Gly	1857	COL2A1(ENST00000380518):Gly1077Val;COL4A1(ENST00000375820):Gly1254Arg;COL1A1(ENST00000225964):Gly1055Asp;COL3A1(ENST00000304636):Gly1053Arg;COL3A1(ENST00000304636):Gly1053Asp;COL4A3(ENST00000396578):Gly1257Arg
COL4A4	1282	Gly	1860	COL4A1(ENST00000375820):Gly1257Glu;COL1A1(ENST00000225964):Gly1058Ser;COL3A1(ENST00000304636):Gly1056Ser;COL3A1(ENST00000304636):Gly1056Asp;COL5A2(ENST00000374866):Gly1092Asp;COL1A2(ENST00000297268):Gly970Asp
COL4A4	1288	Arg	1868	COL1A1(ENST00000225964):Arg1066Cys;COL1A2(ENST00000297268):Arg978His
COL4A4	1289	Gly	1869	COL2A1(ENST00000380518):Gly1089Val;COL2A1(ENST00000380518):Gly1089Arg;COL4A1(ENST00000375820):Gly1266Asp;COL4A1(ENST00000375820):Gly1266Arg;COL3A1(ENST00000304636):Gly1065Arg;COL3A1(ENST00000304636):Gly1065Glu
COL4A4	1292	Gly	1872	COL2A1(ENST00000380518):Gly1092Asp;COL2A1(ENST00000380518):Gly1092Ser;COL1A1(ENST00000225964):Gly1070Ser;COL3A1(ENST00000304636):Gly1068Cys;COL3A1(ENST00000304636):Gly1068Val;COL1A2(ENST00000297268):Gly982Ser;COL1A2(ENST00000297268):Gly982Asp;COL1A2(ENST00000297268):Gly982Val
COL4A4	1295	Gly	1875	COL2A1(ENST00000380518):Gly1095Ser;COL1A1(ENST00000225964):Gly1073Ser;COL3A1(ENST00000304636):Gly1071Val;COL4A3(ENST00000396578):Gly1274Ser
COL4A4	1298	Gly	1878	COL11A1(ENST00000370096):Gly1420Val;COL2A1(ENST00000380518):Gly1098Glu;COL1A1(ENST00000225964):Gly1076Cys;COL1A1(ENST00000225964):Gly1076Ser;COL3A1(ENST00000304636):Gly1074Ser;COL4A3(ENST00000396578):Gly1277Ser;COL1A2(ENST00000297268):Gly988Val
COL4A4	1301	Gly	1881	COL2A1(ENST00000380518):Gly1101Arg;COL1A1(ENST00000225964):Gly1079Ser;COL3A1(ENST00000304636):Gly1077Ser;COL3A1(ENST00000304636):Gly1077Val;COL1A2(ENST00000297268):Gly991Val
COL4A4	1304	Gly	1884	COL2A1(ENST00000380518):Gly1104Glu;COL1A1(ENST00000225964):Gly1082Cys;COL3A1(ENST00000304636):Gly1080Asp;COL1A2(ENST00000297268):Gly994Asp
COL4A4	1307	Gly	1887	COL1A1(ENST00000225964):Gly1085Ser;COL1A2(ENST00000297268):Gly997Ser;COL1A2(ENST00000297268):Gly997Asp
COL4A4	1310	Gly	1890	COL2A1(ENST00000380518):Gly1110Cys;COL2A1(ENST00000380518):Gly1110Ser;COL1A1(ENST00000225964):Gly1088Ala;COL1A1(ENST00000225964):Gly1088Glu;COL3A1(ENST00000304636):Gly1086Cys;COL3A1(ENST00000304636):Gly1086Val
COL4A4	1313	Gly	1893	COL2A1(ENST00000380518):Gly1113Cys;COL1A1(ENST00000225964):Gly1091Ser;COL3A1(ENST00000304636):Gly1089Asp;COL3A1(ENST00000304636):Gly1089Val;COL1A2(ENST00000297268):Gly1003Asp
COL4A4	1316	Gly	1896	COL1A1(ENST00000225964):Gly1094Ser;COL3A1(ENST00000304636):Gly1092Val;COL1A2(ENST00000297268):Gly1006Ser;COL1A2(ENST00000297268):Gly1006Ala;COL5A1(ENST00000371817):Gly1468Arg
COL4A4	1319	Gly	1899	COL2A1(ENST00000380518):Gly1119Arg;COL1A1(ENST00000225964):Gly1097Val;COL3A1(ENST00000304636):Gly1095Asp
COL4A4	1322	Gly	1902	COL2A1(ENST00000380518):Gly1122Arg;COL1A1(ENST00000225964):Gly1100Asp;COL3A1(ENST00000304636):Gly1098Asp;COL3A1(ENST00000304636):Gly1098Val;COL1A2(ENST00000297268):Gly1012Ser;COL1A2(ENST00000297268):Gly1012Arg
COL4A4	1325	Gly	1905	COL3A1(ENST00000304636):Gly1101Arg;COL3A1(ENST00000304636):Gly1101Glu;COL1A2(ENST00000297268):Gly1015Arg
COL4A4	1328	Gly	1908	COL2A1(ENST00000380518):Gly1128Val;COL2A1(ENST00000380518):Gly1128Arg;COL1A1(ENST00000225964):Gly1106Ala;COL3A1(ENST00000304636):Gly1104Ala
COL4A4	1331	Gly	1917	COL4A1(ENST00000375820):Gly1314Val;COL5A2(ENST00000374866):Gly1149Cys;COL5A2(ENST00000374866):Gly1149Arg;COL1A2(ENST00000297268):Gly1027Arg;COL1A2(ENST00000297268):Gly1027Glu;COL5A1(ENST00000371817):Gly1489Arg;COL5A1(ENST00000371817):Gly1489Glu
COL4A4	1333	Gln	1919	COL4A1(ENST00000375820):Gln1316Glu
COL4A4	1334	Gly	1920	COL2A1(ENST00000380518):Gly1140Ala;COL2A1(ENST00000380518):Gly1140Asp;COL3A1(ENST00000304636):Gly1116Val;COL4A3(ENST00000396578):Gly1319Arg;COL1A2(ENST00000297268):Gly1030Asp;COL1A2(ENST00000297268):Gly1030Ala;COL5A1(ENST00000371817):Gly1492Ser
COL4A4	1337	Gly	1923	COL2A1(ENST00000380518):Gly1143Cys;COL2A1(ENST00000380518):Gly1143Ser;COL3A1(ENST00000304636):Gly1119Asp;COL4A3(ENST00000396578):Gly1322Ser
COL4A4	1340	Gly	1926	COL1A1(ENST00000225964):Gly1124Cys;COL1A2(ENST00000297268):Gly1036Arg;COL1A2(ENST00000297268):Gly1036Cys
COL4A4	1343	Gly	1929	COL11A1(ENST00000370096):Gly1471Asp;COL4A1(ENST00000375820):Gly1326Val;COL4A1(ENST00000375820):Gly1326Arg;COL1A1(ENST00000225964):Gly1127Asp;COL1A1(ENST00000225964):Gly1127Cys;COL1A2(ENST00000297268):Gly1039Asp
COL4A4	1346	Gly	1932	COL11A1(ENST00000370096):Gly1474Val;COL2A1(ENST00000380518):Gly1152Asp;COL1A1(ENST00000225964):Gly1130Asp;COL1A2(ENST00000297268):Gly1042Ser
COL4A4	1349	Gly	1935	COL2A1(ENST00000380518):Gly1155Val;COL4A1(ENST00000375820):Gly1332Asp;COL4A2(ENST00000360467):Gly1377Arg;COL1A1(ENST00000225964):Gly1133Ala;COL3A1(ENST00000304636):Gly1131Ser;COL4A3(ENST00000396578):Gly1334Glu
COL4A4	1352	Gly	1938	COL2A1(ENST00000380518):Gly1158Ala;COL2A1(ENST00000380518):Gly1158Arg;COL2A1(ENST00000380518):Gly1158Ser;COL1A1(ENST00000225964):Gly1136Ala;COL1A1(ENST00000225964):Gly1136Ser
COL4A4	1355	Gly	1941	COL11A1(ENST00000370096):Gly1483Glu;COL4A2(ENST00000360467):Gly1383Arg;COL1A1(ENST00000225964):Gly1139Asp;COL1A1(ENST00000225964):Gly1139Ser;COL3A1(ENST00000304636):Gly1137Asp;COL4A3(ENST00000396578):Gly1337Glu;COL11A2(ENST00000374708):Gly1355Glu;COL1A2(ENST00000297268):Gly1051Ser
COL4A4	1358	Gly	1944	COL2A1(ENST00000380518):Gly1164Cys;COL2A1(ENST00000380518):Gly1164Ser;COL1A1(ENST00000225964):Gly1142Val;COL1A1(ENST00000225964):Gly1142Ser;COL3A1(ENST00000304636):Gly1140Glu;COL5A2(ENST00000374866):Gly1176Arg;COL4A3(ENST00000396578):Gly1340Glu
COL4A4	1361	Gly	1947	COL4A1(ENST00000375820):Gly1344Ala;COL4A2(ENST00000360467):Gly1389Arg;COL1A1(ENST00000225964):Gly1145Asp;COL1A1(ENST00000225964):Gly1145Cys;COL3A1(ENST00000304636):Gly1143Glu;COL1A2(ENST00000297268):Gly1057Cys
COL4A4	1364	Gly	1950	COL2A1(ENST00000380518):Gly1170Ser;COL1A1(ENST00000225964):Gly1148Asp;COL3A1(ENST00000304636):Gly1146Glu;COL5A2(ENST00000374866):Gly1182Cys;COL5A1(ENST00000371817):Gly1522Cys
COL4A4	1367	Gly	1953	COL2A1(ENST00000380518):Gly1173Arg;COL1A1(ENST00000225964):Gly1151Val;COL1A1(ENST00000225964):Gly1151Ser;COL3A1(ENST00000304636):Gly1149Asp
COL4A4	1380	Gly	1968	COL2A1(ENST00000380518):Gly1182Asp;COL1A1(ENST00000225964):Gly1160Asp;COL3A1(ENST00000304636):Gly1158Arg;COL3A1(ENST00000304636):Gly1158Asp
COL4A4	1383	Gly	1971	COL11A1(ENST00000370096):Gly1507Asp;COL1A1(ENST00000225964):Gly1163Arg;COL3A1(ENST00000304636):Gly1161Glu;COL3A1(ENST00000304636):Gly1161Val;COL5A1(ENST00000371817):Gly1537Val
COL4A4	1386	Gly	1974	COL2A1(ENST00000380518):Gly1188Ala;COL2A1(ENST00000380518):Gly1188Asp;COL2A1(ENST00000380518):Gly1188Arg;COL4A1(ENST00000375820):Gly1369Arg;COL1A1(ENST00000225964):Gly1166Cys;COL3A1(ENST00000304636):Gly1164Arg;COL3A1(ENST00000304636):Gly1164Trp;COL3A1(ENST00000304636):Gly1164Glu;COL3A1(ENST00000304636):Gly1164Val;COL1A2(ENST00000297268):Gly1078Asp
COL4A4	1389	Gly	1977	COL11A1(ENST00000370096):Gly1513Asp;COL1A1(ENST00000225964):Gly1169Cys;COL1A1(ENST00000225964):Gly1169Ser;COL3A1(ENST00000304636):Gly1167Ser;COL3A1(ENST00000304636):Gly1167Arg;COL3A1(ENST00000304636):Gly1167Cys;COL3A1(ENST00000304636):Gly1167Asp;COL3A1(ENST00000304636):Gly1167Val;COL1A2(ENST00000297268):Gly1081Val
COL4A4	1392	Gly	1983	COL11A1(ENST00000370096):Gly1516Val;COL1A1(ENST00000225964):Gly1172Asp;COL3A1(ENST00000304636):Gly1170Ser;COL3A1(ENST00000304636):Gly1170Asp;COL3A1(ENST00000304636):Gly1170Val;COL1A2(ENST00000297268):Gly1084Val
COL4A4	1395	Gly	1986	COL2A1(ENST00000380518):Gly1197Ser;COL4A1(ENST00000375820):Gly1378Asp;COL1A1(ENST00000225964):Gly1175Cys;COL1A1(ENST00000225964):Gly1175Ser;COL3A1(ENST00000304636):Gly1173Arg;COL3A1(ENST00000304636):Gly1173Glu;COL3A1(ENST00000304636):Gly1173Val;COL5A2(ENST00000374866):Gly1209Arg;COL11A2(ENST00000374708):Gly1391Val;COL1A2(ENST00000297268):Gly1087Asp;COL1A2(ENST00000297268):Gly1087Val
COL4A4	1398	Gly	1989	COL2A1(ENST00000380518):Gly1200Cys;COL2A1(ENST00000380518):Gly1200Ser;COL1A1(ENST00000225964):Gly1178Val;COL3A1(ENST00000304636):Gly1176Ser;COL3A1(ENST00000304636):Gly1176Asp;COL3A1(ENST00000304636):Gly1176Val;COL11A2(ENST00000374708):Gly1394Arg;COL1A2(ENST00000297268):Gly1090Cys;COL1A2(ENST00000297268):Gly1090Asp
COL4A4	1401	Gly	1992	COL4A1(ENST00000375820):Gly1384Ser;COL1A1(ENST00000225964):Gly1181Ser;COL3A1(ENST00000304636):Gly1179Arg;COL3A1(ENST00000304636):Gly1179Val;COL1A2(ENST00000297268):Gly1093Ser;COL1A2(ENST00000297268):Gly1093Ala
COL4A4	1404	Gly	1995	COL1A1(ENST00000225964):Gly1184Val;COL3A1(ENST00000304636):Gly1182Arg;COL3A1(ENST00000304636):Gly1182Glu;COL3A1(ENST00000304636):Gly1182Val;COL1A2(ENST00000297268):Gly1096Ala
COL4A4	1409	Gly	2000	COL2A1(ENST00000380518):Gly1209Val;COL1A1(ENST00000225964):Gly1187Val;COL1A1(ENST00000225964):Gly1187Cys;COL1A1(ENST00000225964):Gly1187Ser;COL3A1(ENST00000304636):Gly1185Asp;COL3A1(ENST00000304636):Gly1185Val;COL11A2(ENST00000374708):Gly1403Ser;COL1A2(ENST00000297268):Gly1099Arg
COL4A4	1412	Gly	2003	COL1A1(ENST00000225964):Gly1190Asp;COL3A1(ENST00000304636):Gly1188Arg;COL3A1(ENST00000304636):Gly1188Glu;COL3A1(ENST00000304636):Gly1188Val;COL1A2(ENST00000297268):Gly1102Ser;COL1A2(ENST00000297268):Gly1102Arg;COL1A2(ENST00000297268):Gly1102Cys;COL1A2(ENST00000297268):Gly1102Asp;COL1A2(ENST00000297268):Gly1102Ala;COL1A2(ENST00000297268):Gly1102Val;COL5A1(ENST00000371817):Gly1564Asp
COL4A4	1415	Gly	2006	COL3A1(ENST00000304636):Gly1191Asp;COL1A2(ENST00000297268):Gly1105Ser
COL4A4	1418	Gly	2009	COL3A1(ENST00000304636):Gly1194Asp
COL4A4	1421	Gly	2013	COL4A3(ENST00000396578):Gly1403Arg
COL4A4	1424	Gly	2016	COL4A3(ENST00000396578):Gly1406Glu;COL1A2(ENST00000297268):Gly1111Asp
COL4A4	1430	Gly	2022	COL4A3(ENST00000396578):Gly1412Asp;COL4A3(ENST00000396578):Gly1412Val
COL4A4	1433	Gly	2025	COL4A3(ENST00000396578):Gly1415Arg
COL4A4	1440	Tyr	2034	COL1A1(ENST00000225964):Tyr1216Cys
COL4A4	1442	Gly	2036	COL4A1(ENST00000375820):Gly1423Arg
COL4A4	1445	Gly	2039	COL4A3(ENST00000396578):Gly1427Asp
COL4A4	1453	Pro	2047	COL11A2(ENST00000374708):Pro1448Ser
COL4A4	1472	Ser	2066	COL4A3(ENST00000396578):Ser1452Cys
COL4A4	1481	Pro	2075	COL4A3(ENST00000396578):Pro1461Leu
COL4A4	1483	Gly	2077	COL11A1(ENST00000370096):Gly1598Cys
COL4A4	1490	Gly	2088	COL4A3(ENST00000396578):Gly1470Trp
COL4A4	1494	Leu	2092	COL4A3(ENST00000396578):Leu1474Pro
COL4A4	1505	Gln	2105	COL4A1(ENST00000375820):Gln1485Arg
COL4A4	1508	Gly	2108	COL2A1(ENST00000380518):Gly1305Asp;COL3A1(ENST00000304636):Gly1284Glu;COL4A3(ENST00000396578):Gly1488Arg
COL4A4	1512	Ser	2112	COL4A3(ENST00000396578):Ser1492Cys
COL4A4	1521	Pro	2121	COL4A3(ENST00000396578):Pro1501Gln
COL4A4	1522	Phe	2122	COL4A3(ENST00000396578):Phe1502Leu
COL4A4	1525	Cys	2125	COL1A2(ENST00000297268):Cys1195Arg;COL1A2(ENST00000297268):Cys1195Tyr
COL4A4	1526	Asn	2126	COL1A1(ENST00000225964):Asn1292Ser
COL4A4	1531	Cys	2134	COL2A1(ENST00000380518):Cys1323Trp;COL1A1(ENST00000225964):Cys1299Trp;COL1A1(ENST00000225964):Cys1299Arg
COL4A4	1542	Trp	2148	COL1A1(ENST00000225964):Trp1312Cys
COL4A4	1548	Pro	2154	COL4A1(ENST00000375820):Pro1528Leu
COL4A4	1566	Cys	2174	COL4A3(ENST00000396578):Cys1548Tyr
COL4A4	1568	Val	2176	COL4A3(ENST00000396578):Val1550Gly
COL4A4	1569	Cys	2177	COL4A1(ENST00000375820):Cys1551Tyr
COL4A4	1588	Cys	2196	COL4A3(ENST00000396578):Cys1570Arg
COL4A4	1598	Gly	2206	COL4A1(ENST00000375820):Gly1580Ala;COL4A1(ENST00000375820):Gly1580Arg;COL4A1(ENST00000375820):Gly1580Ser
COL4A4	1613	Gly	2222	COL4A3(ENST00000396578):Gly1595Arg
COL4A4	1615	Ala	2224	COL1A1(ENST00000225964):Ala1387Val
COL4A4	1616	Leu	2225	COL1A1(ENST00000225964):Leu1388Arg;COL4A3(ENST00000396578):Leu1598Arg
COL4A4	1625	Asp	2234	COL5A2(ENST00000374866):Asp1432Val
COL4A4	1633	Glu	2246	COL4A1(ENST00000375820):Glu1615Lys
COL4A4	1634	Cys	2252	COL4A3(ENST00000396578):Cys1616Tyr
COL4A4	1640	Thr	2262	COL2A1(ENST00000380518):Thr1448Pro;COL1A1(ENST00000225964):Thr1425Ile
COL4A4	1646	Asn	2268	COL4A1(ENST00000375820):Asn1627Lys
COL4A4	1652	Leu	2274	COL1A1(ENST00000225964):Leu1437Gln;COL1A2(ENST00000297268):Leu1339Arg
COL4A4	1666	Ala	2288	COL1A1(ENST00000225964):Ala1443Val
COL4A4	1682	Arg	2304	COL4A3(ENST00000396578):Arg1661Cys
COL4A4	1686	Cys	2308	COL2A1(ENST00000380518):Cys1485Gly;COL4A3(ENST00000396578):Cys1665Tyr;COL5A1(ENST00000371817):Cys1835Ser
COL4A5	48	Gly	250	COL4A3(ENST00000396578):Gly49Arg
COL4A5	54	Gly	256	COL4A1(ENST00000375820):Gly55Glu
COL4A5	57	Gly	259	COL4A3(ENST00000396578):Gly58Ser
COL4A5	63	Gly	276	COL4A3(ENST00000396578):Gly64Arg
COL4A5	69	Gly	325	COL11A2(ENST00000374708):Gly230Trp
COL4A5	90	Gly	407	COL4A3(ENST00000396578):Gly91Asp;COL4A3(ENST00000396578):Gly91Val
COL4A5	111	Gly	450	COL5A2(ENST00000374866):Gly110Glu
COL4A5	114	Gly	453	COL4A3(ENST00000396578):Gly115Arg
COL4A5	117	Gly	484	COL4A3(ENST00000396578):Gly118Arg
COL4A5	123	Gly	490	COL4A4(ENST00000396625):Gly137Asp
COL4A5	129	Gly	497	COL4A4(ENST00000396625):Gly143Val
COL4A5	135	Gly	503	COL4A4(ENST00000396625):Gly149Val;COL4A4(ENST00000396625):Gly149Glu
COL4A5	138	Gly	522	COL4A4(ENST00000396625):Gly152Glu
COL4A5	147	Gly	544	COL4A1(ENST00000375820):Gly148Glu;COL4A4(ENST00000396625):Gly161Val;COL4A4(ENST00000396625):Gly161Arg;COL4A3(ENST00000396578):Gly148Val
COL4A5	148	Pro	545	COL2A1(ENST00000380518):Pro133His
COL4A5	153	Gly	550	COL4A3(ENST00000396578):Gly154Ala
COL4A5	156	Gly	553	COL4A4(ENST00000396625):Gly170Arg;COL4A3(ENST00000396578):Gly157Arg
COL4A5	171	Gly	572	COL2A1(ENST00000380518):Gly144Val;COL4A1(ENST00000375820):Gly173Asp
COL4A5	174	Gly	575	COL4A3(ENST00000396578):Gly174Arg
COL4A5	177	Gly	601	COL1A1(ENST00000225964):Gly130Cys;COL5A1(ENST00000371817):Gly475Asp
COL4A5	182	Gln	606	COL4A3(ENST00000396578):Gln182His
COL4A5	183	Gly	607	COL4A4(ENST00000396625):Gly199Val;COL4A4(ENST00000396625):Gly199Arg
COL4A5	192	Gly	618	COL4A4(ENST00000396625):Gly208Asp;COL4A4(ENST00000396625):Gly208Arg
COL4A5	195	Gly	621	COL3A1(ENST00000304636):Gly136Arg;COL5A1(ENST00000371817):Gly493Arg
COL4A5	201	Gly	627	COL1A1(ENST00000225964):Gly154Val;COL5A1(ENST00000371817):Gly499Ala
COL4A5	207	Gly	633	COL4A1(ENST00000375820):Gly209Ser
COL4A5	210	Gly	636	COL4A1(ENST00000375820):Gly212Ser
COL4A5	213	Gly	651	COL4A4(ENST00000396625):Gly229Asp;COL4A3(ENST00000396578):Gly213Arg;COL5A1(ENST00000371817):Gly511Val
COL4A5	224	Gly	664	COL4A4(ENST00000396625):Gly240Glu
COL4A5	230	Gly	672	COL1A1(ENST00000225964):Gly173Arg;COL4A4(ENST00000396625):Gly246Asp;COL4A3(ENST00000396578):Gly230Asp
COL4A5	233	Gly	675	COL4A3(ENST00000396578):Gly233Glu
COL4A5	236	Gly	679	COL4A4(ENST00000396625):Gly252Val;COL4A4(ENST00000396625):Gly252Asp
COL4A5	242	Gly	717	COL3A1(ENST00000304636):Gly177Asp;COL4A3(ENST00000396578):Gly242Glu
COL4A5	258	Gly	738	COL2A1(ENST00000380518):Gly204Val;COL2A1(ENST00000380518):Gly204Ala;COL3A1(ENST00000304636):Gly180Asp
COL4A5	261	Gly	741	COL2A1(ENST00000380518):Gly207Glu;COL2A1(ENST00000380518):Gly207Arg;COL3A1(ENST00000304636):Gly183Ser;COL3A1(ENST00000304636):Gly183Arg;COL3A1(ENST00000304636):Gly183Cys;COL3A1(ENST00000304636):Gly183Asp;COL3A1(ENST00000304636):Gly183Ala;COL4A4(ENST00000396625):Gly276Ala
COL4A5	264	Gly	744	COL2A1(ENST00000380518):Gly210Glu;COL1A1(ENST00000225964):Gly188Asp;COL3A1(ENST00000304636):Gly186Ser;COL4A3(ENST00000396578):Gly265Glu;COL1A2(ENST00000297268):Gly100Ser
COL4A5	267	Gly	747	COL11A1(ENST00000370096):Gly535Cys;COL2A1(ENST00000380518):Gly213Val;COL2A1(ENST00000380518):Gly213Asp;COL1A1(ENST00000225964):Gly191Ala;COL1A1(ENST00000225964):Gly191Asp;COL1A1(ENST00000225964):Gly191Ser;COL3A1(ENST00000304636):Gly189Ser;COL3A1(ENST00000304636):Gly189Arg
COL4A5	270	Gly	750	COL2A1(ENST00000380518):Gly216Asp;COL1A1(ENST00000225964):Gly194Ala;COL1A1(ENST00000225964):Gly194Asp;COL1A1(ENST00000225964):Gly194Arg;COL3A1(ENST00000304636):Gly192Asp;COL3A1(ENST00000304636):Gly192Val;COL5A2(ENST00000374866):Gly228Arg
COL4A5	273	Gly	753	COL2A1(ENST00000380518):Gly219Glu;COL2A1(ENST00000380518):Gly219Arg;COL1A1(ENST00000225964):Gly197Val;COL1A1(ENST00000225964):Gly197Asp;COL1A1(ENST00000225964):Gly197Cys;COL1A1(ENST00000225964):Gly197Arg;COL1A1(ENST00000225964):Gly197Ser;COL3A1(ENST00000304636):Gly195Arg;COL3A1(ENST00000304636):Gly195Val;COL1A2(ENST00000297268):Gly109Asp
COL4A5	276	Gly	756	COL2A1(ENST00000380518):Gly222Val;COL1A1(ENST00000225964):Gly200Val;COL3A1(ENST00000304636):Gly198Arg;COL3A1(ENST00000304636):Gly198Glu;COL1A2(ENST00000297268):Gly112Ser;COL1A2(ENST00000297268):Gly112Asp
COL4A5	279	Gly	759	COL1A1(ENST00000225964):Gly203Val;COL1A1(ENST00000225964):Gly203Cys;COL1A1(ENST00000225964):Gly203Arg;COL1A1(ENST00000225964):Gly203Ser;COL3A1(ENST00000304636):Gly201Arg
COL4A5	281	Pro	761	COL1A1(ENST00000225964):Pro205Ala
COL4A5	286	Gly	773	COL3A1(ENST00000304636):Gly204Ser;COL3A1(ENST00000304636):Gly204Asp;COL1A2(ENST00000297268):Gly118Asp
COL4A5	289	Gly	776	COL2A1(ENST00000380518):Gly231Asp;COL1A1(ENST00000225964):Gly209Asp;COL3A1(ENST00000304636):Gly207Trp;COL3A1(ENST00000304636):Gly207Glu;COL3A1(ENST00000304636):Gly207Ala;COL3A1(ENST00000304636):Gly207Val;COL1A2(ENST00000297268):Gly121Asp
COL4A5	292	Gly	779	COL1A1(ENST00000225964):Gly212Glu;COL1A1(ENST00000225964):Gly212Arg;COL3A1(ENST00000304636):Gly210Asp;COL3A1(ENST00000304636):Gly210Val;COL4A3(ENST00000396578):Gly291Glu;COL1A2(ENST00000297268):Gly124Asp
COL4A5	295	Gly	782	COL1A1(ENST00000225964):Gly215Arg;COL1A1(ENST00000225964):Gly215Ser;COL3A1(ENST00000304636):Gly213Ser;COL3A1(ENST00000304636):Gly213Asp;COL1A2(ENST00000297268):Gly127Asp
COL4A5	298	Gly	785	COL11A1(ENST00000370096):Gly562Asp;COL2A1(ENST00000380518):Gly240Asp;COL2A1(ENST00000380518):Gly240Cys;COL1A1(ENST00000225964):Gly218Val;COL1A1(ENST00000225964):Gly218Asp;COL1A1(ENST00000225964):Gly218Ser;COL3A1(ENST00000304636):Gly216Glu;COL3A1(ENST00000304636):Gly216Ala;COL5A2(ENST00000374866):Gly252Cys;COL4A3(ENST00000396578):Gly297Glu;COL1A2(ENST00000297268):Gly130Asp;COL1A2(ENST00000297268):Gly130Val
COL4A5	301	Gly	788	COL11A1(ENST00000370096):Gly565Val;COL1A1(ENST00000225964):Gly221Ala;COL1A1(ENST00000225964):Gly221Cys;COL1A1(ENST00000225964):Gly221Ser;COL3A1(ENST00000304636):Gly219Cys;COL3A1(ENST00000304636):Gly219Asp;COL3A1(ENST00000304636):Gly219Ala;COL4A4(ENST00000396625):Gly314Val;COL4A4(ENST00000396625):Gly314Asp;COL4A4(ENST00000396625):Gly314Cys;COL4A3(ENST00000396578):Gly300Arg;COL1A2(ENST00000297268):Gly133Ser;COL1A2(ENST00000297268):Gly133Val
COL4A5	304	Gly	791	COL2A1(ENST00000380518):Gly246Asp;COL1A1(ENST00000225964):Gly224Val;COL1A1(ENST00000225964):Gly224Asp;COL1A1(ENST00000225964):Gly224Cys;COL1A1(ENST00000225964):Gly224Ser;COL3A1(ENST00000304636):Gly222Asp;COL3A1(ENST00000304636):Gly222Val;COL1A2(ENST00000297268):Gly136Asp
COL4A5	307	Gly	794	COL1A1(ENST00000225964):Gly227Arg;COL3A1(ENST00000304636):Gly225Asp;COL3A1(ENST00000304636):Gly225Ala;COL3A1(ENST00000304636):Gly225Val
COL4A5	310	Gly	797	COL3A1(ENST00000304636):Gly228Arg;COL3A1(ENST00000304636):Gly228Glu
COL4A5	313	Gly	800	COL3A1(ENST00000304636):Gly231Glu;COL4A3(ENST00000396578):Gly312Arg
COL4A5	316	Gly	803	COL3A1(ENST00000304636):Gly234Asp;COL5A2(ENST00000374866):Gly270Ser
COL4A5	319	Gly	806	COL1A1(ENST00000225964):Gly239Asp;COL3A1(ENST00000304636):Gly237Arg;COL4A3(ENST00000396578):Gly318Asp
COL4A5	322	Gly	809	COL1A1(ENST00000225964):Gly242Val;COL1A1(ENST00000225964):Gly242Asp;COL3A1(ENST00000304636):Gly240Arg;COL3A1(ENST00000304636):Gly240Ala;COL3A1(ENST00000304636):Gly240Val
COL4A5	325	Gly	812	COL2A1(ENST00000380518):Gly267Asp;COL3A1(ENST00000304636):Gly243Glu;COL3A1(ENST00000304636):Gly243Val
COL4A5	326	Arg	813	COL4A1(ENST00000375820):Arg315Cys
COL4A5	328	Gly	815	COL2A1(ENST00000380518):Gly270Arg;COL1A1(ENST00000225964):Gly248Glu;COL1A1(ENST00000225964):Gly248Arg;COL3A1(ENST00000304636):Gly246Glu;COL1A2(ENST00000297268):Gly160Arg
COL4A5	334	Gly	821	COL1A1(ENST00000225964):Gly251Asp;COL1A1(ENST00000225964):Gly251Cys;COL1A1(ENST00000225964):Gly251Arg;COL3A1(ENST00000304636):Gly249Asp;COL3A1(ENST00000304636):Gly249Val;COL4A3(ENST00000396578):Gly333Arg;COL4A3(ENST00000396578):Gly333Glu;COL4A3(ENST00000396578):Gly333Ala
COL4A5	337	Gly	824	COL2A1(ENST00000380518):Gly276Asp;COL1A1(ENST00000225964):Gly254Glu;COL1A1(ENST00000225964):Gly254Arg;COL3A1(ENST00000304636):Gly252Arg;COL3A1(ENST00000304636):Gly252Cys;COL3A1(ENST00000304636):Gly252Asp;COL3A1(ENST00000304636):Gly252Val;COL4A3(ENST00000396578):Gly336Cys;COL1A2(ENST00000297268):Gly166Val;COL27A1(ENST00000356083):Gly697Arg
COL4A5	340	Gly	827	COL1A1(ENST00000225964):Gly257Val;COL1A1(ENST00000225964):Gly257Glu;COL1A1(ENST00000225964):Gly257Arg;COL3A1(ENST00000304636):Gly255Glu;COL3A1(ENST00000304636):Gly255Val;COL4A4(ENST00000396625):Gly353Arg
COL4A5	343	Gly	830	COL2A1(ENST00000380518):Gly282Asp;COL1A1(ENST00000225964):Gly260Asp;COL3A1(ENST00000304636):Gly258Ala
COL4A5	356	Gly	847	COL1A1(ENST00000225964):Gly263Val;COL1A1(ENST00000225964):Gly263Glu;COL1A1(ENST00000225964):Gly263Arg;COL3A1(ENST00000304636):Gly261Ser;COL3A1(ENST00000304636):Gly261Asp;COL3A1(ENST00000304636):Gly261Val
COL4A5	359	Gly	850	COL1A1(ENST00000225964):Gly266Glu;COL1A1(ENST00000225964):Gly266Arg;COL3A1(ENST00000304636):Gly264Arg;COL3A1(ENST00000304636):Gly264Glu
COL4A5	362	Gly	853	COL4A1(ENST00000375820):Gly347Val;COL1A1(ENST00000225964):Gly269Val;COL1A1(ENST00000225964):Gly269Arg;COL1A1(ENST00000225964):Gly269Ser;COL3A1(ENST00000304636):Gly267Ser;COL3A1(ENST00000304636):Gly267Val;COL4A4(ENST00000396625):Gly370Glu;COL4A4(ENST00000396625):Gly370Arg
COL4A5	365	Gly	856	COL1A1(ENST00000225964):Gly272Cys;COL3A1(ENST00000304636):Gly270Glu;COL4A4(ENST00000396625):Gly373Glu
COL4A5	367	Pro	858	COL4A1(ENST00000375820):Pro352Leu
COL4A5	368	Gly	859	COL1A1(ENST00000225964):Gly275Asp;COL1A1(ENST00000225964):Gly275Arg;COL1A1(ENST00000225964):Gly275Ser;COL4A3(ENST00000396578):Gly363Arg;COL1A2(ENST00000297268):Gly187Glu;COL1A2(ENST00000297268):Gly187Val
COL4A5	371	Gly	862	COL11A1(ENST00000370096):Gly625Val;COL3A1(ENST00000304636):Gly276Ser;COL3A1(ENST00000304636):Gly276Asp;COL4A3(ENST00000396578):Gly366Arg;COL1A2(ENST00000297268):Gly190Arg;COL1A2(ENST00000297268):Gly190Glu;COL1A2(ENST00000297268):Gly190Val
COL4A5	374	Gly	865	COL2A1(ENST00000380518):Gly303Asp;COL1A1(ENST00000225964):Gly281Asp;COL1A1(ENST00000225964):Gly281Ser;COL3A1(ENST00000304636):Gly279Asp;COL3A1(ENST00000304636):Gly279Val;COL1A2(ENST00000297268):Gly193Ser;COL1A2(ENST00000297268):Gly193Arg;COL1A2(ENST00000297268):Gly193Cys;COL1A2(ENST00000297268):Gly193Asp;COL1A2(ENST00000297268):Gly193Val
COL4A5	376	Pro	867	COL3A1(ENST00000304636):Pro281His
COL4A5	377	Gly	868	COL1A1(ENST00000225964):Gly284Ala;COL1A1(ENST00000225964):Gly284Ser;COL3A1(ENST00000304636):Gly282Arg;COL4A3(ENST00000396578):Gly372Arg;COL1A2(ENST00000297268):Gly196Cys;COL1A2(ENST00000297268):Gly196Asp;COL1A2(ENST00000297268):Gly196Val
COL4A5	380	Gly	871	COL2A1(ENST00000380518):Gly309Val;COL1A1(ENST00000225964):Gly287Ser;COL1A2(ENST00000297268):Gly199Arg;COL1A2(ENST00000297268):Gly199Asp;COL1A2(ENST00000297268):Gly199Val
COL4A5	383	Gly	874	COL1A1(ENST00000225964):Gly290Arg;COL1A2(ENST00000297268):Gly202Ser;COL1A2(ENST00000297268):Gly202Arg;COL1A2(ENST00000297268):Gly202Asp
COL4A5	386	Gly	877	COL2A1(ENST00000380518):Gly315Val;COL1A1(ENST00000225964):Gly293Asp;COL4A3(ENST00000396578):Gly381Arg
COL4A5	389	Gly	891	COL2A1(ENST00000380518):Gly318Arg;COL1A1(ENST00000225964):Gly296Ala;COL1A2(ENST00000297268):Gly208Glu
COL4A5	394	Gly	896	COL1A1(ENST00000225964):Gly299Asp;COL1A1(ENST00000225964):Gly299Arg;COL1A1(ENST00000225964):Gly299Ser;COL3A1(ENST00000304636):Gly297Arg;COL1A2(ENST00000297268):Gly211Asp;COL1A2(ENST00000297268):Gly211Val
COL4A5	397	Gly	899	COL3A1(ENST00000304636):Gly300Arg;COL3A1(ENST00000304636):Gly300Asp;COL3A1(ENST00000304636):Gly300Val;COL4A4(ENST00000396625):Gly408Glu;COL4A3(ENST00000396578):Gly392Glu
COL4A5	400	Gly	902	COL2A1(ENST00000380518):Gly327Asp;COL1A1(ENST00000225964):Gly305Arg;COL1A1(ENST00000225964):Gly305Ser;COL3A1(ENST00000304636):Gly303Arg;COL4A3(ENST00000396578):Gly395Glu;COL1A2(ENST00000297268):Gly217Glu;COL1A2(ENST00000297268):Gly217Val
COL4A5	403	Gly	905	COL1A1(ENST00000225964):Gly308Val
COL4A5	406	Gly	908	COL11A1(ENST00000370096):Gly658Val;COL2A1(ENST00000380518):Gly333Glu;COL1A1(ENST00000225964):Gly311Val;COL1A1(ENST00000225964):Gly311Asp;COL1A1(ENST00000225964):Gly311Arg;COL3A1(ENST00000304636):Gly309Glu;COL3A1(ENST00000304636):Gly309Val;COL4A3(ENST00000396578):Gly401Arg
COL4A5	409	Gly	911	COL4A1(ENST00000375820):Gly394Asp;COL1A1(ENST00000225964):Gly314Arg;COL3A1(ENST00000304636):Gly312Val;COL1A2(ENST00000297268):Gly226Asp
COL4A5	412	Gly	915	COL1A1(ENST00000225964):Gly317Ser;COL3A1(ENST00000304636):Gly315Ala;COL3A1(ENST00000304636):Gly315Val;COL4A3(ENST00000396578):Gly407Ser;COL4A3(ENST00000396578):Gly407Arg;COL4A3(ENST00000396578):Gly407Cys
COL4A5	415	Gly	918	COL1A1(ENST00000225964):Gly320Val;COL1A1(ENST00000225964):Gly320Asp;COL3A1(ENST00000304636):Gly318Asp
COL4A5	423	Gly	928	COL2A1(ENST00000380518):Gly345Asp;COL1A1(ENST00000225964):Gly323Glu;COL1A1(ENST00000225964):Gly323Arg;COL3A1(ENST00000304636):Gly321Asp;COL3A1(ENST00000304636):Gly321Val;COL1A2(ENST00000297268):Gly235Asp
COL4A5	426	Gly	931	COL2A1(ENST00000380518):Gly348Val;COL2A1(ENST00000380518):Gly348Asp;COL1A1(ENST00000225964):Gly326Asp;COL3A1(ENST00000304636):Gly324Ser;COL3A1(ENST00000304636):Gly324Asp
COL4A5	429	Gly	934	COL11A1(ENST00000370096):Gly676Arg;COL2A1(ENST00000380518):Gly351Val;COL1A1(ENST00000225964):Gly329Arg;COL3A1(ENST00000304636):Gly327Asp
COL4A5	432	Gly	937	COL2A1(ENST00000380518):Gly354Val;COL2A1(ENST00000380518):Gly354Arg;COL4A1(ENST00000375820):Gly417Arg;COL1A1(ENST00000225964):Gly332Ala;COL1A1(ENST00000225964):Gly332Arg
COL4A5	435	Gly	940	COL1A1(ENST00000225964):Gly335Ser;COL3A1(ENST00000304636):Gly333Asp;COL4A4(ENST00000396625):Gly448Ser;COL1A2(ENST00000297268):Gly247Arg;COL1A2(ENST00000297268):Gly247Cys;COL1A2(ENST00000297268):Gly247Asp;COL1A2(ENST00000297268):Gly247Val
COL4A5	437	Pro	942	COL4A3(ENST00000396578):Pro432Leu
COL4A5	438	Gly	943	COL1A1(ENST00000225964):Gly338Val;COL1A1(ENST00000225964):Gly338Cys;COL1A1(ENST00000225964):Gly338Ser;COL4A4(ENST00000396625):Gly451Ser;COL1A2(ENST00000297268):Gly250Val
COL4A5	457	Gly	965	COL1A1(ENST00000225964):Gly341Cys;COL1A1(ENST00000225964):Gly341Arg;COL4A4(ENST00000396625):Gly466Arg;COL4A3(ENST00000396578):Gly452Arg;COL1A2(ENST00000297268):Gly253Asp
COL4A5	460	Gly	968	COL1A1(ENST00000225964):Gly344Val;COL3A1(ENST00000304636):Gly342Arg;COL4A3(ENST00000396578):Gly455Cys;COL1A2(ENST00000297268):Gly256Asp;COL1A2(ENST00000297268):Gly256Val
COL4A5	463	Gly	971	COL2A1(ENST00000380518):Gly369Asp;COL2A1(ENST00000380518):Gly369Arg;COL3A1(ENST00000304636):Gly345Arg;COL4A3(ENST00000396578):Gly458Arg;COL1A2(ENST00000297268):Gly259Ser;COL1A2(ENST00000297268):Gly259Cys;COL1A2(ENST00000297268):Gly259Asp
COL4A5	466	Gly	974	COL2A1(ENST00000380518):Gly372Glu;COL2A1(ENST00000380518):Gly372Arg;COL1A1(ENST00000225964):Gly350Arg;COL4A4(ENST00000396625):Gly475Val;COL4A4(ENST00000396625):Gly475Cys;COL4A3(ENST00000396578):Gly461Arg;COL1A2(ENST00000297268):Gly262Arg
COL4A5	469	Gly	977	COL2A1(ENST00000380518):Gly375Asp;COL2A1(ENST00000380518):Gly375Arg;COL1A1(ENST00000225964):Gly353Asp;COL1A1(ENST00000225964):Gly353Cys;COL1A1(ENST00000225964):Gly353Ser;COL3A1(ENST00000304636):Gly351Val;COL4A4(ENST00000396625):Gly478Glu;COL4A3(ENST00000396578):Gly464Val;COL1A2(ENST00000297268):Gly265Arg;COL1A2(ENST00000297268):Gly265Asp
COL4A5	472	Gly	980	COL2A1(ENST00000380518):Gly378Asp;COL1A1(ENST00000225964):Gly356Cys;COL1A1(ENST00000225964):Gly356Ser;COL4A4(ENST00000396625):Gly481Ser;COL11A2(ENST00000374708):Gly575Arg;COL1A2(ENST00000297268):Gly268Arg;COL1A2(ENST00000297268):Gly268Glu
COL4A5	475	Gly	983	COL2A1(ENST00000380518):Gly381Asp;COL2A1(ENST00000380518):Gly381Arg;COL1A1(ENST00000225964):Gly359Glu;COL1A2(ENST00000297268):Gly271Arg;COL1A2(ENST00000297268):Gly271Cys;COL1A2(ENST00000297268):Gly271Asp
COL4A5	478	Gly	986	COL2A1(ENST00000380518):Gly384Ser;COL5A2(ENST00000374866):Gly396Arg;COL4A4(ENST00000396625):Gly487Val;COL1A2(ENST00000297268):Gly274Cys;COL1A2(ENST00000297268):Gly274Asp;COL1A2(ENST00000297268):Gly274Val
COL4A5	491	Gly	999	COL1A1(ENST00000225964):Gly365Val;COL1A1(ENST00000225964):Gly365Ala;COL1A1(ENST00000225964):Gly365Ser;COL3A1(ENST00000304636):Gly363Ser;COL1A2(ENST00000297268):Gly277Arg
COL4A5	494	Gly	1002	COL1A1(ENST00000225964):Gly368Val;COL1A1(ENST00000225964):Gly368Ala;COL1A1(ENST00000225964):Gly368Arg;COL1A1(ENST00000225964):Gly368Ser;COL3A1(ENST00000304636):Gly366Arg;COL4A3(ENST00000396578):Gly484Arg;COL1A2(ENST00000297268):Gly280Ser;COL1A2(ENST00000297268):Gly280Arg;COL1A2(ENST00000297268):Gly280Cys;COL1A2(ENST00000297268):Gly280Val
COL4A5	497	Gly	1005	COL2A1(ENST00000380518):Gly393Ser;COL1A1(ENST00000225964):Gly371Ser;COL3A1(ENST00000304636):Gly369Glu;COL3A1(ENST00000304636):Gly369Val;COL4A3(ENST00000396578):Gly487Cys;COL1A2(ENST00000297268):Gly283Arg;COL1A2(ENST00000297268):Gly283Val
COL4A5	500	Gly	1008	COL2A1(ENST00000380518):Gly396Val;COL4A1(ENST00000375820):Gly480Arg;COL1A1(ENST00000225964):Gly374Ala;COL3A1(ENST00000304636):Gly372Val;COL1A2(ENST00000297268):Gly286Ser;COL1A2(ENST00000297268):Gly286Ala;COL1A2(ENST00000297268):Gly286Val
COL4A5	503	Gly	1011	COL2A1(ENST00000380518):Gly399Val;COL1A1(ENST00000225964):Gly377Ala;COL1A1(ENST00000225964):Gly377Ser;COL3A1(ENST00000304636):Gly375Glu;COL1A2(ENST00000297268):Gly289Ser;COL1A2(ENST00000297268):Gly289Ala;COL1A2(ENST00000297268):Gly289Val
COL4A5	506	Gly	1014	COL2A1(ENST00000380518):Gly402Glu;COL1A1(ENST00000225964):Gly380Val;COL1A1(ENST00000225964):Gly380Cys;COL1A1(ENST00000225964):Gly380Ser;COL1A2(ENST00000297268):Gly292Ser;COL1A2(ENST00000297268):Gly292Arg;COL1A2(ENST00000297268):Gly292Asp;COL1A2(ENST00000297268):Gly292Val
COL4A5	509	Gly	1017	COL2A1(ENST00000380518):Gly405Asp;COL1A1(ENST00000225964):Gly383Cys;COL1A1(ENST00000225964):Gly383Ser;COL3A1(ENST00000304636):Gly381Asp;COL4A4(ENST00000396625):Gly518Glu;COL1A2(ENST00000297268):Gly295Val
COL4A5	512	Gly	1020	COL2A1(ENST00000380518):Gly408Asp;COL1A1(ENST00000225964):Gly386Glu;COL3A1(ENST00000304636):Gly384Val;COL1A2(ENST00000297268):Gly298Arg;COL1A2(ENST00000297268):Gly298Cys
COL4A5	515	Gly	1023	COL2A1(ENST00000380518):Gly411Arg;COL1A1(ENST00000225964):Gly389Arg;COL1A1(ENST00000225964):Gly389Ser;COL3A1(ENST00000304636):Gly387Trp
COL4A5	518	Gly	1026	COL4A1(ENST00000375820):Gly498Val;COL4A1(ENST00000375820):Gly498Asp;COL4A1(ENST00000375820):Gly498Arg;COL1A1(ENST00000225964):Gly392Glu;COL4A4(ENST00000396625):Gly527Cys
COL4A5	521	Gly	1029	COL1A1(ENST00000225964):Gly395Ser;COL3A1(ENST00000304636):Gly393Ser;COL3A1(ENST00000304636):Gly393Asp;COL1A2(ENST00000297268):Gly307Asp
COL4A5	524	Gly	1032	COL2A1(ENST00000380518):Gly420Glu;COL1A1(ENST00000225964):Gly398Ala;COL1A1(ENST00000225964):Gly398Asp;COL1A1(ENST00000225964):Gly398Cys;COL3A1(ENST00000304636):Gly396Val;COL4A4(ENST00000396625):Gly533Asp;COL1A2(ENST00000297268):Gly310Ser;COL1A2(ENST00000297268):Gly310Arg
COL4A5	527	Gly	1035	COL2A1(ENST00000380518):Gly423Asp;COL1A1(ENST00000225964):Gly401Asp;COL1A1(ENST00000225964):Gly401Cys;COL1A1(ENST00000225964):Gly401Ser;COL3A1(ENST00000304636):Gly399Ala;COL1A2(ENST00000297268):Gly313Cys
COL4A5	530	Gly	1038	COL2A1(ENST00000380518):Gly426Arg;COL4A1(ENST00000375820):Gly510Arg;COL1A1(ENST00000225964):Gly404Ser;COL3A1(ENST00000304636):Gly402Ser;COL4A3(ENST00000396578):Gly520Arg;COL4A3(ENST00000396578):Gly520Asp;COL1A2(ENST00000297268):Gly316Ser;COL1A2(ENST00000297268):Gly316Arg;COL1A2(ENST00000297268):Gly316Cys
COL4A5	533	Gly	1041	COL2A1(ENST00000380518):Gly429Asp;COL1A1(ENST00000225964):Gly407Cys;COL1A1(ENST00000225964):Gly407Ser;COL1A2(ENST00000297268):Gly319Arg;COL1A2(ENST00000297268):Gly319Glu
COL4A5	536	Gly	1044	COL1A1(ENST00000225964):Gly410Ser;COL3A1(ENST00000304636):Gly408Arg;COL3A1(ENST00000304636):Gly408Glu;COL1A2(ENST00000297268):Gly322Ser
COL4A5	538	Pro	1046	COL2A1(ENST00000380518):Pro434Ser;COL1A1(ENST00000225964):Pro412Arg
COL4A5	539	Gly	1047	COL4A1(ENST00000375820):Gly519Arg;COL1A1(ENST00000225964):Gly413Ala;COL1A1(ENST00000225964):Gly413Asp;COL1A1(ENST00000225964):Gly413Arg;COL3A1(ENST00000304636):Gly411Arg;COL1A2(ENST00000297268):Gly325Glu
COL4A5	542	Gly	1050	COL2A1(ENST00000380518):Gly438Ser;COL1A1(ENST00000225964):Gly416Asp;COL3A1(ENST00000304636):Gly414Cys;COL3A1(ENST00000304636):Gly414Val;COL4A3(ENST00000396578):Gly532Cys;COL4A3(ENST00000396578):Gly532Asp;COL1A2(ENST00000297268):Gly328Ser;COL1A2(ENST00000297268):Gly328Cys;COL1A2(ENST00000297268):Gly328Asp;COL1A2(ENST00000297268):Gly328Val
COL4A5	545	Gly	1053	COL2A1(ENST00000380518):Gly441Cys;COL3A1(ENST00000304636):Gly417Arg;COL1A2(ENST00000297268):Gly331Asp;COL1A2(ENST00000297268):Gly331Val
COL4A5	548	Gly	1056	COL2A1(ENST00000380518):Gly444Asp;COL2A1(ENST00000380518):Gly444Ser;COL4A1(ENST00000375820):Gly528Glu;COL1A1(ENST00000225964):Gly422Ala;COL1A1(ENST00000225964):Gly422Cys;COL3A1(ENST00000304636):Gly420Ser;COL1A2(ENST00000297268):Gly334Ser
COL4A5	555	Gly	1063	COL2A1(ENST00000380518):Gly447Ala;COL2A1(ENST00000380518):Gly447Asp;COL2A1(ENST00000380518):Gly447Ser;COL1A1(ENST00000225964):Gly425Ser;COL3A1(ENST00000304636):Gly423Ser;COL3A1(ENST00000304636):Gly423Asp;COL1A2(ENST00000297268):Gly337Ser;COL1A2(ENST00000297268):Gly337Arg;COL1A2(ENST00000297268):Gly337Cys
COL4A5	558	Gly	1073	COL2A1(ENST00000380518):Gly450Ala;COL2A1(ENST00000380518):Gly450Asp;COL1A1(ENST00000225964):Gly428Cys;COL1A2(ENST00000297268):Gly340Ser;COL1A2(ENST00000297268):Gly340Arg;COL1A2(ENST00000297268):Gly340Asp
COL4A5	561	Gly	1076	COL2A1(ENST00000380518):Gly453Val;COL2A1(ENST00000380518):Gly453Ala;COL2A1(ENST00000380518):Gly453Asp;COL2A1(ENST00000380518):Gly453Ser;COL4A1(ENST00000375820):Gly544Arg;COL1A1(ENST00000225964):Gly431Val;COL3A1(ENST00000304636):Gly429Ser;COL11A2(ENST00000374708):Gly650Val
COL4A5	564	Gly	1079	COL2A1(ENST00000380518):Gly456Val;COL2A1(ENST00000380518):Gly456Ala;COL2A1(ENST00000380518):Gly456Arg;COL1A1(ENST00000225964):Gly434Val;COL1A1(ENST00000225964):Gly434Ser;COL4A4(ENST00000396625):Gly572Ala;COL1A2(ENST00000297268):Gly346Ser;COL1A2(ENST00000297268):Gly346Cys;COL1A2(ENST00000297268):Gly346Val
COL4A5	566	Pro	1081	COL2A1(ENST00000380518):Pro458Leu
COL4A5	567	Gly	1082	COL11A1(ENST00000370096):Gly784Arg;COL2A1(ENST00000380518):Gly459Asp;COL2A1(ENST00000380518):Gly459Arg;COL1A1(ENST00000225964):Gly437Ala;COL1A1(ENST00000225964):Gly437Asp;COL3A1(ENST00000304636):Gly435Asp;COL1A2(ENST00000297268):Gly349Ser;COL1A2(ENST00000297268):Gly349Cys
COL4A5	570	Gly	1085	COL2A1(ENST00000380518):Gly462Val;COL2A1(ENST00000380518):Gly462Asp;COL1A1(ENST00000225964):Gly440Ser;COL4A4(ENST00000396625):Gly578Val;COL4A3(ENST00000396578):Gly563Arg;COL1A2(ENST00000297268):Gly352Ser
COL4A5	573	Gly	1088	COL11A1(ENST00000370096):Gly790Asp;COL2A1(ENST00000380518):Gly465Ser;COL4A3(ENST00000396578):Gly566Ala
COL4A5	576	Gly	1091	COL2A1(ENST00000380518):Gly468Val;COL3A1(ENST00000304636):Gly444Arg;COL1A2(ENST00000297268):Gly358Ser;COL1A2(ENST00000297268):Gly358Cys;COL1A2(ENST00000297268):Gly358Asp
COL4A5	579	Gly	1094	COL11A1(ENST00000370096):Gly796Arg;COL4A1(ENST00000375820):Gly562Glu;COL4A3(ENST00000396578):Gly572Arg;COL1A2(ENST00000297268):Gly361Ser
COL4A5	582	Gly	1097	COL2A1(ENST00000380518):Gly474Ser;COL1A2(ENST00000297268):Gly364Ser;COL1A2(ENST00000297268):Gly364Cys
COL4A5	585	Gly	1100	COL2A1(ENST00000380518):Gly477Val;COL1A1(ENST00000225964):Gly455Asp;COL1A1(ENST00000225964):Gly455Cys;COL1A1(ENST00000225964):Gly455Ser;COL3A1(ENST00000304636):Gly453Asp;COL1A2(ENST00000297268):Gly367Trp;COL1A2(ENST00000297268):Gly367Glu
COL4A5	588	Gly	1103	COL1A2(ENST00000297268):Gly370Ser;COL1A2(ENST00000297268):Gly370Cys;COL1A2(ENST00000297268):Gly370Ala;COL1A2(ENST00000297268):Gly370Val;COL5A1(ENST00000371817):Gly835Ala
COL4A5	591	Gly	1106	COL11A1(ENST00000370096):Gly808Glu;COL2A1(ENST00000380518):Gly483Glu;COL2A1(ENST00000380518):Gly483Arg;COL1A1(ENST00000225964):Gly461Ser;COL4A4(ENST00000396625):Gly599Arg;COL4A3(ENST00000396578):Gly584Cys;COL1A2(ENST00000297268):Gly373Arg;COL1A2(ENST00000297268):Gly373Cys;COL27A1(ENST00000356083):Gly904Arg
COL4A5	594	Gly	1109	COL1A1(ENST00000225964):Gly464Glu;COL1A1(ENST00000225964):Gly464Arg;COL3A1(ENST00000304636):Gly462Ser;COL1A2(ENST00000297268):Gly376Asp;COL1A2(ENST00000297268):Gly376Val
COL4A5	600	Gly	1117	COL2A1(ENST00000380518):Gly489Asp;COL4A4(ENST00000396625):Gly610Ser;COL1A2(ENST00000297268):Gly379Arg;COL1A2(ENST00000297268):Gly379Glu;COL1A2(ENST00000297268):Gly379Ala
COL4A5	603	Gly	1120	COL11A1(ENST00000370096):Gly817Val;COL2A1(ENST00000380518):Gly492Val;COL2A1(ENST00000380518):Gly492Asp;COL1A1(ENST00000225964):Gly470Val;COL1A1(ENST00000225964):Gly470Ala;COL4A4(ENST00000396625):Gly613Arg;COL4A3(ENST00000396578):Gly596Arg;COL1A2(ENST00000297268):Gly382Ser
COL4A5	606	Gly	1123	COL2A1(ENST00000380518):Gly495Glu;COL1A2(ENST00000297268):Gly385Arg;COL1A2(ENST00000297268):Gly385Glu
COL4A5	609	Gly	1126	COL2A1(ENST00000380518):Gly498Val;COL4A2(ENST00000360467):Gly604Arg;COL1A1(ENST00000225964):Gly476Arg;COL3A1(ENST00000304636):Gly474Val;COL4A4(ENST00000396625):Gly619Asp;COL1A2(ENST00000297268):Gly388Arg;COL1A2(ENST00000297268):Gly388Val
COL4A5	615	Gly	1135	COL4A3(ENST00000396578):Gly608Arg
COL4A5	618	Gly	1138	COL4A1(ENST00000375820):Gly601Ser
COL4A5	621	Gly	1141	COL4A2(ENST00000360467):Gly619Asp
COL4A5	626	Gly	1146	COL2A1(ENST00000380518):Gly501Arg;COL4A3(ENST00000396578):Gly619Arg;COL1A2(ENST00000297268):Gly391Ser;COL1A2(ENST00000297268):Gly391Cys
COL4A5	629	Gly	1149	COL2A1(ENST00000380518):Gly504Ala;COL2A1(ENST00000380518):Gly504Cys;COL2A1(ENST00000380518):Gly504Ser;COL4A1(ENST00000375820):Gly612Asp;COL1A1(ENST00000225964):Gly482Ala;COL1A1(ENST00000225964):Gly482Arg;COL4A4(ENST00000396625):Gly636Asp
COL4A5	632	Gly	1152	COL2A1(ENST00000380518):Gly507Glu;COL2A1(ENST00000380518):Gly507Arg;COL1A1(ENST00000225964):Gly485Ala;COL1A2(ENST00000297268):Gly397Arg;COL1A2(ENST00000297268):Gly397Glu
COL4A5	635	Gly	1155	COL2A1(ENST00000380518):Gly510Asp;COL2A1(ENST00000380518):Gly510Cys;COL4A2(ENST00000360467):Gly633Asp;COL1A1(ENST00000225964):Gly488Ser;COL3A1(ENST00000304636):Gly486Val;COL1A2(ENST00000297268):Gly400Asp;COL1A2(ENST00000297268):Gly400Ala
COL4A5	638	Gly	1158	COL2A1(ENST00000380518):Gly513Ser;COL1A1(ENST00000225964):Gly491Cys;COL1A1(ENST00000225964):Gly491Ser;COL3A1(ENST00000304636):Gly489Glu;COL3A1(ENST00000304636):Gly489Val;COL4A3(ENST00000396578):Gly631Val;COL1A2(ENST00000297268):Gly403Asp;COL1A2(ENST00000297268):Gly403Val
COL4A5	641	Gly	1161	COL2A1(ENST00000380518):Gly516Asp;COL2A1(ENST00000380518):Gly516Ser;COL3A1(ENST00000304636):Gly492Arg;COL3A1(ENST00000304636):Gly492Glu;COL3A1(ENST00000304636):Gly492Val;COL4A3(ENST00000396578):Gly634Glu;COL1A2(ENST00000297268):Gly406Ser
COL4A5	644	Gly	1164	COL2A1(ENST00000380518):Gly519Asp;COL2A1(ENST00000380518):Gly519Ser;COL3A1(ENST00000304636):Gly495Glu;COL3A1(ENST00000304636):Gly495Ala;COL1A2(ENST00000297268):Gly409Val
COL4A5	647	Gly	1167	COL2A1(ENST00000380518):Gly522Val;COL3A1(ENST00000304636):Gly498Asp;COL4A3(ENST00000396578):Gly640Arg;COL1A2(ENST00000297268):Gly412Val
COL4A5	650	Gly	1170	COL1A1(ENST00000225964):Gly503Cys;COL3A1(ENST00000304636):Gly501Arg;COL3A1(ENST00000304636):Gly501Glu;COL3A1(ENST00000304636):Gly501Ala;COL11A2(ENST00000374708):Gly722Glu
COL4A5	653	Gly	1173	COL3A1(ENST00000304636):Gly504Val;COL1A2(ENST00000297268):Gly418Ser;COL1A2(ENST00000297268):Gly418Asp
COL4A5	656	Gly	1176	COL1A1(ENST00000225964):Gly509Val;COL1A2(ENST00000297268):Gly421Ser;COL1A2(ENST00000297268):Gly421Asp
COL4A5	669	Gly	1217	COL4A1(ENST00000375820):Gly652Glu;COL4A3(ENST00000396578):Gly662Arg;COL4A3(ENST00000396578):Gly662Glu
COL4A5	672	Gly	1220	COL4A1(ENST00000375820):Gly655Glu;COL4A1(ENST00000375820):Gly655Arg;COL4A4(ENST00000396625):Gly680Asp;COL1A2(ENST00000297268):Gly424Ser
COL4A5	674	Asp	1222	COL4A4(ENST00000396625):Asp682Gly
COL4A5	675	Gly	1223	COL2A1(ENST00000380518):Gly537Asp;COL2A1(ENST00000380518):Gly537Ser;COL4A1(ENST00000375820):Gly658Val;COL4A1(ENST00000375820):Gly658Asp;COL1A1(ENST00000225964):Gly515Ala;COL4A3(ENST00000396578):Gly668Arg;COL1A2(ENST00000297268):Gly427Ser
COL4A5	678	Gly	1226	COL4A3(ENST00000396578):Gly671Asp
COL4A5	681	Gly	1232	COL2A1(ENST00000380518):Gly543Glu;COL4A2(ENST00000360467):Gly702Asp;COL3A1(ENST00000304636):Gly519Glu;COL1A2(ENST00000297268):Gly433Glu
COL4A5	684	Gly	1235	COL2A1(ENST00000380518):Gly546Val;COL2A1(ENST00000380518):Gly546Ser;COL4A4(ENST00000396625):Gly692Val
COL4A5	687	Gly	1238	COL4A1(ENST00000375820):Gly670Arg;COL1A1(ENST00000225964):Gly527Ala;COL1A1(ENST00000225964):Gly527Cys;COL4A4(ENST00000396625):Gly695Asp;COL1A2(ENST00000297268):Gly439Asp
COL4A5	690	Gly	1241	COL1A1(ENST00000225964):Gly530Cys;COL1A1(ENST00000225964):Gly530Ser;COL4A4(ENST00000396625):Gly698Arg;COL1A2(ENST00000297268):Gly442Arg;COL1A2(ENST00000297268):Gly442Glu
COL4A5	693	Gly	1244	COL1A1(ENST00000225964):Gly533Asp;COL1A1(ENST00000225964):Gly533Cys;COL1A2(ENST00000297268):Gly445Arg
COL4A5	696	Gly	1247	COL4A4(ENST00000396625):Gly704Glu;COL4A4(ENST00000396625):Gly704Arg;COL4A3(ENST00000396578):Gly689Arg;COL1A2(ENST00000297268):Gly448Glu
COL4A5	699	Gly	1250	COL2A1(ENST00000380518):Gly561Ser;COL4A1(ENST00000375820):Gly682Val;COL1A1(ENST00000225964):Gly539Ser
COL4A5	702	Gly	1253	COL3A1(ENST00000304636):Gly540Arg;COL4A3(ENST00000396578):Gly695Arg;COL1A2(ENST00000297268):Gly454Cys;COL1A2(ENST00000297268):Gly454Val
COL4A5	705	Gly	1256	COL4A1(ENST00000375820):Gly688Asp;COL5A1(ENST00000371817):Gly922Asp;COL5A1(ENST00000371817):Gly922Val
COL4A5	710	Gly	1262	COL2A1(ENST00000380518):Gly570Arg;COL4A1(ENST00000375820):Gly693Glu;COL1A1(ENST00000225964):Gly548Ala;COL1A2(ENST00000297268):Gly460Ser
COL4A5	713	Gly	1265	COL2A1(ENST00000380518):Gly573Arg;COL2A1(ENST00000380518):Gly573Ser;COL4A1(ENST00000375820):Gly696Cys;COL4A1(ENST00000375820):Gly696Ser;COL3A1(ENST00000304636):Gly549Glu;COL4A4(ENST00000396625):Gly722Ser
COL4A5	716	Gly	1268	COL11A1(ENST00000370096):Gly901Glu;COL4A1(ENST00000375820):Gly699Asp;COL1A1(ENST00000225964):Gly554Ala;COL3A1(ENST00000304636):Gly552Arg;COL3A1(ENST00000304636):Gly552Glu;COL4A3(ENST00000396578):Gly709Glu
COL4A5	719	Gly	1271	COL4A4(ENST00000396625):Gly728Glu;COL4A3(ENST00000396578):Gly712Val;COL1A2(ENST00000297268):Gly469Ala
COL4A5	721	Pro	1273	COL1A2(ENST00000297268):Pro471Leu
COL4A5	722	Gly	1274	COL2A1(ENST00000380518):Gly582Ser;COL1A1(ENST00000225964):Gly560Cys;COL1A1(ENST00000225964):Gly560Arg;COL1A1(ENST00000225964):Gly560Ser;COL3A1(ENST00000304636):Gly558Arg;COL1A2(ENST00000297268):Gly472Cys
COL4A5	725	Gly	1277	COL4A1(ENST00000375820):Gly708Val;COL4A1(ENST00000375820):Gly708Arg
COL4A5	728	Gly	1280	COL4A1(ENST00000375820):Gly711Glu;COL1A1(ENST00000225964):Gly566Arg;COL3A1(ENST00000304636):Gly564Asp;COL3A1(ENST00000304636):Gly564Ala;COL1A2(ENST00000297268):Gly478Asp;COL1A2(ENST00000297268):Gly478Val
COL4A5	731	Gly	1283	COL2A1(ENST00000380518):Gly591Asp;COL2A1(ENST00000380518):Gly591Arg;COL1A1(ENST00000225964):Gly569Arg;COL3A1(ENST00000304636):Gly567Glu
COL4A5	734	Gly	1286	COL2A1(ENST00000380518):Gly594Glu;COL3A1(ENST00000304636):Gly570Ser;COL1A2(ENST00000297268):Gly484Glu;COL1A2(ENST00000297268):Gly484Val
COL4A5	737	Gly	1289	COL4A1(ENST00000375820):Gly720Asp;COL1A1(ENST00000225964):Gly575Asp;COL1A2(ENST00000297268):Gly487Arg
COL4A5	740	Gly	1292	COL2A1(ENST00000380518):Gly600Val;COL2A1(ENST00000380518):Gly600Asp;COL4A1(ENST00000375820):Gly723Glu;COL4A4(ENST00000396625):Gly748Ser;COL4A3(ENST00000396578):Gly733Arg
COL4A5	743	Gly	1295	COL2A1(ENST00000380518):Gly603Val;COL1A1(ENST00000225964):Gly581Arg;COL1A2(ENST00000297268):Gly493Arg;COL1A2(ENST00000297268):Gly493Glu;COL1A2(ENST00000297268):Gly493Val;COL27A1(ENST00000356083):Gly1021Asp
COL4A5	745	Pro	1297	COL11A2(ENST00000374708):Pro802Thr
COL4A5	746	Gly	1298	COL11A1(ENST00000370096):Gly931Glu;COL2A1(ENST00000380518):Gly606Asp;COL2A1(ENST00000380518):Gly606Arg;COL4A1(ENST00000375820):Gly729Arg;COL3A1(ENST00000304636):Gly582Ser;COL3A1(ENST00000304636):Gly582Arg;COL3A1(ENST00000304636):Gly582Cys;COL4A3(ENST00000396578):Gly739Arg
COL4A5	757	Gly	1312	COL1A1(ENST00000225964):Gly587Ala;COL1A1(ENST00000225964):Gly587Ser;COL1A2(ENST00000297268):Gly499Val
COL4A5	760	Gly	1315	COL4A1(ENST00000375820):Gly743Val;COL3A1(ENST00000304636):Gly588Ser;COL3A1(ENST00000304636):Gly588Asp;COL3A1(ENST00000304636):Gly588Val;COL1A2(ENST00000297268):Gly502Ser
COL4A5	763	Gly	1318	COL1A1(ENST00000225964):Gly593Asp;COL1A1(ENST00000225964):Gly593Cys;COL1A1(ENST00000225964):Gly593Ser;COL3A1(ENST00000304636):Gly591Arg;COL3A1(ENST00000304636):Gly591Asp;COL4A4(ENST00000396625):Gly774Arg;COL1A2(ENST00000297268):Gly505Ser;COL1A2(ENST00000297268):Gly505Ala
COL4A5	766	Gly	1321	COL4A1(ENST00000375820):Gly749Ser;COL4A3(ENST00000396578):Gly759Arg
COL4A5	769	Gly	1324	COL4A3(ENST00000396578):Gly762Arg
COL4A5	772	Gly	1327	COL4A1(ENST00000375820):Gly755Arg;COL1A1(ENST00000225964):Gly596Ala;COL1A2(ENST00000297268):Gly508Asp;COL1A2(ENST00000297268):Gly508Ala;COL1A2(ENST00000297268):Gly508Val
COL4A5	775	Gly	1330	COL2A1(ENST00000380518):Gly621Arg;COL4A1(ENST00000375820):Gly758Glu;COL4A2(ENST00000360467):Gly800Glu;COL1A2(ENST00000297268):Gly511Ser;COL1A2(ENST00000297268):Gly511Asp;COL1A2(ENST00000297268):Gly511Val
COL4A5	778	Gly	1333	COL2A1(ENST00000380518):Gly624Asp;COL4A1(ENST00000375820):Gly761Val;COL1A1(ENST00000225964):Gly602Arg
COL4A5	781	Gly	1336	COL4A1(ENST00000375820):Gly764Asp;COL1A1(ENST00000225964):Gly605Asp;COL3A1(ENST00000304636):Gly603Asp;COL3A1(ENST00000304636):Gly603Val;COL4A4(ENST00000396625):Gly792Arg;COL1A2(ENST00000297268):Gly517Ser;COL1A2(ENST00000297268):Gly517Arg;COL1A2(ENST00000297268):Gly517Asp
COL4A5	784	Gly	1339	COL2A1(ENST00000380518):Gly630Ser;COL3A1(ENST00000304636):Gly606Arg;COL4A3(ENST00000396578):Gly777Asp;COL11A2(ENST00000374708):Gly833Arg;COL1A2(ENST00000297268):Gly520Ser
COL4A5	787	Gly	1342	COL2A1(ENST00000380518):Gly633Ser;COL5A2(ENST00000374866):Gly645Arg;COL4A3(ENST00000396578):Gly780Glu
COL4A5	790	Gly	1345	COL4A1(ENST00000375820):Gly773Arg;COL1A1(ENST00000225964):Gly614Arg;COL3A1(ENST00000304636):Gly612Asp;COL1A2(ENST00000297268):Gly526Arg;COL1A2(ENST00000297268):Gly526Glu;COL5A1(ENST00000371817):Gly997Ser
COL4A5	793	Gly	1348	COL2A1(ENST00000380518):Gly639Asp;COL1A1(ENST00000225964):Gly617Arg;COL3A1(ENST00000304636):Gly615Glu;COL1A2(ENST00000297268):Gly529Cys;COL1A2(ENST00000297268):Gly529Asp
COL4A5	796	Gly	1351	COL2A1(ENST00000380518):Gly642Val;COL3A1(ENST00000304636):Gly618Val;COL1A2(ENST00000297268):Gly532Glu
COL4A5	797	Pro	1352	COL11A1(ENST00000370096):Pro974Gln
COL4A5	799	Gly	1354	COL11A1(ENST00000370096):Gly976Val;COL11A1(ENST00000370096):Gly976Ser;COL4A1(ENST00000375820):Gly782Ala;COL3A1(ENST00000304636):Gly621Arg;COL3A1(ENST00000304636):Gly621Trp;COL3A1(ENST00000304636):Gly621Glu;COL3A1(ENST00000304636):Gly621Val;COL4A4(ENST00000396625):Gly810Asp
COL4A5	802	Gly	1357	COL4A1(ENST00000375820):Gly785Glu;COL1A1(ENST00000225964):Gly626Cys;COL1A1(ENST00000225964):Gly626Ser;COL4A3(ENST00000396578):Gly795Val
COL4A5	805	Gly	1360	COL1A1(ENST00000225964):Gly629Ser;COL1A2(ENST00000297268):Gly541Cys
COL4A5	808	Gly	1363	COL2A1(ENST00000380518):Gly654Ser;COL4A3(ENST00000396578):Gly801Arg;COL1A2(ENST00000297268):Gly544Ser;COL1A2(ENST00000297268):Gly544Cys;COL1A2(ENST00000297268):Gly544Val
COL4A5	811	Gly	1366	COL2A1(ENST00000380518):Gly657Arg;COL1A1(ENST00000225964):Gly635Ser;COL3A1(ENST00000304636):Gly633Glu;COL1A2(ENST00000297268):Gly547Arg;COL1A2(ENST00000297268):Gly547Asp
COL4A5	819	Gly	1374	COL11A1(ENST00000370096):Gly991Asp;COL2A1(ENST00000380518):Gly660Glu;COL1A1(ENST00000225964):Gly638Val;COL3A1(ENST00000304636):Gly636Arg;COL1A2(ENST00000297268):Gly550Ser
COL4A5	822	Gly	1377	COL4A1(ENST00000375820):Gly805Arg;COL1A1(ENST00000225964):Gly641Ala;COL3A1(ENST00000304636):Gly639Arg;COL3A1(ENST00000304636):Gly639Glu;COL3A1(ENST00000304636):Gly639Val;COL1A2(ENST00000297268):Gly553Asp;COL1A2(ENST00000297268):Gly553Val
COL4A5	825	Gly	1380	COL4A1(ENST00000375820):Gly808Val;COL1A1(ENST00000225964):Gly644Ser;COL3A1(ENST00000304636):Gly642Asp;COL3A1(ENST00000304636):Gly642Val;COL4A3(ENST00000396578):Gly818Arg;COL1A2(ENST00000297268):Gly556Ser;COL1A2(ENST00000297268):Gly556Cys
COL4A5	828	Gly	1383	COL1A1(ENST00000225964):Gly647Ser;COL4A4(ENST00000396625):Gly837Ala
COL4A5	831	Gly	1386	COL2A1(ENST00000380518):Gly672Ala;COL2A1(ENST00000380518):Gly672Cys;COL2A1(ENST00000380518):Gly672Ser;COL1A1(ENST00000225964):Gly650Arg;COL1A2(ENST00000297268):Gly562Cys;COL1A2(ENST00000297268):Gly562Val
COL4A5	834	Gly	1389	COL2A1(ENST00000380518):Gly675Asp;COL4A2(ENST00000360467):Gly857Arg;COL4A4(ENST00000396625):Gly843Glu;COL1A2(ENST00000297268):Gly565Ser;COL1A2(ENST00000297268):Gly565Ala
COL4A5	837	Gly	1392	COL2A1(ENST00000380518):Gly678Arg;COL1A1(ENST00000225964):Gly656Ser;COL3A1(ENST00000304636):Gly654Glu;COL4A3(ENST00000396578):Gly830Asp;COL1A2(ENST00000297268):Gly568Ser
COL4A5	840	Gly	1395	COL1A1(ENST00000225964):Gly659Ala;COL3A1(ENST00000304636):Gly657Arg;COL3A1(ENST00000304636):Gly657Glu;COL1A2(ENST00000297268):Gly571Arg
COL4A5	843	Gly	1398	COL2A1(ENST00000380518):Gly684Val;COL2A1(ENST00000380518):Gly684Arg;COL3A1(ENST00000304636):Gly660Asp;COL4A3(ENST00000396578):Gly836Glu
COL4A5	846	Gly	1401	COL2A1(ENST00000380518):Gly687Asp;COL2A1(ENST00000380518):Gly687Arg;COL2A1(ENST00000380518):Gly687Ser;COL3A1(ENST00000304636):Gly663Arg;COL3A1(ENST00000304636):Gly663Asp;COL3A1(ENST00000304636):Gly663Val;COL4A4(ENST00000396625):Gly855Arg;COL1A2(ENST00000297268):Gly577Ser
COL4A5	849	Gly	1404	COL2A1(ENST00000380518):Gly690Arg;COL4A1(ENST00000375820):Gly832Arg;COL1A1(ENST00000225964):Gly668Ser;COL3A1(ENST00000304636):Gly666Asp;COL4A4(ENST00000396625):Gly858Ala;COL1A2(ENST00000297268):Gly580Asp
COL4A5	852	Gly	1407	COL1A2(ENST00000297268):Gly583Arg;COL1A2(ENST00000297268):Gly583Ala
COL4A5	857	Gly	1412	COL1A1(ENST00000225964):Gly674Glu;COL4A4(ENST00000396625):Gly864Trp;COL4A4(ENST00000396625):Gly864Arg;COL1A2(ENST00000297268):Gly586Ser;COL1A2(ENST00000297268):Gly586Arg;COL1A2(ENST00000297268):Gly586Val
COL4A5	860	Gly	1415	COL3A1(ENST00000304636):Gly675Val;COL4A3(ENST00000396578):Gly853Arg
COL4A5	863	Gly	1418	COL11A1(ENST00000370096):Gly1027Arg;COL2A1(ENST00000380518):Gly702Ser;COL4A4(ENST00000396625):Gly870Arg;COL4A3(ENST00000396578):Gly856Glu;COL1A2(ENST00000297268):Gly592Ser
COL4A5	866	Gly	1424	COL1A1(ENST00000225964):Gly686Val;COL1A1(ENST00000225964):Gly686Ala;COL3A1(ENST00000304636):Gly684Val;COL1A2(ENST00000297268):Gly598Val
COL4A5	869	Gly	1427	COL2A1(ENST00000380518):Gly711Arg;COL1A1(ENST00000225964):Gly689Ser;COL3A1(ENST00000304636):Gly687Arg;COL4A4(ENST00000396625):Gly879Glu;COL1A2(ENST00000297268):Gly601Ser;COL1A2(ENST00000297268):Gly601Asp
COL4A5	872	Gly	1430	COL2A1(ENST00000380518):Gly714Asp;COL1A1(ENST00000225964):Gly692Ala;COL3A1(ENST00000304636):Gly690Arg;COL3A1(ENST00000304636):Gly690Glu;COL3A1(ENST00000304636):Gly690Val;COL4A3(ENST00000396578):Gly865Ser
COL4A5	875	Gly	1433	COL11A1(ENST00000370096):Gly1042Arg;COL2A1(ENST00000380518):Gly717Val;COL2A1(ENST00000380518):Gly717Ser;COL3A1(ENST00000304636):Gly693Arg;COL3A1(ENST00000304636):Gly693Ala;COL5A1(ENST00000371817):Gly1072Glu
COL4A5	878	Gly	1436	COL2A1(ENST00000380518):Gly720Asp;COL4A1(ENST00000375820):Gly861Ser;COL3A1(ENST00000304636):Gly696Asp;COL4A4(ENST00000396625):Gly888Arg;COL4A3(ENST00000396578):Gly871Cys
COL4A5	881	Gly	1439	COL1A1(ENST00000225964):Gly701Cys;COL1A1(ENST00000225964):Gly701Ser;COL3A1(ENST00000304636):Gly699Arg;COL3A1(ENST00000304636):Gly699Asp;COL3A1(ENST00000304636):Gly699Val
COL4A5	884	Gly	1442	COL2A1(ENST00000380518):Gly726Asp;COL1A1(ENST00000225964):Gly704Cys;COL1A1(ENST00000225964):Gly704Ser;COL3A1(ENST00000304636):Gly702Ser;COL3A1(ENST00000304636):Gly702Asp;COL3A1(ENST00000304636):Gly702Val;COL1A2(ENST00000297268):Gly616Arg;COL1A2(ENST00000297268):Gly616Val
COL4A5	887	Gly	1445	COL4A1(ENST00000375820):Gly870Arg;COL1A1(ENST00000225964):Gly707Ser;COL3A1(ENST00000304636):Gly705Arg;COL3A1(ENST00000304636):Gly705Glu;COL4A4(ENST00000396625):Gly897Glu
COL4A5	890	Gly	1448	COL2A1(ENST00000380518):Gly732Asp;COL3A1(ENST00000304636):Gly708Asp;COL3A1(ENST00000304636):Gly708Ala;COL3A1(ENST00000304636):Gly708Val;COL4A3(ENST00000396578):Gly883Arg
COL4A5	893	Gly	1451	COL1A1(ENST00000225964):Gly713Asp;COL3A1(ENST00000304636):Gly711Ser;COL3A1(ENST00000304636):Gly711Val;COL1A2(ENST00000297268):Gly625Ser;COL1A2(ENST00000297268):Gly625Asp
COL4A5	896	Gly	1454	COL2A1(ENST00000380518):Gly738Asp;COL4A1(ENST00000375820):Gly879Glu;COL3A1(ENST00000304636):Gly714Arg;COL3A1(ENST00000304636):Gly714Glu;COL1A2(ENST00000297268):Gly628Arg
COL4A5	899	Gly	1457	COL4A1(ENST00000375820):Gly882Asp;COL1A1(ENST00000225964):Gly719Asp;COL1A1(ENST00000225964):Gly719Ser;COL3A1(ENST00000304636):Gly717Asp;COL4A4(ENST00000396625):Gly909Glu;COL1A2(ENST00000297268):Gly631Val
COL4A5	902	Gly	1460	COL2A1(ENST00000380518):Gly744Ser;COL1A1(ENST00000225964):Gly722Ser;COL4A4(ENST00000396625):Gly912Ser;COL4A3(ENST00000396578):Gly895Asp;COL1A2(ENST00000297268):Gly634Arg;COL1A2(ENST00000297268):Gly634Val
COL4A5	905	Gly	1463	COL4A1(ENST00000375820):Gly888Arg;COL3A1(ENST00000304636):Gly723Asp;COL1A2(ENST00000297268):Gly637Asp
COL4A5	906	Pro	1464	COL1A2(ENST00000297268):Pro638Leu
COL4A5	908	Gly	1466	COL2A1(ENST00000380518):Gly750Val;COL4A1(ENST00000375820):Gly891Asp;COL1A1(ENST00000225964):Gly728Glu;COL1A1(ENST00000225964):Gly728Arg;COL3A1(ENST00000304636):Gly726Arg;COL3A1(ENST00000304636):Gly726Glu;COL4A4(ENST00000396625):Gly918Arg;COL1A2(ENST00000297268):Gly640Glu
COL4A5	911	Gly	1469	COL2A1(ENST00000380518):Gly753Asp;COL1A1(ENST00000225964):Gly731Val;COL1A1(ENST00000225964):Gly731Ala;COL3A1(ENST00000304636):Gly729Arg;COL3A1(ENST00000304636):Gly729Glu
COL4A5	914	Gly	1472	COL11A1(ENST00000370096):Gly1081Arg;COL4A1(ENST00000375820):Gly897Ser;COL1A1(ENST00000225964):Gly734Val;COL3A1(ENST00000304636):Gly732Arg;COL3A1(ENST00000304636):Gly732Val;COL1A2(ENST00000297268):Gly646Cys;COL1A2(ENST00000297268):Gly646Val
COL4A5	917	Gly	1475	COL2A1(ENST00000380518):Gly759Asp;COL2A1(ENST00000380518):Gly759Ser;COL4A1(ENST00000375820):Gly900Glu;COL4A2(ENST00000360467):Gly941Arg;COL1A1(ENST00000225964):Gly737Asp;COL1A1(ENST00000225964):Gly737Cys;COL3A1(ENST00000304636):Gly735Arg;COL5A1(ENST00000371817):Gly1114Ala
COL4A5	920	Gly	1478	COL1A1(ENST00000225964):Gly740Arg;COL3A1(ENST00000304636):Gly738Ser;COL3A1(ENST00000304636):Gly738Cys;COL3A1(ENST00000304636):Gly738Val;COL4A3(ENST00000396578):Gly913Arg;COL5A1(ENST00000371817):Gly1117Ala
COL4A5	922	Lys	1480	COL2A1(ENST00000380518):Lys764Glu
COL4A5	923	Gly	1481	COL1A1(ENST00000225964):Gly743Val;COL1A1(ENST00000225964):Gly743Asp;COL1A1(ENST00000225964):Gly743Ser;COL3A1(ENST00000304636):Gly741Ser;COL3A1(ENST00000304636):Gly741Cys;COL3A1(ENST00000304636):Gly741Asp;COL3A1(ENST00000304636):Gly741Val;COL1A2(ENST00000297268):Gly655Glu;COL1A2(ENST00000297268):Gly655Val
COL4A5	926	Gly	1484	COL2A1(ENST00000380518):Gly768Asp;COL3A1(ENST00000304636):Gly744Asp;COL3A1(ENST00000304636):Gly744Val
COL4A5	929	Gly	1490	COL2A1(ENST00000380518):Gly771Val;COL2A1(ENST00000380518):Gly771Ala;COL2A1(ENST00000380518):Gly771Asp;COL1A1(ENST00000225964):Gly749Ser;COL1A2(ENST00000297268):Gly661Ser;COL1A2(ENST00000297268):Gly661Cys;COL1A2(ENST00000297268):Gly661Asp;COL1A2(ENST00000297268):Gly661Val
COL4A5	932	Gly	1493	COL2A1(ENST00000380518):Gly774Ser;COL4A1(ENST00000375820):Gly915Glu;COL3A1(ENST00000304636):Gly750Asp;COL1A2(ENST00000297268):Gly664Arg;COL1A2(ENST00000297268):Gly664Asp;COL1A2(ENST00000297268):Gly664Val
COL4A5	935	Gly	1496	COL1A1(ENST00000225964):Gly755Ser;COL1A2(ENST00000297268):Gly667Cys
COL4A5	938	Gly	1499	COL2A1(ENST00000380518):Gly780Arg;COL4A2(ENST00000360467):Gly965Asp;COL1A1(ENST00000225964):Gly758Cys;COL3A1(ENST00000304636):Gly756Glu;COL1A2(ENST00000297268):Gly670Asp
COL4A5	941	Gly	1502	COL1A1(ENST00000225964):Gly761Ser;COL3A1(ENST00000304636):Gly759Asp;COL1A2(ENST00000297268):Gly673Asp;COL5A1(ENST00000371817):Gly1138Glu
COL4A5	944	Gly	1505	COL1A1(ENST00000225964):Gly764Val;COL1A1(ENST00000225964):Gly764Ser;COL3A1(ENST00000304636):Gly762Arg;COL3A1(ENST00000304636):Gly762Cys;COL3A1(ENST00000304636):Gly762Asp;COL3A1(ENST00000304636):Gly762Val;COL4A3(ENST00000396578):Gly937Glu;COL1A2(ENST00000297268):Gly676Arg;COL1A2(ENST00000297268):Gly676Asp;COL1A2(ENST00000297268):Gly676Val
COL4A5	947	Gly	1508	COL1A1(ENST00000225964):Gly767Ser;COL3A1(ENST00000304636):Gly765Ser;COL3A1(ENST00000304636):Gly765Arg;COL3A1(ENST00000304636):Gly765Val;COL4A4(ENST00000396625):Gly957Val;COL4A4(ENST00000396625):Gly957Glu;COL4A4(ENST00000396625):Gly957Arg
COL4A5	950	Gly	1511	COL1A1(ENST00000225964):Gly770Cys;COL1A1(ENST00000225964):Gly770Ser;COL4A4(ENST00000396625):Gly960Arg;COL4A3(ENST00000396578):Gly943Arg;COL1A2(ENST00000297268):Gly682Asp
COL4A5	953	Gly	1514	COL2A1(ENST00000380518):Gly795Arg;COL1A1(ENST00000225964):Gly773Cys;COL1A1(ENST00000225964):Gly773Ser;COL3A1(ENST00000304636):Gly771Asp;COL1A2(ENST00000297268):Gly685Asp
COL4A5	964	Gly	1526	COL4A1(ENST00000375820):Gly948Ser;COL1A1(ENST00000225964):Gly776Ser
COL4A5	967	Gly	1529	COL2A1(ENST00000380518):Gly801Ser;COL1A1(ENST00000225964):Gly779Ser;COL3A1(ENST00000304636):Gly777Arg;COL4A3(ENST00000396578):Gly955Arg
COL4A5	970	Gly	1532	COL2A1(ENST00000380518):Gly804Ala;COL4A2(ENST00000360467):Gly994Arg;COL1A2(ENST00000297268):Gly694Arg;COL1A2(ENST00000297268):Gly694Asp
COL4A5	973	Gly	1535	COL1A1(ENST00000225964):Gly785Asp;COL1A2(ENST00000297268):Gly697Trp;COL5A1(ENST00000371817):Gly1162Arg
COL4A5	976	Gly	1538	COL2A1(ENST00000380518):Gly810Cys;COL4A1(ENST00000375820):Gly960Val;COL1A1(ENST00000225964):Gly788Cys;COL1A1(ENST00000225964):Gly788Ser;COL3A1(ENST00000304636):Gly786Arg;COL3A1(ENST00000304636):Gly786Val;COL1A2(ENST00000297268):Gly700Arg;COL1A2(ENST00000297268):Gly700Cys;COL1A2(ENST00000297268):Gly700Asp
COL4A5	979	Gly	1541	COL2A1(ENST00000380518):Gly813Arg;COL1A2(ENST00000297268):Gly703Val
COL4A5	982	Gly	1544	COL4A1(ENST00000375820):Gly966Glu
COL4A5	988	Gly	1550	COL2A1(ENST00000380518):Gly822Asp;COL2A1(ENST00000380518):Gly822Cys;COL2A1(ENST00000380518):Gly822Ser;COL1A1(ENST00000225964):Gly800Glu;COL1A2(ENST00000297268):Gly712Ser;COL1A2(ENST00000297268):Gly712Asp
COL4A5	991	Gly	1553	COL1A1(ENST00000225964):Gly803Val;COL3A1(ENST00000304636):Gly801Asp;COL4A4(ENST00000396625):Gly996Arg;COL1A2(ENST00000297268):Gly715Ser;COL1A2(ENST00000297268):Gly715Asp
COL4A5	994	Gly	1556	COL11A1(ENST00000370096):Gly1153Ala;COL3A1(ENST00000304636):Gly804Ser;COL3A1(ENST00000304636):Gly804Val;COL1A2(ENST00000297268):Gly718Ser
COL4A5	997	Gly	1559	COL2A1(ENST00000380518):Gly831Val;COL2A1(ENST00000380518):Gly831Arg;COL1A1(ENST00000225964):Gly809Ser;COL4A3(ENST00000396578):Gly985Val;COL1A2(ENST00000297268):Gly721Ser
COL4A5	1000	Gly	1562	COL1A1(ENST00000225964):Gly812Ser;COL4A3(ENST00000396578):Gly988Arg
COL4A5	1003	Gly	1565	COL4A1(ENST00000375820):Gly987Arg;COL1A1(ENST00000225964):Gly815Val;COL1A1(ENST00000225964):Gly815Ala;COL3A1(ENST00000304636):Gly813Ser;COL3A1(ENST00000304636):Gly813Asp
COL4A5	1006	Gly	1568	COL4A1(ENST00000375820):Gly990Val;COL4A1(ENST00000375820):Gly990Glu;COL1A1(ENST00000225964):Gly818Cys;COL4A3(ENST00000396578):Gly994Asp;COL1A2(ENST00000297268):Gly730Arg;COL1A2(ENST00000297268):Gly730Cys;COL1A2(ENST00000297268):Gly730Val
COL4A5	1009	Gly	1572	COL1A1(ENST00000225964):Gly821Arg;COL1A1(ENST00000225964):Gly821Ser;COL3A1(ENST00000304636):Gly819Asp;COL4A4(ENST00000396625):Gly1015Glu;COL4A3(ENST00000396578):Gly997Glu;COL1A2(ENST00000297268):Gly733Cys;COL1A2(ENST00000297268):Gly733Val
COL4A5	1012	Gly	1575	COL2A1(ENST00000380518):Gly846Glu;COL2A1(ENST00000380518):Gly846Arg;COL4A1(ENST00000375820):Gly996Asp;COL4A2(ENST00000360467):Gly1037Glu;COL1A1(ENST00000225964):Gly824Ala;COL1A1(ENST00000225964):Gly824Cys;COL1A1(ENST00000225964):Gly824Arg;COL3A1(ENST00000304636):Gly822Ser;COL3A1(ENST00000304636):Gly822Ala;COL4A4(ENST00000396625):Gly1018Arg;COL1A2(ENST00000297268):Gly736Cys
COL4A5	1015	Gly	1578	COL2A1(ENST00000380518):Gly849Ser;COL1A1(ENST00000225964):Gly827Asp;COL1A2(ENST00000297268):Gly739Arg
COL4A5	1018	Gly	1581	COL4A1(ENST00000375820):Gly1002Asp;COL3A1(ENST00000304636):Gly828Arg;COL3A1(ENST00000304636):Gly828Trp;COL3A1(ENST00000304636):Gly828Glu
COL4A5	1021	Gly	1584	COL2A1(ENST00000380518):Gly855Val;COL1A1(ENST00000225964):Gly833Val;COL1A1(ENST00000225964):Gly833Asp;COL3A1(ENST00000304636):Gly831Asp;COL1A2(ENST00000297268):Gly745Arg;COL1A2(ENST00000297268):Gly745Glu
COL4A5	1024	Gly	1587	COL4A1(ENST00000375820):Gly1008Arg;COL1A1(ENST00000225964):Gly836Ala;COL3A1(ENST00000304636):Gly834Asp;COL4A4(ENST00000396625):Gly1030Val;COL4A4(ENST00000396625):Gly1030Asp;COL1A2(ENST00000297268):Gly748Ser;COL1A2(ENST00000297268):Gly748Val
COL4A5	1027	Gly	1590	COL2A1(ENST00000380518):Gly861Val;COL2A1(ENST00000380518):Gly861Asp;COL4A1(ENST00000375820):Gly1011Glu;COL1A1(ENST00000225964):Gly839Ser;COL3A1(ENST00000304636):Gly837Asp;COL4A3(ENST00000396578):Gly1015Glu;COL1A2(ENST00000297268):Gly751Ser;COL1A2(ENST00000297268):Gly751Val
COL4A5	1030	Gly	1593	COL4A1(ENST00000375820):Gly1014Asp;COL4A1(ENST00000375820):Gly1014Arg;COL1A1(ENST00000225964):Gly842Asp;COL1A1(ENST00000225964):Gly842Arg;COL1A2(ENST00000297268):Gly754Arg;COL1A2(ENST00000297268):Gly754Cys;COL1A2(ENST00000297268):Gly754Asp;COL1A2(ENST00000297268):Gly754Val
COL4A5	1032	Met	1598	COL4A1(ENST00000375820):Met1016Val
COL4A5	1039	Gly	1605	COL4A1(ENST00000375820):Gly1023Arg
COL4A5	1042	Gly	1608	COL4A4(ENST00000396625):Gly1051Arg
COL4A5	1045	Gly	1611	COL2A1(ENST00000380518):Gly867Val;COL2A1(ENST00000380518):Gly867Asp;COL1A1(ENST00000225964):Gly845Ala;COL1A1(ENST00000225964):Gly845Arg;COL3A1(ENST00000304636):Gly843Glu;COL1A2(ENST00000297268):Gly757Ser;COL1A2(ENST00000297268):Gly757Arg;COL1A2(ENST00000297268):Gly757Val
COL4A5	1048	Gly	1614	COL2A1(ENST00000380518):Gly870Val;COL2A1(ENST00000380518):Gly870Glu;COL1A1(ENST00000225964):Gly848Arg;COL3A1(ENST00000304636):Gly846Arg;COL1A2(ENST00000297268):Gly760Glu
COL4A5	1051	Gly	1617	COL2A1(ENST00000380518):Gly873Glu;COL2A1(ENST00000380518):Gly873Trp;COL2A1(ENST00000380518):Gly873Arg;COL4A1(ENST00000375820):Gly1035Val;COL1A1(ENST00000225964):Gly851Asp;COL3A1(ENST00000304636):Gly849Arg;COL4A3(ENST00000396578):Gly1039Arg;COL1A2(ENST00000297268):Gly763Asp;COL1A2(ENST00000297268):Gly763Val
COL4A5	1054	Gly	1620	COL4A1(ENST00000375820):Gly1038Ser;COL1A1(ENST00000225964):Gly854Cys;COL1A1(ENST00000225964):Gly854Arg;COL1A1(ENST00000225964):Gly854Ser;COL3A1(ENST00000304636):Gly852Cys;COL3A1(ENST00000304636):Gly852Asp;COL1A2(ENST00000297268):Gly766Ser;COL1A2(ENST00000297268):Gly766Asp;COL1A2(ENST00000297268):Gly766Val
COL4A5	1057	Gly	1623	COL11A1(ENST00000370096):Gly1204Asp;COL4A1(ENST00000375820):Gly1041Glu;COL1A1(ENST00000225964):Gly857Cys;COL3A1(ENST00000304636):Gly855Asp;COL4A4(ENST00000396625):Gly1066Val;COL4A3(ENST00000396578):Gly1045Val;COL1A2(ENST00000297268):Gly769Arg;COL1A2(ENST00000297268):Gly769Cys
COL4A5	1060	Gly	1626	COL4A1(ENST00000375820):Gly1044Arg;COL1A1(ENST00000225964):Gly860Ala;COL3A1(ENST00000304636):Gly858Val;COL4A4(ENST00000396625):Gly1069Glu;COL4A4(ENST00000396625):Gly1069Arg;COL4A3(ENST00000396578):Gly1048Arg;COL1A2(ENST00000297268):Gly772Ser
COL4A5	1063	Gly	1629	COL1A1(ENST00000225964):Gly863Val;COL1A1(ENST00000225964):Gly863Ala;COL3A1(ENST00000304636):Gly861Asp;COL4A4(ENST00000396625):Gly1072Val;COL1A2(ENST00000297268):Gly775Arg;COL1A2(ENST00000297268):Gly775Glu
COL4A5	1066	Gly	1632	COL2A1(ENST00000380518):Gly888Ser;COL4A1(ENST00000375820):Gly1050Glu;COL1A1(ENST00000225964):Gly866Cys;COL1A1(ENST00000225964):Gly866Ser;COL1A2(ENST00000297268):Gly778Ser
COL4A5	1077	Gly	1643	COL11A1(ENST00000370096):Gly1216Ala;COL11A1(ENST00000370096):Gly1216Asp;COL2A1(ENST00000380518):Gly891Arg;COL1A1(ENST00000225964):Gly869Cys;COL3A1(ENST00000304636):Gly867Asp;COL1A2(ENST00000297268):Gly781Ser;COL1A2(ENST00000297268):Gly781Arg;COL1A2(ENST00000297268):Gly781Asp;COL1A2(ENST00000297268):Gly781Val
COL4A5	1080	Gly	1646	COL2A1(ENST00000380518):Gly894Glu;COL1A1(ENST00000225964):Gly872Val;COL1A1(ENST00000225964):Gly872Ala;COL1A2(ENST00000297268):Gly784Ser;COL1A2(ENST00000297268):Gly784Arg
COL4A5	1083	Gly	1649	COL4A1(ENST00000375820):Gly1067Ala;COL4A1(ENST00000375820):Gly1067Glu;COL1A1(ENST00000225964):Gly875Ser;COL4A3(ENST00000396578):Gly1071Glu;COL1A2(ENST00000297268):Gly787Cys;COL1A2(ENST00000297268):Gly787Asp
COL4A5	1086	Gly	1655	COL4A1(ENST00000375820):Gly1070Arg;COL1A1(ENST00000225964):Gly878Asp;COL1A1(ENST00000225964):Gly878Ser;COL1A2(ENST00000297268):Gly790Asp;COL1A2(ENST00000297268):Gly790Ala
COL4A5	1089	Gly	1658	COL2A1(ENST00000380518):Gly903Ser;COL1A1(ENST00000225964):Gly881Ser;COL3A1(ENST00000304636):Gly879Val;COL4A3(ENST00000396578):Gly1077Asp;COL1A2(ENST00000297268):Gly793Arg
COL4A5	1092	Gly	1661	COL1A1(ENST00000225964):Gly884Ser;COL3A1(ENST00000304636):Gly882Asp;COL4A3(ENST00000396578):Gly1080Arg;COL4A3(ENST00000396578):Gly1080Ala;COL1A2(ENST00000297268):Gly796Ser;COL1A2(ENST00000297268):Gly796Cys;COL1A2(ENST00000297268):Gly796Ala
COL4A5	1095	Gly	1664	COL2A1(ENST00000380518):Gly909Cys;COL2A1(ENST00000380518):Gly909Ser;COL4A1(ENST00000375820):Gly1079Glu;COL1A1(ENST00000225964):Gly887Ser;COL5A1(ENST00000371817):Gly1261Arg
COL4A5	1098	Gly	1667	COL2A1(ENST00000380518):Gly912Asp;COL4A1(ENST00000375820):Gly1082Glu;COL4A4(ENST00000396625):Gly1103Arg;COL4A3(ENST00000396578):Gly1086Glu;COL1A2(ENST00000297268):Gly802Ser;COL1A2(ENST00000297268):Gly802Ala;COL1A2(ENST00000297268):Gly802Val
COL4A5	1101	Gly	1670	COL3A1(ENST00000304636):Gly891Arg;COL4A4(ENST00000396625):Gly1106Asp;COL4A3(ENST00000396578):Gly1089Asp;COL1A2(ENST00000297268):Gly805Arg;COL1A2(ENST00000297268):Gly805Cys;COL1A2(ENST00000297268):Gly805Asp;COL1A2(ENST00000297268):Gly805Val
COL4A5	1104	Gly	1673	COL2A1(ENST00000380518):Gly918Cys;COL2A1(ENST00000380518):Gly918Arg;COL1A1(ENST00000225964):Gly896Asp;COL1A1(ENST00000225964):Gly896Cys;COL3A1(ENST00000304636):Gly894Asp;COL3A1(ENST00000304636):Gly894Ala;COL4A3(ENST00000396578):Gly1092Val
COL4A5	1106	Pro	1675	COL1A2(ENST00000297268):Pro810Ser
COL4A5	1107	Gly	1676	COL2A1(ENST00000380518):Gly921Arg;COL4A2(ENST00000360467):Gly1134Arg;COL3A1(ENST00000304636):Gly897Ser;COL3A1(ENST00000304636):Gly897Asp;COL1A2(ENST00000297268):Gly811Ala
COL4A5	1110	Gly	1682	COL4A1(ENST00000375820):Gly1094Arg;COL1A1(ENST00000225964):Gly902Ser;COL3A1(ENST00000304636):Gly900Asp;COL1A2(ENST00000297268):Gly814Trp;COL1A2(ENST00000297268):Gly814Glu
COL4A5	1113	Gly	1685	COL11A1(ENST00000370096):Gly1249Val;COL3A1(ENST00000304636):Gly903Glu;COL4A4(ENST00000396625):Gly1118Arg;COL1A2(ENST00000297268):Gly817Val
COL4A5	1116	Gly	1688	COL2A1(ENST00000380518):Gly930Asp;COL2A1(ENST00000380518):Gly930Arg;COL1A2(ENST00000297268):Gly820Ser
COL4A5	1119	Gly	1691	COL4A1(ENST00000375820):Gly1103Arg;COL1A1(ENST00000225964):Gly911Ser;COL3A1(ENST00000304636):Gly909Asp;COL3A1(ENST00000304636):Gly909Val;COL1A2(ENST00000297268):Gly823Ser;COL1A2(ENST00000297268):Gly823Cys
COL4A5	1122	Gly	1694	COL2A1(ENST00000380518):Gly936Asp;COL3A1(ENST00000304636):Gly912Asp;COL3A1(ENST00000304636):Gly912Ala;COL3A1(ENST00000304636):Gly912Val
COL4A5	1125	Gly	1697	COL4A2(ENST00000360467):Gly1152Asp;COL1A1(ENST00000225964):Gly917Glu;COL1A2(ENST00000297268):Gly829Ser
COL4A5	1127	Pro	1699	COL5A1(ENST00000371817):Pro1293Ser
COL4A5	1128	Gly	1700	COL2A1(ENST00000380518):Gly942Asp;COL3A1(ENST00000304636):Gly918Arg;COL3A1(ENST00000304636):Gly918Glu;COL3A1(ENST00000304636):Gly918Val;COL1A2(ENST00000297268):Gly832Val
COL4A5	1131	Gly	1703	COL2A1(ENST00000380518):Gly945Ser;COL3A1(ENST00000304636):Gly921Glu;COL1A2(ENST00000297268):Gly835Ser
COL4A5	1134	Gly	1706	COL2A1(ENST00000380518):Gly948Asp;COL1A1(ENST00000225964):Gly926Cys;COL3A1(ENST00000304636):Gly924Ser;COL3A1(ENST00000304636):Gly924Cys;COL3A1(ENST00000304636):Gly924Asp;COL3A1(ENST00000304636):Gly924Val;COL1A2(ENST00000297268):Gly838Ser
COL4A5	1137	Gly	1709	COL4A2(ENST00000360467):Gly1164Arg;COL3A1(ENST00000304636):Gly927Asp;COL1A2(ENST00000297268):Gly841Ser
COL4A5	1140	Gly	1712	COL4A1(ENST00000375820):Gly1124Glu;COL3A1(ENST00000304636):Gly930Glu;COL1A2(ENST00000297268):Gly844Asp;COL1A2(ENST00000297268):Gly844Ala
COL4A5	1143	Gly	1715	COL3A1(ENST00000304636):Gly933Arg;COL1A2(ENST00000297268):Gly847Ser;COL1A2(ENST00000297268):Gly847Arg
COL4A5	1146	Gly	1718	COL4A1(ENST00000375820):Gly1130Asp;COL3A1(ENST00000304636):Gly936Ser;COL3A1(ENST00000304636):Gly936Arg;COL3A1(ENST00000304636):Gly936Asp;COL4A4(ENST00000396625):Gly1151Ala;COL1A2(ENST00000297268):Gly850Glu
COL4A5	1149	Gly	1721	COL3A1(ENST00000304636):Gly939Ser;COL3A1(ENST00000304636):Gly939Cys;COL3A1(ENST00000304636):Gly939Asp;COL4A3(ENST00000396578):Gly1137Asp;COL1A2(ENST00000297268):Gly853Asp;COL1A2(ENST00000297268):Gly853Val
COL4A5	1152	Gly	1724	COL1A1(ENST00000225964):Gly944Cys;COL3A1(ENST00000304636):Gly942Arg;COL3A1(ENST00000304636):Gly942Glu;COL1A2(ENST00000297268):Gly856Arg;COL1A2(ENST00000297268):Gly856Glu;COL1A2(ENST00000297268):Gly856Val
COL4A5	1155	Gly	1727	COL2A1(ENST00000380518):Gly969Ser;COL1A1(ENST00000225964):Gly947Cys;COL3A1(ENST00000304636):Gly945Ser;COL1A2(ENST00000297268):Gly859Ser;COL1A2(ENST00000297268):Gly859Asp
COL4A5	1158	Gly	1730	COL1A1(ENST00000225964):Gly950Arg;COL3A1(ENST00000304636):Gly948Arg;COL3A1(ENST00000304636):Gly948Glu;COL1A2(ENST00000297268):Gly862Ser
COL4A5	1161	Gly	1733	COL1A2(ENST00000297268):Gly865Ser
COL4A5	1164	Gly	1736	COL1A1(ENST00000225964):Gly956Ala;COL1A1(ENST00000225964):Gly956Arg;COL3A1(ENST00000304636):Gly954Arg;COL3A1(ENST00000304636):Gly954Glu;COL4A4(ENST00000396625):Gly1169Val;COL4A3(ENST00000396578):Gly1152Arg;COL4A3(ENST00000396578):Gly1152Cys
COL4A5	1167	Gly	1739	COL2A1(ENST00000380518):Gly981Ser;COL3A1(ENST00000304636):Gly957Ser;COL3A1(ENST00000304636):Gly957Cys;COL3A1(ENST00000304636):Gly957Asp;COL3A1(ENST00000304636):Gly957Val;COL4A3(ENST00000396578):Gly1155Asp
COL4A5	1170	Gly	1742	COL2A1(ENST00000380518):Gly984Arg;COL1A1(ENST00000225964):Gly962Asp;COL3A1(ENST00000304636):Gly960Val;COL4A3(ENST00000396578):Gly1158Arg
COL4A5	1173	Gly	1745	COL3A1(ENST00000304636):Gly963Arg;COL3A1(ENST00000304636):Gly963Cys;COL3A1(ENST00000304636):Gly963Asp;COL1A2(ENST00000297268):Gly877Cys
COL4A5	1176	Gly	1748	COL3A1(ENST00000304636):Gly966Cys;COL3A1(ENST00000304636):Gly966Val;COL4A3(ENST00000396578):Gly1164Cys;COL1A2(ENST00000297268):Gly880Ser
COL4A5	1179	Gly	1751	COL3A1(ENST00000304636):Gly969Arg;COL4A3(ENST00000396578):Gly1167Arg
COL4A5	1182	Gly	1754	COL4A1(ENST00000375820):Gly1166Val;COL4A1(ENST00000375820):Gly1166Asp;COL1A1(ENST00000225964):Gly974Ala;COL3A1(ENST00000304636):Gly972Ser;COL3A1(ENST00000304636):Gly972Asp;COL3A1(ENST00000304636):Gly972Ala;COL1A2(ENST00000297268):Gly886Ser;COL1A2(ENST00000297268):Gly886Val
COL4A5	1185	Gly	1757	COL4A1(ENST00000375820):Gly1169Ser;COL1A1(ENST00000225964):Gly977Val;COL1A1(ENST00000225964):Gly977Asp;COL3A1(ENST00000304636):Gly975Val
COL4A5	1188	Gly	1760	COL4A4(ENST00000396625):Gly1193Cys
COL4A5	1190	Gly	1765	COL1A1(ENST00000225964):Gly980Val;COL3A1(ENST00000304636):Gly978Cys;COL3A1(ENST00000304636):Gly978Asp;COL1A2(ENST00000297268):Gly892Asp
COL4A5	1193	Gly	1768	COL2A1(ENST00000380518):Gly1005Ser;COL3A1(ENST00000304636):Gly981Arg;COL4A4(ENST00000396625):Gly1201Asp;COL4A4(ENST00000396625):Gly1201Ser;COL1A2(ENST00000297268):Gly895Asp
COL4A5	1196	Gly	1771	COL2A1(ENST00000380518):Gly1008Val;COL1A1(ENST00000225964):Gly986Ser;COL3A1(ENST00000304636):Gly984Arg;COL3A1(ENST00000304636):Gly984Glu;COL1A2(ENST00000297268):Gly898Val
COL4A5	1199	Gly	1774	COL3A1(ENST00000304636):Gly987Ser;COL3A1(ENST00000304636):Gly987Asp;COL1A2(ENST00000297268):Gly901Ser
COL4A5	1202	Gly	1777	COL1A2(ENST00000297268):Gly904Arg
COL4A5	1205	Gly	1780	COL2A1(ENST00000380518):Gly1017Val;COL3A1(ENST00000304636):Gly993Cys;COL3A1(ENST00000304636):Gly993Asp;COL4A4(ENST00000396625):Gly1213Val;COL4A3(ENST00000396578):Gly1192Glu;COL1A2(ENST00000297268):Gly907Ser;COL1A2(ENST00000297268):Gly907Asp
COL4A5	1208	Gly	1783	COL3A1(ENST00000304636):Gly996Arg;COL3A1(ENST00000304636):Gly996Glu
COL4A5	1211	Gly	1787	COL4A3(ENST00000396578):Gly1198Ser
COL4A5	1214	Gly	1790	COL1A1(ENST00000225964):Gly1001Cys;COL3A1(ENST00000304636):Gly999Ser;COL3A1(ENST00000304636):Gly999Arg;COL3A1(ENST00000304636):Gly999Val;COL1A2(ENST00000297268):Gly913Val
COL4A5	1217	Gly	1793	COL2A1(ENST00000380518):Gly1026Ala;COL1A2(ENST00000297268):Gly916Arg
COL4A5	1220	Gly	1796	COL4A1(ENST00000375820):Gly1204Glu;COL4A3(ENST00000396578):Gly1207Arg;COL4A3(ENST00000396578):Gly1207Glu;COL11A2(ENST00000374708):Gly1220Asp;COL1A2(ENST00000297268):Gly919Asp
COL4A5	1223	Gly	1799	COL4A1(ENST00000375820):Gly1207Val;COL1A1(ENST00000225964):Gly1010Ser;COL3A1(ENST00000304636):Gly1008Asp;COL4A3(ENST00000396578):Gly1210Glu;COL1A2(ENST00000297268):Gly922Ser
COL4A5	1226	Gly	1802	COL3A1(ENST00000304636):Gly1011Glu;COL4A4(ENST00000396625):Gly1230Cys;COL1A2(ENST00000297268):Gly925Cys;COL1A2(ENST00000297268):Gly925Asp
COL4A5	1229	Gly	1805	COL1A1(ENST00000225964):Gly1016Arg;COL3A1(ENST00000304636):Gly1014Arg;COL3A1(ENST00000304636):Gly1014Glu;COL4A4(ENST00000396625):Gly1233Arg;COL4A3(ENST00000396578):Gly1216Arg
COL4A5	1232	Gly	1808	COL2A1(ENST00000380518):Gly1041Ser;COL3A1(ENST00000304636):Gly1017Arg;COL3A1(ENST00000304636):Gly1017Glu;COL4A3(ENST00000396578):Gly1219Cys;COL1A2(ENST00000297268):Gly931Arg
COL4A5	1235	Gly	1811	COL4A1(ENST00000375820):Gly1219Glu;COL1A1(ENST00000225964):Gly1022Val;COL1A1(ENST00000225964):Gly1022Ala;COL1A1(ENST00000225964):Gly1022Ser;COL1A2(ENST00000297268):Gly934Asp;COL5A1(ENST00000371817):Gly1393Asp
COL4A5	1237	Pro	1813	COL2A1(ENST00000380518):Pro1046Ser
COL4A5	1238	Gly	1814	COL2A1(ENST00000380518):Gly1047Ser;COL1A1(ENST00000225964):Gly1025Arg;COL4A3(ENST00000396578):Gly1225Val;COL1A2(ENST00000297268):Gly937Cys
COL4A5	1241	Gly	1817	COL2A1(ENST00000380518):Gly1050Asp;COL4A1(ENST00000375820):Gly1225Glu;COL1A1(ENST00000225964):Gly1028Ser;COL3A1(ENST00000304636):Gly1026Val;COL4A4(ENST00000396625):Gly1245Val;COL4A3(ENST00000396578):Gly1228Arg;COL1A2(ENST00000297268):Gly940Val
COL4A5	1244	Gly	1820	COL2A1(ENST00000380518):Gly1053Val;COL2A1(ENST00000380518):Gly1053Glu;COL2A1(ENST00000380518):Gly1053Arg;COL4A1(ENST00000375820):Gly1228Val;COL1A2(ENST00000297268):Gly943Glu
COL4A5	1249	Gly	1830	COL3A1(ENST00000304636):Gly1032Val;COL1A2(ENST00000297268):Gly946Arg
COL4A5	1251	Lys	1832	COL5A1(ENST00000371817):Lys1410Asn
COL4A5	1252	Gly	1833	COL4A1(ENST00000375820):Gly1236Glu;COL4A1(ENST00000375820):Gly1236Arg;COL3A1(ENST00000304636):Gly1035Ser;COL3A1(ENST00000304636):Gly1035Cys;COL3A1(ENST00000304636):Gly1035Val;COL1A2(ENST00000297268):Gly949Ser
COL4A5	1255	Gly	1836	COL2A1(ENST00000380518):Gly1062Ala;COL4A1(ENST00000375820):Gly1239Val;COL4A1(ENST00000375820):Gly1239Arg;COL1A1(ENST00000225964):Gly1040Ser;COL3A1(ENST00000304636):Gly1038Arg;COL3A1(ENST00000304636):Gly1038Asp;COL4A3(ENST00000396578):Gly1242Asp
COL4A5	1258	Gly	1839	COL2A1(ENST00000380518):Gly1065Val;COL1A1(ENST00000225964):Gly1043Arg;COL3A1(ENST00000304636):Gly1041Asp;COL3A1(ENST00000304636):Gly1041Val;COL1A2(ENST00000297268):Gly955Ser;COL1A2(ENST00000297268):Gly955Cys;COL1A2(ENST00000297268):Gly955Asp
COL4A5	1261	Gly	1842	COL2A1(ENST00000380518):Gly1068Glu;COL1A1(ENST00000225964):Gly1046Cys;COL1A1(ENST00000225964):Gly1046Ser;COL3A1(ENST00000304636):Gly1044Asp
COL4A5	1270	Gly	1851	COL1A1(ENST00000225964):Gly1049Ser;COL3A1(ENST00000304636):Gly1047Asp;COL4A4(ENST00000396625):Gly1273Arg;COL4A3(ENST00000396578):Gly1251Ser
COL4A5	1273	Gly	1854	COL2A1(ENST00000380518):Gly1074Ser;COL1A1(ENST00000225964):Gly1052Ala;COL1A1(ENST00000225964):Gly1052Ser;COL3A1(ENST00000304636):Gly1050Asp;COL3A1(ENST00000304636):Gly1050Val;COL4A3(ENST00000396578):Gly1254Arg;COL1A2(ENST00000297268):Gly964Asp
COL4A5	1276	Gly	1857	COL2A1(ENST00000380518):Gly1077Val;COL4A1(ENST00000375820):Gly1254Arg;COL1A1(ENST00000225964):Gly1055Asp;COL3A1(ENST00000304636):Gly1053Arg;COL3A1(ENST00000304636):Gly1053Asp;COL4A3(ENST00000396578):Gly1257Arg
COL4A5	1279	Gly	1860	COL4A1(ENST00000375820):Gly1257Glu;COL1A1(ENST00000225964):Gly1058Ser;COL3A1(ENST00000304636):Gly1056Ser;COL3A1(ENST00000304636):Gly1056Asp;COL5A2(ENST00000374866):Gly1092Asp;COL1A2(ENST00000297268):Gly970Asp
COL4A5	1282	Gly	1863	COL2A1(ENST00000380518):Gly1083Asp;COL1A1(ENST00000225964):Gly1061Asp;COL1A1(ENST00000225964):Gly1061Ser;COL3A1(ENST00000304636):Gly1059Val;COL1A2(ENST00000297268):Gly973Asp;COL1A2(ENST00000297268):Gly973Val
COL4A5	1285	Gly	1866	COL2A1(ENST00000380518):Gly1086Val;COL1A1(ENST00000225964):Gly1064Ala
COL4A5	1288	Gly	1869	COL2A1(ENST00000380518):Gly1089Val;COL2A1(ENST00000380518):Gly1089Arg;COL4A1(ENST00000375820):Gly1266Asp;COL4A1(ENST00000375820):Gly1266Arg;COL3A1(ENST00000304636):Gly1065Arg;COL3A1(ENST00000304636):Gly1065Glu
COL4A5	1291	Gly	1872	COL2A1(ENST00000380518):Gly1092Asp;COL2A1(ENST00000380518):Gly1092Ser;COL1A1(ENST00000225964):Gly1070Ser;COL3A1(ENST00000304636):Gly1068Cys;COL3A1(ENST00000304636):Gly1068Val;COL4A4(ENST00000396625):Gly1292Asp;COL1A2(ENST00000297268):Gly982Ser;COL1A2(ENST00000297268):Gly982Asp;COL1A2(ENST00000297268):Gly982Val
COL4A5	1294	Gly	1875	COL2A1(ENST00000380518):Gly1095Ser;COL1A1(ENST00000225964):Gly1073Ser;COL3A1(ENST00000304636):Gly1071Val;COL4A3(ENST00000396578):Gly1274Ser
COL4A5	1297	Gly	1878	COL11A1(ENST00000370096):Gly1420Val;COL2A1(ENST00000380518):Gly1098Glu;COL1A1(ENST00000225964):Gly1076Cys;COL1A1(ENST00000225964):Gly1076Ser;COL3A1(ENST00000304636):Gly1074Ser;COL4A3(ENST00000396578):Gly1277Ser;COL1A2(ENST00000297268):Gly988Val
COL4A5	1300	Gly	1881	COL2A1(ENST00000380518):Gly1101Arg;COL1A1(ENST00000225964):Gly1079Ser;COL3A1(ENST00000304636):Gly1077Ser;COL3A1(ENST00000304636):Gly1077Val;COL1A2(ENST00000297268):Gly991Val
COL4A5	1303	Gly	1884	COL2A1(ENST00000380518):Gly1104Glu;COL1A1(ENST00000225964):Gly1082Cys;COL3A1(ENST00000304636):Gly1080Asp;COL1A2(ENST00000297268):Gly994Asp
COL4A5	1306	Gly	1887	COL1A1(ENST00000225964):Gly1085Ser;COL1A2(ENST00000297268):Gly997Ser;COL1A2(ENST00000297268):Gly997Asp
COL4A5	1309	Gly	1890	COL2A1(ENST00000380518):Gly1110Cys;COL2A1(ENST00000380518):Gly1110Ser;COL1A1(ENST00000225964):Gly1088Ala;COL1A1(ENST00000225964):Gly1088Glu;COL3A1(ENST00000304636):Gly1086Cys;COL3A1(ENST00000304636):Gly1086Val
COL4A5	1312	Gly	1893	COL2A1(ENST00000380518):Gly1113Cys;COL1A1(ENST00000225964):Gly1091Ser;COL3A1(ENST00000304636):Gly1089Asp;COL3A1(ENST00000304636):Gly1089Val;COL1A2(ENST00000297268):Gly1003Asp
COL4A5	1315	Gly	1896	COL1A1(ENST00000225964):Gly1094Ser;COL3A1(ENST00000304636):Gly1092Val;COL1A2(ENST00000297268):Gly1006Ser;COL1A2(ENST00000297268):Gly1006Ala;COL5A1(ENST00000371817):Gly1468Arg
COL4A5	1318	Gly	1899	COL2A1(ENST00000380518):Gly1119Arg;COL1A1(ENST00000225964):Gly1097Val;COL3A1(ENST00000304636):Gly1095Asp
COL4A5	1321	Gly	1902	COL2A1(ENST00000380518):Gly1122Arg;COL1A1(ENST00000225964):Gly1100Asp;COL3A1(ENST00000304636):Gly1098Asp;COL3A1(ENST00000304636):Gly1098Val;COL1A2(ENST00000297268):Gly1012Ser;COL1A2(ENST00000297268):Gly1012Arg
COL4A5	1324	Gly	1905	COL3A1(ENST00000304636):Gly1101Arg;COL3A1(ENST00000304636):Gly1101Glu;COL1A2(ENST00000297268):Gly1015Arg
COL4A5	1327	Gly	1908	COL2A1(ENST00000380518):Gly1128Val;COL2A1(ENST00000380518):Gly1128Arg;COL1A1(ENST00000225964):Gly1106Ala;COL3A1(ENST00000304636):Gly1104Ala
COL4A5	1330	Gly	1911	COL2A1(ENST00000380518):Gly1131Ala;COL1A1(ENST00000225964):Gly1109Ser;COL3A1(ENST00000304636):Gly1107Arg
COL4A5	1333	Gly	1914	COL3A1(ENST00000304636):Gly1110Glu;COL5A2(ENST00000374866):Gly1146Ala;COL1A2(ENST00000297268):Gly1024Arg;COL5A1(ENST00000371817):Gly1486Ser;COL5A1(ENST00000371817):Gly1486Cys
COL4A5	1336	Gly	1917	COL4A1(ENST00000375820):Gly1314Val;COL5A2(ENST00000374866):Gly1149Cys;COL5A2(ENST00000374866):Gly1149Arg;COL1A2(ENST00000297268):Gly1027Arg;COL1A2(ENST00000297268):Gly1027Glu;COL5A1(ENST00000371817):Gly1489Arg;COL5A1(ENST00000371817):Gly1489Glu
COL4A5	1339	Gly	1920	COL2A1(ENST00000380518):Gly1140Ala;COL2A1(ENST00000380518):Gly1140Asp;COL3A1(ENST00000304636):Gly1116Val;COL4A3(ENST00000396578):Gly1319Arg;COL1A2(ENST00000297268):Gly1030Asp;COL1A2(ENST00000297268):Gly1030Ala;COL5A1(ENST00000371817):Gly1492Ser
COL4A5	1342	Gly	1923	COL2A1(ENST00000380518):Gly1143Cys;COL2A1(ENST00000380518):Gly1143Ser;COL3A1(ENST00000304636):Gly1119Asp;COL4A3(ENST00000396578):Gly1322Ser
COL4A5	1343	Pro	1924	COL5A2(ENST00000374866):Pro1156Ala
COL4A5	1345	Gly	1926	COL1A1(ENST00000225964):Gly1124Cys;COL1A2(ENST00000297268):Gly1036Arg;COL1A2(ENST00000297268):Gly1036Cys
COL4A5	1348	Gly	1929	COL11A1(ENST00000370096):Gly1471Asp;COL4A1(ENST00000375820):Gly1326Val;COL4A1(ENST00000375820):Gly1326Arg;COL1A1(ENST00000225964):Gly1127Asp;COL1A1(ENST00000225964):Gly1127Cys;COL1A2(ENST00000297268):Gly1039Asp
COL4A5	1351	Gly	1932	COL11A1(ENST00000370096):Gly1474Val;COL2A1(ENST00000380518):Gly1152Asp;COL1A1(ENST00000225964):Gly1130Asp;COL1A2(ENST00000297268):Gly1042Ser
COL4A5	1354	Gly	1935	COL2A1(ENST00000380518):Gly1155Val;COL4A1(ENST00000375820):Gly1332Asp;COL4A2(ENST00000360467):Gly1377Arg;COL1A1(ENST00000225964):Gly1133Ala;COL3A1(ENST00000304636):Gly1131Ser;COL4A3(ENST00000396578):Gly1334Glu
COL4A5	1357	Gly	1938	COL2A1(ENST00000380518):Gly1158Ala;COL2A1(ENST00000380518):Gly1158Arg;COL2A1(ENST00000380518):Gly1158Ser;COL1A1(ENST00000225964):Gly1136Ala;COL1A1(ENST00000225964):Gly1136Ser
COL4A5	1360	Gly	1941	COL11A1(ENST00000370096):Gly1483Glu;COL4A2(ENST00000360467):Gly1383Arg;COL1A1(ENST00000225964):Gly1139Asp;COL1A1(ENST00000225964):Gly1139Ser;COL3A1(ENST00000304636):Gly1137Asp;COL4A4(ENST00000396625):Gly1355Arg;COL4A3(ENST00000396578):Gly1337Glu;COL11A2(ENST00000374708):Gly1355Glu;COL1A2(ENST00000297268):Gly1051Ser
COL4A5	1363	Gly	1944	COL2A1(ENST00000380518):Gly1164Cys;COL2A1(ENST00000380518):Gly1164Ser;COL1A1(ENST00000225964):Gly1142Val;COL1A1(ENST00000225964):Gly1142Ser;COL3A1(ENST00000304636):Gly1140Glu;COL5A2(ENST00000374866):Gly1176Arg;COL4A3(ENST00000396578):Gly1340Glu
COL4A5	1366	Gly	1947	COL4A1(ENST00000375820):Gly1344Ala;COL4A2(ENST00000360467):Gly1389Arg;COL1A1(ENST00000225964):Gly1145Asp;COL1A1(ENST00000225964):Gly1145Cys;COL3A1(ENST00000304636):Gly1143Glu;COL1A2(ENST00000297268):Gly1057Cys
COL4A5	1369	Gly	1950	COL2A1(ENST00000380518):Gly1170Ser;COL1A1(ENST00000225964):Gly1148Asp;COL3A1(ENST00000304636):Gly1146Glu;COL5A2(ENST00000374866):Gly1182Cys;COL4A4(ENST00000396625):Gly1364Cys;COL5A1(ENST00000371817):Gly1522Cys
COL4A5	1372	Gly	1953	COL2A1(ENST00000380518):Gly1173Arg;COL1A1(ENST00000225964):Gly1151Val;COL1A1(ENST00000225964):Gly1151Ser;COL3A1(ENST00000304636):Gly1149Asp
COL4A5	1379	Gly	1962	COL2A1(ENST00000380518):Gly1176Val;COL2A1(ENST00000380518):Gly1176Ser;COL1A1(ENST00000225964):Gly1154Arg;COL1A2(ENST00000297268):Gly1066Asp;COL1A2(ENST00000297268):Gly1066Val
COL4A5	1382	Gly	1965	COL2A1(ENST00000380518):Gly1179Arg;COL1A1(ENST00000225964):Gly1157Asp
COL4A5	1385	Gly	1968	COL2A1(ENST00000380518):Gly1182Asp;COL1A1(ENST00000225964):Gly1160Asp;COL3A1(ENST00000304636):Gly1158Arg;COL3A1(ENST00000304636):Gly1158Asp
COL4A5	1388	Gly	1971	COL11A1(ENST00000370096):Gly1507Asp;COL1A1(ENST00000225964):Gly1163Arg;COL3A1(ENST00000304636):Gly1161Glu;COL3A1(ENST00000304636):Gly1161Val;COL5A1(ENST00000371817):Gly1537Val
COL4A5	1391	Gly	1974	COL2A1(ENST00000380518):Gly1188Ala;COL2A1(ENST00000380518):Gly1188Asp;COL2A1(ENST00000380518):Gly1188Arg;COL4A1(ENST00000375820):Gly1369Arg;COL1A1(ENST00000225964):Gly1166Cys;COL3A1(ENST00000304636):Gly1164Arg;COL3A1(ENST00000304636):Gly1164Trp;COL3A1(ENST00000304636):Gly1164Glu;COL3A1(ENST00000304636):Gly1164Val;COL1A2(ENST00000297268):Gly1078Asp
COL4A5	1394	Gly	1977	COL11A1(ENST00000370096):Gly1513Asp;COL1A1(ENST00000225964):Gly1169Cys;COL1A1(ENST00000225964):Gly1169Ser;COL3A1(ENST00000304636):Gly1167Ser;COL3A1(ENST00000304636):Gly1167Arg;COL3A1(ENST00000304636):Gly1167Cys;COL3A1(ENST00000304636):Gly1167Asp;COL3A1(ENST00000304636):Gly1167Val;COL1A2(ENST00000297268):Gly1081Val
COL4A5	1397	Gly	1983	COL11A1(ENST00000370096):Gly1516Val;COL1A1(ENST00000225964):Gly1172Asp;COL3A1(ENST00000304636):Gly1170Ser;COL3A1(ENST00000304636):Gly1170Asp;COL3A1(ENST00000304636):Gly1170Val;COL4A4(ENST00000396625):Gly1392Ala;COL1A2(ENST00000297268):Gly1084Val
COL4A5	1400	Gly	1986	COL2A1(ENST00000380518):Gly1197Ser;COL4A1(ENST00000375820):Gly1378Asp;COL1A1(ENST00000225964):Gly1175Cys;COL1A1(ENST00000225964):Gly1175Ser;COL3A1(ENST00000304636):Gly1173Arg;COL3A1(ENST00000304636):Gly1173Glu;COL3A1(ENST00000304636):Gly1173Val;COL5A2(ENST00000374866):Gly1209Arg;COL11A2(ENST00000374708):Gly1391Val;COL1A2(ENST00000297268):Gly1087Asp;COL1A2(ENST00000297268):Gly1087Val
COL4A5	1403	Gly	1989	COL2A1(ENST00000380518):Gly1200Cys;COL2A1(ENST00000380518):Gly1200Ser;COL1A1(ENST00000225964):Gly1178Val;COL3A1(ENST00000304636):Gly1176Ser;COL3A1(ENST00000304636):Gly1176Asp;COL3A1(ENST00000304636):Gly1176Val;COL11A2(ENST00000374708):Gly1394Arg;COL1A2(ENST00000297268):Gly1090Cys;COL1A2(ENST00000297268):Gly1090Asp
COL4A5	1406	Gly	1992	COL4A1(ENST00000375820):Gly1384Ser;COL1A1(ENST00000225964):Gly1181Ser;COL3A1(ENST00000304636):Gly1179Arg;COL3A1(ENST00000304636):Gly1179Val;COL1A2(ENST00000297268):Gly1093Ser;COL1A2(ENST00000297268):Gly1093Ala
COL4A5	1409	Gly	1995	COL1A1(ENST00000225964):Gly1184Val;COL3A1(ENST00000304636):Gly1182Arg;COL3A1(ENST00000304636):Gly1182Glu;COL3A1(ENST00000304636):Gly1182Val;COL1A2(ENST00000297268):Gly1096Ala
COL4A5	1411	Pro	1999	COL1A1(ENST00000225964):Pro1186Ala
COL4A5	1412	Gly	2000	COL2A1(ENST00000380518):Gly1209Val;COL1A1(ENST00000225964):Gly1187Val;COL1A1(ENST00000225964):Gly1187Cys;COL1A1(ENST00000225964):Gly1187Ser;COL3A1(ENST00000304636):Gly1185Asp;COL3A1(ENST00000304636):Gly1185Val;COL11A2(ENST00000374708):Gly1403Ser;COL1A2(ENST00000297268):Gly1099Arg
COL4A5	1415	Gly	2003	COL1A1(ENST00000225964):Gly1190Asp;COL3A1(ENST00000304636):Gly1188Arg;COL3A1(ENST00000304636):Gly1188Glu;COL3A1(ENST00000304636):Gly1188Val;COL1A2(ENST00000297268):Gly1102Ser;COL1A2(ENST00000297268):Gly1102Arg;COL1A2(ENST00000297268):Gly1102Cys;COL1A2(ENST00000297268):Gly1102Asp;COL1A2(ENST00000297268):Gly1102Ala;COL1A2(ENST00000297268):Gly1102Val;COL5A1(ENST00000371817):Gly1564Asp
COL4A5	1418	Gly	2006	COL3A1(ENST00000304636):Gly1191Asp;COL1A2(ENST00000297268):Gly1105Ser
COL4A5	1421	Gly	2009	COL3A1(ENST00000304636):Gly1194Asp
COL4A5	1424	Gly	2013	COL4A3(ENST00000396578):Gly1403Arg
COL4A5	1427	Gly	2016	COL4A3(ENST00000396578):Gly1406Glu;COL1A2(ENST00000297268):Gly1111Asp
COL4A5	1433	Gly	2022	COL4A4(ENST00000396625):Gly1430Arg;COL4A3(ENST00000396578):Gly1412Asp;COL4A3(ENST00000396578):Gly1412Val
COL4A5	1436	Gly	2025	COL4A3(ENST00000396578):Gly1415Arg
COL4A5	1442	Gly	2033	COL4A4(ENST00000396625):Gly1439Asp
COL4A5	1445	Gly	2036	COL4A1(ENST00000375820):Gly1423Arg
COL4A5	1448	Gly	2039	COL4A4(ENST00000396625):Gly1445Glu;COL4A3(ENST00000396578):Gly1427Asp
COL4A5	1454	Gly	2045	COL4A4(ENST00000396625):Gly1451Arg
COL4A5	1456	Pro	2047	COL11A2(ENST00000374708):Pro1448Ser
COL4A5	1457	Gly	2048	COL4A4(ENST00000396625):Gly1454Arg
COL4A5	1467	Gly	2059	COL4A4(ENST00000396625):Gly1465Asp
COL4A5	1474	Ser	2066	COL4A3(ENST00000396578):Ser1452Cys
COL4A5	1483	Pro	2075	COL4A3(ENST00000396578):Pro1461Leu
COL4A5	1485	Gly	2077	COL11A1(ENST00000370096):Gly1598Cys
COL4A5	1492	Gly	2088	COL4A4(ENST00000396625):Gly1490Ala;COL4A3(ENST00000396578):Gly1470Trp
COL4A5	1496	Leu	2092	COL4A3(ENST00000396578):Leu1474Pro
COL4A5	1507	Gln	2105	COL4A1(ENST00000375820):Gln1485Arg
COL4A5	1510	Gly	2108	COL2A1(ENST00000380518):Gly1305Asp;COL3A1(ENST00000304636):Gly1284Glu;COL4A4(ENST00000396625):Gly1508Ser;COL4A3(ENST00000396578):Gly1488Arg
COL4A5	1514	Ser	2112	COL4A3(ENST00000396578):Ser1492Cys
COL4A5	1515	Cys	2113	COL4A4(ENST00000396625):Cys1513Tyr
COL4A5	1518	Arg	2116	COL4A3(ENST00000396578):Arg1496Gln
COL4A5	1523	Pro	2121	COL4A3(ENST00000396578):Pro1501Gln
COL4A5	1524	Phe	2122	COL4A3(ENST00000396578):Phe1502Leu
COL4A5	1526	Phe	2124	COL4A3(ENST00000396578):Phe1504Leu
COL4A5	1527	Cys	2125	COL1A2(ENST00000297268):Cys1195Arg;COL1A2(ENST00000297268):Cys1195Tyr
COL4A5	1528	Asn	2126	COL1A1(ENST00000225964):Asn1292Ser
COL4A5	1530	Asn	2131	COL4A3(ENST00000396578):Asn1508Ser
COL4A5	1533	Cys	2134	COL2A1(ENST00000380518):Cys1323Trp;COL1A1(ENST00000225964):Cys1299Trp;COL1A1(ENST00000225964):Cys1299Arg
COL4A5	1544	Trp	2148	COL1A1(ENST00000225964):Trp1312Cys
COL4A5	1550	Pro	2154	COL4A1(ENST00000375820):Pro1528Leu
COL4A5	1569	Arg	2173	COL4A4(ENST00000396625):Arg1565Cys
COL4A5	1570	Cys	2174	COL4A3(ENST00000396578):Cys1548Tyr
COL4A5	1572	Val	2176	COL4A3(ENST00000396578):Val1550Gly
COL4A5	1573	Cys	2177	COL4A1(ENST00000375820):Cys1551Tyr
COL4A5	1576	Pro	2180	COL4A4(ENST00000396625):Pro1572Leu
COL4A5	1592	Cys	2196	COL4A4(ENST00000396625):Cys1588Tyr;COL4A3(ENST00000396578):Cys1570Arg
COL4A5	1602	Gly	2206	COL4A1(ENST00000375820):Gly1580Ala;COL4A1(ENST00000375820):Gly1580Arg;COL4A1(ENST00000375820):Gly1580Ser
COL4A5	1617	Gly	2222	COL4A3(ENST00000396578):Gly1595Arg
COL4A5	1619	Ala	2224	COL1A1(ENST00000225964):Ala1387Val
COL4A5	1620	Leu	2225	COL1A1(ENST00000225964):Leu1388Arg;COL4A4(ENST00000396625):Leu1616Arg;COL4A3(ENST00000396578):Leu1598Arg
COL4A5	1624	Gly	2229	COL4A4(ENST00000396625):Gly1620Ser
COL4A5	1637	Glu	2246	COL4A1(ENST00000375820):Glu1615Lys
COL4A5	1638	Cys	2252	COL4A4(ENST00000396625):Cys1634Ser;COL4A3(ENST00000396578):Cys1616Tyr
COL4A5	1643	Thr	2262	COL2A1(ENST00000380518):Thr1448Pro;COL1A1(ENST00000225964):Thr1425Ile
COL4A5	1649	Asn	2268	COL4A1(ENST00000375820):Asn1627Lys
COL4A5	1653	Phe	2272	COL4A4(ENST00000396625):Phe1650Leu
COL4A5	1655	Leu	2274	COL1A1(ENST00000225964):Leu1437Gln;COL1A2(ENST00000297268):Leu1339Arg
COL4A5	1659	Asp	2278	COL1A1(ENST00000225964):Asp1441Tyr;COL1A1(ENST00000225964):Asp1441His
COL4A5	1660	Val	2279	COL1A1(ENST00000225964):Val1442Gly
COL4A5	1683	Arg	2304	COL4A4(ENST00000396625):Arg1682Trp;COL4A3(ENST00000396578):Arg1661Cys
COL4A5	1684	Cys	2305	COL4A4(ENST00000396625):Cys1683Tyr
COL4A5	1687	Cys	2308	COL2A1(ENST00000380518):Cys1485Gly;COL4A3(ENST00000396578):Cys1665Tyr;COL5A1(ENST00000371817):Cys1835Ser
COL4A6	9	Leu	47	COL5A1(ENST00000371817):Leu25Pro;COL5A1(ENST00000371817):Leu25Arg
COL4A6	22	Gly	155	COL1A1(ENST00000225964):Gly26Asp
COL4A6	27	Gly	160	COL2A1(ENST00000380518):Gly25Ala
COL4A6	49	Gly	250	COL4A3(ENST00000396578):Gly49Arg
COL4A6	55	Gly	256	COL4A1(ENST00000375820):Gly55Glu
COL4A6	58	Gly	259	COL4A3(ENST00000396578):Gly58Ser
COL4A6	64	Gly	276	COL4A3(ENST00000396578):Gly64Arg
COL4A6	70	Gly	325	COL11A2(ENST00000374708):Gly230Trp
COL4A6	91	Gly	407	COL4A3(ENST00000396578):Gly91Asp;COL4A3(ENST00000396578):Gly91Val
COL4A6	112	Gly	450	COL5A2(ENST00000374866):Gly110Glu
COL4A6	115	Gly	453	COL4A3(ENST00000396578):Gly115Arg
COL4A6	118	Gly	484	COL4A3(ENST00000396578):Gly118Arg
COL4A6	124	Gly	490	COL4A4(ENST00000396625):Gly137Asp
COL4A6	130	Gly	497	COL4A4(ENST00000396625):Gly143Val
COL4A6	136	Gly	503	COL4A4(ENST00000396625):Gly149Val;COL4A4(ENST00000396625):Gly149Glu
COL4A6	139	Gly	522	COL4A4(ENST00000396625):Gly152Glu
COL4A6	148	Gly	544	COL4A1(ENST00000375820):Gly148Glu;COL4A4(ENST00000396625):Gly161Val;COL4A4(ENST00000396625):Gly161Arg;COL4A3(ENST00000396578):Gly148Val
COL4A6	154	Gly	550	COL4A3(ENST00000396578):Gly154Ala
COL4A6	157	Gly	553	COL4A4(ENST00000396625):Gly170Arg;COL4A3(ENST00000396578):Gly157Arg
COL4A6	171	Gly	572	COL2A1(ENST00000380518):Gly144Val;COL4A1(ENST00000375820):Gly173Asp
COL4A6	174	Gly	575	COL4A3(ENST00000396578):Gly174Arg
COL4A6	177	Gly	601	COL1A1(ENST00000225964):Gly130Cys;COL5A1(ENST00000371817):Gly475Asp
COL4A6	183	Gly	607	COL4A4(ENST00000396625):Gly199Val;COL4A4(ENST00000396625):Gly199Arg
COL4A6	192	Gly	618	COL4A4(ENST00000396625):Gly208Asp;COL4A4(ENST00000396625):Gly208Arg
COL4A6	195	Gly	621	COL3A1(ENST00000304636):Gly136Arg;COL5A1(ENST00000371817):Gly493Arg
COL4A6	201	Gly	627	COL1A1(ENST00000225964):Gly154Val;COL5A1(ENST00000371817):Gly499Ala
COL4A6	207	Gly	633	COL4A1(ENST00000375820):Gly209Ser
COL4A6	210	Gly	636	COL4A1(ENST00000375820):Gly212Ser
COL4A6	213	Gly	651	COL4A4(ENST00000396625):Gly229Asp;COL4A3(ENST00000396578):Gly213Arg;COL5A1(ENST00000371817):Gly511Val
COL4A6	224	Gly	664	COL4A4(ENST00000396625):Gly240Glu
COL4A6	230	Gly	672	COL1A1(ENST00000225964):Gly173Arg;COL4A4(ENST00000396625):Gly246Asp;COL4A3(ENST00000396578):Gly230Asp
COL4A6	233	Gly	675	COL4A3(ENST00000396578):Gly233Glu
COL4A6	236	Gly	679	COL4A4(ENST00000396625):Gly252Val;COL4A4(ENST00000396625):Gly252Asp
COL4A6	255	Gly	738	COL2A1(ENST00000380518):Gly204Val;COL2A1(ENST00000380518):Gly204Ala;COL3A1(ENST00000304636):Gly180Asp
COL4A6	258	Gly	741	COL2A1(ENST00000380518):Gly207Glu;COL2A1(ENST00000380518):Gly207Arg;COL3A1(ENST00000304636):Gly183Ser;COL3A1(ENST00000304636):Gly183Arg;COL3A1(ENST00000304636):Gly183Cys;COL3A1(ENST00000304636):Gly183Asp;COL3A1(ENST00000304636):Gly183Ala;COL4A4(ENST00000396625):Gly276Ala
COL4A6	261	Gly	744	COL2A1(ENST00000380518):Gly210Glu;COL1A1(ENST00000225964):Gly188Asp;COL3A1(ENST00000304636):Gly186Ser;COL4A3(ENST00000396578):Gly265Glu;COL1A2(ENST00000297268):Gly100Ser
COL4A6	264	Gly	747	COL11A1(ENST00000370096):Gly535Cys;COL2A1(ENST00000380518):Gly213Val;COL2A1(ENST00000380518):Gly213Asp;COL1A1(ENST00000225964):Gly191Ala;COL1A1(ENST00000225964):Gly191Asp;COL1A1(ENST00000225964):Gly191Ser;COL3A1(ENST00000304636):Gly189Ser;COL3A1(ENST00000304636):Gly189Arg
COL4A6	267	Gly	750	COL2A1(ENST00000380518):Gly216Asp;COL1A1(ENST00000225964):Gly194Ala;COL1A1(ENST00000225964):Gly194Asp;COL1A1(ENST00000225964):Gly194Arg;COL3A1(ENST00000304636):Gly192Asp;COL3A1(ENST00000304636):Gly192Val;COL5A2(ENST00000374866):Gly228Arg
COL4A6	270	Gly	753	COL2A1(ENST00000380518):Gly219Glu;COL2A1(ENST00000380518):Gly219Arg;COL1A1(ENST00000225964):Gly197Val;COL1A1(ENST00000225964):Gly197Asp;COL1A1(ENST00000225964):Gly197Cys;COL1A1(ENST00000225964):Gly197Arg;COL1A1(ENST00000225964):Gly197Ser;COL3A1(ENST00000304636):Gly195Arg;COL3A1(ENST00000304636):Gly195Val;COL1A2(ENST00000297268):Gly109Asp
COL4A6	273	Gly	756	COL2A1(ENST00000380518):Gly222Val;COL1A1(ENST00000225964):Gly200Val;COL3A1(ENST00000304636):Gly198Arg;COL3A1(ENST00000304636):Gly198Glu;COL1A2(ENST00000297268):Gly112Ser;COL1A2(ENST00000297268):Gly112Asp
COL4A6	276	Gly	759	COL1A1(ENST00000225964):Gly203Val;COL1A1(ENST00000225964):Gly203Cys;COL1A1(ENST00000225964):Gly203Arg;COL1A1(ENST00000225964):Gly203Ser;COL3A1(ENST00000304636):Gly201Arg
COL4A6	278	Pro	761	COL1A1(ENST00000225964):Pro205Ala
COL4A6	290	Gly	773	COL3A1(ENST00000304636):Gly204Ser;COL3A1(ENST00000304636):Gly204Asp;COL1A2(ENST00000297268):Gly118Asp
COL4A6	293	Gly	776	COL2A1(ENST00000380518):Gly231Asp;COL1A1(ENST00000225964):Gly209Asp;COL3A1(ENST00000304636):Gly207Trp;COL3A1(ENST00000304636):Gly207Glu;COL3A1(ENST00000304636):Gly207Ala;COL3A1(ENST00000304636):Gly207Val;COL1A2(ENST00000297268):Gly121Asp
COL4A6	296	Gly	779	COL1A1(ENST00000225964):Gly212Glu;COL1A1(ENST00000225964):Gly212Arg;COL3A1(ENST00000304636):Gly210Asp;COL3A1(ENST00000304636):Gly210Val;COL4A3(ENST00000396578):Gly291Glu;COL1A2(ENST00000297268):Gly124Asp
COL4A6	299	Gly	782	COL1A1(ENST00000225964):Gly215Arg;COL1A1(ENST00000225964):Gly215Ser;COL3A1(ENST00000304636):Gly213Ser;COL3A1(ENST00000304636):Gly213Asp;COL1A2(ENST00000297268):Gly127Asp
COL4A6	302	Gly	785	COL11A1(ENST00000370096):Gly562Asp;COL2A1(ENST00000380518):Gly240Asp;COL2A1(ENST00000380518):Gly240Cys;COL1A1(ENST00000225964):Gly218Val;COL1A1(ENST00000225964):Gly218Asp;COL1A1(ENST00000225964):Gly218Ser;COL3A1(ENST00000304636):Gly216Glu;COL3A1(ENST00000304636):Gly216Ala;COL5A2(ENST00000374866):Gly252Cys;COL4A3(ENST00000396578):Gly297Glu;COL1A2(ENST00000297268):Gly130Asp;COL1A2(ENST00000297268):Gly130Val
COL4A6	305	Gly	788	COL11A1(ENST00000370096):Gly565Val;COL1A1(ENST00000225964):Gly221Ala;COL1A1(ENST00000225964):Gly221Cys;COL1A1(ENST00000225964):Gly221Ser;COL3A1(ENST00000304636):Gly219Cys;COL3A1(ENST00000304636):Gly219Asp;COL3A1(ENST00000304636):Gly219Ala;COL4A4(ENST00000396625):Gly314Val;COL4A4(ENST00000396625):Gly314Asp;COL4A4(ENST00000396625):Gly314Cys;COL4A3(ENST00000396578):Gly300Arg;COL1A2(ENST00000297268):Gly133Ser;COL1A2(ENST00000297268):Gly133Val
COL4A6	308	Gly	791	COL2A1(ENST00000380518):Gly246Asp;COL1A1(ENST00000225964):Gly224Val;COL1A1(ENST00000225964):Gly224Asp;COL1A1(ENST00000225964):Gly224Cys;COL1A1(ENST00000225964):Gly224Ser;COL3A1(ENST00000304636):Gly222Asp;COL3A1(ENST00000304636):Gly222Val;COL1A2(ENST00000297268):Gly136Asp
COL4A6	311	Gly	794	COL1A1(ENST00000225964):Gly227Arg;COL3A1(ENST00000304636):Gly225Asp;COL3A1(ENST00000304636):Gly225Ala;COL3A1(ENST00000304636):Gly225Val
COL4A6	314	Gly	797	COL3A1(ENST00000304636):Gly228Arg;COL3A1(ENST00000304636):Gly228Glu
COL4A6	317	Gly	800	COL3A1(ENST00000304636):Gly231Glu;COL4A3(ENST00000396578):Gly312Arg
COL4A6	320	Gly	803	COL3A1(ENST00000304636):Gly234Asp;COL5A2(ENST00000374866):Gly270Ser
COL4A6	323	Gly	806	COL1A1(ENST00000225964):Gly239Asp;COL3A1(ENST00000304636):Gly237Arg;COL4A3(ENST00000396578):Gly318Asp
COL4A6	326	Gly	809	COL1A1(ENST00000225964):Gly242Val;COL1A1(ENST00000225964):Gly242Asp;COL3A1(ENST00000304636):Gly240Arg;COL3A1(ENST00000304636):Gly240Ala;COL3A1(ENST00000304636):Gly240Val
COL4A6	329	Gly	812	COL2A1(ENST00000380518):Gly267Asp;COL3A1(ENST00000304636):Gly243Glu;COL3A1(ENST00000304636):Gly243Val
COL4A6	332	Gly	815	COL2A1(ENST00000380518):Gly270Arg;COL1A1(ENST00000225964):Gly248Glu;COL1A1(ENST00000225964):Gly248Arg;COL3A1(ENST00000304636):Gly246Glu;COL1A2(ENST00000297268):Gly160Arg
COL4A6	338	Gly	821	COL1A1(ENST00000225964):Gly251Asp;COL1A1(ENST00000225964):Gly251Cys;COL1A1(ENST00000225964):Gly251Arg;COL3A1(ENST00000304636):Gly249Asp;COL3A1(ENST00000304636):Gly249Val;COL4A3(ENST00000396578):Gly333Arg;COL4A3(ENST00000396578):Gly333Glu;COL4A3(ENST00000396578):Gly333Ala
COL4A6	341	Gly	824	COL2A1(ENST00000380518):Gly276Asp;COL1A1(ENST00000225964):Gly254Glu;COL1A1(ENST00000225964):Gly254Arg;COL3A1(ENST00000304636):Gly252Arg;COL3A1(ENST00000304636):Gly252Cys;COL3A1(ENST00000304636):Gly252Asp;COL3A1(ENST00000304636):Gly252Val;COL4A3(ENST00000396578):Gly336Cys;COL1A2(ENST00000297268):Gly166Val;COL27A1(ENST00000356083):Gly697Arg
COL4A6	344	Gly	827	COL1A1(ENST00000225964):Gly257Val;COL1A1(ENST00000225964):Gly257Glu;COL1A1(ENST00000225964):Gly257Arg;COL3A1(ENST00000304636):Gly255Glu;COL3A1(ENST00000304636):Gly255Val;COL4A4(ENST00000396625):Gly353Arg
COL4A6	358	Gly	847	COL1A1(ENST00000225964):Gly263Val;COL1A1(ENST00000225964):Gly263Glu;COL1A1(ENST00000225964):Gly263Arg;COL3A1(ENST00000304636):Gly261Ser;COL3A1(ENST00000304636):Gly261Asp;COL3A1(ENST00000304636):Gly261Val
COL4A6	361	Gly	850	COL1A1(ENST00000225964):Gly266Glu;COL1A1(ENST00000225964):Gly266Arg;COL3A1(ENST00000304636):Gly264Arg;COL3A1(ENST00000304636):Gly264Glu
COL4A6	364	Gly	853	COL4A1(ENST00000375820):Gly347Val;COL1A1(ENST00000225964):Gly269Val;COL1A1(ENST00000225964):Gly269Arg;COL1A1(ENST00000225964):Gly269Ser;COL3A1(ENST00000304636):Gly267Ser;COL3A1(ENST00000304636):Gly267Val;COL4A4(ENST00000396625):Gly370Glu;COL4A4(ENST00000396625):Gly370Arg
COL4A6	367	Gly	856	COL1A1(ENST00000225964):Gly272Cys;COL3A1(ENST00000304636):Gly270Glu;COL4A4(ENST00000396625):Gly373Glu
COL4A6	369	Pro	858	COL4A1(ENST00000375820):Pro352Leu
COL4A6	370	Gly	859	COL1A1(ENST00000225964):Gly275Asp;COL1A1(ENST00000225964):Gly275Arg;COL1A1(ENST00000225964):Gly275Ser;COL4A3(ENST00000396578):Gly363Arg;COL1A2(ENST00000297268):Gly187Glu;COL1A2(ENST00000297268):Gly187Val
COL4A6	373	Gly	862	COL11A1(ENST00000370096):Gly625Val;COL3A1(ENST00000304636):Gly276Ser;COL3A1(ENST00000304636):Gly276Asp;COL4A3(ENST00000396578):Gly366Arg;COL1A2(ENST00000297268):Gly190Arg;COL1A2(ENST00000297268):Gly190Glu;COL1A2(ENST00000297268):Gly190Val
COL4A6	376	Gly	865	COL2A1(ENST00000380518):Gly303Asp;COL1A1(ENST00000225964):Gly281Asp;COL1A1(ENST00000225964):Gly281Ser;COL3A1(ENST00000304636):Gly279Asp;COL3A1(ENST00000304636):Gly279Val;COL1A2(ENST00000297268):Gly193Ser;COL1A2(ENST00000297268):Gly193Arg;COL1A2(ENST00000297268):Gly193Cys;COL1A2(ENST00000297268):Gly193Asp;COL1A2(ENST00000297268):Gly193Val
COL4A6	379	Gly	868	COL1A1(ENST00000225964):Gly284Ala;COL1A1(ENST00000225964):Gly284Ser;COL3A1(ENST00000304636):Gly282Arg;COL4A3(ENST00000396578):Gly372Arg;COL1A2(ENST00000297268):Gly196Cys;COL1A2(ENST00000297268):Gly196Asp;COL1A2(ENST00000297268):Gly196Val
COL4A6	382	Gly	871	COL2A1(ENST00000380518):Gly309Val;COL1A1(ENST00000225964):Gly287Ser;COL1A2(ENST00000297268):Gly199Arg;COL1A2(ENST00000297268):Gly199Asp;COL1A2(ENST00000297268):Gly199Val
COL4A6	385	Gly	874	COL1A1(ENST00000225964):Gly290Arg;COL1A2(ENST00000297268):Gly202Ser;COL1A2(ENST00000297268):Gly202Arg;COL1A2(ENST00000297268):Gly202Asp
COL4A6	388	Gly	877	COL2A1(ENST00000380518):Gly315Val;COL1A1(ENST00000225964):Gly293Asp;COL4A3(ENST00000396578):Gly381Arg
COL4A6	394	Gly	891	COL2A1(ENST00000380518):Gly318Arg;COL1A1(ENST00000225964):Gly296Ala;COL1A2(ENST00000297268):Gly208Glu
COL4A6	397	Gly	896	COL1A1(ENST00000225964):Gly299Asp;COL1A1(ENST00000225964):Gly299Arg;COL1A1(ENST00000225964):Gly299Ser;COL3A1(ENST00000304636):Gly297Arg;COL1A2(ENST00000297268):Gly211Asp;COL1A2(ENST00000297268):Gly211Val
COL4A6	400	Gly	899	COL3A1(ENST00000304636):Gly300Arg;COL3A1(ENST00000304636):Gly300Asp;COL3A1(ENST00000304636):Gly300Val;COL4A4(ENST00000396625):Gly408Glu;COL4A3(ENST00000396578):Gly392Glu
COL4A6	403	Gly	902	COL2A1(ENST00000380518):Gly327Asp;COL1A1(ENST00000225964):Gly305Arg;COL1A1(ENST00000225964):Gly305Ser;COL3A1(ENST00000304636):Gly303Arg;COL4A3(ENST00000396578):Gly395Glu;COL1A2(ENST00000297268):Gly217Glu;COL1A2(ENST00000297268):Gly217Val
COL4A6	406	Gly	905	COL1A1(ENST00000225964):Gly308Val
COL4A6	409	Gly	908	COL11A1(ENST00000370096):Gly658Val;COL2A1(ENST00000380518):Gly333Glu;COL1A1(ENST00000225964):Gly311Val;COL1A1(ENST00000225964):Gly311Asp;COL1A1(ENST00000225964):Gly311Arg;COL3A1(ENST00000304636):Gly309Glu;COL3A1(ENST00000304636):Gly309Val;COL4A3(ENST00000396578):Gly401Arg
COL4A6	412	Gly	911	COL4A1(ENST00000375820):Gly394Asp;COL1A1(ENST00000225964):Gly314Arg;COL3A1(ENST00000304636):Gly312Val;COL1A2(ENST00000297268):Gly226Asp
COL4A6	414	Pro	914	COL11A2(ENST00000374708):Pro535Thr
COL4A6	415	Gly	915	COL1A1(ENST00000225964):Gly317Ser;COL3A1(ENST00000304636):Gly315Ala;COL3A1(ENST00000304636):Gly315Val;COL4A3(ENST00000396578):Gly407Ser;COL4A3(ENST00000396578):Gly407Arg;COL4A3(ENST00000396578):Gly407Cys
COL4A6	426	Gly	928	COL2A1(ENST00000380518):Gly345Asp;COL1A1(ENST00000225964):Gly323Glu;COL1A1(ENST00000225964):Gly323Arg;COL3A1(ENST00000304636):Gly321Asp;COL3A1(ENST00000304636):Gly321Val;COL1A2(ENST00000297268):Gly235Asp
COL4A6	429	Gly	931	COL2A1(ENST00000380518):Gly348Val;COL2A1(ENST00000380518):Gly348Asp;COL1A1(ENST00000225964):Gly326Asp;COL3A1(ENST00000304636):Gly324Ser;COL3A1(ENST00000304636):Gly324Asp
COL4A6	432	Gly	934	COL11A1(ENST00000370096):Gly676Arg;COL2A1(ENST00000380518):Gly351Val;COL1A1(ENST00000225964):Gly329Arg;COL3A1(ENST00000304636):Gly327Asp
COL4A6	435	Gly	937	COL2A1(ENST00000380518):Gly354Val;COL2A1(ENST00000380518):Gly354Arg;COL4A1(ENST00000375820):Gly417Arg;COL1A1(ENST00000225964):Gly332Ala;COL1A1(ENST00000225964):Gly332Arg
COL4A6	438	Gly	940	COL1A1(ENST00000225964):Gly335Ser;COL3A1(ENST00000304636):Gly333Asp;COL4A4(ENST00000396625):Gly448Ser;COL1A2(ENST00000297268):Gly247Arg;COL1A2(ENST00000297268):Gly247Cys;COL1A2(ENST00000297268):Gly247Asp;COL1A2(ENST00000297268):Gly247Val
COL4A6	440	Pro	942	COL4A3(ENST00000396578):Pro432Leu
COL4A6	455	Gly	965	COL1A1(ENST00000225964):Gly341Cys;COL1A1(ENST00000225964):Gly341Arg;COL4A4(ENST00000396625):Gly466Arg;COL4A3(ENST00000396578):Gly452Arg;COL1A2(ENST00000297268):Gly253Asp
COL4A6	458	Gly	968	COL1A1(ENST00000225964):Gly344Val;COL3A1(ENST00000304636):Gly342Arg;COL4A3(ENST00000396578):Gly455Cys;COL1A2(ENST00000297268):Gly256Asp;COL1A2(ENST00000297268):Gly256Val
COL4A6	461	Gly	971	COL2A1(ENST00000380518):Gly369Asp;COL2A1(ENST00000380518):Gly369Arg;COL3A1(ENST00000304636):Gly345Arg;COL4A3(ENST00000396578):Gly458Arg;COL1A2(ENST00000297268):Gly259Ser;COL1A2(ENST00000297268):Gly259Cys;COL1A2(ENST00000297268):Gly259Asp
COL4A6	464	Gly	974	COL2A1(ENST00000380518):Gly372Glu;COL2A1(ENST00000380518):Gly372Arg;COL1A1(ENST00000225964):Gly350Arg;COL4A4(ENST00000396625):Gly475Val;COL4A4(ENST00000396625):Gly475Cys;COL4A3(ENST00000396578):Gly461Arg;COL1A2(ENST00000297268):Gly262Arg
COL4A6	467	Gly	977	COL2A1(ENST00000380518):Gly375Asp;COL2A1(ENST00000380518):Gly375Arg;COL1A1(ENST00000225964):Gly353Asp;COL1A1(ENST00000225964):Gly353Cys;COL1A1(ENST00000225964):Gly353Ser;COL3A1(ENST00000304636):Gly351Val;COL4A4(ENST00000396625):Gly478Glu;COL4A3(ENST00000396578):Gly464Val;COL1A2(ENST00000297268):Gly265Arg;COL1A2(ENST00000297268):Gly265Asp
COL4A6	470	Gly	980	COL2A1(ENST00000380518):Gly378Asp;COL1A1(ENST00000225964):Gly356Cys;COL1A1(ENST00000225964):Gly356Ser;COL4A4(ENST00000396625):Gly481Ser;COL11A2(ENST00000374708):Gly575Arg;COL1A2(ENST00000297268):Gly268Arg;COL1A2(ENST00000297268):Gly268Glu
COL4A6	473	Gly	983	COL2A1(ENST00000380518):Gly381Asp;COL2A1(ENST00000380518):Gly381Arg;COL1A1(ENST00000225964):Gly359Glu;COL1A2(ENST00000297268):Gly271Arg;COL1A2(ENST00000297268):Gly271Cys;COL1A2(ENST00000297268):Gly271Asp
COL4A6	476	Gly	986	COL2A1(ENST00000380518):Gly384Ser;COL5A2(ENST00000374866):Gly396Arg;COL4A4(ENST00000396625):Gly487Val;COL1A2(ENST00000297268):Gly274Cys;COL1A2(ENST00000297268):Gly274Asp;COL1A2(ENST00000297268):Gly274Val
COL4A6	491	Gly	1002	COL1A1(ENST00000225964):Gly368Val;COL1A1(ENST00000225964):Gly368Ala;COL1A1(ENST00000225964):Gly368Arg;COL1A1(ENST00000225964):Gly368Ser;COL3A1(ENST00000304636):Gly366Arg;COL4A3(ENST00000396578):Gly484Arg;COL1A2(ENST00000297268):Gly280Ser;COL1A2(ENST00000297268):Gly280Arg;COL1A2(ENST00000297268):Gly280Cys;COL1A2(ENST00000297268):Gly280Val
COL4A6	494	Gly	1005	COL2A1(ENST00000380518):Gly393Ser;COL1A1(ENST00000225964):Gly371Ser;COL3A1(ENST00000304636):Gly369Glu;COL3A1(ENST00000304636):Gly369Val;COL4A3(ENST00000396578):Gly487Cys;COL1A2(ENST00000297268):Gly283Arg;COL1A2(ENST00000297268):Gly283Val
COL4A6	497	Gly	1008	COL2A1(ENST00000380518):Gly396Val;COL4A1(ENST00000375820):Gly480Arg;COL1A1(ENST00000225964):Gly374Ala;COL3A1(ENST00000304636):Gly372Val;COL1A2(ENST00000297268):Gly286Ser;COL1A2(ENST00000297268):Gly286Ala;COL1A2(ENST00000297268):Gly286Val
COL4A6	500	Gly	1011	COL2A1(ENST00000380518):Gly399Val;COL1A1(ENST00000225964):Gly377Ala;COL1A1(ENST00000225964):Gly377Ser;COL3A1(ENST00000304636):Gly375Glu;COL1A2(ENST00000297268):Gly289Ser;COL1A2(ENST00000297268):Gly289Ala;COL1A2(ENST00000297268):Gly289Val
COL4A6	503	Gly	1014	COL2A1(ENST00000380518):Gly402Glu;COL1A1(ENST00000225964):Gly380Val;COL1A1(ENST00000225964):Gly380Cys;COL1A1(ENST00000225964):Gly380Ser;COL1A2(ENST00000297268):Gly292Ser;COL1A2(ENST00000297268):Gly292Arg;COL1A2(ENST00000297268):Gly292Asp;COL1A2(ENST00000297268):Gly292Val
COL4A6	506	Gly	1017	COL2A1(ENST00000380518):Gly405Asp;COL1A1(ENST00000225964):Gly383Cys;COL1A1(ENST00000225964):Gly383Ser;COL3A1(ENST00000304636):Gly381Asp;COL4A4(ENST00000396625):Gly518Glu;COL1A2(ENST00000297268):Gly295Val
COL4A6	509	Gly	1020	COL2A1(ENST00000380518):Gly408Asp;COL1A1(ENST00000225964):Gly386Glu;COL3A1(ENST00000304636):Gly384Val;COL1A2(ENST00000297268):Gly298Arg;COL1A2(ENST00000297268):Gly298Cys
COL4A6	512	Gly	1023	COL2A1(ENST00000380518):Gly411Arg;COL1A1(ENST00000225964):Gly389Arg;COL1A1(ENST00000225964):Gly389Ser;COL3A1(ENST00000304636):Gly387Trp
COL4A6	515	Gly	1026	COL4A1(ENST00000375820):Gly498Val;COL4A1(ENST00000375820):Gly498Asp;COL4A1(ENST00000375820):Gly498Arg;COL1A1(ENST00000225964):Gly392Glu;COL4A4(ENST00000396625):Gly527Cys
COL4A6	518	Gly	1029	COL1A1(ENST00000225964):Gly395Ser;COL3A1(ENST00000304636):Gly393Ser;COL3A1(ENST00000304636):Gly393Asp;COL1A2(ENST00000297268):Gly307Asp
COL4A6	521	Gly	1032	COL2A1(ENST00000380518):Gly420Glu;COL1A1(ENST00000225964):Gly398Ala;COL1A1(ENST00000225964):Gly398Asp;COL1A1(ENST00000225964):Gly398Cys;COL3A1(ENST00000304636):Gly396Val;COL4A4(ENST00000396625):Gly533Asp;COL1A2(ENST00000297268):Gly310Ser;COL1A2(ENST00000297268):Gly310Arg
COL4A6	524	Gly	1035	COL2A1(ENST00000380518):Gly423Asp;COL1A1(ENST00000225964):Gly401Asp;COL1A1(ENST00000225964):Gly401Cys;COL1A1(ENST00000225964):Gly401Ser;COL3A1(ENST00000304636):Gly399Ala;COL1A2(ENST00000297268):Gly313Cys
COL4A6	527	Gly	1038	COL2A1(ENST00000380518):Gly426Arg;COL4A1(ENST00000375820):Gly510Arg;COL1A1(ENST00000225964):Gly404Ser;COL3A1(ENST00000304636):Gly402Ser;COL4A3(ENST00000396578):Gly520Arg;COL4A3(ENST00000396578):Gly520Asp;COL1A2(ENST00000297268):Gly316Ser;COL1A2(ENST00000297268):Gly316Arg;COL1A2(ENST00000297268):Gly316Cys
COL4A6	530	Gly	1041	COL2A1(ENST00000380518):Gly429Asp;COL1A1(ENST00000225964):Gly407Cys;COL1A1(ENST00000225964):Gly407Ser;COL1A2(ENST00000297268):Gly319Arg;COL1A2(ENST00000297268):Gly319Glu
COL4A6	533	Gly	1044	COL1A1(ENST00000225964):Gly410Ser;COL3A1(ENST00000304636):Gly408Arg;COL3A1(ENST00000304636):Gly408Glu;COL1A2(ENST00000297268):Gly322Ser
COL4A6	536	Gly	1047	COL4A1(ENST00000375820):Gly519Arg;COL1A1(ENST00000225964):Gly413Ala;COL1A1(ENST00000225964):Gly413Asp;COL1A1(ENST00000225964):Gly413Arg;COL3A1(ENST00000304636):Gly411Arg;COL1A2(ENST00000297268):Gly325Glu
COL4A6	539	Gly	1050	COL2A1(ENST00000380518):Gly438Ser;COL1A1(ENST00000225964):Gly416Asp;COL3A1(ENST00000304636):Gly414Cys;COL3A1(ENST00000304636):Gly414Val;COL4A3(ENST00000396578):Gly532Cys;COL4A3(ENST00000396578):Gly532Asp;COL1A2(ENST00000297268):Gly328Ser;COL1A2(ENST00000297268):Gly328Cys;COL1A2(ENST00000297268):Gly328Asp;COL1A2(ENST00000297268):Gly328Val
COL4A6	540	Pro	1051	COL1A1(ENST00000225964):Pro417Ala
COL4A6	542	Gly	1053	COL2A1(ENST00000380518):Gly441Cys;COL3A1(ENST00000304636):Gly417Arg;COL1A2(ENST00000297268):Gly331Asp;COL1A2(ENST00000297268):Gly331Val
COL4A6	545	Gly	1056	COL2A1(ENST00000380518):Gly444Asp;COL2A1(ENST00000380518):Gly444Ser;COL4A1(ENST00000375820):Gly528Glu;COL1A1(ENST00000225964):Gly422Ala;COL1A1(ENST00000225964):Gly422Cys;COL3A1(ENST00000304636):Gly420Ser;COL1A2(ENST00000297268):Gly334Ser
COL4A6	554	Gly	1073	COL2A1(ENST00000380518):Gly450Ala;COL2A1(ENST00000380518):Gly450Asp;COL1A1(ENST00000225964):Gly428Cys;COL1A2(ENST00000297268):Gly340Ser;COL1A2(ENST00000297268):Gly340Arg;COL1A2(ENST00000297268):Gly340Asp
COL4A6	557	Gly	1076	COL2A1(ENST00000380518):Gly453Val;COL2A1(ENST00000380518):Gly453Ala;COL2A1(ENST00000380518):Gly453Asp;COL2A1(ENST00000380518):Gly453Ser;COL4A1(ENST00000375820):Gly544Arg;COL1A1(ENST00000225964):Gly431Val;COL3A1(ENST00000304636):Gly429Ser;COL11A2(ENST00000374708):Gly650Val
COL4A6	560	Gly	1079	COL2A1(ENST00000380518):Gly456Val;COL2A1(ENST00000380518):Gly456Ala;COL2A1(ENST00000380518):Gly456Arg;COL1A1(ENST00000225964):Gly434Val;COL1A1(ENST00000225964):Gly434Ser;COL4A4(ENST00000396625):Gly572Ala;COL1A2(ENST00000297268):Gly346Ser;COL1A2(ENST00000297268):Gly346Cys;COL1A2(ENST00000297268):Gly346Val
COL4A6	563	Gly	1082	COL11A1(ENST00000370096):Gly784Arg;COL2A1(ENST00000380518):Gly459Asp;COL2A1(ENST00000380518):Gly459Arg;COL1A1(ENST00000225964):Gly437Ala;COL1A1(ENST00000225964):Gly437Asp;COL3A1(ENST00000304636):Gly435Asp;COL1A2(ENST00000297268):Gly349Ser;COL1A2(ENST00000297268):Gly349Cys
COL4A6	566	Gly	1085	COL2A1(ENST00000380518):Gly462Val;COL2A1(ENST00000380518):Gly462Asp;COL1A1(ENST00000225964):Gly440Ser;COL4A4(ENST00000396625):Gly578Val;COL4A3(ENST00000396578):Gly563Arg;COL1A2(ENST00000297268):Gly352Ser
COL4A6	569	Gly	1088	COL11A1(ENST00000370096):Gly790Asp;COL2A1(ENST00000380518):Gly465Ser;COL4A3(ENST00000396578):Gly566Ala
COL4A6	572	Gly	1091	COL2A1(ENST00000380518):Gly468Val;COL3A1(ENST00000304636):Gly444Arg;COL1A2(ENST00000297268):Gly358Ser;COL1A2(ENST00000297268):Gly358Cys;COL1A2(ENST00000297268):Gly358Asp
COL4A6	575	Gly	1094	COL11A1(ENST00000370096):Gly796Arg;COL4A1(ENST00000375820):Gly562Glu;COL4A3(ENST00000396578):Gly572Arg;COL1A2(ENST00000297268):Gly361Ser
COL4A6	578	Gly	1097	COL2A1(ENST00000380518):Gly474Ser;COL1A2(ENST00000297268):Gly364Ser;COL1A2(ENST00000297268):Gly364Cys
COL4A6	581	Gly	1100	COL2A1(ENST00000380518):Gly477Val;COL1A1(ENST00000225964):Gly455Asp;COL1A1(ENST00000225964):Gly455Cys;COL1A1(ENST00000225964):Gly455Ser;COL3A1(ENST00000304636):Gly453Asp;COL1A2(ENST00000297268):Gly367Trp;COL1A2(ENST00000297268):Gly367Glu
COL4A6	584	Gly	1103	COL1A2(ENST00000297268):Gly370Ser;COL1A2(ENST00000297268):Gly370Cys;COL1A2(ENST00000297268):Gly370Ala;COL1A2(ENST00000297268):Gly370Val;COL5A1(ENST00000371817):Gly835Ala
COL4A6	587	Gly	1106	COL11A1(ENST00000370096):Gly808Glu;COL2A1(ENST00000380518):Gly483Glu;COL2A1(ENST00000380518):Gly483Arg;COL1A1(ENST00000225964):Gly461Ser;COL4A4(ENST00000396625):Gly599Arg;COL4A3(ENST00000396578):Gly584Cys;COL1A2(ENST00000297268):Gly373Arg;COL1A2(ENST00000297268):Gly373Cys;COL27A1(ENST00000356083):Gly904Arg
COL4A6	590	Gly	1109	COL1A1(ENST00000225964):Gly464Glu;COL1A1(ENST00000225964):Gly464Arg;COL3A1(ENST00000304636):Gly462Ser;COL1A2(ENST00000297268):Gly376Asp;COL1A2(ENST00000297268):Gly376Val
COL4A6	592	Gly	1117	COL2A1(ENST00000380518):Gly489Asp;COL4A4(ENST00000396625):Gly610Ser;COL1A2(ENST00000297268):Gly379Arg;COL1A2(ENST00000297268):Gly379Glu;COL1A2(ENST00000297268):Gly379Ala
COL4A6	595	Gly	1120	COL11A1(ENST00000370096):Gly817Val;COL2A1(ENST00000380518):Gly492Val;COL2A1(ENST00000380518):Gly492Asp;COL1A1(ENST00000225964):Gly470Val;COL1A1(ENST00000225964):Gly470Ala;COL4A4(ENST00000396625):Gly613Arg;COL4A3(ENST00000396578):Gly596Arg;COL1A2(ENST00000297268):Gly382Ser
COL4A6	598	Gly	1123	COL2A1(ENST00000380518):Gly495Glu;COL1A2(ENST00000297268):Gly385Arg;COL1A2(ENST00000297268):Gly385Glu
COL4A6	601	Gly	1126	COL2A1(ENST00000380518):Gly498Val;COL4A2(ENST00000360467):Gly604Arg;COL1A1(ENST00000225964):Gly476Arg;COL3A1(ENST00000304636):Gly474Val;COL4A4(ENST00000396625):Gly619Asp;COL1A2(ENST00000297268):Gly388Arg;COL1A2(ENST00000297268):Gly388Val
COL4A6	610	Gly	1135	COL4A3(ENST00000396578):Gly608Arg
COL4A6	613	Gly	1138	COL4A1(ENST00000375820):Gly601Ser
COL4A6	615	Pro	1140	COL4A1(ENST00000375820):Pro603Ser
COL4A6	616	Gly	1141	COL4A2(ENST00000360467):Gly619Asp
COL4A6	621	Gly	1146	COL2A1(ENST00000380518):Gly501Arg;COL4A3(ENST00000396578):Gly619Arg;COL1A2(ENST00000297268):Gly391Ser;COL1A2(ENST00000297268):Gly391Cys
COL4A6	624	Gly	1149	COL2A1(ENST00000380518):Gly504Ala;COL2A1(ENST00000380518):Gly504Cys;COL2A1(ENST00000380518):Gly504Ser;COL4A1(ENST00000375820):Gly612Asp;COL1A1(ENST00000225964):Gly482Ala;COL1A1(ENST00000225964):Gly482Arg;COL4A4(ENST00000396625):Gly636Asp
COL4A6	627	Gly	1152	COL2A1(ENST00000380518):Gly507Glu;COL2A1(ENST00000380518):Gly507Arg;COL1A1(ENST00000225964):Gly485Ala;COL1A2(ENST00000297268):Gly397Arg;COL1A2(ENST00000297268):Gly397Glu
COL4A6	630	Gly	1155	COL2A1(ENST00000380518):Gly510Asp;COL2A1(ENST00000380518):Gly510Cys;COL4A2(ENST00000360467):Gly633Asp;COL1A1(ENST00000225964):Gly488Ser;COL3A1(ENST00000304636):Gly486Val;COL1A2(ENST00000297268):Gly400Asp;COL1A2(ENST00000297268):Gly400Ala
COL4A6	633	Gly	1158	COL2A1(ENST00000380518):Gly513Ser;COL1A1(ENST00000225964):Gly491Cys;COL1A1(ENST00000225964):Gly491Ser;COL3A1(ENST00000304636):Gly489Glu;COL3A1(ENST00000304636):Gly489Val;COL4A3(ENST00000396578):Gly631Val;COL1A2(ENST00000297268):Gly403Asp;COL1A2(ENST00000297268):Gly403Val
COL4A6	636	Gly	1161	COL2A1(ENST00000380518):Gly516Asp;COL2A1(ENST00000380518):Gly516Ser;COL3A1(ENST00000304636):Gly492Arg;COL3A1(ENST00000304636):Gly492Glu;COL3A1(ENST00000304636):Gly492Val;COL4A3(ENST00000396578):Gly634Glu;COL1A2(ENST00000297268):Gly406Ser
COL4A6	639	Gly	1164	COL2A1(ENST00000380518):Gly519Asp;COL2A1(ENST00000380518):Gly519Ser;COL3A1(ENST00000304636):Gly495Glu;COL3A1(ENST00000304636):Gly495Ala;COL1A2(ENST00000297268):Gly409Val
COL4A6	642	Gly	1167	COL2A1(ENST00000380518):Gly522Val;COL3A1(ENST00000304636):Gly498Asp;COL4A3(ENST00000396578):Gly640Arg;COL1A2(ENST00000297268):Gly412Val
COL4A6	645	Gly	1170	COL1A1(ENST00000225964):Gly503Cys;COL3A1(ENST00000304636):Gly501Arg;COL3A1(ENST00000304636):Gly501Glu;COL3A1(ENST00000304636):Gly501Ala;COL11A2(ENST00000374708):Gly722Glu
COL4A6	648	Gly	1173	COL3A1(ENST00000304636):Gly504Val;COL1A2(ENST00000297268):Gly418Ser;COL1A2(ENST00000297268):Gly418Asp
COL4A6	651	Gly	1176	COL1A1(ENST00000225964):Gly509Val;COL1A2(ENST00000297268):Gly421Ser;COL1A2(ENST00000297268):Gly421Asp
COL4A6	681	Pro	1215	COL4A3(ENST00000396578):Pro660Thr
COL4A6	683	Gly	1217	COL4A1(ENST00000375820):Gly652Glu;COL4A3(ENST00000396578):Gly662Arg;COL4A3(ENST00000396578):Gly662Glu
COL4A6	686	Gly	1220	COL4A1(ENST00000375820):Gly655Glu;COL4A1(ENST00000375820):Gly655Arg;COL4A4(ENST00000396625):Gly680Asp;COL1A2(ENST00000297268):Gly424Ser
COL4A6	689	Gly	1223	COL2A1(ENST00000380518):Gly537Asp;COL2A1(ENST00000380518):Gly537Ser;COL4A1(ENST00000375820):Gly658Val;COL4A1(ENST00000375820):Gly658Asp;COL1A1(ENST00000225964):Gly515Ala;COL4A3(ENST00000396578):Gly668Arg;COL1A2(ENST00000297268):Gly427Ser
COL4A6	692	Gly	1226	COL4A3(ENST00000396578):Gly671Asp
COL4A6	693	Pro	1227	COL3A1(ENST00000304636):Pro517Leu
COL4A6	695	Gly	1232	COL2A1(ENST00000380518):Gly543Glu;COL4A2(ENST00000360467):Gly702Asp;COL3A1(ENST00000304636):Gly519Glu;COL1A2(ENST00000297268):Gly433Glu
COL4A6	698	Gly	1235	COL2A1(ENST00000380518):Gly546Val;COL2A1(ENST00000380518):Gly546Ser;COL4A4(ENST00000396625):Gly692Val
COL4A6	701	Gly	1238	COL4A1(ENST00000375820):Gly670Arg;COL1A1(ENST00000225964):Gly527Ala;COL1A1(ENST00000225964):Gly527Cys;COL4A4(ENST00000396625):Gly695Asp;COL1A2(ENST00000297268):Gly439Asp
COL4A6	704	Gly	1241	COL1A1(ENST00000225964):Gly530Cys;COL1A1(ENST00000225964):Gly530Ser;COL4A4(ENST00000396625):Gly698Arg;COL1A2(ENST00000297268):Gly442Arg;COL1A2(ENST00000297268):Gly442Glu
COL4A6	707	Gly	1244	COL1A1(ENST00000225964):Gly533Asp;COL1A1(ENST00000225964):Gly533Cys;COL1A2(ENST00000297268):Gly445Arg
COL4A6	710	Gly	1247	COL4A4(ENST00000396625):Gly704Glu;COL4A4(ENST00000396625):Gly704Arg;COL4A3(ENST00000396578):Gly689Arg;COL1A2(ENST00000297268):Gly448Glu
COL4A6	713	Gly	1250	COL2A1(ENST00000380518):Gly561Ser;COL4A1(ENST00000375820):Gly682Val;COL1A1(ENST00000225964):Gly539Ser
COL4A6	716	Gly	1253	COL3A1(ENST00000304636):Gly540Arg;COL4A3(ENST00000396578):Gly695Arg;COL1A2(ENST00000297268):Gly454Cys;COL1A2(ENST00000297268):Gly454Val
COL4A6	719	Gly	1256	COL4A1(ENST00000375820):Gly688Asp;COL5A1(ENST00000371817):Gly922Asp;COL5A1(ENST00000371817):Gly922Val
COL4A6	728	Gly	1265	COL2A1(ENST00000380518):Gly573Arg;COL2A1(ENST00000380518):Gly573Ser;COL4A1(ENST00000375820):Gly696Cys;COL4A1(ENST00000375820):Gly696Ser;COL3A1(ENST00000304636):Gly549Glu;COL4A4(ENST00000396625):Gly722Ser
COL4A6	731	Gly	1268	COL11A1(ENST00000370096):Gly901Glu;COL4A1(ENST00000375820):Gly699Asp;COL1A1(ENST00000225964):Gly554Ala;COL3A1(ENST00000304636):Gly552Arg;COL3A1(ENST00000304636):Gly552Glu;COL4A3(ENST00000396578):Gly709Glu
COL4A6	732	Pro	1269	COL1A1(ENST00000225964):Pro555Arg
COL4A6	734	Gly	1271	COL4A4(ENST00000396625):Gly728Glu;COL4A3(ENST00000396578):Gly712Val;COL1A2(ENST00000297268):Gly469Ala
COL4A6	737	Gly	1274	COL2A1(ENST00000380518):Gly582Ser;COL1A1(ENST00000225964):Gly560Cys;COL1A1(ENST00000225964):Gly560Arg;COL1A1(ENST00000225964):Gly560Ser;COL3A1(ENST00000304636):Gly558Arg;COL1A2(ENST00000297268):Gly472Cys
COL4A6	740	Gly	1277	COL4A1(ENST00000375820):Gly708Val;COL4A1(ENST00000375820):Gly708Arg
COL4A6	743	Gly	1280	COL4A1(ENST00000375820):Gly711Glu;COL1A1(ENST00000225964):Gly566Arg;COL3A1(ENST00000304636):Gly564Asp;COL3A1(ENST00000304636):Gly564Ala;COL1A2(ENST00000297268):Gly478Asp;COL1A2(ENST00000297268):Gly478Val
COL4A6	746	Gly	1283	COL2A1(ENST00000380518):Gly591Asp;COL2A1(ENST00000380518):Gly591Arg;COL1A1(ENST00000225964):Gly569Arg;COL3A1(ENST00000304636):Gly567Glu
COL4A6	749	Gly	1286	COL2A1(ENST00000380518):Gly594Glu;COL3A1(ENST00000304636):Gly570Ser;COL1A2(ENST00000297268):Gly484Glu;COL1A2(ENST00000297268):Gly484Val
COL4A6	752	Gly	1289	COL4A1(ENST00000375820):Gly720Asp;COL1A1(ENST00000225964):Gly575Asp;COL1A2(ENST00000297268):Gly487Arg
COL4A6	755	Gly	1292	COL2A1(ENST00000380518):Gly600Val;COL2A1(ENST00000380518):Gly600Asp;COL4A1(ENST00000375820):Gly723Glu;COL4A4(ENST00000396625):Gly748Ser;COL4A3(ENST00000396578):Gly733Arg
COL4A6	758	Gly	1295	COL2A1(ENST00000380518):Gly603Val;COL1A1(ENST00000225964):Gly581Arg;COL1A2(ENST00000297268):Gly493Arg;COL1A2(ENST00000297268):Gly493Glu;COL1A2(ENST00000297268):Gly493Val;COL27A1(ENST00000356083):Gly1021Asp
COL4A6	759	Leu	1296	COL4A3(ENST00000396578):Leu737His
COL4A6	760	Pro	1297	COL11A2(ENST00000374708):Pro802Thr
COL4A6	761	Gly	1298	COL11A1(ENST00000370096):Gly931Glu;COL2A1(ENST00000380518):Gly606Asp;COL2A1(ENST00000380518):Gly606Arg;COL4A1(ENST00000375820):Gly729Arg;COL3A1(ENST00000304636):Gly582Ser;COL3A1(ENST00000304636):Gly582Arg;COL3A1(ENST00000304636):Gly582Cys;COL4A3(ENST00000396578):Gly739Arg
COL4A6	775	Gly	1312	COL1A1(ENST00000225964):Gly587Ala;COL1A1(ENST00000225964):Gly587Ser;COL1A2(ENST00000297268):Gly499Val
COL4A6	778	Gly	1315	COL4A1(ENST00000375820):Gly743Val;COL3A1(ENST00000304636):Gly588Ser;COL3A1(ENST00000304636):Gly588Asp;COL3A1(ENST00000304636):Gly588Val;COL1A2(ENST00000297268):Gly502Ser
COL4A6	781	Gly	1318	COL1A1(ENST00000225964):Gly593Asp;COL1A1(ENST00000225964):Gly593Cys;COL1A1(ENST00000225964):Gly593Ser;COL3A1(ENST00000304636):Gly591Arg;COL3A1(ENST00000304636):Gly591Asp;COL4A4(ENST00000396625):Gly774Arg;COL1A2(ENST00000297268):Gly505Ser;COL1A2(ENST00000297268):Gly505Ala
COL4A6	784	Gly	1321	COL4A1(ENST00000375820):Gly749Ser;COL4A3(ENST00000396578):Gly759Arg
COL4A6	787	Gly	1324	COL4A3(ENST00000396578):Gly762Arg
COL4A6	790	Gly	1327	COL4A1(ENST00000375820):Gly755Arg;COL1A1(ENST00000225964):Gly596Ala;COL1A2(ENST00000297268):Gly508Asp;COL1A2(ENST00000297268):Gly508Ala;COL1A2(ENST00000297268):Gly508Val
COL4A6	793	Gly	1330	COL2A1(ENST00000380518):Gly621Arg;COL4A1(ENST00000375820):Gly758Glu;COL4A2(ENST00000360467):Gly800Glu;COL1A2(ENST00000297268):Gly511Ser;COL1A2(ENST00000297268):Gly511Asp;COL1A2(ENST00000297268):Gly511Val
COL4A6	796	Gly	1333	COL2A1(ENST00000380518):Gly624Asp;COL4A1(ENST00000375820):Gly761Val;COL1A1(ENST00000225964):Gly602Arg
COL4A6	799	Gly	1336	COL4A1(ENST00000375820):Gly764Asp;COL1A1(ENST00000225964):Gly605Asp;COL3A1(ENST00000304636):Gly603Asp;COL3A1(ENST00000304636):Gly603Val;COL4A4(ENST00000396625):Gly792Arg;COL1A2(ENST00000297268):Gly517Ser;COL1A2(ENST00000297268):Gly517Arg;COL1A2(ENST00000297268):Gly517Asp
COL4A6	802	Gly	1339	COL2A1(ENST00000380518):Gly630Ser;COL3A1(ENST00000304636):Gly606Arg;COL4A3(ENST00000396578):Gly777Asp;COL11A2(ENST00000374708):Gly833Arg;COL1A2(ENST00000297268):Gly520Ser
COL4A6	805	Gly	1342	COL2A1(ENST00000380518):Gly633Ser;COL5A2(ENST00000374866):Gly645Arg;COL4A3(ENST00000396578):Gly780Glu
COL4A6	808	Gly	1345	COL4A1(ENST00000375820):Gly773Arg;COL1A1(ENST00000225964):Gly614Arg;COL3A1(ENST00000304636):Gly612Asp;COL1A2(ENST00000297268):Gly526Arg;COL1A2(ENST00000297268):Gly526Glu;COL5A1(ENST00000371817):Gly997Ser
COL4A6	811	Gly	1348	COL2A1(ENST00000380518):Gly639Asp;COL1A1(ENST00000225964):Gly617Arg;COL3A1(ENST00000304636):Gly615Glu;COL1A2(ENST00000297268):Gly529Cys;COL1A2(ENST00000297268):Gly529Asp
COL4A6	814	Gly	1351	COL2A1(ENST00000380518):Gly642Val;COL3A1(ENST00000304636):Gly618Val;COL1A2(ENST00000297268):Gly532Glu
COL4A6	817	Gly	1354	COL11A1(ENST00000370096):Gly976Val;COL11A1(ENST00000370096):Gly976Ser;COL4A1(ENST00000375820):Gly782Ala;COL3A1(ENST00000304636):Gly621Arg;COL3A1(ENST00000304636):Gly621Trp;COL3A1(ENST00000304636):Gly621Glu;COL3A1(ENST00000304636):Gly621Val;COL4A4(ENST00000396625):Gly810Asp
COL4A6	820	Gly	1357	COL4A1(ENST00000375820):Gly785Glu;COL1A1(ENST00000225964):Gly626Cys;COL1A1(ENST00000225964):Gly626Ser;COL4A3(ENST00000396578):Gly795Val
COL4A6	822	Pro	1359	COL4A3(ENST00000396578):Pro797Leu
COL4A6	823	Gly	1360	COL1A1(ENST00000225964):Gly629Ser;COL1A2(ENST00000297268):Gly541Cys
COL4A6	826	Gly	1363	COL2A1(ENST00000380518):Gly654Ser;COL4A3(ENST00000396578):Gly801Arg;COL1A2(ENST00000297268):Gly544Ser;COL1A2(ENST00000297268):Gly544Cys;COL1A2(ENST00000297268):Gly544Val
COL4A6	829	Gly	1366	COL2A1(ENST00000380518):Gly657Arg;COL1A1(ENST00000225964):Gly635Ser;COL3A1(ENST00000304636):Gly633Glu;COL1A2(ENST00000297268):Gly547Arg;COL1A2(ENST00000297268):Gly547Asp
COL4A6	835	Gly	1374	COL11A1(ENST00000370096):Gly991Asp;COL2A1(ENST00000380518):Gly660Glu;COL1A1(ENST00000225964):Gly638Val;COL3A1(ENST00000304636):Gly636Arg;COL1A2(ENST00000297268):Gly550Ser
COL4A6	838	Gly	1377	COL4A1(ENST00000375820):Gly805Arg;COL1A1(ENST00000225964):Gly641Ala;COL3A1(ENST00000304636):Gly639Arg;COL3A1(ENST00000304636):Gly639Glu;COL3A1(ENST00000304636):Gly639Val;COL1A2(ENST00000297268):Gly553Asp;COL1A2(ENST00000297268):Gly553Val
COL4A6	841	Gly	1380	COL4A1(ENST00000375820):Gly808Val;COL1A1(ENST00000225964):Gly644Ser;COL3A1(ENST00000304636):Gly642Asp;COL3A1(ENST00000304636):Gly642Val;COL4A3(ENST00000396578):Gly818Arg;COL1A2(ENST00000297268):Gly556Ser;COL1A2(ENST00000297268):Gly556Cys
COL4A6	844	Gly	1383	COL1A1(ENST00000225964):Gly647Ser;COL4A4(ENST00000396625):Gly837Ala
COL4A6	847	Gly	1386	COL2A1(ENST00000380518):Gly672Ala;COL2A1(ENST00000380518):Gly672Cys;COL2A1(ENST00000380518):Gly672Ser;COL1A1(ENST00000225964):Gly650Arg;COL1A2(ENST00000297268):Gly562Cys;COL1A2(ENST00000297268):Gly562Val
COL4A6	850	Gly	1389	COL2A1(ENST00000380518):Gly675Asp;COL4A2(ENST00000360467):Gly857Arg;COL4A4(ENST00000396625):Gly843Glu;COL1A2(ENST00000297268):Gly565Ser;COL1A2(ENST00000297268):Gly565Ala
COL4A6	853	Gly	1392	COL2A1(ENST00000380518):Gly678Arg;COL1A1(ENST00000225964):Gly656Ser;COL3A1(ENST00000304636):Gly654Glu;COL4A3(ENST00000396578):Gly830Asp;COL1A2(ENST00000297268):Gly568Ser
COL4A6	856	Gly	1395	COL1A1(ENST00000225964):Gly659Ala;COL3A1(ENST00000304636):Gly657Arg;COL3A1(ENST00000304636):Gly657Glu;COL1A2(ENST00000297268):Gly571Arg
COL4A6	859	Gly	1398	COL2A1(ENST00000380518):Gly684Val;COL2A1(ENST00000380518):Gly684Arg;COL3A1(ENST00000304636):Gly660Asp;COL4A3(ENST00000396578):Gly836Glu
COL4A6	862	Gly	1401	COL2A1(ENST00000380518):Gly687Asp;COL2A1(ENST00000380518):Gly687Arg;COL2A1(ENST00000380518):Gly687Ser;COL3A1(ENST00000304636):Gly663Arg;COL3A1(ENST00000304636):Gly663Asp;COL3A1(ENST00000304636):Gly663Val;COL4A4(ENST00000396625):Gly855Arg;COL1A2(ENST00000297268):Gly577Ser
COL4A6	865	Gly	1404	COL2A1(ENST00000380518):Gly690Arg;COL4A1(ENST00000375820):Gly832Arg;COL1A1(ENST00000225964):Gly668Ser;COL3A1(ENST00000304636):Gly666Asp;COL4A4(ENST00000396625):Gly858Ala;COL1A2(ENST00000297268):Gly580Asp
COL4A6	868	Gly	1407	COL1A2(ENST00000297268):Gly583Arg;COL1A2(ENST00000297268):Gly583Ala
COL4A6	869	Pro	1408	COL5A2(ENST00000374866):Pro706Leu
COL4A6	871	Gly	1412	COL1A1(ENST00000225964):Gly674Glu;COL4A4(ENST00000396625):Gly864Trp;COL4A4(ENST00000396625):Gly864Arg;COL1A2(ENST00000297268):Gly586Ser;COL1A2(ENST00000297268):Gly586Arg;COL1A2(ENST00000297268):Gly586Val
COL4A6	877	Gly	1418	COL11A1(ENST00000370096):Gly1027Arg;COL2A1(ENST00000380518):Gly702Ser;COL4A4(ENST00000396625):Gly870Arg;COL4A3(ENST00000396578):Gly856Glu;COL1A2(ENST00000297268):Gly592Ser
COL4A6	880	Gly	1421	COL2A1(ENST00000380518):Gly705Ser;COL1A1(ENST00000225964):Gly683Ser;COL3A1(ENST00000304636):Gly681Asp;COL3A1(ENST00000304636):Gly681Val;COL1A2(ENST00000297268):Gly595Ser;COL1A2(ENST00000297268):Gly595Cys
COL4A6	883	Gly	1424	COL1A1(ENST00000225964):Gly686Val;COL1A1(ENST00000225964):Gly686Ala;COL3A1(ENST00000304636):Gly684Val;COL1A2(ENST00000297268):Gly598Val
COL4A6	886	Gly	1427	COL2A1(ENST00000380518):Gly711Arg;COL1A1(ENST00000225964):Gly689Ser;COL3A1(ENST00000304636):Gly687Arg;COL4A4(ENST00000396625):Gly879Glu;COL1A2(ENST00000297268):Gly601Ser;COL1A2(ENST00000297268):Gly601Asp
COL4A6	889	Gly	1430	COL2A1(ENST00000380518):Gly714Asp;COL1A1(ENST00000225964):Gly692Ala;COL3A1(ENST00000304636):Gly690Arg;COL3A1(ENST00000304636):Gly690Glu;COL3A1(ENST00000304636):Gly690Val;COL4A3(ENST00000396578):Gly865Ser
COL4A6	892	Gly	1433	COL11A1(ENST00000370096):Gly1042Arg;COL2A1(ENST00000380518):Gly717Val;COL2A1(ENST00000380518):Gly717Ser;COL3A1(ENST00000304636):Gly693Arg;COL3A1(ENST00000304636):Gly693Ala;COL5A1(ENST00000371817):Gly1072Glu
COL4A6	895	Gly	1436	COL2A1(ENST00000380518):Gly720Asp;COL4A1(ENST00000375820):Gly861Ser;COL3A1(ENST00000304636):Gly696Asp;COL4A4(ENST00000396625):Gly888Arg;COL4A3(ENST00000396578):Gly871Cys
COL4A6	898	Gly	1439	COL1A1(ENST00000225964):Gly701Cys;COL1A1(ENST00000225964):Gly701Ser;COL3A1(ENST00000304636):Gly699Arg;COL3A1(ENST00000304636):Gly699Asp;COL3A1(ENST00000304636):Gly699Val
COL4A6	901	Gly	1442	COL2A1(ENST00000380518):Gly726Asp;COL1A1(ENST00000225964):Gly704Cys;COL1A1(ENST00000225964):Gly704Ser;COL3A1(ENST00000304636):Gly702Ser;COL3A1(ENST00000304636):Gly702Asp;COL3A1(ENST00000304636):Gly702Val;COL1A2(ENST00000297268):Gly616Arg;COL1A2(ENST00000297268):Gly616Val
COL4A6	904	Gly	1445	COL4A1(ENST00000375820):Gly870Arg;COL1A1(ENST00000225964):Gly707Ser;COL3A1(ENST00000304636):Gly705Arg;COL3A1(ENST00000304636):Gly705Glu;COL4A4(ENST00000396625):Gly897Glu
COL4A6	910	Gly	1451	COL1A1(ENST00000225964):Gly713Asp;COL3A1(ENST00000304636):Gly711Ser;COL3A1(ENST00000304636):Gly711Val;COL1A2(ENST00000297268):Gly625Ser;COL1A2(ENST00000297268):Gly625Asp
COL4A6	913	Gly	1454	COL2A1(ENST00000380518):Gly738Asp;COL4A1(ENST00000375820):Gly879Glu;COL3A1(ENST00000304636):Gly714Arg;COL3A1(ENST00000304636):Gly714Glu;COL1A2(ENST00000297268):Gly628Arg
COL4A6	916	Gly	1457	COL4A1(ENST00000375820):Gly882Asp;COL1A1(ENST00000225964):Gly719Asp;COL1A1(ENST00000225964):Gly719Ser;COL3A1(ENST00000304636):Gly717Asp;COL4A4(ENST00000396625):Gly909Glu;COL1A2(ENST00000297268):Gly631Val
COL4A6	919	Gly	1460	COL2A1(ENST00000380518):Gly744Ser;COL1A1(ENST00000225964):Gly722Ser;COL4A4(ENST00000396625):Gly912Ser;COL4A3(ENST00000396578):Gly895Asp;COL1A2(ENST00000297268):Gly634Arg;COL1A2(ENST00000297268):Gly634Val
COL4A6	922	Gly	1463	COL4A1(ENST00000375820):Gly888Arg;COL3A1(ENST00000304636):Gly723Asp;COL1A2(ENST00000297268):Gly637Asp
COL4A6	925	Gly	1466	COL2A1(ENST00000380518):Gly750Val;COL4A1(ENST00000375820):Gly891Asp;COL1A1(ENST00000225964):Gly728Glu;COL1A1(ENST00000225964):Gly728Arg;COL3A1(ENST00000304636):Gly726Arg;COL3A1(ENST00000304636):Gly726Glu;COL4A4(ENST00000396625):Gly918Arg;COL1A2(ENST00000297268):Gly640Glu
COL4A6	928	Gly	1469	COL2A1(ENST00000380518):Gly753Asp;COL1A1(ENST00000225964):Gly731Val;COL1A1(ENST00000225964):Gly731Ala;COL3A1(ENST00000304636):Gly729Arg;COL3A1(ENST00000304636):Gly729Glu
COL4A6	931	Gly	1472	COL11A1(ENST00000370096):Gly1081Arg;COL4A1(ENST00000375820):Gly897Ser;COL1A1(ENST00000225964):Gly734Val;COL3A1(ENST00000304636):Gly732Arg;COL3A1(ENST00000304636):Gly732Val;COL1A2(ENST00000297268):Gly646Cys;COL1A2(ENST00000297268):Gly646Val
COL4A6	934	Gly	1475	COL2A1(ENST00000380518):Gly759Asp;COL2A1(ENST00000380518):Gly759Ser;COL4A1(ENST00000375820):Gly900Glu;COL4A2(ENST00000360467):Gly941Arg;COL1A1(ENST00000225964):Gly737Asp;COL1A1(ENST00000225964):Gly737Cys;COL3A1(ENST00000304636):Gly735Arg;COL5A1(ENST00000371817):Gly1114Ala
COL4A6	937	Gly	1478	COL1A1(ENST00000225964):Gly740Arg;COL3A1(ENST00000304636):Gly738Ser;COL3A1(ENST00000304636):Gly738Cys;COL3A1(ENST00000304636):Gly738Val;COL4A3(ENST00000396578):Gly913Arg;COL5A1(ENST00000371817):Gly1117Ala
COL4A6	939	Lys	1480	COL2A1(ENST00000380518):Lys764Glu
COL4A6	940	Gly	1481	COL1A1(ENST00000225964):Gly743Val;COL1A1(ENST00000225964):Gly743Asp;COL1A1(ENST00000225964):Gly743Ser;COL3A1(ENST00000304636):Gly741Ser;COL3A1(ENST00000304636):Gly741Cys;COL3A1(ENST00000304636):Gly741Asp;COL3A1(ENST00000304636):Gly741Val;COL1A2(ENST00000297268):Gly655Glu;COL1A2(ENST00000297268):Gly655Val
COL4A6	943	Gly	1484	COL2A1(ENST00000380518):Gly768Asp;COL3A1(ENST00000304636):Gly744Asp;COL3A1(ENST00000304636):Gly744Val
COL4A6	949	Gly	1490	COL2A1(ENST00000380518):Gly771Val;COL2A1(ENST00000380518):Gly771Ala;COL2A1(ENST00000380518):Gly771Asp;COL1A1(ENST00000225964):Gly749Ser;COL1A2(ENST00000297268):Gly661Ser;COL1A2(ENST00000297268):Gly661Cys;COL1A2(ENST00000297268):Gly661Asp;COL1A2(ENST00000297268):Gly661Val
COL4A6	952	Gly	1493	COL2A1(ENST00000380518):Gly774Ser;COL4A1(ENST00000375820):Gly915Glu;COL3A1(ENST00000304636):Gly750Asp;COL1A2(ENST00000297268):Gly664Arg;COL1A2(ENST00000297268):Gly664Asp;COL1A2(ENST00000297268):Gly664Val
COL4A6	955	Gly	1496	COL1A1(ENST00000225964):Gly755Ser;COL1A2(ENST00000297268):Gly667Cys
COL4A6	958	Gly	1499	COL2A1(ENST00000380518):Gly780Arg;COL4A2(ENST00000360467):Gly965Asp;COL1A1(ENST00000225964):Gly758Cys;COL3A1(ENST00000304636):Gly756Glu;COL1A2(ENST00000297268):Gly670Asp
COL4A6	961	Gly	1502	COL1A1(ENST00000225964):Gly761Ser;COL3A1(ENST00000304636):Gly759Asp;COL1A2(ENST00000297268):Gly673Asp;COL5A1(ENST00000371817):Gly1138Glu
COL4A6	964	Gly	1505	COL1A1(ENST00000225964):Gly764Val;COL1A1(ENST00000225964):Gly764Ser;COL3A1(ENST00000304636):Gly762Arg;COL3A1(ENST00000304636):Gly762Cys;COL3A1(ENST00000304636):Gly762Asp;COL3A1(ENST00000304636):Gly762Val;COL4A3(ENST00000396578):Gly937Glu;COL1A2(ENST00000297268):Gly676Arg;COL1A2(ENST00000297268):Gly676Asp;COL1A2(ENST00000297268):Gly676Val
COL4A6	967	Gly	1508	COL1A1(ENST00000225964):Gly767Ser;COL3A1(ENST00000304636):Gly765Ser;COL3A1(ENST00000304636):Gly765Arg;COL3A1(ENST00000304636):Gly765Val;COL4A4(ENST00000396625):Gly957Val;COL4A4(ENST00000396625):Gly957Glu;COL4A4(ENST00000396625):Gly957Arg
COL4A6	968	Pro	1509	COL4A4(ENST00000396625):Pro958Ala
COL4A6	970	Gly	1511	COL1A1(ENST00000225964):Gly770Cys;COL1A1(ENST00000225964):Gly770Ser;COL4A4(ENST00000396625):Gly960Arg;COL4A3(ENST00000396578):Gly943Arg;COL1A2(ENST00000297268):Gly682Asp
COL4A6	985	Gly	1529	COL2A1(ENST00000380518):Gly801Ser;COL1A1(ENST00000225964):Gly779Ser;COL3A1(ENST00000304636):Gly777Arg;COL4A3(ENST00000396578):Gly955Arg
COL4A6	988	Gly	1532	COL2A1(ENST00000380518):Gly804Ala;COL4A2(ENST00000360467):Gly994Arg;COL1A2(ENST00000297268):Gly694Arg;COL1A2(ENST00000297268):Gly694Asp
COL4A6	991	Gly	1535	COL1A1(ENST00000225964):Gly785Asp;COL1A2(ENST00000297268):Gly697Trp;COL5A1(ENST00000371817):Gly1162Arg
COL4A6	994	Gly	1538	COL2A1(ENST00000380518):Gly810Cys;COL4A1(ENST00000375820):Gly960Val;COL1A1(ENST00000225964):Gly788Cys;COL1A1(ENST00000225964):Gly788Ser;COL3A1(ENST00000304636):Gly786Arg;COL3A1(ENST00000304636):Gly786Val;COL1A2(ENST00000297268):Gly700Arg;COL1A2(ENST00000297268):Gly700Cys;COL1A2(ENST00000297268):Gly700Asp
COL4A6	997	Gly	1541	COL2A1(ENST00000380518):Gly813Arg;COL1A2(ENST00000297268):Gly703Val
COL4A6	1000	Gly	1544	COL4A1(ENST00000375820):Gly966Glu
COL4A6	1002	Arg	1546	COL1A1(ENST00000225964):Arg796His
COL4A6	1006	Gly	1550	COL2A1(ENST00000380518):Gly822Asp;COL2A1(ENST00000380518):Gly822Cys;COL2A1(ENST00000380518):Gly822Ser;COL1A1(ENST00000225964):Gly800Glu;COL1A2(ENST00000297268):Gly712Ser;COL1A2(ENST00000297268):Gly712Asp
COL4A6	1009	Gly	1553	COL1A1(ENST00000225964):Gly803Val;COL3A1(ENST00000304636):Gly801Asp;COL4A4(ENST00000396625):Gly996Arg;COL1A2(ENST00000297268):Gly715Ser;COL1A2(ENST00000297268):Gly715Asp
COL4A6	1012	Gly	1556	COL11A1(ENST00000370096):Gly1153Ala;COL3A1(ENST00000304636):Gly804Ser;COL3A1(ENST00000304636):Gly804Val;COL1A2(ENST00000297268):Gly718Ser
COL4A6	1013	Pro	1557	COL5A2(ENST00000374866):Pro841Ser
COL4A6	1014	Pro	1558	COL3A1(ENST00000304636):Pro806Leu
COL4A6	1015	Gly	1559	COL2A1(ENST00000380518):Gly831Val;COL2A1(ENST00000380518):Gly831Arg;COL1A1(ENST00000225964):Gly809Ser;COL4A3(ENST00000396578):Gly985Val;COL1A2(ENST00000297268):Gly721Ser
COL4A6	1018	Gly	1562	COL1A1(ENST00000225964):Gly812Ser;COL4A3(ENST00000396578):Gly988Arg
COL4A6	1021	Gly	1565	COL4A1(ENST00000375820):Gly987Arg;COL1A1(ENST00000225964):Gly815Val;COL1A1(ENST00000225964):Gly815Ala;COL3A1(ENST00000304636):Gly813Ser;COL3A1(ENST00000304636):Gly813Asp
COL4A6	1024	Gly	1568	COL4A1(ENST00000375820):Gly990Val;COL4A1(ENST00000375820):Gly990Glu;COL1A1(ENST00000225964):Gly818Cys;COL4A3(ENST00000396578):Gly994Asp;COL1A2(ENST00000297268):Gly730Arg;COL1A2(ENST00000297268):Gly730Cys;COL1A2(ENST00000297268):Gly730Val
COL4A6	1028	Gly	1572	COL1A1(ENST00000225964):Gly821Arg;COL1A1(ENST00000225964):Gly821Ser;COL3A1(ENST00000304636):Gly819Asp;COL4A4(ENST00000396625):Gly1015Glu;COL4A3(ENST00000396578):Gly997Glu;COL1A2(ENST00000297268):Gly733Cys;COL1A2(ENST00000297268):Gly733Val
COL4A6	1031	Gly	1575	COL2A1(ENST00000380518):Gly846Glu;COL2A1(ENST00000380518):Gly846Arg;COL4A1(ENST00000375820):Gly996Asp;COL4A2(ENST00000360467):Gly1037Glu;COL1A1(ENST00000225964):Gly824Ala;COL1A1(ENST00000225964):Gly824Cys;COL1A1(ENST00000225964):Gly824Arg;COL3A1(ENST00000304636):Gly822Ser;COL3A1(ENST00000304636):Gly822Ala;COL4A4(ENST00000396625):Gly1018Arg;COL1A2(ENST00000297268):Gly736Cys
COL4A6	1034	Gly	1578	COL2A1(ENST00000380518):Gly849Ser;COL1A1(ENST00000225964):Gly827Asp;COL1A2(ENST00000297268):Gly739Arg
COL4A6	1037	Gly	1581	COL4A1(ENST00000375820):Gly1002Asp;COL3A1(ENST00000304636):Gly828Arg;COL3A1(ENST00000304636):Gly828Trp;COL3A1(ENST00000304636):Gly828Glu
COL4A6	1040	Gly	1584	COL2A1(ENST00000380518):Gly855Val;COL1A1(ENST00000225964):Gly833Val;COL1A1(ENST00000225964):Gly833Asp;COL3A1(ENST00000304636):Gly831Asp;COL1A2(ENST00000297268):Gly745Arg;COL1A2(ENST00000297268):Gly745Glu
COL4A6	1043	Gly	1587	COL4A1(ENST00000375820):Gly1008Arg;COL1A1(ENST00000225964):Gly836Ala;COL3A1(ENST00000304636):Gly834Asp;COL4A4(ENST00000396625):Gly1030Val;COL4A4(ENST00000396625):Gly1030Asp;COL1A2(ENST00000297268):Gly748Ser;COL1A2(ENST00000297268):Gly748Val
COL4A6	1046	Gly	1590	COL2A1(ENST00000380518):Gly861Val;COL2A1(ENST00000380518):Gly861Asp;COL4A1(ENST00000375820):Gly1011Glu;COL1A1(ENST00000225964):Gly839Ser;COL3A1(ENST00000304636):Gly837Asp;COL4A3(ENST00000396578):Gly1015Glu;COL1A2(ENST00000297268):Gly751Ser;COL1A2(ENST00000297268):Gly751Val
COL4A6	1049	Gly	1593	COL4A1(ENST00000375820):Gly1014Asp;COL4A1(ENST00000375820):Gly1014Arg;COL1A1(ENST00000225964):Gly842Asp;COL1A1(ENST00000225964):Gly842Arg;COL1A2(ENST00000297268):Gly754Arg;COL1A2(ENST00000297268):Gly754Cys;COL1A2(ENST00000297268):Gly754Asp;COL1A2(ENST00000297268):Gly754Val
COL4A6	1061	Gly	1605	COL4A1(ENST00000375820):Gly1023Arg
COL4A6	1064	Gly	1608	COL4A4(ENST00000396625):Gly1051Arg
COL4A6	1067	Gly	1611	COL2A1(ENST00000380518):Gly867Val;COL2A1(ENST00000380518):Gly867Asp;COL1A1(ENST00000225964):Gly845Ala;COL1A1(ENST00000225964):Gly845Arg;COL3A1(ENST00000304636):Gly843Glu;COL1A2(ENST00000297268):Gly757Ser;COL1A2(ENST00000297268):Gly757Arg;COL1A2(ENST00000297268):Gly757Val
COL4A6	1070	Gly	1614	COL2A1(ENST00000380518):Gly870Val;COL2A1(ENST00000380518):Gly870Glu;COL1A1(ENST00000225964):Gly848Arg;COL3A1(ENST00000304636):Gly846Arg;COL1A2(ENST00000297268):Gly760Glu
COL4A6	1073	Gly	1617	COL2A1(ENST00000380518):Gly873Glu;COL2A1(ENST00000380518):Gly873Trp;COL2A1(ENST00000380518):Gly873Arg;COL4A1(ENST00000375820):Gly1035Val;COL1A1(ENST00000225964):Gly851Asp;COL3A1(ENST00000304636):Gly849Arg;COL4A3(ENST00000396578):Gly1039Arg;COL1A2(ENST00000297268):Gly763Asp;COL1A2(ENST00000297268):Gly763Val
COL4A6	1076	Gly	1620	COL4A1(ENST00000375820):Gly1038Ser;COL1A1(ENST00000225964):Gly854Cys;COL1A1(ENST00000225964):Gly854Arg;COL1A1(ENST00000225964):Gly854Ser;COL3A1(ENST00000304636):Gly852Cys;COL3A1(ENST00000304636):Gly852Asp;COL1A2(ENST00000297268):Gly766Ser;COL1A2(ENST00000297268):Gly766Asp;COL1A2(ENST00000297268):Gly766Val
COL4A6	1079	Gly	1623	COL11A1(ENST00000370096):Gly1204Asp;COL4A1(ENST00000375820):Gly1041Glu;COL1A1(ENST00000225964):Gly857Cys;COL3A1(ENST00000304636):Gly855Asp;COL4A4(ENST00000396625):Gly1066Val;COL4A3(ENST00000396578):Gly1045Val;COL1A2(ENST00000297268):Gly769Arg;COL1A2(ENST00000297268):Gly769Cys
COL4A6	1082	Gly	1626	COL4A1(ENST00000375820):Gly1044Arg;COL1A1(ENST00000225964):Gly860Ala;COL3A1(ENST00000304636):Gly858Val;COL4A4(ENST00000396625):Gly1069Glu;COL4A4(ENST00000396625):Gly1069Arg;COL4A3(ENST00000396578):Gly1048Arg;COL1A2(ENST00000297268):Gly772Ser
COL4A6	1085	Gly	1629	COL1A1(ENST00000225964):Gly863Val;COL1A1(ENST00000225964):Gly863Ala;COL3A1(ENST00000304636):Gly861Asp;COL4A4(ENST00000396625):Gly1072Val;COL1A2(ENST00000297268):Gly775Arg;COL1A2(ENST00000297268):Gly775Glu
COL4A6	1088	Gly	1632	COL2A1(ENST00000380518):Gly888Ser;COL4A1(ENST00000375820):Gly1050Glu;COL1A1(ENST00000225964):Gly866Cys;COL1A1(ENST00000225964):Gly866Ser;COL1A2(ENST00000297268):Gly778Ser
COL4A6	1095	Gly	1643	COL11A1(ENST00000370096):Gly1216Ala;COL11A1(ENST00000370096):Gly1216Asp;COL2A1(ENST00000380518):Gly891Arg;COL1A1(ENST00000225964):Gly869Cys;COL3A1(ENST00000304636):Gly867Asp;COL1A2(ENST00000297268):Gly781Ser;COL1A2(ENST00000297268):Gly781Arg;COL1A2(ENST00000297268):Gly781Asp;COL1A2(ENST00000297268):Gly781Val
COL4A6	1098	Gly	1646	COL2A1(ENST00000380518):Gly894Glu;COL1A1(ENST00000225964):Gly872Val;COL1A1(ENST00000225964):Gly872Ala;COL1A2(ENST00000297268):Gly784Ser;COL1A2(ENST00000297268):Gly784Arg
COL4A6	1101	Gly	1649	COL4A1(ENST00000375820):Gly1067Ala;COL4A1(ENST00000375820):Gly1067Glu;COL1A1(ENST00000225964):Gly875Ser;COL4A3(ENST00000396578):Gly1071Glu;COL1A2(ENST00000297268):Gly787Cys;COL1A2(ENST00000297268):Gly787Asp
COL4A6	1104	Gly	1655	COL4A1(ENST00000375820):Gly1070Arg;COL1A1(ENST00000225964):Gly878Asp;COL1A1(ENST00000225964):Gly878Ser;COL1A2(ENST00000297268):Gly790Asp;COL1A2(ENST00000297268):Gly790Ala
COL4A6	1107	Gly	1658	COL2A1(ENST00000380518):Gly903Ser;COL1A1(ENST00000225964):Gly881Ser;COL3A1(ENST00000304636):Gly879Val;COL4A3(ENST00000396578):Gly1077Asp;COL1A2(ENST00000297268):Gly793Arg
COL4A6	1110	Gly	1661	COL1A1(ENST00000225964):Gly884Ser;COL3A1(ENST00000304636):Gly882Asp;COL4A3(ENST00000396578):Gly1080Arg;COL4A3(ENST00000396578):Gly1080Ala;COL1A2(ENST00000297268):Gly796Ser;COL1A2(ENST00000297268):Gly796Cys;COL1A2(ENST00000297268):Gly796Ala
COL4A6	1113	Gly	1664	COL2A1(ENST00000380518):Gly909Cys;COL2A1(ENST00000380518):Gly909Ser;COL4A1(ENST00000375820):Gly1079Glu;COL1A1(ENST00000225964):Gly887Ser;COL5A1(ENST00000371817):Gly1261Arg
COL4A6	1116	Gly	1667	COL2A1(ENST00000380518):Gly912Asp;COL4A1(ENST00000375820):Gly1082Glu;COL4A4(ENST00000396625):Gly1103Arg;COL4A3(ENST00000396578):Gly1086Glu;COL1A2(ENST00000297268):Gly802Ser;COL1A2(ENST00000297268):Gly802Ala;COL1A2(ENST00000297268):Gly802Val
COL4A6	1119	Gly	1670	COL3A1(ENST00000304636):Gly891Arg;COL4A4(ENST00000396625):Gly1106Asp;COL4A3(ENST00000396578):Gly1089Asp;COL1A2(ENST00000297268):Gly805Arg;COL1A2(ENST00000297268):Gly805Cys;COL1A2(ENST00000297268):Gly805Asp;COL1A2(ENST00000297268):Gly805Val
COL4A6	1122	Gly	1673	COL2A1(ENST00000380518):Gly918Cys;COL2A1(ENST00000380518):Gly918Arg;COL1A1(ENST00000225964):Gly896Asp;COL1A1(ENST00000225964):Gly896Cys;COL3A1(ENST00000304636):Gly894Asp;COL3A1(ENST00000304636):Gly894Ala;COL4A3(ENST00000396578):Gly1092Val
COL4A6	1124	Pro	1675	COL1A2(ENST00000297268):Pro810Ser
COL4A6	1125	Gly	1676	COL2A1(ENST00000380518):Gly921Arg;COL4A2(ENST00000360467):Gly1134Arg;COL3A1(ENST00000304636):Gly897Ser;COL3A1(ENST00000304636):Gly897Asp;COL1A2(ENST00000297268):Gly811Ala
COL4A6	1131	Gly	1682	COL4A1(ENST00000375820):Gly1094Arg;COL1A1(ENST00000225964):Gly902Ser;COL3A1(ENST00000304636):Gly900Asp;COL1A2(ENST00000297268):Gly814Trp;COL1A2(ENST00000297268):Gly814Glu
COL4A6	1134	Gly	1685	COL11A1(ENST00000370096):Gly1249Val;COL3A1(ENST00000304636):Gly903Glu;COL4A4(ENST00000396625):Gly1118Arg;COL1A2(ENST00000297268):Gly817Val
COL4A6	1137	Gly	1688	COL2A1(ENST00000380518):Gly930Asp;COL2A1(ENST00000380518):Gly930Arg;COL1A2(ENST00000297268):Gly820Ser
COL4A6	1140	Gly	1691	COL4A1(ENST00000375820):Gly1103Arg;COL1A1(ENST00000225964):Gly911Ser;COL3A1(ENST00000304636):Gly909Asp;COL3A1(ENST00000304636):Gly909Val;COL1A2(ENST00000297268):Gly823Ser;COL1A2(ENST00000297268):Gly823Cys
COL4A6	1143	Gly	1694	COL2A1(ENST00000380518):Gly936Asp;COL3A1(ENST00000304636):Gly912Asp;COL3A1(ENST00000304636):Gly912Ala;COL3A1(ENST00000304636):Gly912Val
COL4A6	1146	Gly	1697	COL4A2(ENST00000360467):Gly1152Asp;COL1A1(ENST00000225964):Gly917Glu;COL1A2(ENST00000297268):Gly829Ser
COL4A6	1148	Pro	1699	COL5A1(ENST00000371817):Pro1293Ser
COL4A6	1149	Gly	1700	COL2A1(ENST00000380518):Gly942Asp;COL3A1(ENST00000304636):Gly918Arg;COL3A1(ENST00000304636):Gly918Glu;COL3A1(ENST00000304636):Gly918Val;COL1A2(ENST00000297268):Gly832Val
COL4A6	1152	Gly	1703	COL2A1(ENST00000380518):Gly945Ser;COL3A1(ENST00000304636):Gly921Glu;COL1A2(ENST00000297268):Gly835Ser
COL4A6	1155	Gly	1706	COL2A1(ENST00000380518):Gly948Asp;COL1A1(ENST00000225964):Gly926Cys;COL3A1(ENST00000304636):Gly924Ser;COL3A1(ENST00000304636):Gly924Cys;COL3A1(ENST00000304636):Gly924Asp;COL3A1(ENST00000304636):Gly924Val;COL1A2(ENST00000297268):Gly838Ser
COL4A6	1158	Gly	1709	COL4A2(ENST00000360467):Gly1164Arg;COL3A1(ENST00000304636):Gly927Asp;COL1A2(ENST00000297268):Gly841Ser
COL4A6	1161	Gly	1712	COL4A1(ENST00000375820):Gly1124Glu;COL3A1(ENST00000304636):Gly930Glu;COL1A2(ENST00000297268):Gly844Asp;COL1A2(ENST00000297268):Gly844Ala
COL4A6	1164	Gly	1715	COL3A1(ENST00000304636):Gly933Arg;COL1A2(ENST00000297268):Gly847Ser;COL1A2(ENST00000297268):Gly847Arg
COL4A6	1167	Gly	1718	COL4A1(ENST00000375820):Gly1130Asp;COL3A1(ENST00000304636):Gly936Ser;COL3A1(ENST00000304636):Gly936Arg;COL3A1(ENST00000304636):Gly936Asp;COL4A4(ENST00000396625):Gly1151Ala;COL1A2(ENST00000297268):Gly850Glu
COL4A6	1170	Gly	1721	COL3A1(ENST00000304636):Gly939Ser;COL3A1(ENST00000304636):Gly939Cys;COL3A1(ENST00000304636):Gly939Asp;COL4A3(ENST00000396578):Gly1137Asp;COL1A2(ENST00000297268):Gly853Asp;COL1A2(ENST00000297268):Gly853Val
COL4A6	1173	Gly	1724	COL1A1(ENST00000225964):Gly944Cys;COL3A1(ENST00000304636):Gly942Arg;COL3A1(ENST00000304636):Gly942Glu;COL1A2(ENST00000297268):Gly856Arg;COL1A2(ENST00000297268):Gly856Glu;COL1A2(ENST00000297268):Gly856Val
COL4A6	1175	Pro	1726	COL11A2(ENST00000374708):Pro1162Leu
COL4A6	1176	Gly	1727	COL2A1(ENST00000380518):Gly969Ser;COL1A1(ENST00000225964):Gly947Cys;COL3A1(ENST00000304636):Gly945Ser;COL1A2(ENST00000297268):Gly859Ser;COL1A2(ENST00000297268):Gly859Asp
COL4A6	1179	Gly	1730	COL1A1(ENST00000225964):Gly950Arg;COL3A1(ENST00000304636):Gly948Arg;COL3A1(ENST00000304636):Gly948Glu;COL1A2(ENST00000297268):Gly862Ser
COL4A6	1182	Gly	1733	COL1A2(ENST00000297268):Gly865Ser
COL4A6	1185	Gly	1736	COL1A1(ENST00000225964):Gly956Ala;COL1A1(ENST00000225964):Gly956Arg;COL3A1(ENST00000304636):Gly954Arg;COL3A1(ENST00000304636):Gly954Glu;COL4A4(ENST00000396625):Gly1169Val;COL4A3(ENST00000396578):Gly1152Arg;COL4A3(ENST00000396578):Gly1152Cys
COL4A6	1188	Gly	1739	COL2A1(ENST00000380518):Gly981Ser;COL3A1(ENST00000304636):Gly957Ser;COL3A1(ENST00000304636):Gly957Cys;COL3A1(ENST00000304636):Gly957Asp;COL3A1(ENST00000304636):Gly957Val;COL4A3(ENST00000396578):Gly1155Asp
COL4A6	1191	Gly	1742	COL2A1(ENST00000380518):Gly984Arg;COL1A1(ENST00000225964):Gly962Asp;COL3A1(ENST00000304636):Gly960Val;COL4A3(ENST00000396578):Gly1158Arg
COL4A6	1194	Gly	1745	COL3A1(ENST00000304636):Gly963Arg;COL3A1(ENST00000304636):Gly963Cys;COL3A1(ENST00000304636):Gly963Asp;COL1A2(ENST00000297268):Gly877Cys
COL4A6	1197	Gly	1748	COL3A1(ENST00000304636):Gly966Cys;COL3A1(ENST00000304636):Gly966Val;COL4A3(ENST00000396578):Gly1164Cys;COL1A2(ENST00000297268):Gly880Ser
COL4A6	1200	Gly	1751	COL3A1(ENST00000304636):Gly969Arg;COL4A3(ENST00000396578):Gly1167Arg
COL4A6	1203	Gly	1754	COL4A1(ENST00000375820):Gly1166Val;COL4A1(ENST00000375820):Gly1166Asp;COL1A1(ENST00000225964):Gly974Ala;COL3A1(ENST00000304636):Gly972Ser;COL3A1(ENST00000304636):Gly972Asp;COL3A1(ENST00000304636):Gly972Ala;COL1A2(ENST00000297268):Gly886Ser;COL1A2(ENST00000297268):Gly886Val
COL4A6	1206	Gly	1757	COL4A1(ENST00000375820):Gly1169Ser;COL1A1(ENST00000225964):Gly977Val;COL1A1(ENST00000225964):Gly977Asp;COL3A1(ENST00000304636):Gly975Val
COL4A6	1207	Pro	1758	COL1A1(ENST00000225964):Pro978Ser
COL4A6	1211	Gly	1765	COL1A1(ENST00000225964):Gly980Val;COL3A1(ENST00000304636):Gly978Cys;COL3A1(ENST00000304636):Gly978Asp;COL1A2(ENST00000297268):Gly892Asp
COL4A6	1214	Gly	1768	COL2A1(ENST00000380518):Gly1005Ser;COL3A1(ENST00000304636):Gly981Arg;COL4A4(ENST00000396625):Gly1201Asp;COL4A4(ENST00000396625):Gly1201Ser;COL1A2(ENST00000297268):Gly895Asp
COL4A6	1217	Gly	1771	COL2A1(ENST00000380518):Gly1008Val;COL1A1(ENST00000225964):Gly986Ser;COL3A1(ENST00000304636):Gly984Arg;COL3A1(ENST00000304636):Gly984Glu;COL1A2(ENST00000297268):Gly898Val
COL4A6	1220	Gly	1774	COL3A1(ENST00000304636):Gly987Ser;COL3A1(ENST00000304636):Gly987Asp;COL1A2(ENST00000297268):Gly901Ser
COL4A6	1223	Gly	1777	COL1A2(ENST00000297268):Gly904Arg
COL4A6	1226	Gly	1780	COL2A1(ENST00000380518):Gly1017Val;COL3A1(ENST00000304636):Gly993Cys;COL3A1(ENST00000304636):Gly993Asp;COL4A4(ENST00000396625):Gly1213Val;COL4A3(ENST00000396578):Gly1192Glu;COL1A2(ENST00000297268):Gly907Ser;COL1A2(ENST00000297268):Gly907Asp
COL4A6	1229	Gly	1783	COL3A1(ENST00000304636):Gly996Arg;COL3A1(ENST00000304636):Gly996Glu
COL4A6	1233	Gly	1787	COL4A3(ENST00000396578):Gly1198Ser
COL4A6	1236	Gly	1790	COL1A1(ENST00000225964):Gly1001Cys;COL3A1(ENST00000304636):Gly999Ser;COL3A1(ENST00000304636):Gly999Arg;COL3A1(ENST00000304636):Gly999Val;COL1A2(ENST00000297268):Gly913Val
COL4A6	1239	Gly	1793	COL2A1(ENST00000380518):Gly1026Ala;COL1A2(ENST00000297268):Gly916Arg
COL4A6	1242	Gly	1796	COL4A1(ENST00000375820):Gly1204Glu;COL4A3(ENST00000396578):Gly1207Arg;COL4A3(ENST00000396578):Gly1207Glu;COL11A2(ENST00000374708):Gly1220Asp;COL1A2(ENST00000297268):Gly919Asp
COL4A6	1245	Gly	1799	COL4A1(ENST00000375820):Gly1207Val;COL1A1(ENST00000225964):Gly1010Ser;COL3A1(ENST00000304636):Gly1008Asp;COL4A3(ENST00000396578):Gly1210Glu;COL1A2(ENST00000297268):Gly922Ser
COL4A6	1248	Gly	1802	COL3A1(ENST00000304636):Gly1011Glu;COL4A4(ENST00000396625):Gly1230Cys;COL1A2(ENST00000297268):Gly925Cys;COL1A2(ENST00000297268):Gly925Asp
COL4A6	1251	Gly	1805	COL1A1(ENST00000225964):Gly1016Arg;COL3A1(ENST00000304636):Gly1014Arg;COL3A1(ENST00000304636):Gly1014Glu;COL4A4(ENST00000396625):Gly1233Arg;COL4A3(ENST00000396578):Gly1216Arg
COL4A6	1254	Gly	1808	COL2A1(ENST00000380518):Gly1041Ser;COL3A1(ENST00000304636):Gly1017Arg;COL3A1(ENST00000304636):Gly1017Glu;COL4A3(ENST00000396578):Gly1219Cys;COL1A2(ENST00000297268):Gly931Arg
COL4A6	1257	Gly	1811	COL4A1(ENST00000375820):Gly1219Glu;COL1A1(ENST00000225964):Gly1022Val;COL1A1(ENST00000225964):Gly1022Ala;COL1A1(ENST00000225964):Gly1022Ser;COL1A2(ENST00000297268):Gly934Asp;COL5A1(ENST00000371817):Gly1393Asp
COL4A6	1259	Pro	1813	COL2A1(ENST00000380518):Pro1046Ser
COL4A6	1260	Gly	1814	COL2A1(ENST00000380518):Gly1047Ser;COL1A1(ENST00000225964):Gly1025Arg;COL4A3(ENST00000396578):Gly1225Val;COL1A2(ENST00000297268):Gly937Cys
COL4A6	1263	Gly	1817	COL2A1(ENST00000380518):Gly1050Asp;COL4A1(ENST00000375820):Gly1225Glu;COL1A1(ENST00000225964):Gly1028Ser;COL3A1(ENST00000304636):Gly1026Val;COL4A4(ENST00000396625):Gly1245Val;COL4A3(ENST00000396578):Gly1228Arg;COL1A2(ENST00000297268):Gly940Val
COL4A6	1272	Gly	1830	COL3A1(ENST00000304636):Gly1032Val;COL1A2(ENST00000297268):Gly946Arg
COL4A6	1275	Gly	1833	COL4A1(ENST00000375820):Gly1236Glu;COL4A1(ENST00000375820):Gly1236Arg;COL3A1(ENST00000304636):Gly1035Ser;COL3A1(ENST00000304636):Gly1035Cys;COL3A1(ENST00000304636):Gly1035Val;COL1A2(ENST00000297268):Gly949Ser
COL4A6	1278	Gly	1836	COL2A1(ENST00000380518):Gly1062Ala;COL4A1(ENST00000375820):Gly1239Val;COL4A1(ENST00000375820):Gly1239Arg;COL1A1(ENST00000225964):Gly1040Ser;COL3A1(ENST00000304636):Gly1038Arg;COL3A1(ENST00000304636):Gly1038Asp;COL4A3(ENST00000396578):Gly1242Asp
COL4A6	1281	Gly	1839	COL2A1(ENST00000380518):Gly1065Val;COL1A1(ENST00000225964):Gly1043Arg;COL3A1(ENST00000304636):Gly1041Asp;COL3A1(ENST00000304636):Gly1041Val;COL1A2(ENST00000297268):Gly955Ser;COL1A2(ENST00000297268):Gly955Cys;COL1A2(ENST00000297268):Gly955Asp
COL4A6	1284	Gly	1842	COL2A1(ENST00000380518):Gly1068Glu;COL1A1(ENST00000225964):Gly1046Cys;COL1A1(ENST00000225964):Gly1046Ser;COL3A1(ENST00000304636):Gly1044Asp
COL4A6	1287	Gly	1851	COL1A1(ENST00000225964):Gly1049Ser;COL3A1(ENST00000304636):Gly1047Asp;COL4A4(ENST00000396625):Gly1273Arg;COL4A3(ENST00000396578):Gly1251Ser
COL4A6	1290	Gly	1854	COL2A1(ENST00000380518):Gly1074Ser;COL1A1(ENST00000225964):Gly1052Ala;COL1A1(ENST00000225964):Gly1052Ser;COL3A1(ENST00000304636):Gly1050Asp;COL3A1(ENST00000304636):Gly1050Val;COL4A3(ENST00000396578):Gly1254Arg;COL1A2(ENST00000297268):Gly964Asp
COL4A6	1293	Gly	1857	COL2A1(ENST00000380518):Gly1077Val;COL4A1(ENST00000375820):Gly1254Arg;COL1A1(ENST00000225964):Gly1055Asp;COL3A1(ENST00000304636):Gly1053Arg;COL3A1(ENST00000304636):Gly1053Asp;COL4A3(ENST00000396578):Gly1257Arg
COL4A6	1296	Gly	1860	COL4A1(ENST00000375820):Gly1257Glu;COL1A1(ENST00000225964):Gly1058Ser;COL3A1(ENST00000304636):Gly1056Ser;COL3A1(ENST00000304636):Gly1056Asp;COL5A2(ENST00000374866):Gly1092Asp;COL1A2(ENST00000297268):Gly970Asp
COL4A6	1299	Gly	1863	COL2A1(ENST00000380518):Gly1083Asp;COL1A1(ENST00000225964):Gly1061Asp;COL1A1(ENST00000225964):Gly1061Ser;COL3A1(ENST00000304636):Gly1059Val;COL1A2(ENST00000297268):Gly973Asp;COL1A2(ENST00000297268):Gly973Val
COL4A6	1305	Gly	1869	COL2A1(ENST00000380518):Gly1089Val;COL2A1(ENST00000380518):Gly1089Arg;COL4A1(ENST00000375820):Gly1266Asp;COL4A1(ENST00000375820):Gly1266Arg;COL3A1(ENST00000304636):Gly1065Arg;COL3A1(ENST00000304636):Gly1065Glu
COL4A6	1308	Gly	1872	COL2A1(ENST00000380518):Gly1092Asp;COL2A1(ENST00000380518):Gly1092Ser;COL1A1(ENST00000225964):Gly1070Ser;COL3A1(ENST00000304636):Gly1068Cys;COL3A1(ENST00000304636):Gly1068Val;COL4A4(ENST00000396625):Gly1292Asp;COL1A2(ENST00000297268):Gly982Ser;COL1A2(ENST00000297268):Gly982Asp;COL1A2(ENST00000297268):Gly982Val
COL4A6	1311	Gly	1875	COL2A1(ENST00000380518):Gly1095Ser;COL1A1(ENST00000225964):Gly1073Ser;COL3A1(ENST00000304636):Gly1071Val;COL4A3(ENST00000396578):Gly1274Ser
COL4A6	1314	Gly	1878	COL11A1(ENST00000370096):Gly1420Val;COL2A1(ENST00000380518):Gly1098Glu;COL1A1(ENST00000225964):Gly1076Cys;COL1A1(ENST00000225964):Gly1076Ser;COL3A1(ENST00000304636):Gly1074Ser;COL4A3(ENST00000396578):Gly1277Ser;COL1A2(ENST00000297268):Gly988Val
COL4A6	1317	Gly	1881	COL2A1(ENST00000380518):Gly1101Arg;COL1A1(ENST00000225964):Gly1079Ser;COL3A1(ENST00000304636):Gly1077Ser;COL3A1(ENST00000304636):Gly1077Val;COL1A2(ENST00000297268):Gly991Val
COL4A6	1320	Gly	1884	COL2A1(ENST00000380518):Gly1104Glu;COL1A1(ENST00000225964):Gly1082Cys;COL3A1(ENST00000304636):Gly1080Asp;COL1A2(ENST00000297268):Gly994Asp
COL4A6	1323	Gly	1887	COL1A1(ENST00000225964):Gly1085Ser;COL1A2(ENST00000297268):Gly997Ser;COL1A2(ENST00000297268):Gly997Asp
COL4A6	1326	Gly	1890	COL2A1(ENST00000380518):Gly1110Cys;COL2A1(ENST00000380518):Gly1110Ser;COL1A1(ENST00000225964):Gly1088Ala;COL1A1(ENST00000225964):Gly1088Glu;COL3A1(ENST00000304636):Gly1086Cys;COL3A1(ENST00000304636):Gly1086Val
COL4A6	1329	Gly	1893	COL2A1(ENST00000380518):Gly1113Cys;COL1A1(ENST00000225964):Gly1091Ser;COL3A1(ENST00000304636):Gly1089Asp;COL3A1(ENST00000304636):Gly1089Val;COL1A2(ENST00000297268):Gly1003Asp
COL4A6	1332	Gly	1896	COL1A1(ENST00000225964):Gly1094Ser;COL3A1(ENST00000304636):Gly1092Val;COL1A2(ENST00000297268):Gly1006Ser;COL1A2(ENST00000297268):Gly1006Ala;COL5A1(ENST00000371817):Gly1468Arg
COL4A6	1335	Gly	1899	COL2A1(ENST00000380518):Gly1119Arg;COL1A1(ENST00000225964):Gly1097Val;COL3A1(ENST00000304636):Gly1095Asp
COL4A6	1338	Gly	1902	COL2A1(ENST00000380518):Gly1122Arg;COL1A1(ENST00000225964):Gly1100Asp;COL3A1(ENST00000304636):Gly1098Asp;COL3A1(ENST00000304636):Gly1098Val;COL1A2(ENST00000297268):Gly1012Ser;COL1A2(ENST00000297268):Gly1012Arg
COL4A6	1341	Gly	1905	COL3A1(ENST00000304636):Gly1101Arg;COL3A1(ENST00000304636):Gly1101Glu;COL1A2(ENST00000297268):Gly1015Arg
COL4A6	1344	Gly	1908	COL2A1(ENST00000380518):Gly1128Val;COL2A1(ENST00000380518):Gly1128Arg;COL1A1(ENST00000225964):Gly1106Ala;COL3A1(ENST00000304636):Gly1104Ala
COL4A6	1347	Gly	1911	COL2A1(ENST00000380518):Gly1131Ala;COL1A1(ENST00000225964):Gly1109Ser;COL3A1(ENST00000304636):Gly1107Arg
COL4A6	1350	Gly	1914	COL3A1(ENST00000304636):Gly1110Glu;COL5A2(ENST00000374866):Gly1146Ala;COL1A2(ENST00000297268):Gly1024Arg;COL5A1(ENST00000371817):Gly1486Ser;COL5A1(ENST00000371817):Gly1486Cys
COL4A6	1353	Gly	1917	COL4A1(ENST00000375820):Gly1314Val;COL5A2(ENST00000374866):Gly1149Cys;COL5A2(ENST00000374866):Gly1149Arg;COL1A2(ENST00000297268):Gly1027Arg;COL1A2(ENST00000297268):Gly1027Glu;COL5A1(ENST00000371817):Gly1489Arg;COL5A1(ENST00000371817):Gly1489Glu
COL4A6	1356	Gly	1920	COL2A1(ENST00000380518):Gly1140Ala;COL2A1(ENST00000380518):Gly1140Asp;COL3A1(ENST00000304636):Gly1116Val;COL4A3(ENST00000396578):Gly1319Arg;COL1A2(ENST00000297268):Gly1030Asp;COL1A2(ENST00000297268):Gly1030Ala;COL5A1(ENST00000371817):Gly1492Ser
COL4A6	1359	Gly	1923	COL2A1(ENST00000380518):Gly1143Cys;COL2A1(ENST00000380518):Gly1143Ser;COL3A1(ENST00000304636):Gly1119Asp;COL4A3(ENST00000396578):Gly1322Ser
COL4A6	1362	Gly	1926	COL1A1(ENST00000225964):Gly1124Cys;COL1A2(ENST00000297268):Gly1036Arg;COL1A2(ENST00000297268):Gly1036Cys
COL4A6	1365	Gly	1929	COL11A1(ENST00000370096):Gly1471Asp;COL4A1(ENST00000375820):Gly1326Val;COL4A1(ENST00000375820):Gly1326Arg;COL1A1(ENST00000225964):Gly1127Asp;COL1A1(ENST00000225964):Gly1127Cys;COL1A2(ENST00000297268):Gly1039Asp
COL4A6	1368	Gly	1932	COL11A1(ENST00000370096):Gly1474Val;COL2A1(ENST00000380518):Gly1152Asp;COL1A1(ENST00000225964):Gly1130Asp;COL1A2(ENST00000297268):Gly1042Ser
COL4A6	1371	Gly	1935	COL2A1(ENST00000380518):Gly1155Val;COL4A1(ENST00000375820):Gly1332Asp;COL4A2(ENST00000360467):Gly1377Arg;COL1A1(ENST00000225964):Gly1133Ala;COL3A1(ENST00000304636):Gly1131Ser;COL4A3(ENST00000396578):Gly1334Glu
COL4A6	1374	Gly	1938	COL2A1(ENST00000380518):Gly1158Ala;COL2A1(ENST00000380518):Gly1158Arg;COL2A1(ENST00000380518):Gly1158Ser;COL1A1(ENST00000225964):Gly1136Ala;COL1A1(ENST00000225964):Gly1136Ser
COL4A6	1377	Gly	1941	COL11A1(ENST00000370096):Gly1483Glu;COL4A2(ENST00000360467):Gly1383Arg;COL1A1(ENST00000225964):Gly1139Asp;COL1A1(ENST00000225964):Gly1139Ser;COL3A1(ENST00000304636):Gly1137Asp;COL4A4(ENST00000396625):Gly1355Arg;COL4A3(ENST00000396578):Gly1337Glu;COL11A2(ENST00000374708):Gly1355Glu;COL1A2(ENST00000297268):Gly1051Ser
COL4A6	1380	Gly	1944	COL2A1(ENST00000380518):Gly1164Cys;COL2A1(ENST00000380518):Gly1164Ser;COL1A1(ENST00000225964):Gly1142Val;COL1A1(ENST00000225964):Gly1142Ser;COL3A1(ENST00000304636):Gly1140Glu;COL5A2(ENST00000374866):Gly1176Arg;COL4A3(ENST00000396578):Gly1340Glu
COL4A6	1383	Gly	1947	COL4A1(ENST00000375820):Gly1344Ala;COL4A2(ENST00000360467):Gly1389Arg;COL1A1(ENST00000225964):Gly1145Asp;COL1A1(ENST00000225964):Gly1145Cys;COL3A1(ENST00000304636):Gly1143Glu;COL1A2(ENST00000297268):Gly1057Cys
COL4A6	1396	Gly	1962	COL2A1(ENST00000380518):Gly1176Val;COL2A1(ENST00000380518):Gly1176Ser;COL1A1(ENST00000225964):Gly1154Arg;COL1A2(ENST00000297268):Gly1066Asp;COL1A2(ENST00000297268):Gly1066Val
COL4A6	1399	Gly	1965	COL2A1(ENST00000380518):Gly1179Arg;COL1A1(ENST00000225964):Gly1157Asp
COL4A6	1402	Gly	1968	COL2A1(ENST00000380518):Gly1182Asp;COL1A1(ENST00000225964):Gly1160Asp;COL3A1(ENST00000304636):Gly1158Arg;COL3A1(ENST00000304636):Gly1158Asp
COL4A6	1405	Gly	1971	COL11A1(ENST00000370096):Gly1507Asp;COL1A1(ENST00000225964):Gly1163Arg;COL3A1(ENST00000304636):Gly1161Glu;COL3A1(ENST00000304636):Gly1161Val;COL5A1(ENST00000371817):Gly1537Val
COL4A6	1408	Gly	1974	COL2A1(ENST00000380518):Gly1188Ala;COL2A1(ENST00000380518):Gly1188Asp;COL2A1(ENST00000380518):Gly1188Arg;COL4A1(ENST00000375820):Gly1369Arg;COL1A1(ENST00000225964):Gly1166Cys;COL3A1(ENST00000304636):Gly1164Arg;COL3A1(ENST00000304636):Gly1164Trp;COL3A1(ENST00000304636):Gly1164Glu;COL3A1(ENST00000304636):Gly1164Val;COL1A2(ENST00000297268):Gly1078Asp
COL4A6	1411	Gly	1977	COL11A1(ENST00000370096):Gly1513Asp;COL1A1(ENST00000225964):Gly1169Cys;COL1A1(ENST00000225964):Gly1169Ser;COL3A1(ENST00000304636):Gly1167Ser;COL3A1(ENST00000304636):Gly1167Arg;COL3A1(ENST00000304636):Gly1167Cys;COL3A1(ENST00000304636):Gly1167Asp;COL3A1(ENST00000304636):Gly1167Val;COL1A2(ENST00000297268):Gly1081Val
COL4A6	1414	Gly	1983	COL11A1(ENST00000370096):Gly1516Val;COL1A1(ENST00000225964):Gly1172Asp;COL3A1(ENST00000304636):Gly1170Ser;COL3A1(ENST00000304636):Gly1170Asp;COL3A1(ENST00000304636):Gly1170Val;COL4A4(ENST00000396625):Gly1392Ala;COL1A2(ENST00000297268):Gly1084Val
COL4A6	1417	Gly	1986	COL2A1(ENST00000380518):Gly1197Ser;COL4A1(ENST00000375820):Gly1378Asp;COL1A1(ENST00000225964):Gly1175Cys;COL1A1(ENST00000225964):Gly1175Ser;COL3A1(ENST00000304636):Gly1173Arg;COL3A1(ENST00000304636):Gly1173Glu;COL3A1(ENST00000304636):Gly1173Val;COL5A2(ENST00000374866):Gly1209Arg;COL11A2(ENST00000374708):Gly1391Val;COL1A2(ENST00000297268):Gly1087Asp;COL1A2(ENST00000297268):Gly1087Val
COL4A6	1420	Gly	1989	COL2A1(ENST00000380518):Gly1200Cys;COL2A1(ENST00000380518):Gly1200Ser;COL1A1(ENST00000225964):Gly1178Val;COL3A1(ENST00000304636):Gly1176Ser;COL3A1(ENST00000304636):Gly1176Asp;COL3A1(ENST00000304636):Gly1176Val;COL11A2(ENST00000374708):Gly1394Arg;COL1A2(ENST00000297268):Gly1090Cys;COL1A2(ENST00000297268):Gly1090Asp
COL4A6	1423	Gly	1992	COL4A1(ENST00000375820):Gly1384Ser;COL1A1(ENST00000225964):Gly1181Ser;COL3A1(ENST00000304636):Gly1179Arg;COL3A1(ENST00000304636):Gly1179Val;COL1A2(ENST00000297268):Gly1093Ser;COL1A2(ENST00000297268):Gly1093Ala
COL4A6	1426	Gly	1995	COL1A1(ENST00000225964):Gly1184Val;COL3A1(ENST00000304636):Gly1182Arg;COL3A1(ENST00000304636):Gly1182Glu;COL3A1(ENST00000304636):Gly1182Val;COL1A2(ENST00000297268):Gly1096Ala
COL4A6	1428	Pro	1999	COL1A1(ENST00000225964):Pro1186Ala
COL4A6	1429	Gly	2000	COL2A1(ENST00000380518):Gly1209Val;COL1A1(ENST00000225964):Gly1187Val;COL1A1(ENST00000225964):Gly1187Cys;COL1A1(ENST00000225964):Gly1187Ser;COL3A1(ENST00000304636):Gly1185Asp;COL3A1(ENST00000304636):Gly1185Val;COL11A2(ENST00000374708):Gly1403Ser;COL1A2(ENST00000297268):Gly1099Arg
COL4A6	1432	Gly	2003	COL1A1(ENST00000225964):Gly1190Asp;COL3A1(ENST00000304636):Gly1188Arg;COL3A1(ENST00000304636):Gly1188Glu;COL3A1(ENST00000304636):Gly1188Val;COL1A2(ENST00000297268):Gly1102Ser;COL1A2(ENST00000297268):Gly1102Arg;COL1A2(ENST00000297268):Gly1102Cys;COL1A2(ENST00000297268):Gly1102Asp;COL1A2(ENST00000297268):Gly1102Ala;COL1A2(ENST00000297268):Gly1102Val;COL5A1(ENST00000371817):Gly1564Asp
COL4A6	1435	Gly	2006	COL3A1(ENST00000304636):Gly1191Asp;COL1A2(ENST00000297268):Gly1105Ser
COL4A6	1438	Gly	2009	COL3A1(ENST00000304636):Gly1194Asp
COL4A6	1441	Gly	2013	COL4A3(ENST00000396578):Gly1403Arg
COL4A6	1443	Pro	2015	COL4A4(ENST00000396625):Pro1423Ser
COL4A6	1444	Gly	2016	COL4A3(ENST00000396578):Gly1406Glu;COL1A2(ENST00000297268):Gly1111Asp
COL4A6	1450	Gly	2022	COL4A4(ENST00000396625):Gly1430Arg;COL4A3(ENST00000396578):Gly1412Asp;COL4A3(ENST00000396578):Gly1412Val
COL4A6	1453	Gly	2025	COL4A3(ENST00000396578):Gly1415Arg
COL4A6	1459	Gly	2033	COL4A4(ENST00000396625):Gly1439Asp
COL4A6	1462	Gly	2036	COL4A1(ENST00000375820):Gly1423Arg
COL4A6	1465	Gly	2039	COL4A4(ENST00000396625):Gly1445Glu;COL4A3(ENST00000396578):Gly1427Asp
COL4A6	1471	Gly	2045	COL4A4(ENST00000396625):Gly1451Arg
COL4A6	1473	Pro	2047	COL11A2(ENST00000374708):Pro1448Ser
COL4A6	1474	Gly	2048	COL4A4(ENST00000396625):Gly1454Arg
COL4A6	1483	Gly	2059	COL4A4(ENST00000396625):Gly1465Asp
COL4A6	1490	Ser	2066	COL4A3(ENST00000396578):Ser1452Cys
COL4A6	1499	Pro	2075	COL4A3(ENST00000396578):Pro1461Leu
COL4A6	1501	Gly	2077	COL11A1(ENST00000370096):Gly1598Cys
COL4A6	1508	Gly	2088	COL4A4(ENST00000396625):Gly1490Ala;COL4A3(ENST00000396578):Gly1470Trp
COL4A6	1512	Leu	2092	COL4A3(ENST00000396578):Leu1474Pro
COL4A6	1513	Phe	2093	COL4A3(ENST00000396578):Phe1475Ser
COL4A6	1523	Gln	2105	COL4A1(ENST00000375820):Gln1485Arg
COL4A6	1526	Gly	2108	COL2A1(ENST00000380518):Gly1305Asp;COL3A1(ENST00000304636):Gly1284Glu;COL4A4(ENST00000396625):Gly1508Ser;COL4A3(ENST00000396578):Gly1488Arg
COL4A6	1530	Ser	2112	COL4A3(ENST00000396578):Ser1492Cys
COL4A6	1531	Cys	2113	COL4A4(ENST00000396625):Cys1513Tyr
COL4A6	1534	Arg	2116	COL4A3(ENST00000396578):Arg1496Gln
COL4A6	1539	Pro	2121	COL4A3(ENST00000396578):Pro1501Gln
COL4A6	1540	Phe	2122	COL4A3(ENST00000396578):Phe1502Leu
COL4A6	1543	Cys	2125	COL1A2(ENST00000297268):Cys1195Arg;COL1A2(ENST00000297268):Cys1195Tyr
COL4A6	1544	Asn	2126	COL1A1(ENST00000225964):Asn1292Ser
COL4A6	1546	Asn	2131	COL4A3(ENST00000396578):Asn1508Ser
COL4A6	1549	Cys	2134	COL2A1(ENST00000380518):Cys1323Trp;COL1A1(ENST00000225964):Cys1299Trp;COL1A1(ENST00000225964):Cys1299Arg
COL4A6	1560	Trp	2148	COL1A1(ENST00000225964):Trp1312Cys
COL4A6	1566	Pro	2154	COL4A1(ENST00000375820):Pro1528Leu
COL4A6	1583	Arg	2173	COL4A4(ENST00000396625):Arg1565Cys
COL4A6	1584	Cys	2174	COL4A3(ENST00000396578):Cys1548Tyr
COL4A6	1586	Val	2176	COL4A3(ENST00000396578):Val1550Gly
COL4A6	1587	Cys	2177	COL4A1(ENST00000375820):Cys1551Tyr
COL4A6	1590	Pro	2180	COL4A4(ENST00000396625):Pro1572Leu
COL4A6	1606	Cys	2196	COL4A4(ENST00000396625):Cys1588Tyr;COL4A3(ENST00000396578):Cys1570Arg
COL4A6	1616	Gly	2206	COL4A1(ENST00000375820):Gly1580Ala;COL4A1(ENST00000375820):Gly1580Arg;COL4A1(ENST00000375820):Gly1580Ser
COL4A6	1631	Gly	2222	COL4A3(ENST00000396578):Gly1595Arg
COL4A6	1634	Leu	2225	COL1A1(ENST00000225964):Leu1388Arg;COL4A4(ENST00000396625):Leu1616Arg;COL4A3(ENST00000396578):Leu1598Arg
COL4A6	1638	Gly	2229	COL4A4(ENST00000396625):Gly1620Ser
COL4A6	1643	Asp	2234	COL5A2(ENST00000374866):Asp1432Val
COL4A6	1651	Glu	2246	COL4A1(ENST00000375820):Glu1615Lys
COL4A6	1652	Cys	2252	COL4A4(ENST00000396625):Cys1634Ser;COL4A3(ENST00000396578):Cys1616Tyr
COL4A6	1658	Thr	2262	COL2A1(ENST00000380518):Thr1448Pro;COL1A1(ENST00000225964):Thr1425Ile
COL4A6	1664	Asn	2268	COL4A1(ENST00000375820):Asn1627Lys
COL4A6	1668	Phe	2272	COL4A4(ENST00000396625):Phe1650Leu
COL4A6	1670	Leu	2274	COL1A1(ENST00000225964):Leu1437Gln;COL1A2(ENST00000297268):Leu1339Arg
COL4A6	1699	Arg	2304	COL4A4(ENST00000396625):Arg1682Trp;COL4A3(ENST00000396578):Arg1661Cys
COL4A6	1700	Cys	2305	COL4A4(ENST00000396625):Cys1683Tyr
COL4A6	1703	Cys	2308	COL2A1(ENST00000380518):Cys1485Gly;COL4A3(ENST00000396578):Cys1665Tyr;COL5A1(ENST00000371817):Cys1835Ser
COL5A1	26	Leu	48	COL1A1(ENST00000225964):Leu12Arg
COL5A1	124	Gly	155	COL1A1(ENST00000225964):Gly26Asp
COL5A1	129	Gly	160	COL2A1(ENST00000380518):Gly25Ala
COL5A1	188	Thr	223	COL11A1(ENST00000370096):Thr187Met
COL5A1	237	Cys	273	COL2A1(ENST00000380518):Cys57Tyr
COL5A1	259	Pro	340	COL3A1(ENST00000304636):Pro77Ser
COL5A1	360	Gly	450	COL5A2(ENST00000374866):Gly110Glu
COL5A1	394	Gly	490	COL4A4(ENST00000396625):Gly137Asp
COL5A1	447	Gly	544	COL4A1(ENST00000375820):Gly148Glu;COL4A4(ENST00000396625):Gly161Val;COL4A4(ENST00000396625):Gly161Arg;COL4A3(ENST00000396578):Gly148Val
COL5A1	448	Pro	545	COL2A1(ENST00000380518):Pro133His
COL5A1	453	Gly	550	COL4A3(ENST00000396578):Gly154Ala
COL5A1	456	Gly	553	COL4A4(ENST00000396625):Gly170Arg;COL4A3(ENST00000396578):Gly157Arg
COL5A1	469	Gly	572	COL2A1(ENST00000380518):Gly144Val;COL4A1(ENST00000375820):Gly173Asp
COL5A1	472	Gly	575	COL4A3(ENST00000396578):Gly174Arg
COL5A1	475	Gly	601	COL1A1(ENST00000225964):Gly130Cys
COL5A1	480	Pro	606	COL4A4(ENST00000396625):Pro198Ser
COL5A1	481	Gly	607	COL4A4(ENST00000396625):Gly199Val;COL4A4(ENST00000396625):Gly199Arg
COL5A1	490	Gly	618	COL4A4(ENST00000396625):Gly208Asp;COL4A4(ENST00000396625):Gly208Arg
COL5A1	493	Gly	621	COL3A1(ENST00000304636):Gly136Arg
COL5A1	499	Gly	627	COL1A1(ENST00000225964):Gly154Val
COL5A1	505	Gly	633	COL4A1(ENST00000375820):Gly209Ser
COL5A1	508	Gly	636	COL4A1(ENST00000375820):Gly212Ser
COL5A1	511	Gly	651	COL4A4(ENST00000396625):Gly229Asp;COL4A3(ENST00000396578):Gly213Arg
COL5A1	515	Pro	655	COL11A2(ENST00000374708):Pro359Ser
COL5A1	525	Arg	665	COL11A2(ENST00000374708):Arg369Trp
COL5A1	530	Gly	672	COL1A1(ENST00000225964):Gly173Arg;COL4A4(ENST00000396625):Gly246Asp;COL4A3(ENST00000396578):Gly230Asp
COL5A1	533	Gly	675	COL4A3(ENST00000396578):Gly233Glu
COL5A1	536	Gly	679	COL4A4(ENST00000396625):Gly252Val;COL4A4(ENST00000396625):Gly252Asp
COL5A1	559	Gly	741	COL2A1(ENST00000380518):Gly207Glu;COL2A1(ENST00000380518):Gly207Arg;COL3A1(ENST00000304636):Gly183Ser;COL3A1(ENST00000304636):Gly183Arg;COL3A1(ENST00000304636):Gly183Cys;COL3A1(ENST00000304636):Gly183Asp;COL3A1(ENST00000304636):Gly183Ala;COL4A4(ENST00000396625):Gly276Ala
COL5A1	562	Gly	744	COL2A1(ENST00000380518):Gly210Glu;COL1A1(ENST00000225964):Gly188Asp;COL3A1(ENST00000304636):Gly186Ser;COL4A3(ENST00000396578):Gly265Glu;COL1A2(ENST00000297268):Gly100Ser
COL5A1	565	Gly	747	COL11A1(ENST00000370096):Gly535Cys;COL2A1(ENST00000380518):Gly213Val;COL2A1(ENST00000380518):Gly213Asp;COL1A1(ENST00000225964):Gly191Ala;COL1A1(ENST00000225964):Gly191Asp;COL1A1(ENST00000225964):Gly191Ser;COL3A1(ENST00000304636):Gly189Ser;COL3A1(ENST00000304636):Gly189Arg
COL5A1	568	Gly	750	COL2A1(ENST00000380518):Gly216Asp;COL1A1(ENST00000225964):Gly194Ala;COL1A1(ENST00000225964):Gly194Asp;COL1A1(ENST00000225964):Gly194Arg;COL3A1(ENST00000304636):Gly192Asp;COL3A1(ENST00000304636):Gly192Val;COL5A2(ENST00000374866):Gly228Arg
COL5A1	571	Gly	753	COL2A1(ENST00000380518):Gly219Glu;COL2A1(ENST00000380518):Gly219Arg;COL1A1(ENST00000225964):Gly197Val;COL1A1(ENST00000225964):Gly197Asp;COL1A1(ENST00000225964):Gly197Cys;COL1A1(ENST00000225964):Gly197Arg;COL1A1(ENST00000225964):Gly197Ser;COL3A1(ENST00000304636):Gly195Arg;COL3A1(ENST00000304636):Gly195Val;COL1A2(ENST00000297268):Gly109Asp
COL5A1	574	Gly	756	COL2A1(ENST00000380518):Gly222Val;COL1A1(ENST00000225964):Gly200Val;COL3A1(ENST00000304636):Gly198Arg;COL3A1(ENST00000304636):Gly198Glu;COL1A2(ENST00000297268):Gly112Ser;COL1A2(ENST00000297268):Gly112Asp
COL5A1	577	Gly	759	COL1A1(ENST00000225964):Gly203Val;COL1A1(ENST00000225964):Gly203Cys;COL1A1(ENST00000225964):Gly203Arg;COL1A1(ENST00000225964):Gly203Ser;COL3A1(ENST00000304636):Gly201Arg
COL5A1	580	Gly	773	COL3A1(ENST00000304636):Gly204Ser;COL3A1(ENST00000304636):Gly204Asp;COL1A2(ENST00000297268):Gly118Asp
COL5A1	583	Gly	776	COL2A1(ENST00000380518):Gly231Asp;COL1A1(ENST00000225964):Gly209Asp;COL3A1(ENST00000304636):Gly207Trp;COL3A1(ENST00000304636):Gly207Glu;COL3A1(ENST00000304636):Gly207Ala;COL3A1(ENST00000304636):Gly207Val;COL1A2(ENST00000297268):Gly121Asp
COL5A1	586	Gly	779	COL1A1(ENST00000225964):Gly212Glu;COL1A1(ENST00000225964):Gly212Arg;COL3A1(ENST00000304636):Gly210Asp;COL3A1(ENST00000304636):Gly210Val;COL4A3(ENST00000396578):Gly291Glu;COL1A2(ENST00000297268):Gly124Asp
COL5A1	589	Gly	782	COL1A1(ENST00000225964):Gly215Arg;COL1A1(ENST00000225964):Gly215Ser;COL3A1(ENST00000304636):Gly213Ser;COL3A1(ENST00000304636):Gly213Asp;COL1A2(ENST00000297268):Gly127Asp
COL5A1	592	Gly	785	COL11A1(ENST00000370096):Gly562Asp;COL2A1(ENST00000380518):Gly240Asp;COL2A1(ENST00000380518):Gly240Cys;COL1A1(ENST00000225964):Gly218Val;COL1A1(ENST00000225964):Gly218Asp;COL1A1(ENST00000225964):Gly218Ser;COL3A1(ENST00000304636):Gly216Glu;COL3A1(ENST00000304636):Gly216Ala;COL5A2(ENST00000374866):Gly252Cys;COL4A3(ENST00000396578):Gly297Glu;COL1A2(ENST00000297268):Gly130Asp;COL1A2(ENST00000297268):Gly130Val
COL5A1	595	Gly	788	COL11A1(ENST00000370096):Gly565Val;COL1A1(ENST00000225964):Gly221Ala;COL1A1(ENST00000225964):Gly221Cys;COL1A1(ENST00000225964):Gly221Ser;COL3A1(ENST00000304636):Gly219Cys;COL3A1(ENST00000304636):Gly219Asp;COL3A1(ENST00000304636):Gly219Ala;COL4A4(ENST00000396625):Gly314Val;COL4A4(ENST00000396625):Gly314Asp;COL4A4(ENST00000396625):Gly314Cys;COL4A3(ENST00000396578):Gly300Arg;COL1A2(ENST00000297268):Gly133Ser;COL1A2(ENST00000297268):Gly133Val
COL5A1	598	Gly	791	COL2A1(ENST00000380518):Gly246Asp;COL1A1(ENST00000225964):Gly224Val;COL1A1(ENST00000225964):Gly224Asp;COL1A1(ENST00000225964):Gly224Cys;COL1A1(ENST00000225964):Gly224Ser;COL3A1(ENST00000304636):Gly222Asp;COL3A1(ENST00000304636):Gly222Val;COL1A2(ENST00000297268):Gly136Asp
COL5A1	601	Gly	794	COL1A1(ENST00000225964):Gly227Arg;COL3A1(ENST00000304636):Gly225Asp;COL3A1(ENST00000304636):Gly225Ala;COL3A1(ENST00000304636):Gly225Val
COL5A1	604	Gly	797	COL3A1(ENST00000304636):Gly228Arg;COL3A1(ENST00000304636):Gly228Glu
COL5A1	607	Gly	800	COL3A1(ENST00000304636):Gly231Glu;COL4A3(ENST00000396578):Gly312Arg
COL5A1	608	Arg	801	COL11A2(ENST00000374708):Arg450Gln
COL5A1	610	Gly	803	COL3A1(ENST00000304636):Gly234Asp;COL5A2(ENST00000374866):Gly270Ser
COL5A1	611	Arg	804	COL11A2(ENST00000374708):Arg453Trp
COL5A1	613	Gly	806	COL1A1(ENST00000225964):Gly239Asp;COL3A1(ENST00000304636):Gly237Arg;COL4A3(ENST00000396578):Gly318Asp
COL5A1	616	Gly	809	COL1A1(ENST00000225964):Gly242Val;COL1A1(ENST00000225964):Gly242Asp;COL3A1(ENST00000304636):Gly240Arg;COL3A1(ENST00000304636):Gly240Ala;COL3A1(ENST00000304636):Gly240Val
COL5A1	619	Gly	812	COL2A1(ENST00000380518):Gly267Asp;COL3A1(ENST00000304636):Gly243Glu;COL3A1(ENST00000304636):Gly243Val
COL5A1	622	Gly	815	COL2A1(ENST00000380518):Gly270Arg;COL1A1(ENST00000225964):Gly248Glu;COL1A1(ENST00000225964):Gly248Arg;COL3A1(ENST00000304636):Gly246Glu;COL1A2(ENST00000297268):Gly160Arg
COL5A1	628	Gly	821	COL1A1(ENST00000225964):Gly251Asp;COL1A1(ENST00000225964):Gly251Cys;COL1A1(ENST00000225964):Gly251Arg;COL3A1(ENST00000304636):Gly249Asp;COL3A1(ENST00000304636):Gly249Val;COL4A3(ENST00000396578):Gly333Arg;COL4A3(ENST00000396578):Gly333Glu;COL4A3(ENST00000396578):Gly333Ala
COL5A1	630	Arg	823	COL2A1(ENST00000380518):Arg275Cys
COL5A1	631	Gly	824	COL2A1(ENST00000380518):Gly276Asp;COL1A1(ENST00000225964):Gly254Glu;COL1A1(ENST00000225964):Gly254Arg;COL3A1(ENST00000304636):Gly252Arg;COL3A1(ENST00000304636):Gly252Cys;COL3A1(ENST00000304636):Gly252Asp;COL3A1(ENST00000304636):Gly252Val;COL4A3(ENST00000396578):Gly336Cys;COL1A2(ENST00000297268):Gly166Val;COL27A1(ENST00000356083):Gly697Arg
COL5A1	634	Gly	827	COL1A1(ENST00000225964):Gly257Val;COL1A1(ENST00000225964):Gly257Glu;COL1A1(ENST00000225964):Gly257Arg;COL3A1(ENST00000304636):Gly255Glu;COL3A1(ENST00000304636):Gly255Val;COL4A4(ENST00000396625):Gly353Arg
COL5A1	637	Gly	830	COL2A1(ENST00000380518):Gly282Asp;COL1A1(ENST00000225964):Gly260Asp;COL3A1(ENST00000304636):Gly258Ala
COL5A1	640	Gly	847	COL1A1(ENST00000225964):Gly263Val;COL1A1(ENST00000225964):Gly263Glu;COL1A1(ENST00000225964):Gly263Arg;COL3A1(ENST00000304636):Gly261Ser;COL3A1(ENST00000304636):Gly261Asp;COL3A1(ENST00000304636):Gly261Val
COL5A1	643	Gly	850	COL1A1(ENST00000225964):Gly266Glu;COL1A1(ENST00000225964):Gly266Arg;COL3A1(ENST00000304636):Gly264Arg;COL3A1(ENST00000304636):Gly264Glu
COL5A1	646	Gly	853	COL4A1(ENST00000375820):Gly347Val;COL1A1(ENST00000225964):Gly269Val;COL1A1(ENST00000225964):Gly269Arg;COL1A1(ENST00000225964):Gly269Ser;COL3A1(ENST00000304636):Gly267Ser;COL3A1(ENST00000304636):Gly267Val;COL4A4(ENST00000396625):Gly370Glu;COL4A4(ENST00000396625):Gly370Arg
COL5A1	649	Gly	856	COL1A1(ENST00000225964):Gly272Cys;COL3A1(ENST00000304636):Gly270Glu;COL4A4(ENST00000396625):Gly373Glu
COL5A1	652	Gly	859	COL1A1(ENST00000225964):Gly275Asp;COL1A1(ENST00000225964):Gly275Arg;COL1A1(ENST00000225964):Gly275Ser;COL4A3(ENST00000396578):Gly363Arg;COL1A2(ENST00000297268):Gly187Glu;COL1A2(ENST00000297268):Gly187Val
COL5A1	655	Gly	862	COL11A1(ENST00000370096):Gly625Val;COL3A1(ENST00000304636):Gly276Ser;COL3A1(ENST00000304636):Gly276Asp;COL4A3(ENST00000396578):Gly366Arg;COL1A2(ENST00000297268):Gly190Arg;COL1A2(ENST00000297268):Gly190Glu;COL1A2(ENST00000297268):Gly190Val
COL5A1	658	Gly	865	COL2A1(ENST00000380518):Gly303Asp;COL1A1(ENST00000225964):Gly281Asp;COL1A1(ENST00000225964):Gly281Ser;COL3A1(ENST00000304636):Gly279Asp;COL3A1(ENST00000304636):Gly279Val;COL1A2(ENST00000297268):Gly193Ser;COL1A2(ENST00000297268):Gly193Arg;COL1A2(ENST00000297268):Gly193Cys;COL1A2(ENST00000297268):Gly193Asp;COL1A2(ENST00000297268):Gly193Val
COL5A1	661	Gly	868	COL1A1(ENST00000225964):Gly284Ala;COL1A1(ENST00000225964):Gly284Ser;COL3A1(ENST00000304636):Gly282Arg;COL4A3(ENST00000396578):Gly372Arg;COL1A2(ENST00000297268):Gly196Cys;COL1A2(ENST00000297268):Gly196Asp;COL1A2(ENST00000297268):Gly196Val
COL5A1	664	Gly	871	COL2A1(ENST00000380518):Gly309Val;COL1A1(ENST00000225964):Gly287Ser;COL1A2(ENST00000297268):Gly199Arg;COL1A2(ENST00000297268):Gly199Asp;COL1A2(ENST00000297268):Gly199Val
COL5A1	667	Gly	874	COL1A1(ENST00000225964):Gly290Arg;COL1A2(ENST00000297268):Gly202Ser;COL1A2(ENST00000297268):Gly202Arg;COL1A2(ENST00000297268):Gly202Asp
COL5A1	670	Gly	877	COL2A1(ENST00000380518):Gly315Val;COL1A1(ENST00000225964):Gly293Asp;COL4A3(ENST00000396578):Gly381Arg
COL5A1	673	Gly	891	COL2A1(ENST00000380518):Gly318Arg;COL1A1(ENST00000225964):Gly296Ala;COL1A2(ENST00000297268):Gly208Glu
COL5A1	676	Gly	896	COL1A1(ENST00000225964):Gly299Asp;COL1A1(ENST00000225964):Gly299Arg;COL1A1(ENST00000225964):Gly299Ser;COL3A1(ENST00000304636):Gly297Arg;COL1A2(ENST00000297268):Gly211Asp;COL1A2(ENST00000297268):Gly211Val
COL5A1	679	Gly	899	COL3A1(ENST00000304636):Gly300Arg;COL3A1(ENST00000304636):Gly300Asp;COL3A1(ENST00000304636):Gly300Val;COL4A4(ENST00000396625):Gly408Glu;COL4A3(ENST00000396578):Gly392Glu
COL5A1	682	Gly	902	COL2A1(ENST00000380518):Gly327Asp;COL1A1(ENST00000225964):Gly305Arg;COL1A1(ENST00000225964):Gly305Ser;COL3A1(ENST00000304636):Gly303Arg;COL4A3(ENST00000396578):Gly395Glu;COL1A2(ENST00000297268):Gly217Glu;COL1A2(ENST00000297268):Gly217Val
COL5A1	685	Gly	905	COL1A1(ENST00000225964):Gly308Val
COL5A1	688	Gly	908	COL11A1(ENST00000370096):Gly658Val;COL2A1(ENST00000380518):Gly333Glu;COL1A1(ENST00000225964):Gly311Val;COL1A1(ENST00000225964):Gly311Asp;COL1A1(ENST00000225964):Gly311Arg;COL3A1(ENST00000304636):Gly309Glu;COL3A1(ENST00000304636):Gly309Val;COL4A3(ENST00000396578):Gly401Arg
COL5A1	691	Gly	911	COL4A1(ENST00000375820):Gly394Asp;COL1A1(ENST00000225964):Gly314Arg;COL3A1(ENST00000304636):Gly312Val;COL1A2(ENST00000297268):Gly226Asp
COL5A1	693	Pro	914	COL11A2(ENST00000374708):Pro535Thr
COL5A1	694	Gly	915	COL1A1(ENST00000225964):Gly317Ser;COL3A1(ENST00000304636):Gly315Ala;COL3A1(ENST00000304636):Gly315Val;COL4A3(ENST00000396578):Gly407Ser;COL4A3(ENST00000396578):Gly407Arg;COL4A3(ENST00000396578):Gly407Cys
COL5A1	697	Gly	918	COL1A1(ENST00000225964):Gly320Val;COL1A1(ENST00000225964):Gly320Asp;COL3A1(ENST00000304636):Gly318Asp
COL5A1	700	Gly	928	COL2A1(ENST00000380518):Gly345Asp;COL1A1(ENST00000225964):Gly323Glu;COL1A1(ENST00000225964):Gly323Arg;COL3A1(ENST00000304636):Gly321Asp;COL3A1(ENST00000304636):Gly321Val;COL1A2(ENST00000297268):Gly235Asp
COL5A1	703	Gly	931	COL2A1(ENST00000380518):Gly348Val;COL2A1(ENST00000380518):Gly348Asp;COL1A1(ENST00000225964):Gly326Asp;COL3A1(ENST00000304636):Gly324Ser;COL3A1(ENST00000304636):Gly324Asp
COL5A1	706	Gly	934	COL11A1(ENST00000370096):Gly676Arg;COL2A1(ENST00000380518):Gly351Val;COL1A1(ENST00000225964):Gly329Arg;COL3A1(ENST00000304636):Gly327Asp
COL5A1	709	Gly	937	COL2A1(ENST00000380518):Gly354Val;COL2A1(ENST00000380518):Gly354Arg;COL4A1(ENST00000375820):Gly417Arg;COL1A1(ENST00000225964):Gly332Ala;COL1A1(ENST00000225964):Gly332Arg
COL5A1	712	Gly	940	COL1A1(ENST00000225964):Gly335Ser;COL3A1(ENST00000304636):Gly333Asp;COL4A4(ENST00000396625):Gly448Ser;COL1A2(ENST00000297268):Gly247Arg;COL1A2(ENST00000297268):Gly247Cys;COL1A2(ENST00000297268):Gly247Asp;COL1A2(ENST00000297268):Gly247Val
COL5A1	715	Gly	943	COL1A1(ENST00000225964):Gly338Val;COL1A1(ENST00000225964):Gly338Cys;COL1A1(ENST00000225964):Gly338Ser;COL4A4(ENST00000396625):Gly451Ser;COL1A2(ENST00000297268):Gly250Val
COL5A1	718	Gly	965	COL1A1(ENST00000225964):Gly341Cys;COL1A1(ENST00000225964):Gly341Arg;COL4A4(ENST00000396625):Gly466Arg;COL4A3(ENST00000396578):Gly452Arg;COL1A2(ENST00000297268):Gly253Asp
COL5A1	721	Gly	968	COL1A1(ENST00000225964):Gly344Val;COL3A1(ENST00000304636):Gly342Arg;COL4A3(ENST00000396578):Gly455Cys;COL1A2(ENST00000297268):Gly256Asp;COL1A2(ENST00000297268):Gly256Val
COL5A1	724	Gly	971	COL2A1(ENST00000380518):Gly369Asp;COL2A1(ENST00000380518):Gly369Arg;COL3A1(ENST00000304636):Gly345Arg;COL4A3(ENST00000396578):Gly458Arg;COL1A2(ENST00000297268):Gly259Ser;COL1A2(ENST00000297268):Gly259Cys;COL1A2(ENST00000297268):Gly259Asp
COL5A1	727	Gly	974	COL2A1(ENST00000380518):Gly372Glu;COL2A1(ENST00000380518):Gly372Arg;COL1A1(ENST00000225964):Gly350Arg;COL4A4(ENST00000396625):Gly475Val;COL4A4(ENST00000396625):Gly475Cys;COL4A3(ENST00000396578):Gly461Arg;COL1A2(ENST00000297268):Gly262Arg
COL5A1	730	Gly	977	COL2A1(ENST00000380518):Gly375Asp;COL2A1(ENST00000380518):Gly375Arg;COL1A1(ENST00000225964):Gly353Asp;COL1A1(ENST00000225964):Gly353Cys;COL1A1(ENST00000225964):Gly353Ser;COL3A1(ENST00000304636):Gly351Val;COL4A4(ENST00000396625):Gly478Glu;COL4A3(ENST00000396578):Gly464Val;COL1A2(ENST00000297268):Gly265Arg;COL1A2(ENST00000297268):Gly265Asp
COL5A1	733	Gly	980	COL2A1(ENST00000380518):Gly378Asp;COL1A1(ENST00000225964):Gly356Cys;COL1A1(ENST00000225964):Gly356Ser;COL4A4(ENST00000396625):Gly481Ser;COL11A2(ENST00000374708):Gly575Arg;COL1A2(ENST00000297268):Gly268Arg;COL1A2(ENST00000297268):Gly268Glu
COL5A1	736	Gly	983	COL2A1(ENST00000380518):Gly381Asp;COL2A1(ENST00000380518):Gly381Arg;COL1A1(ENST00000225964):Gly359Glu;COL1A2(ENST00000297268):Gly271Arg;COL1A2(ENST00000297268):Gly271Cys;COL1A2(ENST00000297268):Gly271Asp
COL5A1	739	Gly	986	COL2A1(ENST00000380518):Gly384Ser;COL5A2(ENST00000374866):Gly396Arg;COL4A4(ENST00000396625):Gly487Val;COL1A2(ENST00000297268):Gly274Cys;COL1A2(ENST00000297268):Gly274Asp;COL1A2(ENST00000297268):Gly274Val
COL5A1	740	Pro	997	COL11A2(ENST00000374708):Pro582Ser
COL5A1	742	Gly	999	COL1A1(ENST00000225964):Gly365Val;COL1A1(ENST00000225964):Gly365Ala;COL1A1(ENST00000225964):Gly365Ser;COL3A1(ENST00000304636):Gly363Ser;COL1A2(ENST00000297268):Gly277Arg
COL5A1	745	Gly	1002	COL1A1(ENST00000225964):Gly368Val;COL1A1(ENST00000225964):Gly368Ala;COL1A1(ENST00000225964):Gly368Arg;COL1A1(ENST00000225964):Gly368Ser;COL3A1(ENST00000304636):Gly366Arg;COL4A3(ENST00000396578):Gly484Arg;COL1A2(ENST00000297268):Gly280Ser;COL1A2(ENST00000297268):Gly280Arg;COL1A2(ENST00000297268):Gly280Cys;COL1A2(ENST00000297268):Gly280Val
COL5A1	748	Gly	1005	COL2A1(ENST00000380518):Gly393Ser;COL1A1(ENST00000225964):Gly371Ser;COL3A1(ENST00000304636):Gly369Glu;COL3A1(ENST00000304636):Gly369Val;COL4A3(ENST00000396578):Gly487Cys;COL1A2(ENST00000297268):Gly283Arg;COL1A2(ENST00000297268):Gly283Val
COL5A1	751	Gly	1008	COL2A1(ENST00000380518):Gly396Val;COL4A1(ENST00000375820):Gly480Arg;COL1A1(ENST00000225964):Gly374Ala;COL3A1(ENST00000304636):Gly372Val;COL1A2(ENST00000297268):Gly286Ser;COL1A2(ENST00000297268):Gly286Ala;COL1A2(ENST00000297268):Gly286Val
COL5A1	754	Gly	1011	COL2A1(ENST00000380518):Gly399Val;COL1A1(ENST00000225964):Gly377Ala;COL1A1(ENST00000225964):Gly377Ser;COL3A1(ENST00000304636):Gly375Glu;COL1A2(ENST00000297268):Gly289Ser;COL1A2(ENST00000297268):Gly289Ala;COL1A2(ENST00000297268):Gly289Val
COL5A1	757	Gly	1014	COL2A1(ENST00000380518):Gly402Glu;COL1A1(ENST00000225964):Gly380Val;COL1A1(ENST00000225964):Gly380Cys;COL1A1(ENST00000225964):Gly380Ser;COL1A2(ENST00000297268):Gly292Ser;COL1A2(ENST00000297268):Gly292Arg;COL1A2(ENST00000297268):Gly292Asp;COL1A2(ENST00000297268):Gly292Val
COL5A1	760	Gly	1017	COL2A1(ENST00000380518):Gly405Asp;COL1A1(ENST00000225964):Gly383Cys;COL1A1(ENST00000225964):Gly383Ser;COL3A1(ENST00000304636):Gly381Asp;COL4A4(ENST00000396625):Gly518Glu;COL1A2(ENST00000297268):Gly295Val
COL5A1	763	Gly	1020	COL2A1(ENST00000380518):Gly408Asp;COL1A1(ENST00000225964):Gly386Glu;COL3A1(ENST00000304636):Gly384Val;COL1A2(ENST00000297268):Gly298Arg;COL1A2(ENST00000297268):Gly298Cys
COL5A1	766	Gly	1023	COL2A1(ENST00000380518):Gly411Arg;COL1A1(ENST00000225964):Gly389Arg;COL1A1(ENST00000225964):Gly389Ser;COL3A1(ENST00000304636):Gly387Trp
COL5A1	769	Gly	1026	COL4A1(ENST00000375820):Gly498Val;COL4A1(ENST00000375820):Gly498Asp;COL4A1(ENST00000375820):Gly498Arg;COL1A1(ENST00000225964):Gly392Glu;COL4A4(ENST00000396625):Gly527Cys
COL5A1	772	Gly	1029	COL1A1(ENST00000225964):Gly395Ser;COL3A1(ENST00000304636):Gly393Ser;COL3A1(ENST00000304636):Gly393Asp;COL1A2(ENST00000297268):Gly307Asp
COL5A1	775	Gly	1032	COL2A1(ENST00000380518):Gly420Glu;COL1A1(ENST00000225964):Gly398Ala;COL1A1(ENST00000225964):Gly398Asp;COL1A1(ENST00000225964):Gly398Cys;COL3A1(ENST00000304636):Gly396Val;COL4A4(ENST00000396625):Gly533Asp;COL1A2(ENST00000297268):Gly310Ser;COL1A2(ENST00000297268):Gly310Arg
COL5A1	778	Gly	1035	COL2A1(ENST00000380518):Gly423Asp;COL1A1(ENST00000225964):Gly401Asp;COL1A1(ENST00000225964):Gly401Cys;COL1A1(ENST00000225964):Gly401Ser;COL3A1(ENST00000304636):Gly399Ala;COL1A2(ENST00000297268):Gly313Cys
COL5A1	781	Gly	1038	COL2A1(ENST00000380518):Gly426Arg;COL4A1(ENST00000375820):Gly510Arg;COL1A1(ENST00000225964):Gly404Ser;COL3A1(ENST00000304636):Gly402Ser;COL4A3(ENST00000396578):Gly520Arg;COL4A3(ENST00000396578):Gly520Asp;COL1A2(ENST00000297268):Gly316Ser;COL1A2(ENST00000297268):Gly316Arg;COL1A2(ENST00000297268):Gly316Cys
COL5A1	784	Gly	1041	COL2A1(ENST00000380518):Gly429Asp;COL1A1(ENST00000225964):Gly407Cys;COL1A1(ENST00000225964):Gly407Ser;COL1A2(ENST00000297268):Gly319Arg;COL1A2(ENST00000297268):Gly319Glu
COL5A1	787	Gly	1044	COL1A1(ENST00000225964):Gly410Ser;COL3A1(ENST00000304636):Gly408Arg;COL3A1(ENST00000304636):Gly408Glu;COL1A2(ENST00000297268):Gly322Ser
COL5A1	789	Pro	1046	COL2A1(ENST00000380518):Pro434Ser;COL1A1(ENST00000225964):Pro412Arg
COL5A1	790	Gly	1047	COL4A1(ENST00000375820):Gly519Arg;COL1A1(ENST00000225964):Gly413Ala;COL1A1(ENST00000225964):Gly413Asp;COL1A1(ENST00000225964):Gly413Arg;COL3A1(ENST00000304636):Gly411Arg;COL1A2(ENST00000297268):Gly325Glu
COL5A1	792	Arg	1049	COL2A1(ENST00000380518):Arg437Pro;COL2A1(ENST00000380518):Arg437Trp
COL5A1	793	Gly	1050	COL2A1(ENST00000380518):Gly438Ser;COL1A1(ENST00000225964):Gly416Asp;COL3A1(ENST00000304636):Gly414Cys;COL3A1(ENST00000304636):Gly414Val;COL4A3(ENST00000396578):Gly532Cys;COL4A3(ENST00000396578):Gly532Asp;COL1A2(ENST00000297268):Gly328Ser;COL1A2(ENST00000297268):Gly328Cys;COL1A2(ENST00000297268):Gly328Asp;COL1A2(ENST00000297268):Gly328Val
COL5A1	796	Gly	1053	COL2A1(ENST00000380518):Gly441Cys;COL3A1(ENST00000304636):Gly417Arg;COL1A2(ENST00000297268):Gly331Asp;COL1A2(ENST00000297268):Gly331Val
COL5A1	799	Gly	1056	COL2A1(ENST00000380518):Gly444Asp;COL2A1(ENST00000380518):Gly444Ser;COL4A1(ENST00000375820):Gly528Glu;COL1A1(ENST00000225964):Gly422Ala;COL1A1(ENST00000225964):Gly422Cys;COL3A1(ENST00000304636):Gly420Ser;COL1A2(ENST00000297268):Gly334Ser
COL5A1	802	Gly	1063	COL2A1(ENST00000380518):Gly447Ala;COL2A1(ENST00000380518):Gly447Asp;COL2A1(ENST00000380518):Gly447Ser;COL1A1(ENST00000225964):Gly425Ser;COL3A1(ENST00000304636):Gly423Ser;COL3A1(ENST00000304636):Gly423Asp;COL1A2(ENST00000297268):Gly337Ser;COL1A2(ENST00000297268):Gly337Arg;COL1A2(ENST00000297268):Gly337Cys
COL5A1	805	Gly	1073	COL2A1(ENST00000380518):Gly450Ala;COL2A1(ENST00000380518):Gly450Asp;COL1A1(ENST00000225964):Gly428Cys;COL1A2(ENST00000297268):Gly340Ser;COL1A2(ENST00000297268):Gly340Arg;COL1A2(ENST00000297268):Gly340Asp
COL5A1	808	Gly	1076	COL2A1(ENST00000380518):Gly453Val;COL2A1(ENST00000380518):Gly453Ala;COL2A1(ENST00000380518):Gly453Asp;COL2A1(ENST00000380518):Gly453Ser;COL4A1(ENST00000375820):Gly544Arg;COL1A1(ENST00000225964):Gly431Val;COL3A1(ENST00000304636):Gly429Ser;COL11A2(ENST00000374708):Gly650Val
COL5A1	811	Gly	1079	COL2A1(ENST00000380518):Gly456Val;COL2A1(ENST00000380518):Gly456Ala;COL2A1(ENST00000380518):Gly456Arg;COL1A1(ENST00000225964):Gly434Val;COL1A1(ENST00000225964):Gly434Ser;COL4A4(ENST00000396625):Gly572Ala;COL1A2(ENST00000297268):Gly346Ser;COL1A2(ENST00000297268):Gly346Cys;COL1A2(ENST00000297268):Gly346Val
COL5A1	814	Gly	1082	COL11A1(ENST00000370096):Gly784Arg;COL2A1(ENST00000380518):Gly459Asp;COL2A1(ENST00000380518):Gly459Arg;COL1A1(ENST00000225964):Gly437Ala;COL1A1(ENST00000225964):Gly437Asp;COL3A1(ENST00000304636):Gly435Asp;COL1A2(ENST00000297268):Gly349Ser;COL1A2(ENST00000297268):Gly349Cys
COL5A1	817	Gly	1085	COL2A1(ENST00000380518):Gly462Val;COL2A1(ENST00000380518):Gly462Asp;COL1A1(ENST00000225964):Gly440Ser;COL4A4(ENST00000396625):Gly578Val;COL4A3(ENST00000396578):Gly563Arg;COL1A2(ENST00000297268):Gly352Ser
COL5A1	820	Gly	1088	COL11A1(ENST00000370096):Gly790Asp;COL2A1(ENST00000380518):Gly465Ser;COL4A3(ENST00000396578):Gly566Ala
COL5A1	823	Gly	1091	COL2A1(ENST00000380518):Gly468Val;COL3A1(ENST00000304636):Gly444Arg;COL1A2(ENST00000297268):Gly358Ser;COL1A2(ENST00000297268):Gly358Cys;COL1A2(ENST00000297268):Gly358Asp
COL5A1	826	Gly	1094	COL11A1(ENST00000370096):Gly796Arg;COL4A1(ENST00000375820):Gly562Glu;COL4A3(ENST00000396578):Gly572Arg;COL1A2(ENST00000297268):Gly361Ser
COL5A1	829	Gly	1097	COL2A1(ENST00000380518):Gly474Ser;COL1A2(ENST00000297268):Gly364Ser;COL1A2(ENST00000297268):Gly364Cys
COL5A1	830	Glu	1098	COL3A1(ENST00000304636):Glu451Lys
COL5A1	832	Gly	1100	COL2A1(ENST00000380518):Gly477Val;COL1A1(ENST00000225964):Gly455Asp;COL1A1(ENST00000225964):Gly455Cys;COL1A1(ENST00000225964):Gly455Ser;COL3A1(ENST00000304636):Gly453Asp;COL1A2(ENST00000297268):Gly367Trp;COL1A2(ENST00000297268):Gly367Glu
COL5A1	835	Gly	1103	COL1A2(ENST00000297268):Gly370Ser;COL1A2(ENST00000297268):Gly370Cys;COL1A2(ENST00000297268):Gly370Ala;COL1A2(ENST00000297268):Gly370Val
COL5A1	838	Gly	1106	COL11A1(ENST00000370096):Gly808Glu;COL2A1(ENST00000380518):Gly483Glu;COL2A1(ENST00000380518):Gly483Arg;COL1A1(ENST00000225964):Gly461Ser;COL4A4(ENST00000396625):Gly599Arg;COL4A3(ENST00000396578):Gly584Cys;COL1A2(ENST00000297268):Gly373Arg;COL1A2(ENST00000297268):Gly373Cys;COL27A1(ENST00000356083):Gly904Arg
COL5A1	841	Gly	1109	COL1A1(ENST00000225964):Gly464Glu;COL1A1(ENST00000225964):Gly464Arg;COL3A1(ENST00000304636):Gly462Ser;COL1A2(ENST00000297268):Gly376Asp;COL1A2(ENST00000297268):Gly376Val
COL5A1	844	Gly	1117	COL2A1(ENST00000380518):Gly489Asp;COL4A4(ENST00000396625):Gly610Ser;COL1A2(ENST00000297268):Gly379Arg;COL1A2(ENST00000297268):Gly379Glu;COL1A2(ENST00000297268):Gly379Ala
COL5A1	847	Gly	1120	COL11A1(ENST00000370096):Gly817Val;COL2A1(ENST00000380518):Gly492Val;COL2A1(ENST00000380518):Gly492Asp;COL1A1(ENST00000225964):Gly470Val;COL1A1(ENST00000225964):Gly470Ala;COL4A4(ENST00000396625):Gly613Arg;COL4A3(ENST00000396578):Gly596Arg;COL1A2(ENST00000297268):Gly382Ser
COL5A1	850	Gly	1123	COL2A1(ENST00000380518):Gly495Glu;COL1A2(ENST00000297268):Gly385Arg;COL1A2(ENST00000297268):Gly385Glu
COL5A1	851	Pro	1124	COL11A2(ENST00000374708):Pro693Leu
COL5A1	853	Gly	1126	COL2A1(ENST00000380518):Gly498Val;COL4A2(ENST00000360467):Gly604Arg;COL1A1(ENST00000225964):Gly476Arg;COL3A1(ENST00000304636):Gly474Val;COL4A4(ENST00000396625):Gly619Asp;COL1A2(ENST00000297268):Gly388Arg;COL1A2(ENST00000297268):Gly388Val
COL5A1	856	Gly	1146	COL2A1(ENST00000380518):Gly501Arg;COL4A3(ENST00000396578):Gly619Arg;COL1A2(ENST00000297268):Gly391Ser;COL1A2(ENST00000297268):Gly391Cys
COL5A1	859	Gly	1149	COL2A1(ENST00000380518):Gly504Ala;COL2A1(ENST00000380518):Gly504Cys;COL2A1(ENST00000380518):Gly504Ser;COL4A1(ENST00000375820):Gly612Asp;COL1A1(ENST00000225964):Gly482Ala;COL1A1(ENST00000225964):Gly482Arg;COL4A4(ENST00000396625):Gly636Asp
COL5A1	862	Gly	1152	COL2A1(ENST00000380518):Gly507Glu;COL2A1(ENST00000380518):Gly507Arg;COL1A1(ENST00000225964):Gly485Ala;COL1A2(ENST00000297268):Gly397Arg;COL1A2(ENST00000297268):Gly397Glu
COL5A1	865	Gly	1155	COL2A1(ENST00000380518):Gly510Asp;COL2A1(ENST00000380518):Gly510Cys;COL4A2(ENST00000360467):Gly633Asp;COL1A1(ENST00000225964):Gly488Ser;COL3A1(ENST00000304636):Gly486Val;COL1A2(ENST00000297268):Gly400Asp;COL1A2(ENST00000297268):Gly400Ala
COL5A1	868	Gly	1158	COL2A1(ENST00000380518):Gly513Ser;COL1A1(ENST00000225964):Gly491Cys;COL1A1(ENST00000225964):Gly491Ser;COL3A1(ENST00000304636):Gly489Glu;COL3A1(ENST00000304636):Gly489Val;COL4A3(ENST00000396578):Gly631Val;COL1A2(ENST00000297268):Gly403Asp;COL1A2(ENST00000297268):Gly403Val
COL5A1	871	Gly	1161	COL2A1(ENST00000380518):Gly516Asp;COL2A1(ENST00000380518):Gly516Ser;COL3A1(ENST00000304636):Gly492Arg;COL3A1(ENST00000304636):Gly492Glu;COL3A1(ENST00000304636):Gly492Val;COL4A3(ENST00000396578):Gly634Glu;COL1A2(ENST00000297268):Gly406Ser
COL5A1	874	Gly	1164	COL2A1(ENST00000380518):Gly519Asp;COL2A1(ENST00000380518):Gly519Ser;COL3A1(ENST00000304636):Gly495Glu;COL3A1(ENST00000304636):Gly495Ala;COL1A2(ENST00000297268):Gly409Val
COL5A1	877	Gly	1167	COL2A1(ENST00000380518):Gly522Val;COL3A1(ENST00000304636):Gly498Asp;COL4A3(ENST00000396578):Gly640Arg;COL1A2(ENST00000297268):Gly412Val
COL5A1	880	Gly	1170	COL1A1(ENST00000225964):Gly503Cys;COL3A1(ENST00000304636):Gly501Arg;COL3A1(ENST00000304636):Gly501Glu;COL3A1(ENST00000304636):Gly501Ala;COL11A2(ENST00000374708):Gly722Glu
COL5A1	883	Gly	1173	COL3A1(ENST00000304636):Gly504Val;COL1A2(ENST00000297268):Gly418Ser;COL1A2(ENST00000297268):Gly418Asp
COL5A1	886	Gly	1176	COL1A1(ENST00000225964):Gly509Val;COL1A2(ENST00000297268):Gly421Ser;COL1A2(ENST00000297268):Gly421Asp
COL5A1	889	Gly	1220	COL4A1(ENST00000375820):Gly655Glu;COL4A1(ENST00000375820):Gly655Arg;COL4A4(ENST00000396625):Gly680Asp;COL1A2(ENST00000297268):Gly424Ser
COL5A1	892	Gly	1223	COL2A1(ENST00000380518):Gly537Asp;COL2A1(ENST00000380518):Gly537Ser;COL4A1(ENST00000375820):Gly658Val;COL4A1(ENST00000375820):Gly658Asp;COL1A1(ENST00000225964):Gly515Ala;COL4A3(ENST00000396578):Gly668Arg;COL1A2(ENST00000297268):Gly427Ser
COL5A1	895	Gly	1226	COL4A3(ENST00000396578):Gly671Asp
COL5A1	898	Gly	1232	COL2A1(ENST00000380518):Gly543Glu;COL4A2(ENST00000360467):Gly702Asp;COL3A1(ENST00000304636):Gly519Glu;COL1A2(ENST00000297268):Gly433Glu
COL5A1	901	Gly	1235	COL2A1(ENST00000380518):Gly546Val;COL2A1(ENST00000380518):Gly546Ser;COL4A4(ENST00000396625):Gly692Val
COL5A1	904	Gly	1238	COL4A1(ENST00000375820):Gly670Arg;COL1A1(ENST00000225964):Gly527Ala;COL1A1(ENST00000225964):Gly527Cys;COL4A4(ENST00000396625):Gly695Asp;COL1A2(ENST00000297268):Gly439Asp
COL5A1	907	Gly	1241	COL1A1(ENST00000225964):Gly530Cys;COL1A1(ENST00000225964):Gly530Ser;COL4A4(ENST00000396625):Gly698Arg;COL1A2(ENST00000297268):Gly442Arg;COL1A2(ENST00000297268):Gly442Glu
COL5A1	910	Gly	1244	COL1A1(ENST00000225964):Gly533Asp;COL1A1(ENST00000225964):Gly533Cys;COL1A2(ENST00000297268):Gly445Arg
COL5A1	913	Gly	1247	COL4A4(ENST00000396625):Gly704Glu;COL4A4(ENST00000396625):Gly704Arg;COL4A3(ENST00000396578):Gly689Arg;COL1A2(ENST00000297268):Gly448Glu
COL5A1	916	Gly	1250	COL2A1(ENST00000380518):Gly561Ser;COL4A1(ENST00000375820):Gly682Val;COL1A1(ENST00000225964):Gly539Ser
COL5A1	919	Gly	1253	COL3A1(ENST00000304636):Gly540Arg;COL4A3(ENST00000396578):Gly695Arg;COL1A2(ENST00000297268):Gly454Cys;COL1A2(ENST00000297268):Gly454Val
COL5A1	922	Gly	1256	COL4A1(ENST00000375820):Gly688Asp
COL5A1	925	Gly	1262	COL2A1(ENST00000380518):Gly570Arg;COL4A1(ENST00000375820):Gly693Glu;COL1A1(ENST00000225964):Gly548Ala;COL1A2(ENST00000297268):Gly460Ser
COL5A1	928	Gly	1265	COL2A1(ENST00000380518):Gly573Arg;COL2A1(ENST00000380518):Gly573Ser;COL4A1(ENST00000375820):Gly696Cys;COL4A1(ENST00000375820):Gly696Ser;COL3A1(ENST00000304636):Gly549Glu;COL4A4(ENST00000396625):Gly722Ser
COL5A1	931	Gly	1268	COL11A1(ENST00000370096):Gly901Glu;COL4A1(ENST00000375820):Gly699Asp;COL1A1(ENST00000225964):Gly554Ala;COL3A1(ENST00000304636):Gly552Arg;COL3A1(ENST00000304636):Gly552Glu;COL4A3(ENST00000396578):Gly709Glu
COL5A1	932	Pro	1269	COL1A1(ENST00000225964):Pro555Arg
COL5A1	934	Gly	1271	COL4A4(ENST00000396625):Gly728Glu;COL4A3(ENST00000396578):Gly712Val;COL1A2(ENST00000297268):Gly469Ala
COL5A1	937	Gly	1274	COL2A1(ENST00000380518):Gly582Ser;COL1A1(ENST00000225964):Gly560Cys;COL1A1(ENST00000225964):Gly560Arg;COL1A1(ENST00000225964):Gly560Ser;COL3A1(ENST00000304636):Gly558Arg;COL1A2(ENST00000297268):Gly472Cys
COL5A1	940	Gly	1277	COL4A1(ENST00000375820):Gly708Val;COL4A1(ENST00000375820):Gly708Arg
COL5A1	943	Gly	1280	COL4A1(ENST00000375820):Gly711Glu;COL1A1(ENST00000225964):Gly566Arg;COL3A1(ENST00000304636):Gly564Asp;COL3A1(ENST00000304636):Gly564Ala;COL1A2(ENST00000297268):Gly478Asp;COL1A2(ENST00000297268):Gly478Val
COL5A1	946	Gly	1283	COL2A1(ENST00000380518):Gly591Asp;COL2A1(ENST00000380518):Gly591Arg;COL1A1(ENST00000225964):Gly569Arg;COL3A1(ENST00000304636):Gly567Glu
COL5A1	949	Gly	1286	COL2A1(ENST00000380518):Gly594Glu;COL3A1(ENST00000304636):Gly570Ser;COL1A2(ENST00000297268):Gly484Glu;COL1A2(ENST00000297268):Gly484Val
COL5A1	952	Gly	1289	COL4A1(ENST00000375820):Gly720Asp;COL1A1(ENST00000225964):Gly575Asp;COL1A2(ENST00000297268):Gly487Arg
COL5A1	955	Gly	1292	COL2A1(ENST00000380518):Gly600Val;COL2A1(ENST00000380518):Gly600Asp;COL4A1(ENST00000375820):Gly723Glu;COL4A4(ENST00000396625):Gly748Ser;COL4A3(ENST00000396578):Gly733Arg
COL5A1	958	Gly	1295	COL2A1(ENST00000380518):Gly603Val;COL1A1(ENST00000225964):Gly581Arg;COL1A2(ENST00000297268):Gly493Arg;COL1A2(ENST00000297268):Gly493Glu;COL1A2(ENST00000297268):Gly493Val;COL27A1(ENST00000356083):Gly1021Asp
COL5A1	960	Pro	1297	COL11A2(ENST00000374708):Pro802Thr
COL5A1	961	Gly	1298	COL11A1(ENST00000370096):Gly931Glu;COL2A1(ENST00000380518):Gly606Asp;COL2A1(ENST00000380518):Gly606Arg;COL4A1(ENST00000375820):Gly729Arg;COL3A1(ENST00000304636):Gly582Ser;COL3A1(ENST00000304636):Gly582Arg;COL3A1(ENST00000304636):Gly582Cys;COL4A3(ENST00000396578):Gly739Arg
COL5A1	964	Gly	1312	COL1A1(ENST00000225964):Gly587Ala;COL1A1(ENST00000225964):Gly587Ser;COL1A2(ENST00000297268):Gly499Val
COL5A1	967	Gly	1315	COL4A1(ENST00000375820):Gly743Val;COL3A1(ENST00000304636):Gly588Ser;COL3A1(ENST00000304636):Gly588Asp;COL3A1(ENST00000304636):Gly588Val;COL1A2(ENST00000297268):Gly502Ser
COL5A1	970	Gly	1318	COL1A1(ENST00000225964):Gly593Asp;COL1A1(ENST00000225964):Gly593Cys;COL1A1(ENST00000225964):Gly593Ser;COL3A1(ENST00000304636):Gly591Arg;COL3A1(ENST00000304636):Gly591Asp;COL4A4(ENST00000396625):Gly774Arg;COL1A2(ENST00000297268):Gly505Ser;COL1A2(ENST00000297268):Gly505Ala
COL5A1	973	Gly	1321	COL4A1(ENST00000375820):Gly749Ser;COL4A3(ENST00000396578):Gly759Arg
COL5A1	976	Gly	1324	COL4A3(ENST00000396578):Gly762Arg
COL5A1	979	Gly	1327	COL4A1(ENST00000375820):Gly755Arg;COL1A1(ENST00000225964):Gly596Ala;COL1A2(ENST00000297268):Gly508Asp;COL1A2(ENST00000297268):Gly508Ala;COL1A2(ENST00000297268):Gly508Val
COL5A1	982	Gly	1330	COL2A1(ENST00000380518):Gly621Arg;COL4A1(ENST00000375820):Gly758Glu;COL4A2(ENST00000360467):Gly800Glu;COL1A2(ENST00000297268):Gly511Ser;COL1A2(ENST00000297268):Gly511Asp;COL1A2(ENST00000297268):Gly511Val
COL5A1	985	Gly	1333	COL2A1(ENST00000380518):Gly624Asp;COL4A1(ENST00000375820):Gly761Val;COL1A1(ENST00000225964):Gly602Arg
COL5A1	988	Gly	1336	COL4A1(ENST00000375820):Gly764Asp;COL1A1(ENST00000225964):Gly605Asp;COL3A1(ENST00000304636):Gly603Asp;COL3A1(ENST00000304636):Gly603Val;COL4A4(ENST00000396625):Gly792Arg;COL1A2(ENST00000297268):Gly517Ser;COL1A2(ENST00000297268):Gly517Arg;COL1A2(ENST00000297268):Gly517Asp
COL5A1	991	Gly	1339	COL2A1(ENST00000380518):Gly630Ser;COL3A1(ENST00000304636):Gly606Arg;COL4A3(ENST00000396578):Gly777Asp;COL11A2(ENST00000374708):Gly833Arg;COL1A2(ENST00000297268):Gly520Ser
COL5A1	994	Gly	1342	COL2A1(ENST00000380518):Gly633Ser;COL5A2(ENST00000374866):Gly645Arg;COL4A3(ENST00000396578):Gly780Glu
COL5A1	997	Gly	1345	COL4A1(ENST00000375820):Gly773Arg;COL1A1(ENST00000225964):Gly614Arg;COL3A1(ENST00000304636):Gly612Asp;COL1A2(ENST00000297268):Gly526Arg;COL1A2(ENST00000297268):Gly526Glu
COL5A1	1000	Gly	1348	COL2A1(ENST00000380518):Gly639Asp;COL1A1(ENST00000225964):Gly617Arg;COL3A1(ENST00000304636):Gly615Glu;COL1A2(ENST00000297268):Gly529Cys;COL1A2(ENST00000297268):Gly529Asp
COL5A1	1003	Gly	1351	COL2A1(ENST00000380518):Gly642Val;COL3A1(ENST00000304636):Gly618Val;COL1A2(ENST00000297268):Gly532Glu
COL5A1	1004	Pro	1352	COL11A1(ENST00000370096):Pro974Gln
COL5A1	1006	Gly	1354	COL11A1(ENST00000370096):Gly976Val;COL11A1(ENST00000370096):Gly976Ser;COL4A1(ENST00000375820):Gly782Ala;COL3A1(ENST00000304636):Gly621Arg;COL3A1(ENST00000304636):Gly621Trp;COL3A1(ENST00000304636):Gly621Glu;COL3A1(ENST00000304636):Gly621Val;COL4A4(ENST00000396625):Gly810Asp
COL5A1	1009	Gly	1357	COL4A1(ENST00000375820):Gly785Glu;COL1A1(ENST00000225964):Gly626Cys;COL1A1(ENST00000225964):Gly626Ser;COL4A3(ENST00000396578):Gly795Val
COL5A1	1012	Gly	1360	COL1A1(ENST00000225964):Gly629Ser;COL1A2(ENST00000297268):Gly541Cys
COL5A1	1015	Gly	1363	COL2A1(ENST00000380518):Gly654Ser;COL4A3(ENST00000396578):Gly801Arg;COL1A2(ENST00000297268):Gly544Ser;COL1A2(ENST00000297268):Gly544Cys;COL1A2(ENST00000297268):Gly544Val
COL5A1	1018	Gly	1366	COL2A1(ENST00000380518):Gly657Arg;COL1A1(ENST00000225964):Gly635Ser;COL3A1(ENST00000304636):Gly633Glu;COL1A2(ENST00000297268):Gly547Arg;COL1A2(ENST00000297268):Gly547Asp
COL5A1	1021	Gly	1374	COL11A1(ENST00000370096):Gly991Asp;COL2A1(ENST00000380518):Gly660Glu;COL1A1(ENST00000225964):Gly638Val;COL3A1(ENST00000304636):Gly636Arg;COL1A2(ENST00000297268):Gly550Ser
COL5A1	1024	Gly	1377	COL4A1(ENST00000375820):Gly805Arg;COL1A1(ENST00000225964):Gly641Ala;COL3A1(ENST00000304636):Gly639Arg;COL3A1(ENST00000304636):Gly639Glu;COL3A1(ENST00000304636):Gly639Val;COL1A2(ENST00000297268):Gly553Asp;COL1A2(ENST00000297268):Gly553Val
COL5A1	1027	Gly	1380	COL4A1(ENST00000375820):Gly808Val;COL1A1(ENST00000225964):Gly644Ser;COL3A1(ENST00000304636):Gly642Asp;COL3A1(ENST00000304636):Gly642Val;COL4A3(ENST00000396578):Gly818Arg;COL1A2(ENST00000297268):Gly556Ser;COL1A2(ENST00000297268):Gly556Cys
COL5A1	1028	Leu	1381	COL2A1(ENST00000380518):Leu667Phe
COL5A1	1030	Gly	1383	COL1A1(ENST00000225964):Gly647Ser;COL4A4(ENST00000396625):Gly837Ala
COL5A1	1033	Gly	1386	COL2A1(ENST00000380518):Gly672Ala;COL2A1(ENST00000380518):Gly672Cys;COL2A1(ENST00000380518):Gly672Ser;COL1A1(ENST00000225964):Gly650Arg;COL1A2(ENST00000297268):Gly562Cys;COL1A2(ENST00000297268):Gly562Val
COL5A1	1036	Gly	1389	COL2A1(ENST00000380518):Gly675Asp;COL4A2(ENST00000360467):Gly857Arg;COL4A4(ENST00000396625):Gly843Glu;COL1A2(ENST00000297268):Gly565Ser;COL1A2(ENST00000297268):Gly565Ala
COL5A1	1039	Gly	1392	COL2A1(ENST00000380518):Gly678Arg;COL1A1(ENST00000225964):Gly656Ser;COL3A1(ENST00000304636):Gly654Glu;COL4A3(ENST00000396578):Gly830Asp;COL1A2(ENST00000297268):Gly568Ser
COL5A1	1041	Pro	1394	COL11A1(ENST00000370096):Pro1011Gln
COL5A1	1042	Gly	1395	COL1A1(ENST00000225964):Gly659Ala;COL3A1(ENST00000304636):Gly657Arg;COL3A1(ENST00000304636):Gly657Glu;COL1A2(ENST00000297268):Gly571Arg
COL5A1	1045	Gly	1398	COL2A1(ENST00000380518):Gly684Val;COL2A1(ENST00000380518):Gly684Arg;COL3A1(ENST00000304636):Gly660Asp;COL4A3(ENST00000396578):Gly836Glu
COL5A1	1048	Gly	1401	COL2A1(ENST00000380518):Gly687Asp;COL2A1(ENST00000380518):Gly687Arg;COL2A1(ENST00000380518):Gly687Ser;COL3A1(ENST00000304636):Gly663Arg;COL3A1(ENST00000304636):Gly663Asp;COL3A1(ENST00000304636):Gly663Val;COL4A4(ENST00000396625):Gly855Arg;COL1A2(ENST00000297268):Gly577Ser
COL5A1	1051	Gly	1412	COL1A1(ENST00000225964):Gly674Glu;COL4A4(ENST00000396625):Gly864Trp;COL4A4(ENST00000396625):Gly864Arg;COL1A2(ENST00000297268):Gly586Ser;COL1A2(ENST00000297268):Gly586Arg;COL1A2(ENST00000297268):Gly586Val
COL5A1	1054	Gly	1415	COL3A1(ENST00000304636):Gly675Val;COL4A3(ENST00000396578):Gly853Arg
COL5A1	1057	Gly	1418	COL11A1(ENST00000370096):Gly1027Arg;COL2A1(ENST00000380518):Gly702Ser;COL4A4(ENST00000396625):Gly870Arg;COL4A3(ENST00000396578):Gly856Glu;COL1A2(ENST00000297268):Gly592Ser
COL5A1	1060	Gly	1421	COL2A1(ENST00000380518):Gly705Ser;COL1A1(ENST00000225964):Gly683Ser;COL3A1(ENST00000304636):Gly681Asp;COL3A1(ENST00000304636):Gly681Val;COL1A2(ENST00000297268):Gly595Ser;COL1A2(ENST00000297268):Gly595Cys
COL5A1	1063	Gly	1424	COL1A1(ENST00000225964):Gly686Val;COL1A1(ENST00000225964):Gly686Ala;COL3A1(ENST00000304636):Gly684Val;COL1A2(ENST00000297268):Gly598Val
COL5A1	1066	Gly	1427	COL2A1(ENST00000380518):Gly711Arg;COL1A1(ENST00000225964):Gly689Ser;COL3A1(ENST00000304636):Gly687Arg;COL4A4(ENST00000396625):Gly879Glu;COL1A2(ENST00000297268):Gly601Ser;COL1A2(ENST00000297268):Gly601Asp
COL5A1	1069	Gly	1430	COL2A1(ENST00000380518):Gly714Asp;COL1A1(ENST00000225964):Gly692Ala;COL3A1(ENST00000304636):Gly690Arg;COL3A1(ENST00000304636):Gly690Glu;COL3A1(ENST00000304636):Gly690Val;COL4A3(ENST00000396578):Gly865Ser
COL5A1	1072	Gly	1433	COL11A1(ENST00000370096):Gly1042Arg;COL2A1(ENST00000380518):Gly717Val;COL2A1(ENST00000380518):Gly717Ser;COL3A1(ENST00000304636):Gly693Arg;COL3A1(ENST00000304636):Gly693Ala
COL5A1	1075	Gly	1436	COL2A1(ENST00000380518):Gly720Asp;COL4A1(ENST00000375820):Gly861Ser;COL3A1(ENST00000304636):Gly696Asp;COL4A4(ENST00000396625):Gly888Arg;COL4A3(ENST00000396578):Gly871Cys
COL5A1	1078	Gly	1439	COL1A1(ENST00000225964):Gly701Cys;COL1A1(ENST00000225964):Gly701Ser;COL3A1(ENST00000304636):Gly699Arg;COL3A1(ENST00000304636):Gly699Asp;COL3A1(ENST00000304636):Gly699Val
COL5A1	1081	Gly	1442	COL2A1(ENST00000380518):Gly726Asp;COL1A1(ENST00000225964):Gly704Cys;COL1A1(ENST00000225964):Gly704Ser;COL3A1(ENST00000304636):Gly702Ser;COL3A1(ENST00000304636):Gly702Asp;COL3A1(ENST00000304636):Gly702Val;COL1A2(ENST00000297268):Gly616Arg;COL1A2(ENST00000297268):Gly616Val
COL5A1	1084	Gly	1445	COL4A1(ENST00000375820):Gly870Arg;COL1A1(ENST00000225964):Gly707Ser;COL3A1(ENST00000304636):Gly705Arg;COL3A1(ENST00000304636):Gly705Glu;COL4A4(ENST00000396625):Gly897Glu
COL5A1	1087	Gly	1448	COL2A1(ENST00000380518):Gly732Asp;COL3A1(ENST00000304636):Gly708Asp;COL3A1(ENST00000304636):Gly708Ala;COL3A1(ENST00000304636):Gly708Val;COL4A3(ENST00000396578):Gly883Arg
COL5A1	1090	Gly	1451	COL1A1(ENST00000225964):Gly713Asp;COL3A1(ENST00000304636):Gly711Ser;COL3A1(ENST00000304636):Gly711Val;COL1A2(ENST00000297268):Gly625Ser;COL1A2(ENST00000297268):Gly625Asp
COL5A1	1093	Gly	1454	COL2A1(ENST00000380518):Gly738Asp;COL4A1(ENST00000375820):Gly879Glu;COL3A1(ENST00000304636):Gly714Arg;COL3A1(ENST00000304636):Gly714Glu;COL1A2(ENST00000297268):Gly628Arg
COL5A1	1096	Gly	1457	COL4A1(ENST00000375820):Gly882Asp;COL1A1(ENST00000225964):Gly719Asp;COL1A1(ENST00000225964):Gly719Ser;COL3A1(ENST00000304636):Gly717Asp;COL4A4(ENST00000396625):Gly909Glu;COL1A2(ENST00000297268):Gly631Val
COL5A1	1099	Gly	1460	COL2A1(ENST00000380518):Gly744Ser;COL1A1(ENST00000225964):Gly722Ser;COL4A4(ENST00000396625):Gly912Ser;COL4A3(ENST00000396578):Gly895Asp;COL1A2(ENST00000297268):Gly634Arg;COL1A2(ENST00000297268):Gly634Val
COL5A1	1102	Gly	1463	COL4A1(ENST00000375820):Gly888Arg;COL3A1(ENST00000304636):Gly723Asp;COL1A2(ENST00000297268):Gly637Asp
COL5A1	1105	Gly	1466	COL2A1(ENST00000380518):Gly750Val;COL4A1(ENST00000375820):Gly891Asp;COL1A1(ENST00000225964):Gly728Glu;COL1A1(ENST00000225964):Gly728Arg;COL3A1(ENST00000304636):Gly726Arg;COL3A1(ENST00000304636):Gly726Glu;COL4A4(ENST00000396625):Gly918Arg;COL1A2(ENST00000297268):Gly640Glu
COL5A1	1106	Arg	1467	COL11A1(ENST00000370096):Arg1076Cys;COL11A2(ENST00000374708):Arg948Cys
COL5A1	1108	Gly	1469	COL2A1(ENST00000380518):Gly753Asp;COL1A1(ENST00000225964):Gly731Val;COL1A1(ENST00000225964):Gly731Ala;COL3A1(ENST00000304636):Gly729Arg;COL3A1(ENST00000304636):Gly729Glu
COL5A1	1111	Gly	1472	COL11A1(ENST00000370096):Gly1081Arg;COL4A1(ENST00000375820):Gly897Ser;COL1A1(ENST00000225964):Gly734Val;COL3A1(ENST00000304636):Gly732Arg;COL3A1(ENST00000304636):Gly732Val;COL1A2(ENST00000297268):Gly646Cys;COL1A2(ENST00000297268):Gly646Val
COL5A1	1114	Gly	1475	COL2A1(ENST00000380518):Gly759Asp;COL2A1(ENST00000380518):Gly759Ser;COL4A1(ENST00000375820):Gly900Glu;COL4A2(ENST00000360467):Gly941Arg;COL1A1(ENST00000225964):Gly737Asp;COL1A1(ENST00000225964):Gly737Cys;COL3A1(ENST00000304636):Gly735Arg
COL5A1	1117	Gly	1478	COL1A1(ENST00000225964):Gly740Arg;COL3A1(ENST00000304636):Gly738Ser;COL3A1(ENST00000304636):Gly738Cys;COL3A1(ENST00000304636):Gly738Val;COL4A3(ENST00000396578):Gly913Arg
COL5A1	1119	Lys	1480	COL2A1(ENST00000380518):Lys764Glu
COL5A1	1120	Gly	1481	COL1A1(ENST00000225964):Gly743Val;COL1A1(ENST00000225964):Gly743Asp;COL1A1(ENST00000225964):Gly743Ser;COL3A1(ENST00000304636):Gly741Ser;COL3A1(ENST00000304636):Gly741Cys;COL3A1(ENST00000304636):Gly741Asp;COL3A1(ENST00000304636):Gly741Val;COL1A2(ENST00000297268):Gly655Glu;COL1A2(ENST00000297268):Gly655Val
COL5A1	1123	Gly	1484	COL2A1(ENST00000380518):Gly768Asp;COL3A1(ENST00000304636):Gly744Asp;COL3A1(ENST00000304636):Gly744Val
COL5A1	1126	Gly	1490	COL2A1(ENST00000380518):Gly771Val;COL2A1(ENST00000380518):Gly771Ala;COL2A1(ENST00000380518):Gly771Asp;COL1A1(ENST00000225964):Gly749Ser;COL1A2(ENST00000297268):Gly661Ser;COL1A2(ENST00000297268):Gly661Cys;COL1A2(ENST00000297268):Gly661Asp;COL1A2(ENST00000297268):Gly661Val
COL5A1	1129	Gly	1493	COL2A1(ENST00000380518):Gly774Ser;COL4A1(ENST00000375820):Gly915Glu;COL3A1(ENST00000304636):Gly750Asp;COL1A2(ENST00000297268):Gly664Arg;COL1A2(ENST00000297268):Gly664Asp;COL1A2(ENST00000297268):Gly664Val
COL5A1	1132	Gly	1496	COL1A1(ENST00000225964):Gly755Ser;COL1A2(ENST00000297268):Gly667Cys
COL5A1	1135	Gly	1499	COL2A1(ENST00000380518):Gly780Arg;COL4A2(ENST00000360467):Gly965Asp;COL1A1(ENST00000225964):Gly758Cys;COL3A1(ENST00000304636):Gly756Glu;COL1A2(ENST00000297268):Gly670Asp
COL5A1	1138	Gly	1502	COL1A1(ENST00000225964):Gly761Ser;COL3A1(ENST00000304636):Gly759Asp;COL1A2(ENST00000297268):Gly673Asp
COL5A1	1141	Gly	1505	COL1A1(ENST00000225964):Gly764Val;COL1A1(ENST00000225964):Gly764Ser;COL3A1(ENST00000304636):Gly762Arg;COL3A1(ENST00000304636):Gly762Cys;COL3A1(ENST00000304636):Gly762Asp;COL3A1(ENST00000304636):Gly762Val;COL4A3(ENST00000396578):Gly937Glu;COL1A2(ENST00000297268):Gly676Arg;COL1A2(ENST00000297268):Gly676Asp;COL1A2(ENST00000297268):Gly676Val
COL5A1	1144	Gly	1508	COL1A1(ENST00000225964):Gly767Ser;COL3A1(ENST00000304636):Gly765Ser;COL3A1(ENST00000304636):Gly765Arg;COL3A1(ENST00000304636):Gly765Val;COL4A4(ENST00000396625):Gly957Val;COL4A4(ENST00000396625):Gly957Glu;COL4A4(ENST00000396625):Gly957Arg
COL5A1	1145	Pro	1509	COL4A4(ENST00000396625):Pro958Ala
COL5A1	1147	Gly	1511	COL1A1(ENST00000225964):Gly770Cys;COL1A1(ENST00000225964):Gly770Ser;COL4A4(ENST00000396625):Gly960Arg;COL4A3(ENST00000396578):Gly943Arg;COL1A2(ENST00000297268):Gly682Asp
COL5A1	1150	Gly	1514	COL2A1(ENST00000380518):Gly795Arg;COL1A1(ENST00000225964):Gly773Cys;COL1A1(ENST00000225964):Gly773Ser;COL3A1(ENST00000304636):Gly771Asp;COL1A2(ENST00000297268):Gly685Asp
COL5A1	1153	Gly	1526	COL4A1(ENST00000375820):Gly948Ser;COL1A1(ENST00000225964):Gly776Ser
COL5A1	1156	Gly	1529	COL2A1(ENST00000380518):Gly801Ser;COL1A1(ENST00000225964):Gly779Ser;COL3A1(ENST00000304636):Gly777Arg;COL4A3(ENST00000396578):Gly955Arg
COL5A1	1159	Gly	1532	COL2A1(ENST00000380518):Gly804Ala;COL4A2(ENST00000360467):Gly994Arg;COL1A2(ENST00000297268):Gly694Arg;COL1A2(ENST00000297268):Gly694Asp
COL5A1	1162	Gly	1535	COL1A1(ENST00000225964):Gly785Asp;COL1A2(ENST00000297268):Gly697Trp
COL5A1	1165	Gly	1538	COL2A1(ENST00000380518):Gly810Cys;COL4A1(ENST00000375820):Gly960Val;COL1A1(ENST00000225964):Gly788Cys;COL1A1(ENST00000225964):Gly788Ser;COL3A1(ENST00000304636):Gly786Arg;COL3A1(ENST00000304636):Gly786Val;COL1A2(ENST00000297268):Gly700Arg;COL1A2(ENST00000297268):Gly700Cys;COL1A2(ENST00000297268):Gly700Asp
COL5A1	1168	Gly	1541	COL2A1(ENST00000380518):Gly813Arg;COL1A2(ENST00000297268):Gly703Val
COL5A1	1171	Gly	1544	COL4A1(ENST00000375820):Gly966Glu
COL5A1	1177	Gly	1550	COL2A1(ENST00000380518):Gly822Asp;COL2A1(ENST00000380518):Gly822Cys;COL2A1(ENST00000380518):Gly822Ser;COL1A1(ENST00000225964):Gly800Glu;COL1A2(ENST00000297268):Gly712Ser;COL1A2(ENST00000297268):Gly712Asp
COL5A1	1180	Gly	1553	COL1A1(ENST00000225964):Gly803Val;COL3A1(ENST00000304636):Gly801Asp;COL4A4(ENST00000396625):Gly996Arg;COL1A2(ENST00000297268):Gly715Ser;COL1A2(ENST00000297268):Gly715Asp
COL5A1	1183	Gly	1556	COL11A1(ENST00000370096):Gly1153Ala;COL3A1(ENST00000304636):Gly804Ser;COL3A1(ENST00000304636):Gly804Val;COL1A2(ENST00000297268):Gly718Ser
COL5A1	1184	Pro	1557	COL5A2(ENST00000374866):Pro841Ser
COL5A1	1186	Gly	1559	COL2A1(ENST00000380518):Gly831Val;COL2A1(ENST00000380518):Gly831Arg;COL1A1(ENST00000225964):Gly809Ser;COL4A3(ENST00000396578):Gly985Val;COL1A2(ENST00000297268):Gly721Ser
COL5A1	1189	Gly	1562	COL1A1(ENST00000225964):Gly812Ser;COL4A3(ENST00000396578):Gly988Arg
COL5A1	1192	Gly	1565	COL4A1(ENST00000375820):Gly987Arg;COL1A1(ENST00000225964):Gly815Val;COL1A1(ENST00000225964):Gly815Ala;COL3A1(ENST00000304636):Gly813Ser;COL3A1(ENST00000304636):Gly813Asp
COL5A1	1195	Gly	1568	COL4A1(ENST00000375820):Gly990Val;COL4A1(ENST00000375820):Gly990Glu;COL1A1(ENST00000225964):Gly818Cys;COL4A3(ENST00000396578):Gly994Asp;COL1A2(ENST00000297268):Gly730Arg;COL1A2(ENST00000297268):Gly730Cys;COL1A2(ENST00000297268):Gly730Val
COL5A1	1198	Gly	1572	COL1A1(ENST00000225964):Gly821Arg;COL1A1(ENST00000225964):Gly821Ser;COL3A1(ENST00000304636):Gly819Asp;COL4A4(ENST00000396625):Gly1015Glu;COL4A3(ENST00000396578):Gly997Glu;COL1A2(ENST00000297268):Gly733Cys;COL1A2(ENST00000297268):Gly733Val
COL5A1	1201	Gly	1575	COL2A1(ENST00000380518):Gly846Glu;COL2A1(ENST00000380518):Gly846Arg;COL4A1(ENST00000375820):Gly996Asp;COL4A2(ENST00000360467):Gly1037Glu;COL1A1(ENST00000225964):Gly824Ala;COL1A1(ENST00000225964):Gly824Cys;COL1A1(ENST00000225964):Gly824Arg;COL3A1(ENST00000304636):Gly822Ser;COL3A1(ENST00000304636):Gly822Ala;COL4A4(ENST00000396625):Gly1018Arg;COL1A2(ENST00000297268):Gly736Cys
COL5A1	1203	Arg	1577	COL11A2(ENST00000374708):Arg1045Gln
COL5A1	1204	Gly	1578	COL2A1(ENST00000380518):Gly849Ser;COL1A1(ENST00000225964):Gly827Asp;COL1A2(ENST00000297268):Gly739Arg
COL5A1	1207	Gly	1581	COL4A1(ENST00000375820):Gly1002Asp;COL3A1(ENST00000304636):Gly828Arg;COL3A1(ENST00000304636):Gly828Trp;COL3A1(ENST00000304636):Gly828Glu
COL5A1	1210	Gly	1584	COL2A1(ENST00000380518):Gly855Val;COL1A1(ENST00000225964):Gly833Val;COL1A1(ENST00000225964):Gly833Asp;COL3A1(ENST00000304636):Gly831Asp;COL1A2(ENST00000297268):Gly745Arg;COL1A2(ENST00000297268):Gly745Glu
COL5A1	1213	Gly	1587	COL4A1(ENST00000375820):Gly1008Arg;COL1A1(ENST00000225964):Gly836Ala;COL3A1(ENST00000304636):Gly834Asp;COL4A4(ENST00000396625):Gly1030Val;COL4A4(ENST00000396625):Gly1030Asp;COL1A2(ENST00000297268):Gly748Ser;COL1A2(ENST00000297268):Gly748Val
COL5A1	1216	Gly	1590	COL2A1(ENST00000380518):Gly861Val;COL2A1(ENST00000380518):Gly861Asp;COL4A1(ENST00000375820):Gly1011Glu;COL1A1(ENST00000225964):Gly839Ser;COL3A1(ENST00000304636):Gly837Asp;COL4A3(ENST00000396578):Gly1015Glu;COL1A2(ENST00000297268):Gly751Ser;COL1A2(ENST00000297268):Gly751Val
COL5A1	1219	Gly	1593	COL4A1(ENST00000375820):Gly1014Asp;COL4A1(ENST00000375820):Gly1014Arg;COL1A1(ENST00000225964):Gly842Asp;COL1A1(ENST00000225964):Gly842Arg;COL1A2(ENST00000297268):Gly754Arg;COL1A2(ENST00000297268):Gly754Cys;COL1A2(ENST00000297268):Gly754Asp;COL1A2(ENST00000297268):Gly754Val
COL5A1	1222	Gly	1611	COL2A1(ENST00000380518):Gly867Val;COL2A1(ENST00000380518):Gly867Asp;COL1A1(ENST00000225964):Gly845Ala;COL1A1(ENST00000225964):Gly845Arg;COL3A1(ENST00000304636):Gly843Glu;COL1A2(ENST00000297268):Gly757Ser;COL1A2(ENST00000297268):Gly757Arg;COL1A2(ENST00000297268):Gly757Val
COL5A1	1225	Gly	1614	COL2A1(ENST00000380518):Gly870Val;COL2A1(ENST00000380518):Gly870Glu;COL1A1(ENST00000225964):Gly848Arg;COL3A1(ENST00000304636):Gly846Arg;COL1A2(ENST00000297268):Gly760Glu
COL5A1	1228	Gly	1617	COL2A1(ENST00000380518):Gly873Glu;COL2A1(ENST00000380518):Gly873Trp;COL2A1(ENST00000380518):Gly873Arg;COL4A1(ENST00000375820):Gly1035Val;COL1A1(ENST00000225964):Gly851Asp;COL3A1(ENST00000304636):Gly849Arg;COL4A3(ENST00000396578):Gly1039Arg;COL1A2(ENST00000297268):Gly763Asp;COL1A2(ENST00000297268):Gly763Val
COL5A1	1231	Gly	1620	COL4A1(ENST00000375820):Gly1038Ser;COL1A1(ENST00000225964):Gly854Cys;COL1A1(ENST00000225964):Gly854Arg;COL1A1(ENST00000225964):Gly854Ser;COL3A1(ENST00000304636):Gly852Cys;COL3A1(ENST00000304636):Gly852Asp;COL1A2(ENST00000297268):Gly766Ser;COL1A2(ENST00000297268):Gly766Asp;COL1A2(ENST00000297268):Gly766Val
COL5A1	1234	Gly	1623	COL11A1(ENST00000370096):Gly1204Asp;COL4A1(ENST00000375820):Gly1041Glu;COL1A1(ENST00000225964):Gly857Cys;COL3A1(ENST00000304636):Gly855Asp;COL4A4(ENST00000396625):Gly1066Val;COL4A3(ENST00000396578):Gly1045Val;COL1A2(ENST00000297268):Gly769Arg;COL1A2(ENST00000297268):Gly769Cys
COL5A1	1237	Gly	1626	COL4A1(ENST00000375820):Gly1044Arg;COL1A1(ENST00000225964):Gly860Ala;COL3A1(ENST00000304636):Gly858Val;COL4A4(ENST00000396625):Gly1069Glu;COL4A4(ENST00000396625):Gly1069Arg;COL4A3(ENST00000396578):Gly1048Arg;COL1A2(ENST00000297268):Gly772Ser
COL5A1	1240	Gly	1629	COL1A1(ENST00000225964):Gly863Val;COL1A1(ENST00000225964):Gly863Ala;COL3A1(ENST00000304636):Gly861Asp;COL4A4(ENST00000396625):Gly1072Val;COL1A2(ENST00000297268):Gly775Arg;COL1A2(ENST00000297268):Gly775Glu
COL5A1	1243	Gly	1632	COL2A1(ENST00000380518):Gly888Ser;COL4A1(ENST00000375820):Gly1050Glu;COL1A1(ENST00000225964):Gly866Cys;COL1A1(ENST00000225964):Gly866Ser;COL1A2(ENST00000297268):Gly778Ser
COL5A1	1246	Gly	1643	COL11A1(ENST00000370096):Gly1216Ala;COL11A1(ENST00000370096):Gly1216Asp;COL2A1(ENST00000380518):Gly891Arg;COL1A1(ENST00000225964):Gly869Cys;COL3A1(ENST00000304636):Gly867Asp;COL1A2(ENST00000297268):Gly781Ser;COL1A2(ENST00000297268):Gly781Arg;COL1A2(ENST00000297268):Gly781Asp;COL1A2(ENST00000297268):Gly781Val
COL5A1	1249	Gly	1646	COL2A1(ENST00000380518):Gly894Glu;COL1A1(ENST00000225964):Gly872Val;COL1A1(ENST00000225964):Gly872Ala;COL1A2(ENST00000297268):Gly784Ser;COL1A2(ENST00000297268):Gly784Arg
COL5A1	1252	Gly	1655	COL4A1(ENST00000375820):Gly1070Arg;COL1A1(ENST00000225964):Gly878Asp;COL1A1(ENST00000225964):Gly878Ser;COL1A2(ENST00000297268):Gly790Asp;COL1A2(ENST00000297268):Gly790Ala
COL5A1	1255	Gly	1658	COL2A1(ENST00000380518):Gly903Ser;COL1A1(ENST00000225964):Gly881Ser;COL3A1(ENST00000304636):Gly879Val;COL4A3(ENST00000396578):Gly1077Asp;COL1A2(ENST00000297268):Gly793Arg
COL5A1	1258	Gly	1661	COL1A1(ENST00000225964):Gly884Ser;COL3A1(ENST00000304636):Gly882Asp;COL4A3(ENST00000396578):Gly1080Arg;COL4A3(ENST00000396578):Gly1080Ala;COL1A2(ENST00000297268):Gly796Ser;COL1A2(ENST00000297268):Gly796Cys;COL1A2(ENST00000297268):Gly796Ala
COL5A1	1261	Gly	1664	COL2A1(ENST00000380518):Gly909Cys;COL2A1(ENST00000380518):Gly909Ser;COL4A1(ENST00000375820):Gly1079Glu;COL1A1(ENST00000225964):Gly887Ser
COL5A1	1264	Gly	1667	COL2A1(ENST00000380518):Gly912Asp;COL4A1(ENST00000375820):Gly1082Glu;COL4A4(ENST00000396625):Gly1103Arg;COL4A3(ENST00000396578):Gly1086Glu;COL1A2(ENST00000297268):Gly802Ser;COL1A2(ENST00000297268):Gly802Ala;COL1A2(ENST00000297268):Gly802Val
COL5A1	1267	Gly	1670	COL3A1(ENST00000304636):Gly891Arg;COL4A4(ENST00000396625):Gly1106Asp;COL4A3(ENST00000396578):Gly1089Asp;COL1A2(ENST00000297268):Gly805Arg;COL1A2(ENST00000297268):Gly805Cys;COL1A2(ENST00000297268):Gly805Asp;COL1A2(ENST00000297268):Gly805Val
COL5A1	1270	Gly	1673	COL2A1(ENST00000380518):Gly918Cys;COL2A1(ENST00000380518):Gly918Arg;COL1A1(ENST00000225964):Gly896Asp;COL1A1(ENST00000225964):Gly896Cys;COL3A1(ENST00000304636):Gly894Asp;COL3A1(ENST00000304636):Gly894Ala;COL4A3(ENST00000396578):Gly1092Val
COL5A1	1272	Pro	1675	COL1A2(ENST00000297268):Pro810Ser
COL5A1	1273	Gly	1676	COL2A1(ENST00000380518):Gly921Arg;COL4A2(ENST00000360467):Gly1134Arg;COL3A1(ENST00000304636):Gly897Ser;COL3A1(ENST00000304636):Gly897Asp;COL1A2(ENST00000297268):Gly811Ala
COL5A1	1276	Gly	1682	COL4A1(ENST00000375820):Gly1094Arg;COL1A1(ENST00000225964):Gly902Ser;COL3A1(ENST00000304636):Gly900Asp;COL1A2(ENST00000297268):Gly814Trp;COL1A2(ENST00000297268):Gly814Glu
COL5A1	1279	Gly	1685	COL11A1(ENST00000370096):Gly1249Val;COL3A1(ENST00000304636):Gly903Glu;COL4A4(ENST00000396625):Gly1118Arg;COL1A2(ENST00000297268):Gly817Val
COL5A1	1282	Gly	1688	COL2A1(ENST00000380518):Gly930Asp;COL2A1(ENST00000380518):Gly930Arg;COL1A2(ENST00000297268):Gly820Ser
COL5A1	1285	Gly	1691	COL4A1(ENST00000375820):Gly1103Arg;COL1A1(ENST00000225964):Gly911Ser;COL3A1(ENST00000304636):Gly909Asp;COL3A1(ENST00000304636):Gly909Val;COL1A2(ENST00000297268):Gly823Ser;COL1A2(ENST00000297268):Gly823Cys
COL5A1	1288	Gly	1694	COL2A1(ENST00000380518):Gly936Asp;COL3A1(ENST00000304636):Gly912Asp;COL3A1(ENST00000304636):Gly912Ala;COL3A1(ENST00000304636):Gly912Val
COL5A1	1291	Gly	1697	COL4A2(ENST00000360467):Gly1152Asp;COL1A1(ENST00000225964):Gly917Glu;COL1A2(ENST00000297268):Gly829Ser
COL5A1	1294	Gly	1700	COL2A1(ENST00000380518):Gly942Asp;COL3A1(ENST00000304636):Gly918Arg;COL3A1(ENST00000304636):Gly918Glu;COL3A1(ENST00000304636):Gly918Val;COL1A2(ENST00000297268):Gly832Val
COL5A1	1297	Gly	1703	COL2A1(ENST00000380518):Gly945Ser;COL3A1(ENST00000304636):Gly921Glu;COL1A2(ENST00000297268):Gly835Ser
COL5A1	1300	Gly	1706	COL2A1(ENST00000380518):Gly948Asp;COL1A1(ENST00000225964):Gly926Cys;COL3A1(ENST00000304636):Gly924Ser;COL3A1(ENST00000304636):Gly924Cys;COL3A1(ENST00000304636):Gly924Asp;COL3A1(ENST00000304636):Gly924Val;COL1A2(ENST00000297268):Gly838Ser
COL5A1	1303	Gly	1709	COL4A2(ENST00000360467):Gly1164Arg;COL3A1(ENST00000304636):Gly927Asp;COL1A2(ENST00000297268):Gly841Ser
COL5A1	1306	Gly	1712	COL4A1(ENST00000375820):Gly1124Glu;COL3A1(ENST00000304636):Gly930Glu;COL1A2(ENST00000297268):Gly844Asp;COL1A2(ENST00000297268):Gly844Ala
COL5A1	1309	Gly	1715	COL3A1(ENST00000304636):Gly933Arg;COL1A2(ENST00000297268):Gly847Ser;COL1A2(ENST00000297268):Gly847Arg
COL5A1	1312	Gly	1718	COL4A1(ENST00000375820):Gly1130Asp;COL3A1(ENST00000304636):Gly936Ser;COL3A1(ENST00000304636):Gly936Arg;COL3A1(ENST00000304636):Gly936Asp;COL4A4(ENST00000396625):Gly1151Ala;COL1A2(ENST00000297268):Gly850Glu
COL5A1	1315	Gly	1721	COL3A1(ENST00000304636):Gly939Ser;COL3A1(ENST00000304636):Gly939Cys;COL3A1(ENST00000304636):Gly939Asp;COL4A3(ENST00000396578):Gly1137Asp;COL1A2(ENST00000297268):Gly853Asp;COL1A2(ENST00000297268):Gly853Val
COL5A1	1318	Gly	1724	COL1A1(ENST00000225964):Gly944Cys;COL3A1(ENST00000304636):Gly942Arg;COL3A1(ENST00000304636):Gly942Glu;COL1A2(ENST00000297268):Gly856Arg;COL1A2(ENST00000297268):Gly856Glu;COL1A2(ENST00000297268):Gly856Val
COL5A1	1321	Gly	1727	COL2A1(ENST00000380518):Gly969Ser;COL1A1(ENST00000225964):Gly947Cys;COL3A1(ENST00000304636):Gly945Ser;COL1A2(ENST00000297268):Gly859Ser;COL1A2(ENST00000297268):Gly859Asp
COL5A1	1324	Gly	1730	COL1A1(ENST00000225964):Gly950Arg;COL3A1(ENST00000304636):Gly948Arg;COL3A1(ENST00000304636):Gly948Glu;COL1A2(ENST00000297268):Gly862Ser
COL5A1	1327	Gly	1733	COL1A2(ENST00000297268):Gly865Ser
COL5A1	1330	Gly	1736	COL1A1(ENST00000225964):Gly956Ala;COL1A1(ENST00000225964):Gly956Arg;COL3A1(ENST00000304636):Gly954Arg;COL3A1(ENST00000304636):Gly954Glu;COL4A4(ENST00000396625):Gly1169Val;COL4A3(ENST00000396578):Gly1152Arg;COL4A3(ENST00000396578):Gly1152Cys
COL5A1	1333	Gly	1739	COL2A1(ENST00000380518):Gly981Ser;COL3A1(ENST00000304636):Gly957Ser;COL3A1(ENST00000304636):Gly957Cys;COL3A1(ENST00000304636):Gly957Asp;COL3A1(ENST00000304636):Gly957Val;COL4A3(ENST00000396578):Gly1155Asp
COL5A1	1336	Gly	1745	COL3A1(ENST00000304636):Gly963Arg;COL3A1(ENST00000304636):Gly963Cys;COL3A1(ENST00000304636):Gly963Asp;COL1A2(ENST00000297268):Gly877Cys
COL5A1	1339	Gly	1748	COL3A1(ENST00000304636):Gly966Cys;COL3A1(ENST00000304636):Gly966Val;COL4A3(ENST00000396578):Gly1164Cys;COL1A2(ENST00000297268):Gly880Ser
COL5A1	1342	Gly	1751	COL3A1(ENST00000304636):Gly969Arg;COL4A3(ENST00000396578):Gly1167Arg
COL5A1	1345	Gly	1754	COL4A1(ENST00000375820):Gly1166Val;COL4A1(ENST00000375820):Gly1166Asp;COL1A1(ENST00000225964):Gly974Ala;COL3A1(ENST00000304636):Gly972Ser;COL3A1(ENST00000304636):Gly972Asp;COL3A1(ENST00000304636):Gly972Ala;COL1A2(ENST00000297268):Gly886Ser;COL1A2(ENST00000297268):Gly886Val
COL5A1	1348	Gly	1757	COL4A1(ENST00000375820):Gly1169Ser;COL1A1(ENST00000225964):Gly977Val;COL1A1(ENST00000225964):Gly977Asp;COL3A1(ENST00000304636):Gly975Val
COL5A1	1349	Pro	1758	COL1A1(ENST00000225964):Pro978Ser
COL5A1	1351	Gly	1765	COL1A1(ENST00000225964):Gly980Val;COL3A1(ENST00000304636):Gly978Cys;COL3A1(ENST00000304636):Gly978Asp;COL1A2(ENST00000297268):Gly892Asp
COL5A1	1354	Gly	1768	COL2A1(ENST00000380518):Gly1005Ser;COL3A1(ENST00000304636):Gly981Arg;COL4A4(ENST00000396625):Gly1201Asp;COL4A4(ENST00000396625):Gly1201Ser;COL1A2(ENST00000297268):Gly895Asp
COL5A1	1357	Gly	1771	COL2A1(ENST00000380518):Gly1008Val;COL1A1(ENST00000225964):Gly986Ser;COL3A1(ENST00000304636):Gly984Arg;COL3A1(ENST00000304636):Gly984Glu;COL1A2(ENST00000297268):Gly898Val
COL5A1	1360	Gly	1774	COL3A1(ENST00000304636):Gly987Ser;COL3A1(ENST00000304636):Gly987Asp;COL1A2(ENST00000297268):Gly901Ser
COL5A1	1363	Gly	1777	COL1A2(ENST00000297268):Gly904Arg
COL5A1	1366	Gly	1780	COL2A1(ENST00000380518):Gly1017Val;COL3A1(ENST00000304636):Gly993Cys;COL3A1(ENST00000304636):Gly993Asp;COL4A4(ENST00000396625):Gly1213Val;COL4A3(ENST00000396578):Gly1192Glu;COL1A2(ENST00000297268):Gly907Ser;COL1A2(ENST00000297268):Gly907Asp
COL5A1	1369	Gly	1783	COL3A1(ENST00000304636):Gly996Arg;COL3A1(ENST00000304636):Gly996Glu
COL5A1	1372	Gly	1790	COL1A1(ENST00000225964):Gly1001Cys;COL3A1(ENST00000304636):Gly999Ser;COL3A1(ENST00000304636):Gly999Arg;COL3A1(ENST00000304636):Gly999Val;COL1A2(ENST00000297268):Gly913Val
COL5A1	1375	Gly	1793	COL2A1(ENST00000380518):Gly1026Ala;COL1A2(ENST00000297268):Gly916Arg
COL5A1	1378	Gly	1796	COL4A1(ENST00000375820):Gly1204Glu;COL4A3(ENST00000396578):Gly1207Arg;COL4A3(ENST00000396578):Gly1207Glu;COL11A2(ENST00000374708):Gly1220Asp;COL1A2(ENST00000297268):Gly919Asp
COL5A1	1381	Gly	1799	COL4A1(ENST00000375820):Gly1207Val;COL1A1(ENST00000225964):Gly1010Ser;COL3A1(ENST00000304636):Gly1008Asp;COL4A3(ENST00000396578):Gly1210Glu;COL1A2(ENST00000297268):Gly922Ser
COL5A1	1384	Gly	1802	COL3A1(ENST00000304636):Gly1011Glu;COL4A4(ENST00000396625):Gly1230Cys;COL1A2(ENST00000297268):Gly925Cys;COL1A2(ENST00000297268):Gly925Asp
COL5A1	1387	Gly	1805	COL1A1(ENST00000225964):Gly1016Arg;COL3A1(ENST00000304636):Gly1014Arg;COL3A1(ENST00000304636):Gly1014Glu;COL4A4(ENST00000396625):Gly1233Arg;COL4A3(ENST00000396578):Gly1216Arg
COL5A1	1390	Gly	1808	COL2A1(ENST00000380518):Gly1041Ser;COL3A1(ENST00000304636):Gly1017Arg;COL3A1(ENST00000304636):Gly1017Glu;COL4A3(ENST00000396578):Gly1219Cys;COL1A2(ENST00000297268):Gly931Arg
COL5A1	1393	Gly	1811	COL4A1(ENST00000375820):Gly1219Glu;COL1A1(ENST00000225964):Gly1022Val;COL1A1(ENST00000225964):Gly1022Ala;COL1A1(ENST00000225964):Gly1022Ser;COL1A2(ENST00000297268):Gly934Asp
COL5A1	1395	Pro	1813	COL2A1(ENST00000380518):Pro1046Ser
COL5A1	1396	Gly	1814	COL2A1(ENST00000380518):Gly1047Ser;COL1A1(ENST00000225964):Gly1025Arg;COL4A3(ENST00000396578):Gly1225Val;COL1A2(ENST00000297268):Gly937Cys
COL5A1	1399	Gly	1817	COL2A1(ENST00000380518):Gly1050Asp;COL4A1(ENST00000375820):Gly1225Glu;COL1A1(ENST00000225964):Gly1028Ser;COL3A1(ENST00000304636):Gly1026Val;COL4A4(ENST00000396625):Gly1245Val;COL4A3(ENST00000396578):Gly1228Arg;COL1A2(ENST00000297268):Gly940Val
COL5A1	1402	Gly	1820	COL2A1(ENST00000380518):Gly1053Val;COL2A1(ENST00000380518):Gly1053Glu;COL2A1(ENST00000380518):Gly1053Arg;COL4A1(ENST00000375820):Gly1228Val;COL1A2(ENST00000297268):Gly943Glu
COL5A1	1408	Gly	1830	COL3A1(ENST00000304636):Gly1032Val;COL1A2(ENST00000297268):Gly946Arg
COL5A1	1411	Gly	1833	COL4A1(ENST00000375820):Gly1236Glu;COL4A1(ENST00000375820):Gly1236Arg;COL3A1(ENST00000304636):Gly1035Ser;COL3A1(ENST00000304636):Gly1035Cys;COL3A1(ENST00000304636):Gly1035Val;COL1A2(ENST00000297268):Gly949Ser
COL5A1	1414	Gly	1836	COL2A1(ENST00000380518):Gly1062Ala;COL4A1(ENST00000375820):Gly1239Val;COL4A1(ENST00000375820):Gly1239Arg;COL1A1(ENST00000225964):Gly1040Ser;COL3A1(ENST00000304636):Gly1038Arg;COL3A1(ENST00000304636):Gly1038Asp;COL4A3(ENST00000396578):Gly1242Asp
COL5A1	1417	Gly	1839	COL2A1(ENST00000380518):Gly1065Val;COL1A1(ENST00000225964):Gly1043Arg;COL3A1(ENST00000304636):Gly1041Asp;COL3A1(ENST00000304636):Gly1041Val;COL1A2(ENST00000297268):Gly955Ser;COL1A2(ENST00000297268):Gly955Cys;COL1A2(ENST00000297268):Gly955Asp
COL5A1	1420	Gly	1842	COL2A1(ENST00000380518):Gly1068Glu;COL1A1(ENST00000225964):Gly1046Cys;COL1A1(ENST00000225964):Gly1046Ser;COL3A1(ENST00000304636):Gly1044Asp
COL5A1	1423	Gly	1851	COL1A1(ENST00000225964):Gly1049Ser;COL3A1(ENST00000304636):Gly1047Asp;COL4A4(ENST00000396625):Gly1273Arg;COL4A3(ENST00000396578):Gly1251Ser
COL5A1	1426	Gly	1854	COL2A1(ENST00000380518):Gly1074Ser;COL1A1(ENST00000225964):Gly1052Ala;COL1A1(ENST00000225964):Gly1052Ser;COL3A1(ENST00000304636):Gly1050Asp;COL3A1(ENST00000304636):Gly1050Val;COL4A3(ENST00000396578):Gly1254Arg;COL1A2(ENST00000297268):Gly964Asp
COL5A1	1429	Gly	1857	COL2A1(ENST00000380518):Gly1077Val;COL4A1(ENST00000375820):Gly1254Arg;COL1A1(ENST00000225964):Gly1055Asp;COL3A1(ENST00000304636):Gly1053Arg;COL3A1(ENST00000304636):Gly1053Asp;COL4A3(ENST00000396578):Gly1257Arg
COL5A1	1432	Gly	1860	COL4A1(ENST00000375820):Gly1257Glu;COL1A1(ENST00000225964):Gly1058Ser;COL3A1(ENST00000304636):Gly1056Ser;COL3A1(ENST00000304636):Gly1056Asp;COL5A2(ENST00000374866):Gly1092Asp;COL1A2(ENST00000297268):Gly970Asp
COL5A1	1435	Gly	1863	COL2A1(ENST00000380518):Gly1083Asp;COL1A1(ENST00000225964):Gly1061Asp;COL1A1(ENST00000225964):Gly1061Ser;COL3A1(ENST00000304636):Gly1059Val;COL1A2(ENST00000297268):Gly973Asp;COL1A2(ENST00000297268):Gly973Val
COL5A1	1438	Gly	1866	COL2A1(ENST00000380518):Gly1086Val;COL1A1(ENST00000225964):Gly1064Ala
COL5A1	1440	Arg	1868	COL1A1(ENST00000225964):Arg1066Cys;COL1A2(ENST00000297268):Arg978His
COL5A1	1441	Gly	1869	COL2A1(ENST00000380518):Gly1089Val;COL2A1(ENST00000380518):Gly1089Arg;COL4A1(ENST00000375820):Gly1266Asp;COL4A1(ENST00000375820):Gly1266Arg;COL3A1(ENST00000304636):Gly1065Arg;COL3A1(ENST00000304636):Gly1065Glu
COL5A1	1444	Gly	1872	COL2A1(ENST00000380518):Gly1092Asp;COL2A1(ENST00000380518):Gly1092Ser;COL1A1(ENST00000225964):Gly1070Ser;COL3A1(ENST00000304636):Gly1068Cys;COL3A1(ENST00000304636):Gly1068Val;COL4A4(ENST00000396625):Gly1292Asp;COL1A2(ENST00000297268):Gly982Ser;COL1A2(ENST00000297268):Gly982Asp;COL1A2(ENST00000297268):Gly982Val
COL5A1	1447	Gly	1875	COL2A1(ENST00000380518):Gly1095Ser;COL1A1(ENST00000225964):Gly1073Ser;COL3A1(ENST00000304636):Gly1071Val;COL4A3(ENST00000396578):Gly1274Ser
COL5A1	1450	Gly	1878	COL11A1(ENST00000370096):Gly1420Val;COL2A1(ENST00000380518):Gly1098Glu;COL1A1(ENST00000225964):Gly1076Cys;COL1A1(ENST00000225964):Gly1076Ser;COL3A1(ENST00000304636):Gly1074Ser;COL4A3(ENST00000396578):Gly1277Ser;COL1A2(ENST00000297268):Gly988Val
COL5A1	1453	Gly	1881	COL2A1(ENST00000380518):Gly1101Arg;COL1A1(ENST00000225964):Gly1079Ser;COL3A1(ENST00000304636):Gly1077Ser;COL3A1(ENST00000304636):Gly1077Val;COL1A2(ENST00000297268):Gly991Val
COL5A1	1456	Gly	1884	COL2A1(ENST00000380518):Gly1104Glu;COL1A1(ENST00000225964):Gly1082Cys;COL3A1(ENST00000304636):Gly1080Asp;COL1A2(ENST00000297268):Gly994Asp
COL5A1	1459	Gly	1887	COL1A1(ENST00000225964):Gly1085Ser;COL1A2(ENST00000297268):Gly997Ser;COL1A2(ENST00000297268):Gly997Asp
COL5A1	1462	Gly	1890	COL2A1(ENST00000380518):Gly1110Cys;COL2A1(ENST00000380518):Gly1110Ser;COL1A1(ENST00000225964):Gly1088Ala;COL1A1(ENST00000225964):Gly1088Glu;COL3A1(ENST00000304636):Gly1086Cys;COL3A1(ENST00000304636):Gly1086Val
COL5A1	1465	Gly	1893	COL2A1(ENST00000380518):Gly1113Cys;COL1A1(ENST00000225964):Gly1091Ser;COL3A1(ENST00000304636):Gly1089Asp;COL3A1(ENST00000304636):Gly1089Val;COL1A2(ENST00000297268):Gly1003Asp
COL5A1	1468	Gly	1896	COL1A1(ENST00000225964):Gly1094Ser;COL3A1(ENST00000304636):Gly1092Val;COL1A2(ENST00000297268):Gly1006Ser;COL1A2(ENST00000297268):Gly1006Ala
COL5A1	1471	Gly	1899	COL2A1(ENST00000380518):Gly1119Arg;COL1A1(ENST00000225964):Gly1097Val;COL3A1(ENST00000304636):Gly1095Asp
COL5A1	1474	Gly	1902	COL2A1(ENST00000380518):Gly1122Arg;COL1A1(ENST00000225964):Gly1100Asp;COL3A1(ENST00000304636):Gly1098Asp;COL3A1(ENST00000304636):Gly1098Val;COL1A2(ENST00000297268):Gly1012Ser;COL1A2(ENST00000297268):Gly1012Arg
COL5A1	1477	Gly	1905	COL3A1(ENST00000304636):Gly1101Arg;COL3A1(ENST00000304636):Gly1101Glu;COL1A2(ENST00000297268):Gly1015Arg
COL5A1	1480	Gly	1908	COL2A1(ENST00000380518):Gly1128Val;COL2A1(ENST00000380518):Gly1128Arg;COL1A1(ENST00000225964):Gly1106Ala;COL3A1(ENST00000304636):Gly1104Ala
COL5A1	1483	Gly	1911	COL2A1(ENST00000380518):Gly1131Ala;COL1A1(ENST00000225964):Gly1109Ser;COL3A1(ENST00000304636):Gly1107Arg
COL5A1	1486	Gly	1914	COL3A1(ENST00000304636):Gly1110Glu;COL5A2(ENST00000374866):Gly1146Ala;COL1A2(ENST00000297268):Gly1024Arg
COL5A1	1489	Gly	1917	COL4A1(ENST00000375820):Gly1314Val;COL5A2(ENST00000374866):Gly1149Cys;COL5A2(ENST00000374866):Gly1149Arg;COL1A2(ENST00000297268):Gly1027Arg;COL1A2(ENST00000297268):Gly1027Glu
COL5A1	1492	Gly	1920	COL2A1(ENST00000380518):Gly1140Ala;COL2A1(ENST00000380518):Gly1140Asp;COL3A1(ENST00000304636):Gly1116Val;COL4A3(ENST00000396578):Gly1319Arg;COL1A2(ENST00000297268):Gly1030Asp;COL1A2(ENST00000297268):Gly1030Ala
COL5A1	1495	Gly	1923	COL2A1(ENST00000380518):Gly1143Cys;COL2A1(ENST00000380518):Gly1143Ser;COL3A1(ENST00000304636):Gly1119Asp;COL4A3(ENST00000396578):Gly1322Ser
COL5A1	1498	Gly	1926	COL1A1(ENST00000225964):Gly1124Cys;COL1A2(ENST00000297268):Gly1036Arg;COL1A2(ENST00000297268):Gly1036Cys
COL5A1	1501	Gly	1929	COL11A1(ENST00000370096):Gly1471Asp;COL4A1(ENST00000375820):Gly1326Val;COL4A1(ENST00000375820):Gly1326Arg;COL1A1(ENST00000225964):Gly1127Asp;COL1A1(ENST00000225964):Gly1127Cys;COL1A2(ENST00000297268):Gly1039Asp
COL5A1	1504	Gly	1932	COL11A1(ENST00000370096):Gly1474Val;COL2A1(ENST00000380518):Gly1152Asp;COL1A1(ENST00000225964):Gly1130Asp;COL1A2(ENST00000297268):Gly1042Ser
COL5A1	1507	Gly	1935	COL2A1(ENST00000380518):Gly1155Val;COL4A1(ENST00000375820):Gly1332Asp;COL4A2(ENST00000360467):Gly1377Arg;COL1A1(ENST00000225964):Gly1133Ala;COL3A1(ENST00000304636):Gly1131Ser;COL4A3(ENST00000396578):Gly1334Glu
COL5A1	1510	Gly	1938	COL2A1(ENST00000380518):Gly1158Ala;COL2A1(ENST00000380518):Gly1158Arg;COL2A1(ENST00000380518):Gly1158Ser;COL1A1(ENST00000225964):Gly1136Ala;COL1A1(ENST00000225964):Gly1136Ser
COL5A1	1513	Gly	1941	COL11A1(ENST00000370096):Gly1483Glu;COL4A2(ENST00000360467):Gly1383Arg;COL1A1(ENST00000225964):Gly1139Asp;COL1A1(ENST00000225964):Gly1139Ser;COL3A1(ENST00000304636):Gly1137Asp;COL4A4(ENST00000396625):Gly1355Arg;COL4A3(ENST00000396578):Gly1337Glu;COL11A2(ENST00000374708):Gly1355Glu;COL1A2(ENST00000297268):Gly1051Ser
COL5A1	1516	Gly	1944	COL2A1(ENST00000380518):Gly1164Cys;COL2A1(ENST00000380518):Gly1164Ser;COL1A1(ENST00000225964):Gly1142Val;COL1A1(ENST00000225964):Gly1142Ser;COL3A1(ENST00000304636):Gly1140Glu;COL5A2(ENST00000374866):Gly1176Arg;COL4A3(ENST00000396578):Gly1340Glu
COL5A1	1519	Gly	1947	COL4A1(ENST00000375820):Gly1344Ala;COL4A2(ENST00000360467):Gly1389Arg;COL1A1(ENST00000225964):Gly1145Asp;COL1A1(ENST00000225964):Gly1145Cys;COL3A1(ENST00000304636):Gly1143Glu;COL1A2(ENST00000297268):Gly1057Cys
COL5A1	1522	Gly	1950	COL2A1(ENST00000380518):Gly1170Ser;COL1A1(ENST00000225964):Gly1148Asp;COL3A1(ENST00000304636):Gly1146Glu;COL5A2(ENST00000374866):Gly1182Cys;COL4A4(ENST00000396625):Gly1364Cys
COL5A1	1525	Gly	1953	COL2A1(ENST00000380518):Gly1173Arg;COL1A1(ENST00000225964):Gly1151Val;COL1A1(ENST00000225964):Gly1151Ser;COL3A1(ENST00000304636):Gly1149Asp
COL5A1	1528	Gly	1962	COL2A1(ENST00000380518):Gly1176Val;COL2A1(ENST00000380518):Gly1176Ser;COL1A1(ENST00000225964):Gly1154Arg;COL1A2(ENST00000297268):Gly1066Asp;COL1A2(ENST00000297268):Gly1066Val
COL5A1	1531	Gly	1965	COL2A1(ENST00000380518):Gly1179Arg;COL1A1(ENST00000225964):Gly1157Asp
COL5A1	1534	Gly	1968	COL2A1(ENST00000380518):Gly1182Asp;COL1A1(ENST00000225964):Gly1160Asp;COL3A1(ENST00000304636):Gly1158Arg;COL3A1(ENST00000304636):Gly1158Asp
COL5A1	1537	Gly	1971	COL11A1(ENST00000370096):Gly1507Asp;COL1A1(ENST00000225964):Gly1163Arg;COL3A1(ENST00000304636):Gly1161Glu;COL3A1(ENST00000304636):Gly1161Val
COL5A1	1538	Pro	1972	COL1A2(ENST00000297268):Pro1076His
COL5A1	1540	Gly	1974	COL2A1(ENST00000380518):Gly1188Ala;COL2A1(ENST00000380518):Gly1188Asp;COL2A1(ENST00000380518):Gly1188Arg;COL4A1(ENST00000375820):Gly1369Arg;COL1A1(ENST00000225964):Gly1166Cys;COL3A1(ENST00000304636):Gly1164Arg;COL3A1(ENST00000304636):Gly1164Trp;COL3A1(ENST00000304636):Gly1164Glu;COL3A1(ENST00000304636):Gly1164Val;COL1A2(ENST00000297268):Gly1078Asp
COL5A1	1543	Gly	1977	COL11A1(ENST00000370096):Gly1513Asp;COL1A1(ENST00000225964):Gly1169Cys;COL1A1(ENST00000225964):Gly1169Ser;COL3A1(ENST00000304636):Gly1167Ser;COL3A1(ENST00000304636):Gly1167Arg;COL3A1(ENST00000304636):Gly1167Cys;COL3A1(ENST00000304636):Gly1167Asp;COL3A1(ENST00000304636):Gly1167Val;COL1A2(ENST00000297268):Gly1081Val
COL5A1	1546	Gly	1983	COL11A1(ENST00000370096):Gly1516Val;COL1A1(ENST00000225964):Gly1172Asp;COL3A1(ENST00000304636):Gly1170Ser;COL3A1(ENST00000304636):Gly1170Asp;COL3A1(ENST00000304636):Gly1170Val;COL4A4(ENST00000396625):Gly1392Ala;COL1A2(ENST00000297268):Gly1084Val
COL5A1	1549	Gly	1986	COL2A1(ENST00000380518):Gly1197Ser;COL4A1(ENST00000375820):Gly1378Asp;COL1A1(ENST00000225964):Gly1175Cys;COL1A1(ENST00000225964):Gly1175Ser;COL3A1(ENST00000304636):Gly1173Arg;COL3A1(ENST00000304636):Gly1173Glu;COL3A1(ENST00000304636):Gly1173Val;COL5A2(ENST00000374866):Gly1209Arg;COL11A2(ENST00000374708):Gly1391Val;COL1A2(ENST00000297268):Gly1087Asp;COL1A2(ENST00000297268):Gly1087Val
COL5A1	1552	Gly	1989	COL2A1(ENST00000380518):Gly1200Cys;COL2A1(ENST00000380518):Gly1200Ser;COL1A1(ENST00000225964):Gly1178Val;COL3A1(ENST00000304636):Gly1176Ser;COL3A1(ENST00000304636):Gly1176Asp;COL3A1(ENST00000304636):Gly1176Val;COL11A2(ENST00000374708):Gly1394Arg;COL1A2(ENST00000297268):Gly1090Cys;COL1A2(ENST00000297268):Gly1090Asp
COL5A1	1555	Gly	1992	COL4A1(ENST00000375820):Gly1384Ser;COL1A1(ENST00000225964):Gly1181Ser;COL3A1(ENST00000304636):Gly1179Arg;COL3A1(ENST00000304636):Gly1179Val;COL1A2(ENST00000297268):Gly1093Ser;COL1A2(ENST00000297268):Gly1093Ala
COL5A1	1558	Gly	1995	COL1A1(ENST00000225964):Gly1184Val;COL3A1(ENST00000304636):Gly1182Arg;COL3A1(ENST00000304636):Gly1182Glu;COL3A1(ENST00000304636):Gly1182Val;COL1A2(ENST00000297268):Gly1096Ala
COL5A1	1560	Pro	1999	COL1A1(ENST00000225964):Pro1186Ala
COL5A1	1561	Gly	2000	COL2A1(ENST00000380518):Gly1209Val;COL1A1(ENST00000225964):Gly1187Val;COL1A1(ENST00000225964):Gly1187Cys;COL1A1(ENST00000225964):Gly1187Ser;COL3A1(ENST00000304636):Gly1185Asp;COL3A1(ENST00000304636):Gly1185Val;COL11A2(ENST00000374708):Gly1403Ser;COL1A2(ENST00000297268):Gly1099Arg
COL5A1	1564	Gly	2003	COL1A1(ENST00000225964):Gly1190Asp;COL3A1(ENST00000304636):Gly1188Arg;COL3A1(ENST00000304636):Gly1188Glu;COL3A1(ENST00000304636):Gly1188Val;COL1A2(ENST00000297268):Gly1102Ser;COL1A2(ENST00000297268):Gly1102Arg;COL1A2(ENST00000297268):Gly1102Cys;COL1A2(ENST00000297268):Gly1102Asp;COL1A2(ENST00000297268):Gly1102Ala;COL1A2(ENST00000297268):Gly1102Val
COL5A1	1567	Gly	2006	COL3A1(ENST00000304636):Gly1191Asp;COL1A2(ENST00000297268):Gly1105Ser
COL5A1	1570	Gly	2009	COL3A1(ENST00000304636):Gly1194Asp
COL5A1	1598	Gly	2039	COL4A4(ENST00000396625):Gly1445Glu;COL4A3(ENST00000396578):Gly1427Asp
COL5A1	1607	Gly	2048	COL4A4(ENST00000396625):Gly1454Arg
COL5A1	1613	Gly	2059	COL4A4(ENST00000396625):Gly1465Asp
COL5A1	1628	Pro	2075	COL4A3(ENST00000396578):Pro1461Leu
COL5A1	1630	Gly	2077	COL11A1(ENST00000370096):Gly1598Cys
COL5A1	1636	Ala	2083	COL1A1(ENST00000225964):Ala1256Thr
COL5A1	1639	Cys	2086	COL1A2(ENST00000297268):Cys1163Arg
COL5A1	1641	Asp	2088	COL2A1(ENST00000380518):Asp1285Tyr;COL1A2(ENST00000297268):Asp1165Glu
COL5A1	1642	Leu	2089	COL1A1(ENST00000225964):Leu1262Arg
COL5A1	1652	Gly	2099	COL1A1(ENST00000225964):Gly1272Val;COL1A2(ENST00000297268):Gly1176Val
COL5A1	1654	Tyr	2101	COL2A1(ENST00000380518):Tyr1298Asn
COL5A1	1655	Trp	2102	COL1A1(ENST00000225964):Trp1275Arg
COL5A1	1657	Asp	2104	COL1A1(ENST00000225964):Asp1277Glu;COL1A1(ENST00000225964):Asp1277His
COL5A1	1658	Pro	2105	COL1A2(ENST00000297268):Pro1182Arg
COL5A1	1659	Asn	2106	COL1A1(ENST00000225964):Asn1279His
COL5A1	1661	Gly	2108	COL2A1(ENST00000380518):Gly1305Asp;COL3A1(ENST00000304636):Gly1284Glu;COL4A4(ENST00000396625):Gly1508Ser;COL4A3(ENST00000396578):Gly1488Arg
COL5A1	1665	Asp	2112	COL1A1(ENST00000225964):Asp1285Glu;COL1A1(ENST00000225964):Asp1285His;COL3A1(ENST00000304636):Asp1288Val
COL5A1	1671	Cys	2125	COL1A2(ENST00000297268):Cys1195Arg;COL1A2(ENST00000297268):Cys1195Tyr
COL5A1	1672	Asn	2126	COL1A1(ENST00000225964):Asn1292Ser
COL5A1	1679	Thr	2133	COL1A1(ENST00000225964):Thr1298Ile;COL1A1(ENST00000225964):Thr1298Asn
COL5A1	1680	Cys	2134	COL2A1(ENST00000380518):Cys1323Trp;COL1A1(ENST00000225964):Cys1299Trp;COL1A1(ENST00000225964):Cys1299Arg
COL5A1	1696	Pro	2154	COL4A1(ENST00000375820):Pro1528Leu
COL5A1	1732	Arg	2192	COL1A2(ENST00000297268):Arg1258His
COL5A1	1740	Gln	2200	COL1A1(ENST00000225964):Gln1364His
COL5A1	1743	Thr	2203	COL2A1(ENST00000380518):Thr1390Asn;COL3A1(ENST00000304636):Thr1369Pro;COL1A2(ENST00000297268):Thr1269Pro
COL5A1	1744	Tyr	2204	COL2A1(ENST00000380518):Tyr1391Cys
COL5A1	1746	Cys	2206	COL1A2(ENST00000297268):Cys1272Arg;COL1A2(ENST00000297268):Cys1272Tyr;COL1A2(ENST00000297268):Cys1272Ser
COL5A1	1763	Ala	2224	COL1A1(ENST00000225964):Ala1387Val
COL5A1	1764	Leu	2225	COL1A1(ENST00000225964):Leu1388Arg;COL4A4(ENST00000396625):Leu1616Arg;COL4A3(ENST00000396578):Leu1598Arg
COL5A1	1768	Gly	2229	COL4A4(ENST00000396625):Gly1620Ser
COL5A1	1785	Leu	2248	COL1A2(ENST00000297268):Leu1313Pro
COL5A1	1787	Asp	2250	COL1A1(ENST00000225964):Asp1413Glu;COL1A1(ENST00000225964):Asp1413Asn;COL1A2(ENST00000297268):Asp1315Val
COL5A1	1789	Cys	2252	COL4A4(ENST00000396625):Cys1634Ser;COL4A3(ENST00000396578):Cys1616Tyr
COL5A1	1798	Thr	2262	COL2A1(ENST00000380518):Thr1448Pro;COL1A1(ENST00000225964):Thr1425Ile
COL5A1	1804	Thr	2268	COL1A1(ENST00000225964):Thr1431Ile
COL5A1	1811	Pro	2275	COL3A1(ENST00000304636):Pro1440Ser;COL3A1(ENST00000304636):Pro1440Leu
COL5A1	1812	Ile	2276	COL1A1(ENST00000225964):Ile1439Thr
COL5A1	1814	Asp	2278	COL1A1(ENST00000225964):Asp1441Tyr;COL1A1(ENST00000225964):Asp1441His
COL5A1	1819	Asp	2291	COL2A1(ENST00000380518):Asp1469Tyr;COL2A1(ENST00000380518):Asp1469His
COL5A1	1821	Gly	2293	COL1A1(ENST00000225964):Gly1448Val;COL1A1(ENST00000225964):Gly1448Asp;COL1A2(ENST00000297268):Gly1350Ser
COL5A1	1828	Gly	2301	COL1A1(ENST00000225964):Gly1455Val
COL5A1	1829	Phe	2302	COL1A1(ENST00000225964):Phe1456Ser
COL5A1	1832	Gly	2305	COL11A1(ENST00000370096):Gly1800Cys;COL1A1(ENST00000225964):Gly1459Arg;COL1A2(ENST00000297268):Gly1361Val
COL5A1	1835	Cys	2308	COL2A1(ENST00000380518):Cys1485Gly;COL4A3(ENST00000396578):Cys1665Tyr
COL5A1	1836	Phe	2309	COL1A1(ENST00000225964):Phe1463Leu;COL1A2(ENST00000297268):Phe1365Leu
COL5A2	54	Trp	253	COL2A1(ENST00000380518):Trp47Arg;COL1A1(ENST00000225964):Trp53Cys
COL5A2	58	Pro	257	COL3A1(ENST00000304636):Pro49Ala
COL5A2	61	Ile	260	COL1A1(ENST00000225964):Ile60Phe
COL5A2	62	Cys	261	COL1A1(ENST00000225964):Cys61Phe
COL5A2	64	Cys	273	COL2A1(ENST00000380518):Cys57Tyr
COL5A2	67	Gly	276	COL4A3(ENST00000396578):Gly64Arg
COL5A2	85	Pro	340	COL3A1(ENST00000304636):Pro77Ser
COL5A2	90	Gly	407	COL4A3(ENST00000396578):Gly91Asp;COL4A3(ENST00000396578):Gly91Val
COL5A2	113	Gly	484	COL4A3(ENST00000396578):Gly118Arg
COL5A2	119	Gly	490	COL4A4(ENST00000396625):Gly137Asp
COL5A2	126	Gly	497	COL4A4(ENST00000396625):Gly143Val
COL5A2	132	Gly	503	COL4A4(ENST00000396625):Gly149Val;COL4A4(ENST00000396625):Gly149Glu
COL5A2	135	Gly	522	COL4A4(ENST00000396625):Gly152Glu
COL5A2	141	Gly	544	COL4A1(ENST00000375820):Gly148Glu;COL4A4(ENST00000396625):Gly161Val;COL4A4(ENST00000396625):Gly161Arg;COL4A3(ENST00000396578):Gly148Val
COL5A2	142	Pro	545	COL2A1(ENST00000380518):Pro133His
COL5A2	146	Arg	549	COL2A1(ENST00000380518):Arg137Cys
COL5A2	147	Gly	550	COL4A3(ENST00000396578):Gly154Ala
COL5A2	150	Gly	553	COL4A4(ENST00000396625):Gly170Arg;COL4A3(ENST00000396578):Gly157Arg
COL5A2	153	Gly	572	COL2A1(ENST00000380518):Gly144Val;COL4A1(ENST00000375820):Gly173Asp
COL5A2	156	Gly	575	COL4A3(ENST00000396578):Gly174Arg
COL5A2	159	Gly	601	COL1A1(ENST00000225964):Gly130Cys;COL5A1(ENST00000371817):Gly475Asp
COL5A2	164	Pro	606	COL4A4(ENST00000396625):Pro198Ser
COL5A2	165	Gly	607	COL4A4(ENST00000396625):Gly199Val;COL4A4(ENST00000396625):Gly199Arg
COL5A2	174	Gly	618	COL4A4(ENST00000396625):Gly208Asp;COL4A4(ENST00000396625):Gly208Arg
COL5A2	177	Gly	621	COL3A1(ENST00000304636):Gly136Arg;COL5A1(ENST00000371817):Gly493Arg
COL5A2	183	Gly	627	COL1A1(ENST00000225964):Gly154Val;COL5A1(ENST00000371817):Gly499Ala
COL5A2	200	Glu	664	COL1A1(ENST00000225964):Glu169Lys
COL5A2	209	Gly	675	COL4A3(ENST00000396578):Gly233Glu
COL5A2	213	Gly	679	COL4A4(ENST00000396625):Gly252Val;COL4A4(ENST00000396625):Gly252Asp
COL5A2	216	Gly	738	COL2A1(ENST00000380518):Gly204Val;COL2A1(ENST00000380518):Gly204Ala;COL3A1(ENST00000304636):Gly180Asp
COL5A2	219	Gly	741	COL2A1(ENST00000380518):Gly207Glu;COL2A1(ENST00000380518):Gly207Arg;COL3A1(ENST00000304636):Gly183Ser;COL3A1(ENST00000304636):Gly183Arg;COL3A1(ENST00000304636):Gly183Cys;COL3A1(ENST00000304636):Gly183Asp;COL3A1(ENST00000304636):Gly183Ala;COL4A4(ENST00000396625):Gly276Ala
COL5A2	222	Gly	744	COL2A1(ENST00000380518):Gly210Glu;COL1A1(ENST00000225964):Gly188Asp;COL3A1(ENST00000304636):Gly186Ser;COL4A3(ENST00000396578):Gly265Glu;COL1A2(ENST00000297268):Gly100Ser
COL5A2	225	Gly	747	COL11A1(ENST00000370096):Gly535Cys;COL2A1(ENST00000380518):Gly213Val;COL2A1(ENST00000380518):Gly213Asp;COL1A1(ENST00000225964):Gly191Ala;COL1A1(ENST00000225964):Gly191Asp;COL1A1(ENST00000225964):Gly191Ser;COL3A1(ENST00000304636):Gly189Ser;COL3A1(ENST00000304636):Gly189Arg
COL5A2	228	Gly	750	COL2A1(ENST00000380518):Gly216Asp;COL1A1(ENST00000225964):Gly194Ala;COL1A1(ENST00000225964):Gly194Asp;COL1A1(ENST00000225964):Gly194Arg;COL3A1(ENST00000304636):Gly192Asp;COL3A1(ENST00000304636):Gly192Val
COL5A2	231	Gly	753	COL2A1(ENST00000380518):Gly219Glu;COL2A1(ENST00000380518):Gly219Arg;COL1A1(ENST00000225964):Gly197Val;COL1A1(ENST00000225964):Gly197Asp;COL1A1(ENST00000225964):Gly197Cys;COL1A1(ENST00000225964):Gly197Arg;COL1A1(ENST00000225964):Gly197Ser;COL3A1(ENST00000304636):Gly195Arg;COL3A1(ENST00000304636):Gly195Val;COL1A2(ENST00000297268):Gly109Asp
COL5A2	234	Gly	756	COL2A1(ENST00000380518):Gly222Val;COL1A1(ENST00000225964):Gly200Val;COL3A1(ENST00000304636):Gly198Arg;COL3A1(ENST00000304636):Gly198Glu;COL1A2(ENST00000297268):Gly112Ser;COL1A2(ENST00000297268):Gly112Asp
COL5A2	237	Gly	759	COL1A1(ENST00000225964):Gly203Val;COL1A1(ENST00000225964):Gly203Cys;COL1A1(ENST00000225964):Gly203Arg;COL1A1(ENST00000225964):Gly203Ser;COL3A1(ENST00000304636):Gly201Arg
COL5A2	239	Pro	761	COL1A1(ENST00000225964):Pro205Ala
COL5A2	240	Gly	773	COL3A1(ENST00000304636):Gly204Ser;COL3A1(ENST00000304636):Gly204Asp;COL1A2(ENST00000297268):Gly118Asp
COL5A2	243	Gly	776	COL2A1(ENST00000380518):Gly231Asp;COL1A1(ENST00000225964):Gly209Asp;COL3A1(ENST00000304636):Gly207Trp;COL3A1(ENST00000304636):Gly207Glu;COL3A1(ENST00000304636):Gly207Ala;COL3A1(ENST00000304636):Gly207Val;COL1A2(ENST00000297268):Gly121Asp
COL5A2	246	Gly	779	COL1A1(ENST00000225964):Gly212Glu;COL1A1(ENST00000225964):Gly212Arg;COL3A1(ENST00000304636):Gly210Asp;COL3A1(ENST00000304636):Gly210Val;COL4A3(ENST00000396578):Gly291Glu;COL1A2(ENST00000297268):Gly124Asp
COL5A2	249	Gly	782	COL1A1(ENST00000225964):Gly215Arg;COL1A1(ENST00000225964):Gly215Ser;COL3A1(ENST00000304636):Gly213Ser;COL3A1(ENST00000304636):Gly213Asp;COL1A2(ENST00000297268):Gly127Asp
COL5A2	252	Gly	785	COL11A1(ENST00000370096):Gly562Asp;COL2A1(ENST00000380518):Gly240Asp;COL2A1(ENST00000380518):Gly240Cys;COL1A1(ENST00000225964):Gly218Val;COL1A1(ENST00000225964):Gly218Asp;COL1A1(ENST00000225964):Gly218Ser;COL3A1(ENST00000304636):Gly216Glu;COL3A1(ENST00000304636):Gly216Ala;COL4A3(ENST00000396578):Gly297Glu;COL1A2(ENST00000297268):Gly130Asp;COL1A2(ENST00000297268):Gly130Val
COL5A2	255	Gly	788	COL11A1(ENST00000370096):Gly565Val;COL1A1(ENST00000225964):Gly221Ala;COL1A1(ENST00000225964):Gly221Cys;COL1A1(ENST00000225964):Gly221Ser;COL3A1(ENST00000304636):Gly219Cys;COL3A1(ENST00000304636):Gly219Asp;COL3A1(ENST00000304636):Gly219Ala;COL4A4(ENST00000396625):Gly314Val;COL4A4(ENST00000396625):Gly314Asp;COL4A4(ENST00000396625):Gly314Cys;COL4A3(ENST00000396578):Gly300Arg;COL1A2(ENST00000297268):Gly133Ser;COL1A2(ENST00000297268):Gly133Val
COL5A2	258	Gly	791	COL2A1(ENST00000380518):Gly246Asp;COL1A1(ENST00000225964):Gly224Val;COL1A1(ENST00000225964):Gly224Asp;COL1A1(ENST00000225964):Gly224Cys;COL1A1(ENST00000225964):Gly224Ser;COL3A1(ENST00000304636):Gly222Asp;COL3A1(ENST00000304636):Gly222Val;COL1A2(ENST00000297268):Gly136Asp
COL5A2	261	Gly	794	COL1A1(ENST00000225964):Gly227Arg;COL3A1(ENST00000304636):Gly225Asp;COL3A1(ENST00000304636):Gly225Ala;COL3A1(ENST00000304636):Gly225Val
COL5A2	264	Gly	797	COL3A1(ENST00000304636):Gly228Arg;COL3A1(ENST00000304636):Gly228Glu
COL5A2	267	Gly	800	COL3A1(ENST00000304636):Gly231Glu;COL4A3(ENST00000396578):Gly312Arg
COL5A2	270	Gly	803	COL3A1(ENST00000304636):Gly234Asp
COL5A2	271	Arg	804	COL11A2(ENST00000374708):Arg453Trp
COL5A2	273	Gly	806	COL1A1(ENST00000225964):Gly239Asp;COL3A1(ENST00000304636):Gly237Arg;COL4A3(ENST00000396578):Gly318Asp
COL5A2	276	Gly	809	COL1A1(ENST00000225964):Gly242Val;COL1A1(ENST00000225964):Gly242Asp;COL3A1(ENST00000304636):Gly240Arg;COL3A1(ENST00000304636):Gly240Ala;COL3A1(ENST00000304636):Gly240Val
COL5A2	279	Gly	812	COL2A1(ENST00000380518):Gly267Asp;COL3A1(ENST00000304636):Gly243Glu;COL3A1(ENST00000304636):Gly243Val
COL5A2	282	Gly	815	COL2A1(ENST00000380518):Gly270Arg;COL1A1(ENST00000225964):Gly248Glu;COL1A1(ENST00000225964):Gly248Arg;COL3A1(ENST00000304636):Gly246Glu;COL1A2(ENST00000297268):Gly160Arg
COL5A2	285	Gly	821	COL1A1(ENST00000225964):Gly251Asp;COL1A1(ENST00000225964):Gly251Cys;COL1A1(ENST00000225964):Gly251Arg;COL3A1(ENST00000304636):Gly249Asp;COL3A1(ENST00000304636):Gly249Val;COL4A3(ENST00000396578):Gly333Arg;COL4A3(ENST00000396578):Gly333Glu;COL4A3(ENST00000396578):Gly333Ala
COL5A2	287	Arg	823	COL2A1(ENST00000380518):Arg275Cys
COL5A2	288	Gly	824	COL2A1(ENST00000380518):Gly276Asp;COL1A1(ENST00000225964):Gly254Glu;COL1A1(ENST00000225964):Gly254Arg;COL3A1(ENST00000304636):Gly252Arg;COL3A1(ENST00000304636):Gly252Cys;COL3A1(ENST00000304636):Gly252Asp;COL3A1(ENST00000304636):Gly252Val;COL4A3(ENST00000396578):Gly336Cys;COL1A2(ENST00000297268):Gly166Val;COL27A1(ENST00000356083):Gly697Arg
COL5A2	291	Gly	827	COL1A1(ENST00000225964):Gly257Val;COL1A1(ENST00000225964):Gly257Glu;COL1A1(ENST00000225964):Gly257Arg;COL3A1(ENST00000304636):Gly255Glu;COL3A1(ENST00000304636):Gly255Val;COL4A4(ENST00000396625):Gly353Arg
COL5A2	294	Gly	830	COL2A1(ENST00000380518):Gly282Asp;COL1A1(ENST00000225964):Gly260Asp;COL3A1(ENST00000304636):Gly258Ala
COL5A2	297	Gly	847	COL1A1(ENST00000225964):Gly263Val;COL1A1(ENST00000225964):Gly263Glu;COL1A1(ENST00000225964):Gly263Arg;COL3A1(ENST00000304636):Gly261Ser;COL3A1(ENST00000304636):Gly261Asp;COL3A1(ENST00000304636):Gly261Val
COL5A2	300	Gly	850	COL1A1(ENST00000225964):Gly266Glu;COL1A1(ENST00000225964):Gly266Arg;COL3A1(ENST00000304636):Gly264Arg;COL3A1(ENST00000304636):Gly264Glu
COL5A2	303	Gly	853	COL4A1(ENST00000375820):Gly347Val;COL1A1(ENST00000225964):Gly269Val;COL1A1(ENST00000225964):Gly269Arg;COL1A1(ENST00000225964):Gly269Ser;COL3A1(ENST00000304636):Gly267Ser;COL3A1(ENST00000304636):Gly267Val;COL4A4(ENST00000396625):Gly370Glu;COL4A4(ENST00000396625):Gly370Arg
COL5A2	304	His	854	COL1A2(ENST00000297268):His182Asp
COL5A2	306	Gly	856	COL1A1(ENST00000225964):Gly272Cys;COL3A1(ENST00000304636):Gly270Glu;COL4A4(ENST00000396625):Gly373Glu
COL5A2	309	Gly	859	COL1A1(ENST00000225964):Gly275Asp;COL1A1(ENST00000225964):Gly275Arg;COL1A1(ENST00000225964):Gly275Ser;COL4A3(ENST00000396578):Gly363Arg;COL1A2(ENST00000297268):Gly187Glu;COL1A2(ENST00000297268):Gly187Val
COL5A2	312	Gly	862	COL11A1(ENST00000370096):Gly625Val;COL3A1(ENST00000304636):Gly276Ser;COL3A1(ENST00000304636):Gly276Asp;COL4A3(ENST00000396578):Gly366Arg;COL1A2(ENST00000297268):Gly190Arg;COL1A2(ENST00000297268):Gly190Glu;COL1A2(ENST00000297268):Gly190Val
COL5A2	315	Gly	865	COL2A1(ENST00000380518):Gly303Asp;COL1A1(ENST00000225964):Gly281Asp;COL1A1(ENST00000225964):Gly281Ser;COL3A1(ENST00000304636):Gly279Asp;COL3A1(ENST00000304636):Gly279Val;COL1A2(ENST00000297268):Gly193Ser;COL1A2(ENST00000297268):Gly193Arg;COL1A2(ENST00000297268):Gly193Cys;COL1A2(ENST00000297268):Gly193Asp;COL1A2(ENST00000297268):Gly193Val
COL5A2	317	Pro	867	COL3A1(ENST00000304636):Pro281His
COL5A2	318	Gly	868	COL1A1(ENST00000225964):Gly284Ala;COL1A1(ENST00000225964):Gly284Ser;COL3A1(ENST00000304636):Gly282Arg;COL4A3(ENST00000396578):Gly372Arg;COL1A2(ENST00000297268):Gly196Cys;COL1A2(ENST00000297268):Gly196Asp;COL1A2(ENST00000297268):Gly196Val
COL5A2	321	Gly	871	COL2A1(ENST00000380518):Gly309Val;COL1A1(ENST00000225964):Gly287Ser;COL1A2(ENST00000297268):Gly199Arg;COL1A2(ENST00000297268):Gly199Asp;COL1A2(ENST00000297268):Gly199Val
COL5A2	322	Glu	872	COL1A1(ENST00000225964):Glu288Lys
COL5A2	324	Gly	874	COL1A1(ENST00000225964):Gly290Arg;COL1A2(ENST00000297268):Gly202Ser;COL1A2(ENST00000297268):Gly202Arg;COL1A2(ENST00000297268):Gly202Asp
COL5A2	327	Gly	877	COL2A1(ENST00000380518):Gly315Val;COL1A1(ENST00000225964):Gly293Asp;COL4A3(ENST00000396578):Gly381Arg
COL5A2	330	Gly	891	COL2A1(ENST00000380518):Gly318Arg;COL1A1(ENST00000225964):Gly296Ala;COL1A2(ENST00000297268):Gly208Glu
COL5A2	333	Gly	896	COL1A1(ENST00000225964):Gly299Asp;COL1A1(ENST00000225964):Gly299Arg;COL1A1(ENST00000225964):Gly299Ser;COL3A1(ENST00000304636):Gly297Arg;COL1A2(ENST00000297268):Gly211Asp;COL1A2(ENST00000297268):Gly211Val
COL5A2	336	Gly	899	COL3A1(ENST00000304636):Gly300Arg;COL3A1(ENST00000304636):Gly300Asp;COL3A1(ENST00000304636):Gly300Val;COL4A4(ENST00000396625):Gly408Glu;COL4A3(ENST00000396578):Gly392Glu
COL5A2	339	Gly	902	COL2A1(ENST00000380518):Gly327Asp;COL1A1(ENST00000225964):Gly305Arg;COL1A1(ENST00000225964):Gly305Ser;COL3A1(ENST00000304636):Gly303Arg;COL4A3(ENST00000396578):Gly395Glu;COL1A2(ENST00000297268):Gly217Glu;COL1A2(ENST00000297268):Gly217Val
COL5A2	342	Gly	905	COL1A1(ENST00000225964):Gly308Val
COL5A2	345	Gly	908	COL11A1(ENST00000370096):Gly658Val;COL2A1(ENST00000380518):Gly333Glu;COL1A1(ENST00000225964):Gly311Val;COL1A1(ENST00000225964):Gly311Asp;COL1A1(ENST00000225964):Gly311Arg;COL3A1(ENST00000304636):Gly309Glu;COL3A1(ENST00000304636):Gly309Val;COL4A3(ENST00000396578):Gly401Arg
COL5A2	346	Arg	909	COL1A1(ENST00000225964):Arg312Cys
COL5A2	348	Gly	911	COL4A1(ENST00000375820):Gly394Asp;COL1A1(ENST00000225964):Gly314Arg;COL3A1(ENST00000304636):Gly312Val;COL1A2(ENST00000297268):Gly226Asp
COL5A2	351	Gly	915	COL1A1(ENST00000225964):Gly317Ser;COL3A1(ENST00000304636):Gly315Ala;COL3A1(ENST00000304636):Gly315Val;COL4A3(ENST00000396578):Gly407Ser;COL4A3(ENST00000396578):Gly407Arg;COL4A3(ENST00000396578):Gly407Cys
COL5A2	352	Ala	916	COL2A1(ENST00000380518):Ala340Thr
COL5A2	354	Gly	918	COL1A1(ENST00000225964):Gly320Val;COL1A1(ENST00000225964):Gly320Asp;COL3A1(ENST00000304636):Gly318Asp
COL5A2	356	Arg	927	COL1A2(ENST00000297268):Arg234Cys
COL5A2	357	Gly	928	COL2A1(ENST00000380518):Gly345Asp;COL1A1(ENST00000225964):Gly323Glu;COL1A1(ENST00000225964):Gly323Arg;COL3A1(ENST00000304636):Gly321Asp;COL3A1(ENST00000304636):Gly321Val;COL1A2(ENST00000297268):Gly235Asp
COL5A2	360	Gly	931	COL2A1(ENST00000380518):Gly348Val;COL2A1(ENST00000380518):Gly348Asp;COL1A1(ENST00000225964):Gly326Asp;COL3A1(ENST00000304636):Gly324Ser;COL3A1(ENST00000304636):Gly324Asp
COL5A2	363	Gly	934	COL11A1(ENST00000370096):Gly676Arg;COL2A1(ENST00000380518):Gly351Val;COL1A1(ENST00000225964):Gly329Arg;COL3A1(ENST00000304636):Gly327Asp
COL5A2	366	Gly	937	COL2A1(ENST00000380518):Gly354Val;COL2A1(ENST00000380518):Gly354Arg;COL4A1(ENST00000375820):Gly417Arg;COL1A1(ENST00000225964):Gly332Ala;COL1A1(ENST00000225964):Gly332Arg
COL5A2	369	Gly	940	COL1A1(ENST00000225964):Gly335Ser;COL3A1(ENST00000304636):Gly333Asp;COL4A4(ENST00000396625):Gly448Ser;COL1A2(ENST00000297268):Gly247Arg;COL1A2(ENST00000297268):Gly247Cys;COL1A2(ENST00000297268):Gly247Asp;COL1A2(ENST00000297268):Gly247Val
COL5A2	372	Gly	943	COL1A1(ENST00000225964):Gly338Val;COL1A1(ENST00000225964):Gly338Cys;COL1A1(ENST00000225964):Gly338Ser;COL4A4(ENST00000396625):Gly451Ser;COL1A2(ENST00000297268):Gly250Val
COL5A2	375	Gly	965	COL1A1(ENST00000225964):Gly341Cys;COL1A1(ENST00000225964):Gly341Arg;COL4A4(ENST00000396625):Gly466Arg;COL4A3(ENST00000396578):Gly452Arg;COL1A2(ENST00000297268):Gly253Asp
COL5A2	378	Gly	968	COL1A1(ENST00000225964):Gly344Val;COL3A1(ENST00000304636):Gly342Arg;COL4A3(ENST00000396578):Gly455Cys;COL1A2(ENST00000297268):Gly256Asp;COL1A2(ENST00000297268):Gly256Val
COL5A2	381	Gly	971	COL2A1(ENST00000380518):Gly369Asp;COL2A1(ENST00000380518):Gly369Arg;COL3A1(ENST00000304636):Gly345Arg;COL4A3(ENST00000396578):Gly458Arg;COL1A2(ENST00000297268):Gly259Ser;COL1A2(ENST00000297268):Gly259Cys;COL1A2(ENST00000297268):Gly259Asp
COL5A2	384	Gly	974	COL2A1(ENST00000380518):Gly372Glu;COL2A1(ENST00000380518):Gly372Arg;COL1A1(ENST00000225964):Gly350Arg;COL4A4(ENST00000396625):Gly475Val;COL4A4(ENST00000396625):Gly475Cys;COL4A3(ENST00000396578):Gly461Arg;COL1A2(ENST00000297268):Gly262Arg
COL5A2	387	Gly	977	COL2A1(ENST00000380518):Gly375Asp;COL2A1(ENST00000380518):Gly375Arg;COL1A1(ENST00000225964):Gly353Asp;COL1A1(ENST00000225964):Gly353Cys;COL1A1(ENST00000225964):Gly353Ser;COL3A1(ENST00000304636):Gly351Val;COL4A4(ENST00000396625):Gly478Glu;COL4A3(ENST00000396578):Gly464Val;COL1A2(ENST00000297268):Gly265Arg;COL1A2(ENST00000297268):Gly265Asp
COL5A2	390	Gly	980	COL2A1(ENST00000380518):Gly378Asp;COL1A1(ENST00000225964):Gly356Cys;COL1A1(ENST00000225964):Gly356Ser;COL4A4(ENST00000396625):Gly481Ser;COL11A2(ENST00000374708):Gly575Arg;COL1A2(ENST00000297268):Gly268Arg;COL1A2(ENST00000297268):Gly268Glu
COL5A2	393	Gly	983	COL2A1(ENST00000380518):Gly381Asp;COL2A1(ENST00000380518):Gly381Arg;COL1A1(ENST00000225964):Gly359Glu;COL1A2(ENST00000297268):Gly271Arg;COL1A2(ENST00000297268):Gly271Cys;COL1A2(ENST00000297268):Gly271Asp
COL5A2	396	Gly	986	COL2A1(ENST00000380518):Gly384Ser;COL4A4(ENST00000396625):Gly487Val;COL1A2(ENST00000297268):Gly274Cys;COL1A2(ENST00000297268):Gly274Asp;COL1A2(ENST00000297268):Gly274Val
COL5A2	397	Pro	997	COL11A2(ENST00000374708):Pro582Ser
COL5A2	399	Gly	999	COL1A1(ENST00000225964):Gly365Val;COL1A1(ENST00000225964):Gly365Ala;COL1A1(ENST00000225964):Gly365Ser;COL3A1(ENST00000304636):Gly363Ser;COL1A2(ENST00000297268):Gly277Arg
COL5A2	402	Gly	1002	COL1A1(ENST00000225964):Gly368Val;COL1A1(ENST00000225964):Gly368Ala;COL1A1(ENST00000225964):Gly368Arg;COL1A1(ENST00000225964):Gly368Ser;COL3A1(ENST00000304636):Gly366Arg;COL4A3(ENST00000396578):Gly484Arg;COL1A2(ENST00000297268):Gly280Ser;COL1A2(ENST00000297268):Gly280Arg;COL1A2(ENST00000297268):Gly280Cys;COL1A2(ENST00000297268):Gly280Val
COL5A2	405	Gly	1005	COL2A1(ENST00000380518):Gly393Ser;COL1A1(ENST00000225964):Gly371Ser;COL3A1(ENST00000304636):Gly369Glu;COL3A1(ENST00000304636):Gly369Val;COL4A3(ENST00000396578):Gly487Cys;COL1A2(ENST00000297268):Gly283Arg;COL1A2(ENST00000297268):Gly283Val
COL5A2	408	Gly	1008	COL2A1(ENST00000380518):Gly396Val;COL4A1(ENST00000375820):Gly480Arg;COL1A1(ENST00000225964):Gly374Ala;COL3A1(ENST00000304636):Gly372Val;COL1A2(ENST00000297268):Gly286Ser;COL1A2(ENST00000297268):Gly286Ala;COL1A2(ENST00000297268):Gly286Val
COL5A2	411	Gly	1011	COL2A1(ENST00000380518):Gly399Val;COL1A1(ENST00000225964):Gly377Ala;COL1A1(ENST00000225964):Gly377Ser;COL3A1(ENST00000304636):Gly375Glu;COL1A2(ENST00000297268):Gly289Ser;COL1A2(ENST00000297268):Gly289Ala;COL1A2(ENST00000297268):Gly289Val
COL5A2	414	Gly	1014	COL2A1(ENST00000380518):Gly402Glu;COL1A1(ENST00000225964):Gly380Val;COL1A1(ENST00000225964):Gly380Cys;COL1A1(ENST00000225964):Gly380Ser;COL1A2(ENST00000297268):Gly292Ser;COL1A2(ENST00000297268):Gly292Arg;COL1A2(ENST00000297268):Gly292Asp;COL1A2(ENST00000297268):Gly292Val
COL5A2	417	Gly	1017	COL2A1(ENST00000380518):Gly405Asp;COL1A1(ENST00000225964):Gly383Cys;COL1A1(ENST00000225964):Gly383Ser;COL3A1(ENST00000304636):Gly381Asp;COL4A4(ENST00000396625):Gly518Glu;COL1A2(ENST00000297268):Gly295Val
COL5A2	420	Gly	1020	COL2A1(ENST00000380518):Gly408Asp;COL1A1(ENST00000225964):Gly386Glu;COL3A1(ENST00000304636):Gly384Val;COL1A2(ENST00000297268):Gly298Arg;COL1A2(ENST00000297268):Gly298Cys
COL5A2	423	Gly	1023	COL2A1(ENST00000380518):Gly411Arg;COL1A1(ENST00000225964):Gly389Arg;COL1A1(ENST00000225964):Gly389Ser;COL3A1(ENST00000304636):Gly387Trp
COL5A2	426	Gly	1026	COL4A1(ENST00000375820):Gly498Val;COL4A1(ENST00000375820):Gly498Asp;COL4A1(ENST00000375820):Gly498Arg;COL1A1(ENST00000225964):Gly392Glu;COL4A4(ENST00000396625):Gly527Cys
COL5A2	429	Gly	1029	COL1A1(ENST00000225964):Gly395Ser;COL3A1(ENST00000304636):Gly393Ser;COL3A1(ENST00000304636):Gly393Asp;COL1A2(ENST00000297268):Gly307Asp
COL5A2	432	Gly	1032	COL2A1(ENST00000380518):Gly420Glu;COL1A1(ENST00000225964):Gly398Ala;COL1A1(ENST00000225964):Gly398Asp;COL1A1(ENST00000225964):Gly398Cys;COL3A1(ENST00000304636):Gly396Val;COL4A4(ENST00000396625):Gly533Asp;COL1A2(ENST00000297268):Gly310Ser;COL1A2(ENST00000297268):Gly310Arg
COL5A2	435	Gly	1035	COL2A1(ENST00000380518):Gly423Asp;COL1A1(ENST00000225964):Gly401Asp;COL1A1(ENST00000225964):Gly401Cys;COL1A1(ENST00000225964):Gly401Ser;COL3A1(ENST00000304636):Gly399Ala;COL1A2(ENST00000297268):Gly313Cys
COL5A2	438	Gly	1038	COL2A1(ENST00000380518):Gly426Arg;COL4A1(ENST00000375820):Gly510Arg;COL1A1(ENST00000225964):Gly404Ser;COL3A1(ENST00000304636):Gly402Ser;COL4A3(ENST00000396578):Gly520Arg;COL4A3(ENST00000396578):Gly520Asp;COL1A2(ENST00000297268):Gly316Ser;COL1A2(ENST00000297268):Gly316Arg;COL1A2(ENST00000297268):Gly316Cys
COL5A2	441	Gly	1041	COL2A1(ENST00000380518):Gly429Asp;COL1A1(ENST00000225964):Gly407Cys;COL1A1(ENST00000225964):Gly407Ser;COL1A2(ENST00000297268):Gly319Arg;COL1A2(ENST00000297268):Gly319Glu
COL5A2	444	Gly	1044	COL1A1(ENST00000225964):Gly410Ser;COL3A1(ENST00000304636):Gly408Arg;COL3A1(ENST00000304636):Gly408Glu;COL1A2(ENST00000297268):Gly322Ser
COL5A2	447	Gly	1047	COL4A1(ENST00000375820):Gly519Arg;COL1A1(ENST00000225964):Gly413Ala;COL1A1(ENST00000225964):Gly413Asp;COL1A1(ENST00000225964):Gly413Arg;COL3A1(ENST00000304636):Gly411Arg;COL1A2(ENST00000297268):Gly325Glu
COL5A2	450	Gly	1050	COL2A1(ENST00000380518):Gly438Ser;COL1A1(ENST00000225964):Gly416Asp;COL3A1(ENST00000304636):Gly414Cys;COL3A1(ENST00000304636):Gly414Val;COL4A3(ENST00000396578):Gly532Cys;COL4A3(ENST00000396578):Gly532Asp;COL1A2(ENST00000297268):Gly328Ser;COL1A2(ENST00000297268):Gly328Cys;COL1A2(ENST00000297268):Gly328Asp;COL1A2(ENST00000297268):Gly328Val
COL5A2	453	Gly	1053	COL2A1(ENST00000380518):Gly441Cys;COL3A1(ENST00000304636):Gly417Arg;COL1A2(ENST00000297268):Gly331Asp;COL1A2(ENST00000297268):Gly331Val
COL5A2	456	Gly	1056	COL2A1(ENST00000380518):Gly444Asp;COL2A1(ENST00000380518):Gly444Ser;COL4A1(ENST00000375820):Gly528Glu;COL1A1(ENST00000225964):Gly422Ala;COL1A1(ENST00000225964):Gly422Cys;COL3A1(ENST00000304636):Gly420Ser;COL1A2(ENST00000297268):Gly334Ser
COL5A2	459	Gly	1063	COL2A1(ENST00000380518):Gly447Ala;COL2A1(ENST00000380518):Gly447Asp;COL2A1(ENST00000380518):Gly447Ser;COL1A1(ENST00000225964):Gly425Ser;COL3A1(ENST00000304636):Gly423Ser;COL3A1(ENST00000304636):Gly423Asp;COL1A2(ENST00000297268):Gly337Ser;COL1A2(ENST00000297268):Gly337Arg;COL1A2(ENST00000297268):Gly337Cys
COL5A2	462	Gly	1073	COL2A1(ENST00000380518):Gly450Ala;COL2A1(ENST00000380518):Gly450Asp;COL1A1(ENST00000225964):Gly428Cys;COL1A2(ENST00000297268):Gly340Ser;COL1A2(ENST00000297268):Gly340Arg;COL1A2(ENST00000297268):Gly340Asp
COL5A2	465	Gly	1076	COL2A1(ENST00000380518):Gly453Val;COL2A1(ENST00000380518):Gly453Ala;COL2A1(ENST00000380518):Gly453Asp;COL2A1(ENST00000380518):Gly453Ser;COL4A1(ENST00000375820):Gly544Arg;COL1A1(ENST00000225964):Gly431Val;COL3A1(ENST00000304636):Gly429Ser;COL11A2(ENST00000374708):Gly650Val
COL5A2	468	Gly	1079	COL2A1(ENST00000380518):Gly456Val;COL2A1(ENST00000380518):Gly456Ala;COL2A1(ENST00000380518):Gly456Arg;COL1A1(ENST00000225964):Gly434Val;COL1A1(ENST00000225964):Gly434Ser;COL4A4(ENST00000396625):Gly572Ala;COL1A2(ENST00000297268):Gly346Ser;COL1A2(ENST00000297268):Gly346Cys;COL1A2(ENST00000297268):Gly346Val
COL5A2	470	Pro	1081	COL2A1(ENST00000380518):Pro458Leu
COL5A2	471	Gly	1082	COL11A1(ENST00000370096):Gly784Arg;COL2A1(ENST00000380518):Gly459Asp;COL2A1(ENST00000380518):Gly459Arg;COL1A1(ENST00000225964):Gly437Ala;COL1A1(ENST00000225964):Gly437Asp;COL3A1(ENST00000304636):Gly435Asp;COL1A2(ENST00000297268):Gly349Ser;COL1A2(ENST00000297268):Gly349Cys
COL5A2	474	Gly	1085	COL2A1(ENST00000380518):Gly462Val;COL2A1(ENST00000380518):Gly462Asp;COL1A1(ENST00000225964):Gly440Ser;COL4A4(ENST00000396625):Gly578Val;COL4A3(ENST00000396578):Gly563Arg;COL1A2(ENST00000297268):Gly352Ser
COL5A2	477	Gly	1088	COL11A1(ENST00000370096):Gly790Asp;COL2A1(ENST00000380518):Gly465Ser;COL4A3(ENST00000396578):Gly566Ala
COL5A2	480	Gly	1091	COL2A1(ENST00000380518):Gly468Val;COL3A1(ENST00000304636):Gly444Arg;COL1A2(ENST00000297268):Gly358Ser;COL1A2(ENST00000297268):Gly358Cys;COL1A2(ENST00000297268):Gly358Asp
COL5A2	483	Gly	1094	COL11A1(ENST00000370096):Gly796Arg;COL4A1(ENST00000375820):Gly562Glu;COL4A3(ENST00000396578):Gly572Arg;COL1A2(ENST00000297268):Gly361Ser
COL5A2	484	Glu	1095	COL1A1(ENST00000225964):Glu450Asp
COL5A2	486	Gly	1097	COL2A1(ENST00000380518):Gly474Ser;COL1A2(ENST00000297268):Gly364Ser;COL1A2(ENST00000297268):Gly364Cys
COL5A2	489	Gly	1100	COL2A1(ENST00000380518):Gly477Val;COL1A1(ENST00000225964):Gly455Asp;COL1A1(ENST00000225964):Gly455Cys;COL1A1(ENST00000225964):Gly455Ser;COL3A1(ENST00000304636):Gly453Asp;COL1A2(ENST00000297268):Gly367Trp;COL1A2(ENST00000297268):Gly367Glu
COL5A2	492	Gly	1103	COL1A2(ENST00000297268):Gly370Ser;COL1A2(ENST00000297268):Gly370Cys;COL1A2(ENST00000297268):Gly370Ala;COL1A2(ENST00000297268):Gly370Val;COL5A1(ENST00000371817):Gly835Ala
COL5A2	495	Gly	1106	COL11A1(ENST00000370096):Gly808Glu;COL2A1(ENST00000380518):Gly483Glu;COL2A1(ENST00000380518):Gly483Arg;COL1A1(ENST00000225964):Gly461Ser;COL4A4(ENST00000396625):Gly599Arg;COL4A3(ENST00000396578):Gly584Cys;COL1A2(ENST00000297268):Gly373Arg;COL1A2(ENST00000297268):Gly373Cys;COL27A1(ENST00000356083):Gly904Arg
COL5A2	498	Gly	1109	COL1A1(ENST00000225964):Gly464Glu;COL1A1(ENST00000225964):Gly464Arg;COL3A1(ENST00000304636):Gly462Ser;COL1A2(ENST00000297268):Gly376Asp;COL1A2(ENST00000297268):Gly376Val
COL5A2	501	Gly	1117	COL2A1(ENST00000380518):Gly489Asp;COL4A4(ENST00000396625):Gly610Ser;COL1A2(ENST00000297268):Gly379Arg;COL1A2(ENST00000297268):Gly379Glu;COL1A2(ENST00000297268):Gly379Ala
COL5A2	504	Gly	1120	COL11A1(ENST00000370096):Gly817Val;COL2A1(ENST00000380518):Gly492Val;COL2A1(ENST00000380518):Gly492Asp;COL1A1(ENST00000225964):Gly470Val;COL1A1(ENST00000225964):Gly470Ala;COL4A4(ENST00000396625):Gly613Arg;COL4A3(ENST00000396578):Gly596Arg;COL1A2(ENST00000297268):Gly382Ser
COL5A2	507	Gly	1123	COL2A1(ENST00000380518):Gly495Glu;COL1A2(ENST00000297268):Gly385Arg;COL1A2(ENST00000297268):Gly385Glu
COL5A2	510	Gly	1126	COL2A1(ENST00000380518):Gly498Val;COL4A2(ENST00000360467):Gly604Arg;COL1A1(ENST00000225964):Gly476Arg;COL3A1(ENST00000304636):Gly474Val;COL4A4(ENST00000396625):Gly619Asp;COL1A2(ENST00000297268):Gly388Arg;COL1A2(ENST00000297268):Gly388Val
COL5A2	513	Gly	1146	COL2A1(ENST00000380518):Gly501Arg;COL4A3(ENST00000396578):Gly619Arg;COL1A2(ENST00000297268):Gly391Ser;COL1A2(ENST00000297268):Gly391Cys
COL5A2	516	Gly	1149	COL2A1(ENST00000380518):Gly504Ala;COL2A1(ENST00000380518):Gly504Cys;COL2A1(ENST00000380518):Gly504Ser;COL4A1(ENST00000375820):Gly612Asp;COL1A1(ENST00000225964):Gly482Ala;COL1A1(ENST00000225964):Gly482Arg;COL4A4(ENST00000396625):Gly636Asp
COL5A2	519	Gly	1152	COL2A1(ENST00000380518):Gly507Glu;COL2A1(ENST00000380518):Gly507Arg;COL1A1(ENST00000225964):Gly485Ala;COL1A2(ENST00000297268):Gly397Arg;COL1A2(ENST00000297268):Gly397Glu
COL5A2	522	Gly	1155	COL2A1(ENST00000380518):Gly510Asp;COL2A1(ENST00000380518):Gly510Cys;COL4A2(ENST00000360467):Gly633Asp;COL1A1(ENST00000225964):Gly488Ser;COL3A1(ENST00000304636):Gly486Val;COL1A2(ENST00000297268):Gly400Asp;COL1A2(ENST00000297268):Gly400Ala
COL5A2	525	Gly	1158	COL2A1(ENST00000380518):Gly513Ser;COL1A1(ENST00000225964):Gly491Cys;COL1A1(ENST00000225964):Gly491Ser;COL3A1(ENST00000304636):Gly489Glu;COL3A1(ENST00000304636):Gly489Val;COL4A3(ENST00000396578):Gly631Val;COL1A2(ENST00000297268):Gly403Asp;COL1A2(ENST00000297268):Gly403Val
COL5A2	527	Arg	1160	COL2A1(ENST00000380518):Arg515Cys
COL5A2	528	Gly	1161	COL2A1(ENST00000380518):Gly516Asp;COL2A1(ENST00000380518):Gly516Ser;COL3A1(ENST00000304636):Gly492Arg;COL3A1(ENST00000304636):Gly492Glu;COL3A1(ENST00000304636):Gly492Val;COL4A3(ENST00000396578):Gly634Glu;COL1A2(ENST00000297268):Gly406Ser
COL5A2	531	Gly	1164	COL2A1(ENST00000380518):Gly519Asp;COL2A1(ENST00000380518):Gly519Ser;COL3A1(ENST00000304636):Gly495Glu;COL3A1(ENST00000304636):Gly495Ala;COL1A2(ENST00000297268):Gly409Val
COL5A2	534	Gly	1167	COL2A1(ENST00000380518):Gly522Val;COL3A1(ENST00000304636):Gly498Asp;COL4A3(ENST00000396578):Gly640Arg;COL1A2(ENST00000297268):Gly412Val
COL5A2	537	Gly	1170	COL1A1(ENST00000225964):Gly503Cys;COL3A1(ENST00000304636):Gly501Arg;COL3A1(ENST00000304636):Gly501Glu;COL3A1(ENST00000304636):Gly501Ala;COL11A2(ENST00000374708):Gly722Glu
COL5A2	540	Gly	1173	COL3A1(ENST00000304636):Gly504Val;COL1A2(ENST00000297268):Gly418Ser;COL1A2(ENST00000297268):Gly418Asp
COL5A2	543	Gly	1176	COL1A1(ENST00000225964):Gly509Val;COL1A2(ENST00000297268):Gly421Ser;COL1A2(ENST00000297268):Gly421Asp
COL5A2	545	Arg	1219	COL1A2(ENST00000297268):Arg423His
COL5A2	546	Gly	1220	COL4A1(ENST00000375820):Gly655Glu;COL4A1(ENST00000375820):Gly655Arg;COL4A4(ENST00000396625):Gly680Asp;COL1A2(ENST00000297268):Gly424Ser
COL5A2	549	Gly	1223	COL2A1(ENST00000380518):Gly537Asp;COL2A1(ENST00000380518):Gly537Ser;COL4A1(ENST00000375820):Gly658Val;COL4A1(ENST00000375820):Gly658Asp;COL1A1(ENST00000225964):Gly515Ala;COL4A3(ENST00000396578):Gly668Arg;COL1A2(ENST00000297268):Gly427Ser
COL5A2	552	Gly	1226	COL4A3(ENST00000396578):Gly671Asp
COL5A2	553	Pro	1227	COL3A1(ENST00000304636):Pro517Leu
COL5A2	555	Gly	1232	COL2A1(ENST00000380518):Gly543Glu;COL4A2(ENST00000360467):Gly702Asp;COL3A1(ENST00000304636):Gly519Glu;COL1A2(ENST00000297268):Gly433Glu
COL5A2	558	Gly	1235	COL2A1(ENST00000380518):Gly546Val;COL2A1(ENST00000380518):Gly546Ser;COL4A4(ENST00000396625):Gly692Val
COL5A2	561	Gly	1238	COL4A1(ENST00000375820):Gly670Arg;COL1A1(ENST00000225964):Gly527Ala;COL1A1(ENST00000225964):Gly527Cys;COL4A4(ENST00000396625):Gly695Asp;COL1A2(ENST00000297268):Gly439Asp
COL5A2	562	Arg	1239	COL2A1(ENST00000380518):Arg550Cys;COL1A1(ENST00000225964):Arg528His
COL5A2	564	Gly	1241	COL1A1(ENST00000225964):Gly530Cys;COL1A1(ENST00000225964):Gly530Ser;COL4A4(ENST00000396625):Gly698Arg;COL1A2(ENST00000297268):Gly442Arg;COL1A2(ENST00000297268):Gly442Glu
COL5A2	565	Glu	1242	COL1A1(ENST00000225964):Glu531Lys
COL5A2	567	Gly	1244	COL1A1(ENST00000225964):Gly533Asp;COL1A1(ENST00000225964):Gly533Cys;COL1A2(ENST00000297268):Gly445Arg
COL5A2	570	Gly	1247	COL4A4(ENST00000396625):Gly704Glu;COL4A4(ENST00000396625):Gly704Arg;COL4A3(ENST00000396578):Gly689Arg;COL1A2(ENST00000297268):Gly448Glu
COL5A2	571	Ala	1248	COL2A1(ENST00000380518):Ala559Gly
COL5A2	573	Gly	1250	COL2A1(ENST00000380518):Gly561Ser;COL4A1(ENST00000375820):Gly682Val;COL1A1(ENST00000225964):Gly539Ser
COL5A2	576	Gly	1253	COL3A1(ENST00000304636):Gly540Arg;COL4A3(ENST00000396578):Gly695Arg;COL1A2(ENST00000297268):Gly454Cys;COL1A2(ENST00000297268):Gly454Val
COL5A2	579	Gly	1256	COL4A1(ENST00000375820):Gly688Asp;COL5A1(ENST00000371817):Gly922Asp;COL5A1(ENST00000371817):Gly922Val
COL5A2	582	Gly	1262	COL2A1(ENST00000380518):Gly570Arg;COL4A1(ENST00000375820):Gly693Glu;COL1A1(ENST00000225964):Gly548Ala;COL1A2(ENST00000297268):Gly460Ser
COL5A2	585	Gly	1265	COL2A1(ENST00000380518):Gly573Arg;COL2A1(ENST00000380518):Gly573Ser;COL4A1(ENST00000375820):Gly696Cys;COL4A1(ENST00000375820):Gly696Ser;COL3A1(ENST00000304636):Gly549Glu;COL4A4(ENST00000396625):Gly722Ser
COL5A2	588	Gly	1268	COL11A1(ENST00000370096):Gly901Glu;COL4A1(ENST00000375820):Gly699Asp;COL1A1(ENST00000225964):Gly554Ala;COL3A1(ENST00000304636):Gly552Arg;COL3A1(ENST00000304636):Gly552Glu;COL4A3(ENST00000396578):Gly709Glu
COL5A2	589	Pro	1269	COL1A1(ENST00000225964):Pro555Arg
COL5A2	591	Gly	1271	COL4A4(ENST00000396625):Gly728Glu;COL4A3(ENST00000396578):Gly712Val;COL1A2(ENST00000297268):Gly469Ala
COL5A2	593	Pro	1273	COL1A2(ENST00000297268):Pro471Leu
COL5A2	594	Gly	1274	COL2A1(ENST00000380518):Gly582Ser;COL1A1(ENST00000225964):Gly560Cys;COL1A1(ENST00000225964):Gly560Arg;COL1A1(ENST00000225964):Gly560Ser;COL3A1(ENST00000304636):Gly558Arg;COL1A2(ENST00000297268):Gly472Cys
COL5A2	597	Gly	1277	COL4A1(ENST00000375820):Gly708Val;COL4A1(ENST00000375820):Gly708Arg
COL5A2	598	Arg	1278	COL1A1(ENST00000225964):Arg564His
COL5A2	600	Gly	1280	COL4A1(ENST00000375820):Gly711Glu;COL1A1(ENST00000225964):Gly566Arg;COL3A1(ENST00000304636):Gly564Asp;COL3A1(ENST00000304636):Gly564Ala;COL1A2(ENST00000297268):Gly478Asp;COL1A2(ENST00000297268):Gly478Val
COL5A2	603	Gly	1283	COL2A1(ENST00000380518):Gly591Asp;COL2A1(ENST00000380518):Gly591Arg;COL1A1(ENST00000225964):Gly569Arg;COL3A1(ENST00000304636):Gly567Glu
COL5A2	606	Gly	1286	COL2A1(ENST00000380518):Gly594Glu;COL3A1(ENST00000304636):Gly570Ser;COL1A2(ENST00000297268):Gly484Glu;COL1A2(ENST00000297268):Gly484Val
COL5A2	608	Arg	1288	COL1A1(ENST00000225964):Arg574Cys
COL5A2	609	Gly	1289	COL4A1(ENST00000375820):Gly720Asp;COL1A1(ENST00000225964):Gly575Asp;COL1A2(ENST00000297268):Gly487Arg
COL5A2	612	Gly	1292	COL2A1(ENST00000380518):Gly600Val;COL2A1(ENST00000380518):Gly600Asp;COL4A1(ENST00000375820):Gly723Glu;COL4A4(ENST00000396625):Gly748Ser;COL4A3(ENST00000396578):Gly733Arg
COL5A2	615	Gly	1295	COL2A1(ENST00000380518):Gly603Val;COL1A1(ENST00000225964):Gly581Arg;COL1A2(ENST00000297268):Gly493Arg;COL1A2(ENST00000297268):Gly493Glu;COL1A2(ENST00000297268):Gly493Val;COL27A1(ENST00000356083):Gly1021Asp
COL5A2	616	Leu	1296	COL4A3(ENST00000396578):Leu737His
COL5A2	617	Pro	1297	COL11A2(ENST00000374708):Pro802Thr
COL5A2	618	Gly	1298	COL11A1(ENST00000370096):Gly931Glu;COL2A1(ENST00000380518):Gly606Asp;COL2A1(ENST00000380518):Gly606Arg;COL4A1(ENST00000375820):Gly729Arg;COL3A1(ENST00000304636):Gly582Ser;COL3A1(ENST00000304636):Gly582Arg;COL3A1(ENST00000304636):Gly582Cys;COL4A3(ENST00000396578):Gly739Arg
COL5A2	621	Gly	1312	COL1A1(ENST00000225964):Gly587Ala;COL1A1(ENST00000225964):Gly587Ser;COL1A2(ENST00000297268):Gly499Val
COL5A2	624	Gly	1315	COL4A1(ENST00000375820):Gly743Val;COL3A1(ENST00000304636):Gly588Ser;COL3A1(ENST00000304636):Gly588Asp;COL3A1(ENST00000304636):Gly588Val;COL1A2(ENST00000297268):Gly502Ser
COL5A2	627	Gly	1318	COL1A1(ENST00000225964):Gly593Asp;COL1A1(ENST00000225964):Gly593Cys;COL1A1(ENST00000225964):Gly593Ser;COL3A1(ENST00000304636):Gly591Arg;COL3A1(ENST00000304636):Gly591Asp;COL4A4(ENST00000396625):Gly774Arg;COL1A2(ENST00000297268):Gly505Ser;COL1A2(ENST00000297268):Gly505Ala
COL5A2	630	Gly	1327	COL4A1(ENST00000375820):Gly755Arg;COL1A1(ENST00000225964):Gly596Ala;COL1A2(ENST00000297268):Gly508Asp;COL1A2(ENST00000297268):Gly508Ala;COL1A2(ENST00000297268):Gly508Val
COL5A2	633	Gly	1330	COL2A1(ENST00000380518):Gly621Arg;COL4A1(ENST00000375820):Gly758Glu;COL4A2(ENST00000360467):Gly800Glu;COL1A2(ENST00000297268):Gly511Ser;COL1A2(ENST00000297268):Gly511Asp;COL1A2(ENST00000297268):Gly511Val
COL5A2	636	Gly	1333	COL2A1(ENST00000380518):Gly624Asp;COL4A1(ENST00000375820):Gly761Val;COL1A1(ENST00000225964):Gly602Arg
COL5A2	639	Gly	1336	COL4A1(ENST00000375820):Gly764Asp;COL1A1(ENST00000225964):Gly605Asp;COL3A1(ENST00000304636):Gly603Asp;COL3A1(ENST00000304636):Gly603Val;COL4A4(ENST00000396625):Gly792Arg;COL1A2(ENST00000297268):Gly517Ser;COL1A2(ENST00000297268):Gly517Arg;COL1A2(ENST00000297268):Gly517Asp
COL5A2	642	Gly	1339	COL2A1(ENST00000380518):Gly630Ser;COL3A1(ENST00000304636):Gly606Arg;COL4A3(ENST00000396578):Gly777Asp;COL11A2(ENST00000374708):Gly833Arg;COL1A2(ENST00000297268):Gly520Ser
COL5A2	645	Gly	1342	COL2A1(ENST00000380518):Gly633Ser;COL4A3(ENST00000396578):Gly780Glu
COL5A2	648	Gly	1345	COL4A1(ENST00000375820):Gly773Arg;COL1A1(ENST00000225964):Gly614Arg;COL3A1(ENST00000304636):Gly612Asp;COL1A2(ENST00000297268):Gly526Arg;COL1A2(ENST00000297268):Gly526Glu;COL5A1(ENST00000371817):Gly997Ser
COL5A2	651	Gly	1348	COL2A1(ENST00000380518):Gly639Asp;COL1A1(ENST00000225964):Gly617Arg;COL3A1(ENST00000304636):Gly615Glu;COL1A2(ENST00000297268):Gly529Cys;COL1A2(ENST00000297268):Gly529Asp
COL5A2	654	Gly	1351	COL2A1(ENST00000380518):Gly642Val;COL3A1(ENST00000304636):Gly618Val;COL1A2(ENST00000297268):Gly532Glu
COL5A2	655	Pro	1352	COL11A1(ENST00000370096):Pro974Gln
COL5A2	657	Gly	1354	COL11A1(ENST00000370096):Gly976Val;COL11A1(ENST00000370096):Gly976Ser;COL4A1(ENST00000375820):Gly782Ala;COL3A1(ENST00000304636):Gly621Arg;COL3A1(ENST00000304636):Gly621Trp;COL3A1(ENST00000304636):Gly621Glu;COL3A1(ENST00000304636):Gly621Val;COL4A4(ENST00000396625):Gly810Asp
COL5A2	660	Gly	1357	COL4A1(ENST00000375820):Gly785Glu;COL1A1(ENST00000225964):Gly626Cys;COL1A1(ENST00000225964):Gly626Ser;COL4A3(ENST00000396578):Gly795Val
COL5A2	662	Ala	1359	COL1A1(ENST00000225964):Ala628Thr
COL5A2	663	Gly	1360	COL1A1(ENST00000225964):Gly629Ser;COL1A2(ENST00000297268):Gly541Cys
COL5A2	666	Gly	1363	COL2A1(ENST00000380518):Gly654Ser;COL4A3(ENST00000396578):Gly801Arg;COL1A2(ENST00000297268):Gly544Ser;COL1A2(ENST00000297268):Gly544Cys;COL1A2(ENST00000297268):Gly544Val
COL5A2	669	Gly	1366	COL2A1(ENST00000380518):Gly657Arg;COL1A1(ENST00000225964):Gly635Ser;COL3A1(ENST00000304636):Gly633Glu;COL1A2(ENST00000297268):Gly547Arg;COL1A2(ENST00000297268):Gly547Asp
COL5A2	672	Gly	1374	COL11A1(ENST00000370096):Gly991Asp;COL2A1(ENST00000380518):Gly660Glu;COL1A1(ENST00000225964):Gly638Val;COL3A1(ENST00000304636):Gly636Arg;COL1A2(ENST00000297268):Gly550Ser
COL5A2	675	Gly	1377	COL4A1(ENST00000375820):Gly805Arg;COL1A1(ENST00000225964):Gly641Ala;COL3A1(ENST00000304636):Gly639Arg;COL3A1(ENST00000304636):Gly639Glu;COL3A1(ENST00000304636):Gly639Val;COL1A2(ENST00000297268):Gly553Asp;COL1A2(ENST00000297268):Gly553Val
COL5A2	678	Gly	1380	COL4A1(ENST00000375820):Gly808Val;COL1A1(ENST00000225964):Gly644Ser;COL3A1(ENST00000304636):Gly642Asp;COL3A1(ENST00000304636):Gly642Val;COL4A3(ENST00000396578):Gly818Arg;COL1A2(ENST00000297268):Gly556Ser;COL1A2(ENST00000297268):Gly556Cys
COL5A2	679	Leu	1381	COL2A1(ENST00000380518):Leu667Phe
COL5A2	681	Gly	1383	COL1A1(ENST00000225964):Gly647Ser;COL4A4(ENST00000396625):Gly837Ala
COL5A2	684	Gly	1386	COL2A1(ENST00000380518):Gly672Ala;COL2A1(ENST00000380518):Gly672Cys;COL2A1(ENST00000380518):Gly672Ser;COL1A1(ENST00000225964):Gly650Arg;COL1A2(ENST00000297268):Gly562Cys;COL1A2(ENST00000297268):Gly562Val
COL5A2	687	Gly	1389	COL2A1(ENST00000380518):Gly675Asp;COL4A2(ENST00000360467):Gly857Arg;COL4A4(ENST00000396625):Gly843Glu;COL1A2(ENST00000297268):Gly565Ser;COL1A2(ENST00000297268):Gly565Ala
COL5A2	690	Gly	1392	COL2A1(ENST00000380518):Gly678Arg;COL1A1(ENST00000225964):Gly656Ser;COL3A1(ENST00000304636):Gly654Glu;COL4A3(ENST00000396578):Gly830Asp;COL1A2(ENST00000297268):Gly568Ser
COL5A2	692	Pro	1394	COL11A1(ENST00000370096):Pro1011Gln
COL5A2	693	Gly	1395	COL1A1(ENST00000225964):Gly659Ala;COL3A1(ENST00000304636):Gly657Arg;COL3A1(ENST00000304636):Gly657Glu;COL1A2(ENST00000297268):Gly571Arg
COL5A2	696	Gly	1398	COL2A1(ENST00000380518):Gly684Val;COL2A1(ENST00000380518):Gly684Arg;COL3A1(ENST00000304636):Gly660Asp;COL4A3(ENST00000396578):Gly836Glu
COL5A2	699	Gly	1401	COL2A1(ENST00000380518):Gly687Asp;COL2A1(ENST00000380518):Gly687Arg;COL2A1(ENST00000380518):Gly687Ser;COL3A1(ENST00000304636):Gly663Arg;COL3A1(ENST00000304636):Gly663Asp;COL3A1(ENST00000304636):Gly663Val;COL4A4(ENST00000396625):Gly855Arg;COL1A2(ENST00000297268):Gly577Ser
COL5A2	702	Gly	1404	COL2A1(ENST00000380518):Gly690Arg;COL4A1(ENST00000375820):Gly832Arg;COL1A1(ENST00000225964):Gly668Ser;COL3A1(ENST00000304636):Gly666Asp;COL4A4(ENST00000396625):Gly858Ala;COL1A2(ENST00000297268):Gly580Asp
COL5A2	703	Ala	1405	COL1A1(ENST00000225964):Ala669Thr
COL5A2	705	Gly	1407	COL1A2(ENST00000297268):Gly583Arg;COL1A2(ENST00000297268):Gly583Ala
COL5A2	708	Gly	1412	COL1A1(ENST00000225964):Gly674Glu;COL4A4(ENST00000396625):Gly864Trp;COL4A4(ENST00000396625):Gly864Arg;COL1A2(ENST00000297268):Gly586Ser;COL1A2(ENST00000297268):Gly586Arg;COL1A2(ENST00000297268):Gly586Val
COL5A2	711	Gly	1415	COL3A1(ENST00000304636):Gly675Val;COL4A3(ENST00000396578):Gly853Arg
COL5A2	714	Gly	1418	COL11A1(ENST00000370096):Gly1027Arg;COL2A1(ENST00000380518):Gly702Ser;COL4A4(ENST00000396625):Gly870Arg;COL4A3(ENST00000396578):Gly856Glu;COL1A2(ENST00000297268):Gly592Ser
COL5A2	717	Gly	1421	COL2A1(ENST00000380518):Gly705Ser;COL1A1(ENST00000225964):Gly683Ser;COL3A1(ENST00000304636):Gly681Asp;COL3A1(ENST00000304636):Gly681Val;COL1A2(ENST00000297268):Gly595Ser;COL1A2(ENST00000297268):Gly595Cys
COL5A2	718	Glu	1422	COL1A1(ENST00000225964):Glu684Lys
COL5A2	720	Gly	1424	COL1A1(ENST00000225964):Gly686Val;COL1A1(ENST00000225964):Gly686Ala;COL3A1(ENST00000304636):Gly684Val;COL1A2(ENST00000297268):Gly598Val
COL5A2	723	Gly	1427	COL2A1(ENST00000380518):Gly711Arg;COL1A1(ENST00000225964):Gly689Ser;COL3A1(ENST00000304636):Gly687Arg;COL4A4(ENST00000396625):Gly879Glu;COL1A2(ENST00000297268):Gly601Ser;COL1A2(ENST00000297268):Gly601Asp
COL5A2	726	Gly	1430	COL2A1(ENST00000380518):Gly714Asp;COL1A1(ENST00000225964):Gly692Ala;COL3A1(ENST00000304636):Gly690Arg;COL3A1(ENST00000304636):Gly690Glu;COL3A1(ENST00000304636):Gly690Val;COL4A3(ENST00000396578):Gly865Ser
COL5A2	729	Gly	1433	COL11A1(ENST00000370096):Gly1042Arg;COL2A1(ENST00000380518):Gly717Val;COL2A1(ENST00000380518):Gly717Ser;COL3A1(ENST00000304636):Gly693Arg;COL3A1(ENST00000304636):Gly693Ala;COL5A1(ENST00000371817):Gly1072Glu
COL5A2	732	Gly	1436	COL2A1(ENST00000380518):Gly720Asp;COL4A1(ENST00000375820):Gly861Ser;COL3A1(ENST00000304636):Gly696Asp;COL4A4(ENST00000396625):Gly888Arg;COL4A3(ENST00000396578):Gly871Cys
COL5A2	735	Gly	1439	COL1A1(ENST00000225964):Gly701Cys;COL1A1(ENST00000225964):Gly701Ser;COL3A1(ENST00000304636):Gly699Arg;COL3A1(ENST00000304636):Gly699Asp;COL3A1(ENST00000304636):Gly699Val
COL5A2	738	Gly	1442	COL2A1(ENST00000380518):Gly726Asp;COL1A1(ENST00000225964):Gly704Cys;COL1A1(ENST00000225964):Gly704Ser;COL3A1(ENST00000304636):Gly702Ser;COL3A1(ENST00000304636):Gly702Asp;COL3A1(ENST00000304636):Gly702Val;COL1A2(ENST00000297268):Gly616Arg;COL1A2(ENST00000297268):Gly616Val
COL5A2	741	Gly	1445	COL4A1(ENST00000375820):Gly870Arg;COL1A1(ENST00000225964):Gly707Ser;COL3A1(ENST00000304636):Gly705Arg;COL3A1(ENST00000304636):Gly705Glu;COL4A4(ENST00000396625):Gly897Glu
COL5A2	744	Gly	1448	COL2A1(ENST00000380518):Gly732Asp;COL3A1(ENST00000304636):Gly708Asp;COL3A1(ENST00000304636):Gly708Ala;COL3A1(ENST00000304636):Gly708Val;COL4A3(ENST00000396578):Gly883Arg
COL5A2	747	Gly	1451	COL1A1(ENST00000225964):Gly713Asp;COL3A1(ENST00000304636):Gly711Ser;COL3A1(ENST00000304636):Gly711Val;COL1A2(ENST00000297268):Gly625Ser;COL1A2(ENST00000297268):Gly625Asp
COL5A2	750	Gly	1454	COL2A1(ENST00000380518):Gly738Asp;COL4A1(ENST00000375820):Gly879Glu;COL3A1(ENST00000304636):Gly714Arg;COL3A1(ENST00000304636):Gly714Glu;COL1A2(ENST00000297268):Gly628Arg
COL5A2	753	Gly	1457	COL4A1(ENST00000375820):Gly882Asp;COL1A1(ENST00000225964):Gly719Asp;COL1A1(ENST00000225964):Gly719Ser;COL3A1(ENST00000304636):Gly717Asp;COL4A4(ENST00000396625):Gly909Glu;COL1A2(ENST00000297268):Gly631Val
COL5A2	756	Gly	1460	COL2A1(ENST00000380518):Gly744Ser;COL1A1(ENST00000225964):Gly722Ser;COL4A4(ENST00000396625):Gly912Ser;COL4A3(ENST00000396578):Gly895Asp;COL1A2(ENST00000297268):Gly634Arg;COL1A2(ENST00000297268):Gly634Val
COL5A2	759	Gly	1463	COL4A1(ENST00000375820):Gly888Arg;COL3A1(ENST00000304636):Gly723Asp;COL1A2(ENST00000297268):Gly637Asp
COL5A2	762	Gly	1466	COL2A1(ENST00000380518):Gly750Val;COL4A1(ENST00000375820):Gly891Asp;COL1A1(ENST00000225964):Gly728Glu;COL1A1(ENST00000225964):Gly728Arg;COL3A1(ENST00000304636):Gly726Arg;COL3A1(ENST00000304636):Gly726Glu;COL4A4(ENST00000396625):Gly918Arg;COL1A2(ENST00000297268):Gly640Glu
COL5A2	765	Gly	1469	COL2A1(ENST00000380518):Gly753Asp;COL1A1(ENST00000225964):Gly731Val;COL1A1(ENST00000225964):Gly731Ala;COL3A1(ENST00000304636):Gly729Arg;COL3A1(ENST00000304636):Gly729Glu
COL5A2	768	Gly	1472	COL11A1(ENST00000370096):Gly1081Arg;COL4A1(ENST00000375820):Gly897Ser;COL1A1(ENST00000225964):Gly734Val;COL3A1(ENST00000304636):Gly732Arg;COL3A1(ENST00000304636):Gly732Val;COL1A2(ENST00000297268):Gly646Cys;COL1A2(ENST00000297268):Gly646Val
COL5A2	771	Gly	1475	COL2A1(ENST00000380518):Gly759Asp;COL2A1(ENST00000380518):Gly759Ser;COL4A1(ENST00000375820):Gly900Glu;COL4A2(ENST00000360467):Gly941Arg;COL1A1(ENST00000225964):Gly737Asp;COL1A1(ENST00000225964):Gly737Cys;COL3A1(ENST00000304636):Gly735Arg;COL5A1(ENST00000371817):Gly1114Ala
COL5A2	774	Gly	1478	COL1A1(ENST00000225964):Gly740Arg;COL3A1(ENST00000304636):Gly738Ser;COL3A1(ENST00000304636):Gly738Cys;COL3A1(ENST00000304636):Gly738Val;COL4A3(ENST00000396578):Gly913Arg;COL5A1(ENST00000371817):Gly1117Ala
COL5A2	776	Lys	1480	COL2A1(ENST00000380518):Lys764Glu
COL5A2	777	Gly	1481	COL1A1(ENST00000225964):Gly743Val;COL1A1(ENST00000225964):Gly743Asp;COL1A1(ENST00000225964):Gly743Ser;COL3A1(ENST00000304636):Gly741Ser;COL3A1(ENST00000304636):Gly741Cys;COL3A1(ENST00000304636):Gly741Asp;COL3A1(ENST00000304636):Gly741Val;COL1A2(ENST00000297268):Gly655Glu;COL1A2(ENST00000297268):Gly655Val
COL5A2	780	Gly	1484	COL2A1(ENST00000380518):Gly768Asp;COL3A1(ENST00000304636):Gly744Asp;COL3A1(ENST00000304636):Gly744Val
COL5A2	783	Gly	1490	COL2A1(ENST00000380518):Gly771Val;COL2A1(ENST00000380518):Gly771Ala;COL2A1(ENST00000380518):Gly771Asp;COL1A1(ENST00000225964):Gly749Ser;COL1A2(ENST00000297268):Gly661Ser;COL1A2(ENST00000297268):Gly661Cys;COL1A2(ENST00000297268):Gly661Asp;COL1A2(ENST00000297268):Gly661Val
COL5A2	786	Gly	1493	COL2A1(ENST00000380518):Gly774Ser;COL4A1(ENST00000375820):Gly915Glu;COL3A1(ENST00000304636):Gly750Asp;COL1A2(ENST00000297268):Gly664Arg;COL1A2(ENST00000297268):Gly664Asp;COL1A2(ENST00000297268):Gly664Val
COL5A2	789	Gly	1496	COL1A1(ENST00000225964):Gly755Ser;COL1A2(ENST00000297268):Gly667Cys
COL5A2	792	Gly	1499	COL2A1(ENST00000380518):Gly780Arg;COL4A2(ENST00000360467):Gly965Asp;COL1A1(ENST00000225964):Gly758Cys;COL3A1(ENST00000304636):Gly756Glu;COL1A2(ENST00000297268):Gly670Asp
COL5A2	794	Asp	1501	COL1A1(ENST00000225964):Asp760Glu
COL5A2	795	Gly	1502	COL1A1(ENST00000225964):Gly761Ser;COL3A1(ENST00000304636):Gly759Asp;COL1A2(ENST00000297268):Gly673Asp;COL5A1(ENST00000371817):Gly1138Glu
COL5A2	798	Gly	1505	COL1A1(ENST00000225964):Gly764Val;COL1A1(ENST00000225964):Gly764Ser;COL3A1(ENST00000304636):Gly762Arg;COL3A1(ENST00000304636):Gly762Cys;COL3A1(ENST00000304636):Gly762Asp;COL3A1(ENST00000304636):Gly762Val;COL4A3(ENST00000396578):Gly937Glu;COL1A2(ENST00000297268):Gly676Arg;COL1A2(ENST00000297268):Gly676Asp;COL1A2(ENST00000297268):Gly676Val
COL5A2	801	Gly	1508	COL1A1(ENST00000225964):Gly767Ser;COL3A1(ENST00000304636):Gly765Ser;COL3A1(ENST00000304636):Gly765Arg;COL3A1(ENST00000304636):Gly765Val;COL4A4(ENST00000396625):Gly957Val;COL4A4(ENST00000396625):Gly957Glu;COL4A4(ENST00000396625):Gly957Arg
COL5A2	802	Pro	1509	COL4A4(ENST00000396625):Pro958Ala
COL5A2	804	Gly	1511	COL1A1(ENST00000225964):Gly770Cys;COL1A1(ENST00000225964):Gly770Ser;COL4A4(ENST00000396625):Gly960Arg;COL4A3(ENST00000396578):Gly943Arg;COL1A2(ENST00000297268):Gly682Asp
COL5A2	807	Gly	1514	COL2A1(ENST00000380518):Gly795Arg;COL1A1(ENST00000225964):Gly773Cys;COL1A1(ENST00000225964):Gly773Ser;COL3A1(ENST00000304636):Gly771Asp;COL1A2(ENST00000297268):Gly685Asp
COL5A2	810	Gly	1526	COL4A1(ENST00000375820):Gly948Ser;COL1A1(ENST00000225964):Gly776Ser
COL5A2	813	Gly	1529	COL2A1(ENST00000380518):Gly801Ser;COL1A1(ENST00000225964):Gly779Ser;COL3A1(ENST00000304636):Gly777Arg;COL4A3(ENST00000396578):Gly955Arg
COL5A2	816	Gly	1532	COL2A1(ENST00000380518):Gly804Ala;COL4A2(ENST00000360467):Gly994Arg;COL1A2(ENST00000297268):Gly694Arg;COL1A2(ENST00000297268):Gly694Asp
COL5A2	819	Gly	1535	COL1A1(ENST00000225964):Gly785Asp;COL1A2(ENST00000297268):Gly697Trp;COL5A1(ENST00000371817):Gly1162Arg
COL5A2	822	Gly	1538	COL2A1(ENST00000380518):Gly810Cys;COL4A1(ENST00000375820):Gly960Val;COL1A1(ENST00000225964):Gly788Cys;COL1A1(ENST00000225964):Gly788Ser;COL3A1(ENST00000304636):Gly786Arg;COL3A1(ENST00000304636):Gly786Val;COL1A2(ENST00000297268):Gly700Arg;COL1A2(ENST00000297268):Gly700Cys;COL1A2(ENST00000297268):Gly700Asp
COL5A2	825	Gly	1541	COL2A1(ENST00000380518):Gly813Arg;COL1A2(ENST00000297268):Gly703Val
COL5A2	828	Gly	1544	COL4A1(ENST00000375820):Gly966Glu
COL5A2	830	Arg	1546	COL1A1(ENST00000225964):Arg796His
COL5A2	834	Gly	1550	COL2A1(ENST00000380518):Gly822Asp;COL2A1(ENST00000380518):Gly822Cys;COL2A1(ENST00000380518):Gly822Ser;COL1A1(ENST00000225964):Gly800Glu;COL1A2(ENST00000297268):Gly712Ser;COL1A2(ENST00000297268):Gly712Asp
COL5A2	836	Arg	1552	COL1A2(ENST00000297268):Arg714Leu
COL5A2	837	Gly	1553	COL1A1(ENST00000225964):Gly803Val;COL3A1(ENST00000304636):Gly801Asp;COL4A4(ENST00000396625):Gly996Arg;COL1A2(ENST00000297268):Gly715Ser;COL1A2(ENST00000297268):Gly715Asp
COL5A2	840	Gly	1556	COL11A1(ENST00000370096):Gly1153Ala;COL3A1(ENST00000304636):Gly804Ser;COL3A1(ENST00000304636):Gly804Val;COL1A2(ENST00000297268):Gly718Ser
COL5A2	843	Gly	1559	COL2A1(ENST00000380518):Gly831Val;COL2A1(ENST00000380518):Gly831Arg;COL1A1(ENST00000225964):Gly809Ser;COL4A3(ENST00000396578):Gly985Val;COL1A2(ENST00000297268):Gly721Ser
COL5A2	846	Gly	1562	COL1A1(ENST00000225964):Gly812Ser;COL4A3(ENST00000396578):Gly988Arg
COL5A2	849	Gly	1565	COL4A1(ENST00000375820):Gly987Arg;COL1A1(ENST00000225964):Gly815Val;COL1A1(ENST00000225964):Gly815Ala;COL3A1(ENST00000304636):Gly813Ser;COL3A1(ENST00000304636):Gly813Asp
COL5A2	852	Gly	1568	COL4A1(ENST00000375820):Gly990Val;COL4A1(ENST00000375820):Gly990Glu;COL1A1(ENST00000225964):Gly818Cys;COL4A3(ENST00000396578):Gly994Asp;COL1A2(ENST00000297268):Gly730Arg;COL1A2(ENST00000297268):Gly730Cys;COL1A2(ENST00000297268):Gly730Val
COL5A2	855	Gly	1572	COL1A1(ENST00000225964):Gly821Arg;COL1A1(ENST00000225964):Gly821Ser;COL3A1(ENST00000304636):Gly819Asp;COL4A4(ENST00000396625):Gly1015Glu;COL4A3(ENST00000396578):Gly997Glu;COL1A2(ENST00000297268):Gly733Cys;COL1A2(ENST00000297268):Gly733Val
COL5A2	858	Gly	1575	COL2A1(ENST00000380518):Gly846Glu;COL2A1(ENST00000380518):Gly846Arg;COL4A1(ENST00000375820):Gly996Asp;COL4A2(ENST00000360467):Gly1037Glu;COL1A1(ENST00000225964):Gly824Ala;COL1A1(ENST00000225964):Gly824Cys;COL1A1(ENST00000225964):Gly824Arg;COL3A1(ENST00000304636):Gly822Ser;COL3A1(ENST00000304636):Gly822Ala;COL4A4(ENST00000396625):Gly1018Arg;COL1A2(ENST00000297268):Gly736Cys
COL5A2	861	Gly	1578	COL2A1(ENST00000380518):Gly849Ser;COL1A1(ENST00000225964):Gly827Asp;COL1A2(ENST00000297268):Gly739Arg
COL5A2	862	Glu	1579	COL1A1(ENST00000225964):Glu828Lys
COL5A2	864	Gly	1581	COL4A1(ENST00000375820):Gly1002Asp;COL3A1(ENST00000304636):Gly828Arg;COL3A1(ENST00000304636):Gly828Trp;COL3A1(ENST00000304636):Gly828Glu
COL5A2	867	Gly	1584	COL2A1(ENST00000380518):Gly855Val;COL1A1(ENST00000225964):Gly833Val;COL1A1(ENST00000225964):Gly833Asp;COL3A1(ENST00000304636):Gly831Asp;COL1A2(ENST00000297268):Gly745Arg;COL1A2(ENST00000297268):Gly745Glu
COL5A2	870	Gly	1587	COL4A1(ENST00000375820):Gly1008Arg;COL1A1(ENST00000225964):Gly836Ala;COL3A1(ENST00000304636):Gly834Asp;COL4A4(ENST00000396625):Gly1030Val;COL4A4(ENST00000396625):Gly1030Asp;COL1A2(ENST00000297268):Gly748Ser;COL1A2(ENST00000297268):Gly748Val
COL5A2	873	Gly	1590	COL2A1(ENST00000380518):Gly861Val;COL2A1(ENST00000380518):Gly861Asp;COL4A1(ENST00000375820):Gly1011Glu;COL1A1(ENST00000225964):Gly839Ser;COL3A1(ENST00000304636):Gly837Asp;COL4A3(ENST00000396578):Gly1015Glu;COL1A2(ENST00000297268):Gly751Ser;COL1A2(ENST00000297268):Gly751Val
COL5A2	876	Gly	1593	COL4A1(ENST00000375820):Gly1014Asp;COL4A1(ENST00000375820):Gly1014Arg;COL1A1(ENST00000225964):Gly842Asp;COL1A1(ENST00000225964):Gly842Arg;COL1A2(ENST00000297268):Gly754Arg;COL1A2(ENST00000297268):Gly754Cys;COL1A2(ENST00000297268):Gly754Asp;COL1A2(ENST00000297268):Gly754Val
COL5A2	879	Gly	1611	COL2A1(ENST00000380518):Gly867Val;COL2A1(ENST00000380518):Gly867Asp;COL1A1(ENST00000225964):Gly845Ala;COL1A1(ENST00000225964):Gly845Arg;COL3A1(ENST00000304636):Gly843Glu;COL1A2(ENST00000297268):Gly757Ser;COL1A2(ENST00000297268):Gly757Arg;COL1A2(ENST00000297268):Gly757Val
COL5A2	882	Gly	1614	COL2A1(ENST00000380518):Gly870Val;COL2A1(ENST00000380518):Gly870Glu;COL1A1(ENST00000225964):Gly848Arg;COL3A1(ENST00000304636):Gly846Arg;COL1A2(ENST00000297268):Gly760Glu
COL5A2	885	Gly	1617	COL2A1(ENST00000380518):Gly873Glu;COL2A1(ENST00000380518):Gly873Trp;COL2A1(ENST00000380518):Gly873Arg;COL4A1(ENST00000375820):Gly1035Val;COL1A1(ENST00000225964):Gly851Asp;COL3A1(ENST00000304636):Gly849Arg;COL4A3(ENST00000396578):Gly1039Arg;COL1A2(ENST00000297268):Gly763Asp;COL1A2(ENST00000297268):Gly763Val
COL5A2	888	Gly	1620	COL4A1(ENST00000375820):Gly1038Ser;COL1A1(ENST00000225964):Gly854Cys;COL1A1(ENST00000225964):Gly854Arg;COL1A1(ENST00000225964):Gly854Ser;COL3A1(ENST00000304636):Gly852Cys;COL3A1(ENST00000304636):Gly852Asp;COL1A2(ENST00000297268):Gly766Ser;COL1A2(ENST00000297268):Gly766Asp;COL1A2(ENST00000297268):Gly766Val
COL5A2	891	Gly	1623	COL11A1(ENST00000370096):Gly1204Asp;COL4A1(ENST00000375820):Gly1041Glu;COL1A1(ENST00000225964):Gly857Cys;COL3A1(ENST00000304636):Gly855Asp;COL4A4(ENST00000396625):Gly1066Val;COL4A3(ENST00000396578):Gly1045Val;COL1A2(ENST00000297268):Gly769Arg;COL1A2(ENST00000297268):Gly769Cys
COL5A2	894	Gly	1626	COL4A1(ENST00000375820):Gly1044Arg;COL1A1(ENST00000225964):Gly860Ala;COL3A1(ENST00000304636):Gly858Val;COL4A4(ENST00000396625):Gly1069Glu;COL4A4(ENST00000396625):Gly1069Arg;COL4A3(ENST00000396578):Gly1048Arg;COL1A2(ENST00000297268):Gly772Ser
COL5A2	897	Gly	1629	COL1A1(ENST00000225964):Gly863Val;COL1A1(ENST00000225964):Gly863Ala;COL3A1(ENST00000304636):Gly861Asp;COL4A4(ENST00000396625):Gly1072Val;COL1A2(ENST00000297268):Gly775Arg;COL1A2(ENST00000297268):Gly775Glu
COL5A2	899	Arg	1631	COL1A1(ENST00000225964):Arg865His;COL1A2(ENST00000297268):Arg777His
COL5A2	900	Gly	1632	COL2A1(ENST00000380518):Gly888Ser;COL4A1(ENST00000375820):Gly1050Glu;COL1A1(ENST00000225964):Gly866Cys;COL1A1(ENST00000225964):Gly866Ser;COL1A2(ENST00000297268):Gly778Ser
COL5A2	903	Gly	1643	COL11A1(ENST00000370096):Gly1216Ala;COL11A1(ENST00000370096):Gly1216Asp;COL2A1(ENST00000380518):Gly891Arg;COL1A1(ENST00000225964):Gly869Cys;COL3A1(ENST00000304636):Gly867Asp;COL1A2(ENST00000297268):Gly781Ser;COL1A2(ENST00000297268):Gly781Arg;COL1A2(ENST00000297268):Gly781Asp;COL1A2(ENST00000297268):Gly781Val
COL5A2	906	Gly	1646	COL2A1(ENST00000380518):Gly894Glu;COL1A1(ENST00000225964):Gly872Val;COL1A1(ENST00000225964):Gly872Ala;COL1A2(ENST00000297268):Gly784Ser;COL1A2(ENST00000297268):Gly784Arg
COL5A2	909	Gly	1649	COL4A1(ENST00000375820):Gly1067Ala;COL4A1(ENST00000375820):Gly1067Glu;COL1A1(ENST00000225964):Gly875Ser;COL4A3(ENST00000396578):Gly1071Glu;COL1A2(ENST00000297268):Gly787Cys;COL1A2(ENST00000297268):Gly787Asp
COL5A2	912	Gly	1655	COL4A1(ENST00000375820):Gly1070Arg;COL1A1(ENST00000225964):Gly878Asp;COL1A1(ENST00000225964):Gly878Ser;COL1A2(ENST00000297268):Gly790Asp;COL1A2(ENST00000297268):Gly790Ala
COL5A2	915	Gly	1658	COL2A1(ENST00000380518):Gly903Ser;COL1A1(ENST00000225964):Gly881Ser;COL3A1(ENST00000304636):Gly879Val;COL4A3(ENST00000396578):Gly1077Asp;COL1A2(ENST00000297268):Gly793Arg
COL5A2	916	Arg	1659	COL2A1(ENST00000380518):Arg904Cys
COL5A2	918	Gly	1661	COL1A1(ENST00000225964):Gly884Ser;COL3A1(ENST00000304636):Gly882Asp;COL4A3(ENST00000396578):Gly1080Arg;COL4A3(ENST00000396578):Gly1080Ala;COL1A2(ENST00000297268):Gly796Ser;COL1A2(ENST00000297268):Gly796Cys;COL1A2(ENST00000297268):Gly796Ala
COL5A2	921	Gly	1664	COL2A1(ENST00000380518):Gly909Cys;COL2A1(ENST00000380518):Gly909Ser;COL4A1(ENST00000375820):Gly1079Glu;COL1A1(ENST00000225964):Gly887Ser;COL5A1(ENST00000371817):Gly1261Arg
COL5A2	924	Gly	1667	COL2A1(ENST00000380518):Gly912Asp;COL4A1(ENST00000375820):Gly1082Glu;COL4A4(ENST00000396625):Gly1103Arg;COL4A3(ENST00000396578):Gly1086Glu;COL1A2(ENST00000297268):Gly802Ser;COL1A2(ENST00000297268):Gly802Ala;COL1A2(ENST00000297268):Gly802Val
COL5A2	927	Gly	1670	COL3A1(ENST00000304636):Gly891Arg;COL4A4(ENST00000396625):Gly1106Asp;COL4A3(ENST00000396578):Gly1089Asp;COL1A2(ENST00000297268):Gly805Arg;COL1A2(ENST00000297268):Gly805Cys;COL1A2(ENST00000297268):Gly805Asp;COL1A2(ENST00000297268):Gly805Val
COL5A2	930	Gly	1673	COL2A1(ENST00000380518):Gly918Cys;COL2A1(ENST00000380518):Gly918Arg;COL1A1(ENST00000225964):Gly896Asp;COL1A1(ENST00000225964):Gly896Cys;COL3A1(ENST00000304636):Gly894Asp;COL3A1(ENST00000304636):Gly894Ala;COL4A3(ENST00000396578):Gly1092Val
COL5A2	933	Gly	1676	COL2A1(ENST00000380518):Gly921Arg;COL4A2(ENST00000360467):Gly1134Arg;COL3A1(ENST00000304636):Gly897Ser;COL3A1(ENST00000304636):Gly897Asp;COL1A2(ENST00000297268):Gly811Ala
COL5A2	936	Gly	1682	COL4A1(ENST00000375820):Gly1094Arg;COL1A1(ENST00000225964):Gly902Ser;COL3A1(ENST00000304636):Gly900Asp;COL1A2(ENST00000297268):Gly814Trp;COL1A2(ENST00000297268):Gly814Glu
COL5A2	939	Gly	1685	COL11A1(ENST00000370096):Gly1249Val;COL3A1(ENST00000304636):Gly903Glu;COL4A4(ENST00000396625):Gly1118Arg;COL1A2(ENST00000297268):Gly817Val
COL5A2	942	Gly	1688	COL2A1(ENST00000380518):Gly930Asp;COL2A1(ENST00000380518):Gly930Arg;COL1A2(ENST00000297268):Gly820Ser
COL5A2	945	Gly	1691	COL4A1(ENST00000375820):Gly1103Arg;COL1A1(ENST00000225964):Gly911Ser;COL3A1(ENST00000304636):Gly909Asp;COL3A1(ENST00000304636):Gly909Val;COL1A2(ENST00000297268):Gly823Ser;COL1A2(ENST00000297268):Gly823Cys
COL5A2	948	Gly	1694	COL2A1(ENST00000380518):Gly936Asp;COL3A1(ENST00000304636):Gly912Asp;COL3A1(ENST00000304636):Gly912Ala;COL3A1(ENST00000304636):Gly912Val
COL5A2	951	Gly	1697	COL4A2(ENST00000360467):Gly1152Asp;COL1A1(ENST00000225964):Gly917Glu;COL1A2(ENST00000297268):Gly829Ser
COL5A2	952	Arg	1698	COL2A1(ENST00000380518):Arg940Gln
COL5A2	954	Gly	1700	COL2A1(ENST00000380518):Gly942Asp;COL3A1(ENST00000304636):Gly918Arg;COL3A1(ENST00000304636):Gly918Glu;COL3A1(ENST00000304636):Gly918Val;COL1A2(ENST00000297268):Gly832Val
COL5A2	957	Gly	1703	COL2A1(ENST00000380518):Gly945Ser;COL3A1(ENST00000304636):Gly921Glu;COL1A2(ENST00000297268):Gly835Ser
COL5A2	960	Gly	1706	COL2A1(ENST00000380518):Gly948Asp;COL1A1(ENST00000225964):Gly926Cys;COL3A1(ENST00000304636):Gly924Ser;COL3A1(ENST00000304636):Gly924Cys;COL3A1(ENST00000304636):Gly924Asp;COL3A1(ENST00000304636):Gly924Val;COL1A2(ENST00000297268):Gly838Ser
COL5A2	963	Gly	1709	COL4A2(ENST00000360467):Gly1164Arg;COL3A1(ENST00000304636):Gly927Asp;COL1A2(ENST00000297268):Gly841Ser
COL5A2	966	Gly	1712	COL4A1(ENST00000375820):Gly1124Glu;COL3A1(ENST00000304636):Gly930Glu;COL1A2(ENST00000297268):Gly844Asp;COL1A2(ENST00000297268):Gly844Ala
COL5A2	969	Gly	1715	COL3A1(ENST00000304636):Gly933Arg;COL1A2(ENST00000297268):Gly847Ser;COL1A2(ENST00000297268):Gly847Arg
COL5A2	972	Gly	1718	COL4A1(ENST00000375820):Gly1130Asp;COL3A1(ENST00000304636):Gly936Ser;COL3A1(ENST00000304636):Gly936Arg;COL3A1(ENST00000304636):Gly936Asp;COL4A4(ENST00000396625):Gly1151Ala;COL1A2(ENST00000297268):Gly850Glu
COL5A2	975	Gly	1721	COL3A1(ENST00000304636):Gly939Ser;COL3A1(ENST00000304636):Gly939Cys;COL3A1(ENST00000304636):Gly939Asp;COL4A3(ENST00000396578):Gly1137Asp;COL1A2(ENST00000297268):Gly853Asp;COL1A2(ENST00000297268):Gly853Val
COL5A2	978	Gly	1724	COL1A1(ENST00000225964):Gly944Cys;COL3A1(ENST00000304636):Gly942Arg;COL3A1(ENST00000304636):Gly942Glu;COL1A2(ENST00000297268):Gly856Arg;COL1A2(ENST00000297268):Gly856Glu;COL1A2(ENST00000297268):Gly856Val
COL5A2	979	Pro	1725	COL1A2(ENST00000297268):Pro857Thr
COL5A2	981	Gly	1727	COL2A1(ENST00000380518):Gly969Ser;COL1A1(ENST00000225964):Gly947Cys;COL3A1(ENST00000304636):Gly945Ser;COL1A2(ENST00000297268):Gly859Ser;COL1A2(ENST00000297268):Gly859Asp
COL5A2	984	Gly	1730	COL1A1(ENST00000225964):Gly950Arg;COL3A1(ENST00000304636):Gly948Arg;COL3A1(ENST00000304636):Gly948Glu;COL1A2(ENST00000297268):Gly862Ser
COL5A2	987	Gly	1733	COL1A2(ENST00000297268):Gly865Ser
COL5A2	990	Gly	1736	COL1A1(ENST00000225964):Gly956Ala;COL1A1(ENST00000225964):Gly956Arg;COL3A1(ENST00000304636):Gly954Arg;COL3A1(ENST00000304636):Gly954Glu;COL4A4(ENST00000396625):Gly1169Val;COL4A3(ENST00000396578):Gly1152Arg;COL4A3(ENST00000396578):Gly1152Cys
COL5A2	993	Gly	1739	COL2A1(ENST00000380518):Gly981Ser;COL3A1(ENST00000304636):Gly957Ser;COL3A1(ENST00000304636):Gly957Cys;COL3A1(ENST00000304636):Gly957Asp;COL3A1(ENST00000304636):Gly957Val;COL4A3(ENST00000396578):Gly1155Asp
COL5A2	996	Gly	1742	COL2A1(ENST00000380518):Gly984Arg;COL1A1(ENST00000225964):Gly962Asp;COL3A1(ENST00000304636):Gly960Val;COL4A3(ENST00000396578):Gly1158Arg
COL5A2	998	Pro	1744	COL2A1(ENST00000380518):Pro986Leu
COL5A2	999	Gly	1745	COL3A1(ENST00000304636):Gly963Arg;COL3A1(ENST00000304636):Gly963Cys;COL3A1(ENST00000304636):Gly963Asp;COL1A2(ENST00000297268):Gly877Cys
COL5A2	1000	Gln	1746	COL1A1(ENST00000225964):Gln966Arg
COL5A2	1001	Arg	1747	COL2A1(ENST00000380518):Arg989Cys
COL5A2	1002	Gly	1748	COL3A1(ENST00000304636):Gly966Cys;COL3A1(ENST00000304636):Gly966Val;COL4A3(ENST00000396578):Gly1164Cys;COL1A2(ENST00000297268):Gly880Ser
COL5A2	1004	Arg	1750	COL2A1(ENST00000380518):Arg992Gly
COL5A2	1005	Gly	1751	COL3A1(ENST00000304636):Gly969Arg;COL4A3(ENST00000396578):Gly1167Arg
COL5A2	1008	Gly	1754	COL4A1(ENST00000375820):Gly1166Val;COL4A1(ENST00000375820):Gly1166Asp;COL1A1(ENST00000225964):Gly974Ala;COL3A1(ENST00000304636):Gly972Ser;COL3A1(ENST00000304636):Gly972Asp;COL3A1(ENST00000304636):Gly972Ala;COL1A2(ENST00000297268):Gly886Ser;COL1A2(ENST00000297268):Gly886Val
COL5A2	1011	Gly	1757	COL4A1(ENST00000375820):Gly1169Ser;COL1A1(ENST00000225964):Gly977Val;COL1A1(ENST00000225964):Gly977Asp;COL3A1(ENST00000304636):Gly975Val
COL5A2	1012	Pro	1758	COL1A1(ENST00000225964):Pro978Ser
COL5A2	1014	Gly	1765	COL1A1(ENST00000225964):Gly980Val;COL3A1(ENST00000304636):Gly978Cys;COL3A1(ENST00000304636):Gly978Asp;COL1A2(ENST00000297268):Gly892Asp
COL5A2	1017	Gly	1768	COL2A1(ENST00000380518):Gly1005Ser;COL3A1(ENST00000304636):Gly981Arg;COL4A4(ENST00000396625):Gly1201Asp;COL4A4(ENST00000396625):Gly1201Ser;COL1A2(ENST00000297268):Gly895Asp
COL5A2	1020	Gly	1771	COL2A1(ENST00000380518):Gly1008Val;COL1A1(ENST00000225964):Gly986Ser;COL3A1(ENST00000304636):Gly984Arg;COL3A1(ENST00000304636):Gly984Glu;COL1A2(ENST00000297268):Gly898Val
COL5A2	1023	Gly	1774	COL3A1(ENST00000304636):Gly987Ser;COL3A1(ENST00000304636):Gly987Asp;COL1A2(ENST00000297268):Gly901Ser
COL5A2	1026	Gly	1777	COL1A2(ENST00000297268):Gly904Arg
COL5A2	1029	Gly	1780	COL2A1(ENST00000380518):Gly1017Val;COL3A1(ENST00000304636):Gly993Cys;COL3A1(ENST00000304636):Gly993Asp;COL4A4(ENST00000396625):Gly1213Val;COL4A3(ENST00000396578):Gly1192Glu;COL1A2(ENST00000297268):Gly907Ser;COL1A2(ENST00000297268):Gly907Asp
COL5A2	1032	Gly	1783	COL3A1(ENST00000304636):Gly996Arg;COL3A1(ENST00000304636):Gly996Glu
COL5A2	1035	Gly	1790	COL1A1(ENST00000225964):Gly1001Cys;COL3A1(ENST00000304636):Gly999Ser;COL3A1(ENST00000304636):Gly999Arg;COL3A1(ENST00000304636):Gly999Val;COL1A2(ENST00000297268):Gly913Val
COL5A2	1038	Gly	1793	COL2A1(ENST00000380518):Gly1026Ala;COL1A2(ENST00000297268):Gly916Arg
COL5A2	1041	Gly	1796	COL4A1(ENST00000375820):Gly1204Glu;COL4A3(ENST00000396578):Gly1207Arg;COL4A3(ENST00000396578):Gly1207Glu;COL11A2(ENST00000374708):Gly1220Asp;COL1A2(ENST00000297268):Gly919Asp
COL5A2	1044	Gly	1799	COL4A1(ENST00000375820):Gly1207Val;COL1A1(ENST00000225964):Gly1010Ser;COL3A1(ENST00000304636):Gly1008Asp;COL4A3(ENST00000396578):Gly1210Glu;COL1A2(ENST00000297268):Gly922Ser
COL5A2	1047	Gly	1802	COL3A1(ENST00000304636):Gly1011Glu;COL4A4(ENST00000396625):Gly1230Cys;COL1A2(ENST00000297268):Gly925Cys;COL1A2(ENST00000297268):Gly925Asp
COL5A2	1050	Gly	1805	COL1A1(ENST00000225964):Gly1016Arg;COL3A1(ENST00000304636):Gly1014Arg;COL3A1(ENST00000304636):Gly1014Glu;COL4A4(ENST00000396625):Gly1233Arg;COL4A3(ENST00000396578):Gly1216Arg
COL5A2	1053	Gly	1808	COL2A1(ENST00000380518):Gly1041Ser;COL3A1(ENST00000304636):Gly1017Arg;COL3A1(ENST00000304636):Gly1017Glu;COL4A3(ENST00000396578):Gly1219Cys;COL1A2(ENST00000297268):Gly931Arg
COL5A2	1056	Gly	1811	COL4A1(ENST00000375820):Gly1219Glu;COL1A1(ENST00000225964):Gly1022Val;COL1A1(ENST00000225964):Gly1022Ala;COL1A1(ENST00000225964):Gly1022Ser;COL1A2(ENST00000297268):Gly934Asp;COL5A1(ENST00000371817):Gly1393Asp
COL5A2	1058	Pro	1813	COL2A1(ENST00000380518):Pro1046Ser
COL5A2	1059	Gly	1814	COL2A1(ENST00000380518):Gly1047Ser;COL1A1(ENST00000225964):Gly1025Arg;COL4A3(ENST00000396578):Gly1225Val;COL1A2(ENST00000297268):Gly937Cys
COL5A2	1062	Gly	1817	COL2A1(ENST00000380518):Gly1050Asp;COL4A1(ENST00000375820):Gly1225Glu;COL1A1(ENST00000225964):Gly1028Ser;COL3A1(ENST00000304636):Gly1026Val;COL4A4(ENST00000396625):Gly1245Val;COL4A3(ENST00000396578):Gly1228Arg;COL1A2(ENST00000297268):Gly940Val
COL5A2	1065	Gly	1820	COL2A1(ENST00000380518):Gly1053Val;COL2A1(ENST00000380518):Gly1053Glu;COL2A1(ENST00000380518):Gly1053Arg;COL4A1(ENST00000375820):Gly1228Val;COL1A2(ENST00000297268):Gly943Glu
COL5A2	1068	Gly	1830	COL3A1(ENST00000304636):Gly1032Val;COL1A2(ENST00000297268):Gly946Arg
COL5A2	1070	Arg	1832	COL1A1(ENST00000225964):Arg1036Cys
COL5A2	1071	Gly	1833	COL4A1(ENST00000375820):Gly1236Glu;COL4A1(ENST00000375820):Gly1236Arg;COL3A1(ENST00000304636):Gly1035Ser;COL3A1(ENST00000304636):Gly1035Cys;COL3A1(ENST00000304636):Gly1035Val;COL1A2(ENST00000297268):Gly949Ser
COL5A2	1074	Gly	1836	COL2A1(ENST00000380518):Gly1062Ala;COL4A1(ENST00000375820):Gly1239Val;COL4A1(ENST00000375820):Gly1239Arg;COL1A1(ENST00000225964):Gly1040Ser;COL3A1(ENST00000304636):Gly1038Arg;COL3A1(ENST00000304636):Gly1038Asp;COL4A3(ENST00000396578):Gly1242Asp
COL5A2	1077	Gly	1839	COL2A1(ENST00000380518):Gly1065Val;COL1A1(ENST00000225964):Gly1043Arg;COL3A1(ENST00000304636):Gly1041Asp;COL3A1(ENST00000304636):Gly1041Val;COL1A2(ENST00000297268):Gly955Ser;COL1A2(ENST00000297268):Gly955Cys;COL1A2(ENST00000297268):Gly955Asp
COL5A2	1080	Gly	1842	COL2A1(ENST00000380518):Gly1068Glu;COL1A1(ENST00000225964):Gly1046Cys;COL1A1(ENST00000225964):Gly1046Ser;COL3A1(ENST00000304636):Gly1044Asp
COL5A2	1083	Gly	1851	COL1A1(ENST00000225964):Gly1049Ser;COL3A1(ENST00000304636):Gly1047Asp;COL4A4(ENST00000396625):Gly1273Arg;COL4A3(ENST00000396578):Gly1251Ser
COL5A2	1086	Gly	1854	COL2A1(ENST00000380518):Gly1074Ser;COL1A1(ENST00000225964):Gly1052Ala;COL1A1(ENST00000225964):Gly1052Ser;COL3A1(ENST00000304636):Gly1050Asp;COL3A1(ENST00000304636):Gly1050Val;COL4A3(ENST00000396578):Gly1254Arg;COL1A2(ENST00000297268):Gly964Asp
COL5A2	1089	Gly	1857	COL2A1(ENST00000380518):Gly1077Val;COL4A1(ENST00000375820):Gly1254Arg;COL1A1(ENST00000225964):Gly1055Asp;COL3A1(ENST00000304636):Gly1053Arg;COL3A1(ENST00000304636):Gly1053Asp;COL4A3(ENST00000396578):Gly1257Arg
COL5A2	1092	Gly	1860	COL4A1(ENST00000375820):Gly1257Glu;COL1A1(ENST00000225964):Gly1058Ser;COL3A1(ENST00000304636):Gly1056Ser;COL3A1(ENST00000304636):Gly1056Asp;COL1A2(ENST00000297268):Gly970Asp
COL5A2	1095	Gly	1863	COL2A1(ENST00000380518):Gly1083Asp;COL1A1(ENST00000225964):Gly1061Asp;COL1A1(ENST00000225964):Gly1061Ser;COL3A1(ENST00000304636):Gly1059Val;COL1A2(ENST00000297268):Gly973Asp;COL1A2(ENST00000297268):Gly973Val
COL5A2	1098	Gly	1866	COL2A1(ENST00000380518):Gly1086Val;COL1A1(ENST00000225964):Gly1064Ala
COL5A2	1100	Arg	1868	COL1A1(ENST00000225964):Arg1066Cys;COL1A2(ENST00000297268):Arg978His
COL5A2	1101	Gly	1869	COL2A1(ENST00000380518):Gly1089Val;COL2A1(ENST00000380518):Gly1089Arg;COL4A1(ENST00000375820):Gly1266Asp;COL4A1(ENST00000375820):Gly1266Arg;COL3A1(ENST00000304636):Gly1065Arg;COL3A1(ENST00000304636):Gly1065Glu
COL5A2	1104	Gly	1872	COL2A1(ENST00000380518):Gly1092Asp;COL2A1(ENST00000380518):Gly1092Ser;COL1A1(ENST00000225964):Gly1070Ser;COL3A1(ENST00000304636):Gly1068Cys;COL3A1(ENST00000304636):Gly1068Val;COL4A4(ENST00000396625):Gly1292Asp;COL1A2(ENST00000297268):Gly982Ser;COL1A2(ENST00000297268):Gly982Asp;COL1A2(ENST00000297268):Gly982Val
COL5A2	1107	Gly	1875	COL2A1(ENST00000380518):Gly1095Ser;COL1A1(ENST00000225964):Gly1073Ser;COL3A1(ENST00000304636):Gly1071Val;COL4A3(ENST00000396578):Gly1274Ser
COL5A2	1110	Gly	1878	COL11A1(ENST00000370096):Gly1420Val;COL2A1(ENST00000380518):Gly1098Glu;COL1A1(ENST00000225964):Gly1076Cys;COL1A1(ENST00000225964):Gly1076Ser;COL3A1(ENST00000304636):Gly1074Ser;COL4A3(ENST00000396578):Gly1277Ser;COL1A2(ENST00000297268):Gly988Val
COL5A2	1113	Gly	1881	COL2A1(ENST00000380518):Gly1101Arg;COL1A1(ENST00000225964):Gly1079Ser;COL3A1(ENST00000304636):Gly1077Ser;COL3A1(ENST00000304636):Gly1077Val;COL1A2(ENST00000297268):Gly991Val
COL5A2	1116	Gly	1884	COL2A1(ENST00000380518):Gly1104Glu;COL1A1(ENST00000225964):Gly1082Cys;COL3A1(ENST00000304636):Gly1080Asp;COL1A2(ENST00000297268):Gly994Asp
COL5A2	1119	Gly	1887	COL1A1(ENST00000225964):Gly1085Ser;COL1A2(ENST00000297268):Gly997Ser;COL1A2(ENST00000297268):Gly997Asp
COL5A2	1122	Gly	1890	COL2A1(ENST00000380518):Gly1110Cys;COL2A1(ENST00000380518):Gly1110Ser;COL1A1(ENST00000225964):Gly1088Ala;COL1A1(ENST00000225964):Gly1088Glu;COL3A1(ENST00000304636):Gly1086Cys;COL3A1(ENST00000304636):Gly1086Val
COL5A2	1125	Gly	1893	COL2A1(ENST00000380518):Gly1113Cys;COL1A1(ENST00000225964):Gly1091Ser;COL3A1(ENST00000304636):Gly1089Asp;COL3A1(ENST00000304636):Gly1089Val;COL1A2(ENST00000297268):Gly1003Asp
COL5A2	1127	Arg	1895	COL1A1(ENST00000225964):Arg1093Cys
COL5A2	1128	Gly	1896	COL1A1(ENST00000225964):Gly1094Ser;COL3A1(ENST00000304636):Gly1092Val;COL1A2(ENST00000297268):Gly1006Ser;COL1A2(ENST00000297268):Gly1006Ala;COL5A1(ENST00000371817):Gly1468Arg
COL5A2	1131	Gly	1899	COL2A1(ENST00000380518):Gly1119Arg;COL1A1(ENST00000225964):Gly1097Val;COL3A1(ENST00000304636):Gly1095Asp
COL5A2	1134	Gly	1902	COL2A1(ENST00000380518):Gly1122Arg;COL1A1(ENST00000225964):Gly1100Asp;COL3A1(ENST00000304636):Gly1098Asp;COL3A1(ENST00000304636):Gly1098Val;COL1A2(ENST00000297268):Gly1012Ser;COL1A2(ENST00000297268):Gly1012Arg
COL5A2	1137	Gly	1905	COL3A1(ENST00000304636):Gly1101Arg;COL3A1(ENST00000304636):Gly1101Glu;COL1A2(ENST00000297268):Gly1015Arg
COL5A2	1140	Gly	1908	COL2A1(ENST00000380518):Gly1128Val;COL2A1(ENST00000380518):Gly1128Arg;COL1A1(ENST00000225964):Gly1106Ala;COL3A1(ENST00000304636):Gly1104Ala
COL5A2	1143	Gly	1911	COL2A1(ENST00000380518):Gly1131Ala;COL1A1(ENST00000225964):Gly1109Ser;COL3A1(ENST00000304636):Gly1107Arg
COL5A2	1146	Gly	1914	COL3A1(ENST00000304636):Gly1110Glu;COL1A2(ENST00000297268):Gly1024Arg;COL5A1(ENST00000371817):Gly1486Ser;COL5A1(ENST00000371817):Gly1486Cys
COL5A2	1149	Gly	1917	COL4A1(ENST00000375820):Gly1314Val;COL1A2(ENST00000297268):Gly1027Arg;COL1A2(ENST00000297268):Gly1027Glu;COL5A1(ENST00000371817):Gly1489Arg;COL5A1(ENST00000371817):Gly1489Glu
COL5A2	1151	Gln	1919	COL4A1(ENST00000375820):Gln1316Glu
COL5A2	1152	Gly	1920	COL2A1(ENST00000380518):Gly1140Ala;COL2A1(ENST00000380518):Gly1140Asp;COL3A1(ENST00000304636):Gly1116Val;COL4A3(ENST00000396578):Gly1319Arg;COL1A2(ENST00000297268):Gly1030Asp;COL1A2(ENST00000297268):Gly1030Ala;COL5A1(ENST00000371817):Gly1492Ser
COL5A2	1155	Gly	1923	COL2A1(ENST00000380518):Gly1143Cys;COL2A1(ENST00000380518):Gly1143Ser;COL3A1(ENST00000304636):Gly1119Asp;COL4A3(ENST00000396578):Gly1322Ser
COL5A2	1158	Gly	1926	COL1A1(ENST00000225964):Gly1124Cys;COL1A2(ENST00000297268):Gly1036Arg;COL1A2(ENST00000297268):Gly1036Cys
COL5A2	1161	Gly	1929	COL11A1(ENST00000370096):Gly1471Asp;COL4A1(ENST00000375820):Gly1326Val;COL4A1(ENST00000375820):Gly1326Arg;COL1A1(ENST00000225964):Gly1127Asp;COL1A1(ENST00000225964):Gly1127Cys;COL1A2(ENST00000297268):Gly1039Asp
COL5A2	1164	Gly	1932	COL11A1(ENST00000370096):Gly1474Val;COL2A1(ENST00000380518):Gly1152Asp;COL1A1(ENST00000225964):Gly1130Asp;COL1A2(ENST00000297268):Gly1042Ser
COL5A2	1167	Gly	1935	COL2A1(ENST00000380518):Gly1155Val;COL4A1(ENST00000375820):Gly1332Asp;COL4A2(ENST00000360467):Gly1377Arg;COL1A1(ENST00000225964):Gly1133Ala;COL3A1(ENST00000304636):Gly1131Ser;COL4A3(ENST00000396578):Gly1334Glu
COL5A2	1170	Gly	1938	COL2A1(ENST00000380518):Gly1158Ala;COL2A1(ENST00000380518):Gly1158Arg;COL2A1(ENST00000380518):Gly1158Ser;COL1A1(ENST00000225964):Gly1136Ala;COL1A1(ENST00000225964):Gly1136Ser
COL5A2	1173	Gly	1941	COL11A1(ENST00000370096):Gly1483Glu;COL4A2(ENST00000360467):Gly1383Arg;COL1A1(ENST00000225964):Gly1139Asp;COL1A1(ENST00000225964):Gly1139Ser;COL3A1(ENST00000304636):Gly1137Asp;COL4A4(ENST00000396625):Gly1355Arg;COL4A3(ENST00000396578):Gly1337Glu;COL11A2(ENST00000374708):Gly1355Glu;COL1A2(ENST00000297268):Gly1051Ser
COL5A2	1176	Gly	1944	COL2A1(ENST00000380518):Gly1164Cys;COL2A1(ENST00000380518):Gly1164Ser;COL1A1(ENST00000225964):Gly1142Val;COL1A1(ENST00000225964):Gly1142Ser;COL3A1(ENST00000304636):Gly1140Glu;COL4A3(ENST00000396578):Gly1340Glu
COL5A2	1179	Gly	1947	COL4A1(ENST00000375820):Gly1344Ala;COL4A2(ENST00000360467):Gly1389Arg;COL1A1(ENST00000225964):Gly1145Asp;COL1A1(ENST00000225964):Gly1145Cys;COL3A1(ENST00000304636):Gly1143Glu;COL1A2(ENST00000297268):Gly1057Cys
COL5A2	1182	Gly	1950	COL2A1(ENST00000380518):Gly1170Ser;COL1A1(ENST00000225964):Gly1148Asp;COL3A1(ENST00000304636):Gly1146Glu;COL4A4(ENST00000396625):Gly1364Cys;COL5A1(ENST00000371817):Gly1522Cys
COL5A2	1185	Gly	1953	COL2A1(ENST00000380518):Gly1173Arg;COL1A1(ENST00000225964):Gly1151Val;COL1A1(ENST00000225964):Gly1151Ser;COL3A1(ENST00000304636):Gly1149Asp
COL5A2	1188	Gly	1962	COL2A1(ENST00000380518):Gly1176Val;COL2A1(ENST00000380518):Gly1176Ser;COL1A1(ENST00000225964):Gly1154Arg;COL1A2(ENST00000297268):Gly1066Asp;COL1A2(ENST00000297268):Gly1066Val
COL5A2	1191	Gly	1965	COL2A1(ENST00000380518):Gly1179Arg;COL1A1(ENST00000225964):Gly1157Asp
COL5A2	1194	Gly	1968	COL2A1(ENST00000380518):Gly1182Asp;COL1A1(ENST00000225964):Gly1160Asp;COL3A1(ENST00000304636):Gly1158Arg;COL3A1(ENST00000304636):Gly1158Asp
COL5A2	1197	Gly	1971	COL11A1(ENST00000370096):Gly1507Asp;COL1A1(ENST00000225964):Gly1163Arg;COL3A1(ENST00000304636):Gly1161Glu;COL3A1(ENST00000304636):Gly1161Val;COL5A1(ENST00000371817):Gly1537Val
COL5A2	1198	Pro	1972	COL1A2(ENST00000297268):Pro1076His
COL5A2	1200	Gly	1974	COL2A1(ENST00000380518):Gly1188Ala;COL2A1(ENST00000380518):Gly1188Asp;COL2A1(ENST00000380518):Gly1188Arg;COL4A1(ENST00000375820):Gly1369Arg;COL1A1(ENST00000225964):Gly1166Cys;COL3A1(ENST00000304636):Gly1164Arg;COL3A1(ENST00000304636):Gly1164Trp;COL3A1(ENST00000304636):Gly1164Glu;COL3A1(ENST00000304636):Gly1164Val;COL1A2(ENST00000297268):Gly1078Asp
COL5A2	1203	Gly	1977	COL11A1(ENST00000370096):Gly1513Asp;COL1A1(ENST00000225964):Gly1169Cys;COL1A1(ENST00000225964):Gly1169Ser;COL3A1(ENST00000304636):Gly1167Ser;COL3A1(ENST00000304636):Gly1167Arg;COL3A1(ENST00000304636):Gly1167Cys;COL3A1(ENST00000304636):Gly1167Asp;COL3A1(ENST00000304636):Gly1167Val;COL1A2(ENST00000297268):Gly1081Val
COL5A2	1206	Gly	1983	COL11A1(ENST00000370096):Gly1516Val;COL1A1(ENST00000225964):Gly1172Asp;COL3A1(ENST00000304636):Gly1170Ser;COL3A1(ENST00000304636):Gly1170Asp;COL3A1(ENST00000304636):Gly1170Val;COL4A4(ENST00000396625):Gly1392Ala;COL1A2(ENST00000297268):Gly1084Val
COL5A2	1208	Ala	1985	COL1A1(ENST00000225964):Ala1174Val
COL5A2	1209	Gly	1986	COL2A1(ENST00000380518):Gly1197Ser;COL4A1(ENST00000375820):Gly1378Asp;COL1A1(ENST00000225964):Gly1175Cys;COL1A1(ENST00000225964):Gly1175Ser;COL3A1(ENST00000304636):Gly1173Arg;COL3A1(ENST00000304636):Gly1173Glu;COL3A1(ENST00000304636):Gly1173Val;COL11A2(ENST00000374708):Gly1391Val;COL1A2(ENST00000297268):Gly1087Asp;COL1A2(ENST00000297268):Gly1087Val
COL5A2	1212	Gly	1989	COL2A1(ENST00000380518):Gly1200Cys;COL2A1(ENST00000380518):Gly1200Ser;COL1A1(ENST00000225964):Gly1178Val;COL3A1(ENST00000304636):Gly1176Ser;COL3A1(ENST00000304636):Gly1176Asp;COL3A1(ENST00000304636):Gly1176Val;COL11A2(ENST00000374708):Gly1394Arg;COL1A2(ENST00000297268):Gly1090Cys;COL1A2(ENST00000297268):Gly1090Asp
COL5A2	1215	Gly	1992	COL4A1(ENST00000375820):Gly1384Ser;COL1A1(ENST00000225964):Gly1181Ser;COL3A1(ENST00000304636):Gly1179Arg;COL3A1(ENST00000304636):Gly1179Val;COL1A2(ENST00000297268):Gly1093Ser;COL1A2(ENST00000297268):Gly1093Ala
COL5A2	1218	Gly	1995	COL1A1(ENST00000225964):Gly1184Val;COL3A1(ENST00000304636):Gly1182Arg;COL3A1(ENST00000304636):Gly1182Glu;COL3A1(ENST00000304636):Gly1182Val;COL1A2(ENST00000297268):Gly1096Ala
COL5A2	1220	Pro	1999	COL1A1(ENST00000225964):Pro1186Ala
COL5A2	1221	Gly	2000	COL2A1(ENST00000380518):Gly1209Val;COL1A1(ENST00000225964):Gly1187Val;COL1A1(ENST00000225964):Gly1187Cys;COL1A1(ENST00000225964):Gly1187Ser;COL3A1(ENST00000304636):Gly1185Asp;COL3A1(ENST00000304636):Gly1185Val;COL11A2(ENST00000374708):Gly1403Ser;COL1A2(ENST00000297268):Gly1099Arg
COL5A2	1224	Gly	2003	COL1A1(ENST00000225964):Gly1190Asp;COL3A1(ENST00000304636):Gly1188Arg;COL3A1(ENST00000304636):Gly1188Glu;COL3A1(ENST00000304636):Gly1188Val;COL1A2(ENST00000297268):Gly1102Ser;COL1A2(ENST00000297268):Gly1102Arg;COL1A2(ENST00000297268):Gly1102Cys;COL1A2(ENST00000297268):Gly1102Asp;COL1A2(ENST00000297268):Gly1102Ala;COL1A2(ENST00000297268):Gly1102Val;COL5A1(ENST00000371817):Gly1564Asp
COL5A2	1227	Gly	2006	COL3A1(ENST00000304636):Gly1191Asp;COL1A2(ENST00000297268):Gly1105Ser
COL5A2	1234	Gly	2016	COL4A3(ENST00000396578):Gly1406Glu;COL1A2(ENST00000297268):Gly1111Asp
COL5A2	1240	Tyr	2022	COL1A2(ENST00000297268):Tyr1117Cys
COL5A2	1277	Ser	2066	COL4A3(ENST00000396578):Ser1452Cys
COL5A2	1283	Arg	2073	COL1A1(ENST00000225964):Arg1246Trp
COL5A2	1285	Pro	2075	COL4A3(ENST00000396578):Pro1461Leu
COL5A2	1287	Gly	2077	COL11A1(ENST00000370096):Gly1598Cys
COL5A2	1293	Ala	2083	COL1A1(ENST00000225964):Ala1256Thr
COL5A2	1296	Cys	2086	COL1A2(ENST00000297268):Cys1163Arg;COL5A1(ENST00000371817):Cys1639Tyr;COL5A1(ENST00000371817):Cys1639Ser
COL5A2	1298	Asp	2088	COL2A1(ENST00000380518):Asp1285Tyr;COL1A2(ENST00000297268):Asp1165Glu
COL5A2	1299	Leu	2089	COL1A1(ENST00000225964):Leu1262Arg
COL5A2	1309	Gly	2099	COL1A1(ENST00000225964):Gly1272Val;COL1A2(ENST00000297268):Gly1176Val
COL5A2	1311	Tyr	2101	COL2A1(ENST00000380518):Tyr1298Asn
COL5A2	1312	Trp	2102	COL1A1(ENST00000225964):Trp1275Arg
COL5A2	1314	Asp	2104	COL1A1(ENST00000225964):Asp1277Glu;COL1A1(ENST00000225964):Asp1277His
COL5A2	1315	Pro	2105	COL1A2(ENST00000297268):Pro1182Arg
COL5A2	1316	Asn	2106	COL1A1(ENST00000225964):Asn1279His
COL5A2	1318	Gly	2108	COL2A1(ENST00000380518):Gly1305Asp;COL3A1(ENST00000304636):Gly1284Glu;COL4A4(ENST00000396625):Gly1508Ser;COL4A3(ENST00000396578):Gly1488Arg
COL5A2	1322	Asp	2112	COL1A1(ENST00000225964):Asp1285Glu;COL1A1(ENST00000225964):Asp1285His;COL3A1(ENST00000304636):Asp1288Val
COL5A2	1323	Ala	2113	COL1A1(ENST00000225964):Ala1286Asp
COL5A2	1328	Cys	2125	COL1A2(ENST00000297268):Cys1195Arg;COL1A2(ENST00000297268):Cys1195Tyr
COL5A2	1329	Asn	2126	COL1A1(ENST00000225964):Asn1292Ser
COL5A2	1335	Thr	2133	COL1A1(ENST00000225964):Thr1298Ile;COL1A1(ENST00000225964):Thr1298Asn
COL5A2	1336	Cys	2134	COL2A1(ENST00000380518):Cys1323Trp;COL1A1(ENST00000225964):Cys1299Trp;COL1A1(ENST00000225964):Cys1299Arg
COL5A2	1347	Lys	2146	COL3A1(ENST00000304636):Lys1313Arg
COL5A2	1349	Trp	2148	COL1A1(ENST00000225964):Trp1312Cys
COL5A2	1355	Pro	2154	COL4A1(ENST00000375820):Pro1528Leu
COL5A2	1380	Pro	2180	COL4A4(ENST00000396625):Pro1572Leu
COL5A2	1391	Arg	2192	COL1A2(ENST00000297268):Arg1258His
COL5A2	1396	Glu	2197	COL1A1(ENST00000225964):Glu1361Lys
COL5A2	1398	Ser	2199	COL1A2(ENST00000297268):Ser1265Pro;COL1A2(ENST00000297268):Ser1265Cys
COL5A2	1399	Gln	2200	COL1A1(ENST00000225964):Gln1364His
COL5A2	1402	Thr	2203	COL2A1(ENST00000380518):Thr1390Asn;COL3A1(ENST00000304636):Thr1369Pro;COL1A2(ENST00000297268):Thr1269Pro
COL5A2	1403	Tyr	2204	COL2A1(ENST00000380518):Tyr1391Cys
COL5A2	1405	Cys	2206	COL1A2(ENST00000297268):Cys1272Arg;COL1A2(ENST00000297268):Cys1272Tyr;COL1A2(ENST00000297268):Cys1272Ser
COL5A2	1411	Tyr	2212	COL2A1(ENST00000380518):Tyr1399Cys
COL5A2	1422	Ala	2224	COL1A1(ENST00000225964):Ala1387Val
COL5A2	1425	Leu	2227	COL3A1(ENST00000304636):Leu1392Arg
COL5A2	1427	Gly	2229	COL4A4(ENST00000396625):Gly1620Ser
COL5A2	1445	Val	2247	COL1A1(ENST00000225964):Val1410Asp
COL5A2	1446	Leu	2248	COL1A2(ENST00000297268):Leu1313Pro
COL5A2	1448	Asp	2250	COL1A1(ENST00000225964):Asp1413Glu;COL1A1(ENST00000225964):Asp1413Asn;COL1A2(ENST00000297268):Asp1315Val
COL5A2	1450	Cys	2252	COL4A4(ENST00000396625):Cys1634Ser;COL4A3(ENST00000396578):Cys1616Tyr
COL5A2	1460	Thr	2262	COL2A1(ENST00000380518):Thr1448Pro;COL1A1(ENST00000225964):Thr1425Ile
COL5A2	1465	Arg	2267	COL3A1(ENST00000304636):Arg1432Leu
COL5A2	1466	Thr	2268	COL1A1(ENST00000225964):Thr1431Ile
COL5A2	1472	Leu	2274	COL1A1(ENST00000225964):Leu1437Gln;COL1A2(ENST00000297268):Leu1339Arg
COL5A2	1473	Pro	2275	COL3A1(ENST00000304636):Pro1440Ser;COL3A1(ENST00000304636):Pro1440Leu
COL5A2	1474	Ile	2276	COL1A1(ENST00000225964):Ile1439Thr
COL5A2	1476	Asp	2278	COL1A1(ENST00000225964):Asp1441Tyr;COL1A1(ENST00000225964):Asp1441His
COL5A2	1478	Ala	2288	COL1A1(ENST00000225964):Ala1443Val
COL5A2	1481	Asp	2291	COL2A1(ENST00000380518):Asp1469Tyr;COL2A1(ENST00000380518):Asp1469His
COL5A2	1483	Gly	2293	COL1A1(ENST00000225964):Gly1448Val;COL1A1(ENST00000225964):Gly1448Asp;COL1A2(ENST00000297268):Gly1350Ser
COL5A2	1490	Gly	2301	COL1A1(ENST00000225964):Gly1455Val
COL5A2	1493	Ile	2304	COL1A2(ENST00000297268):Ile1360Val
COL5A2	1494	Gly	2305	COL11A1(ENST00000370096):Gly1800Cys;COL1A1(ENST00000225964):Gly1459Arg;COL1A2(ENST00000297268):Gly1361Val;COL5A1(ENST00000371817):Gly1832Arg
COL5A2	1497	Cys	2308	COL2A1(ENST00000380518):Cys1485Gly;COL4A3(ENST00000396578):Cys1665Tyr;COL5A1(ENST00000371817):Cys1835Ser
COL5A2	1498	Phe	2309	COL1A1(ENST00000225964):Phe1463Leu;COL1A2(ENST00000297268):Phe1365Leu
COL5A3	18	Leu	47	COL5A1(ENST00000371817):Leu25Pro;COL5A1(ENST00000371817):Leu25Arg
COL5A3	37	Ala	76	COL11A2(ENST00000374708):Ala37Ser
COL5A3	114	Gly	155	COL1A1(ENST00000225964):Gly26Asp
COL5A3	119	Gly	160	COL2A1(ENST00000380518):Gly25Ala
COL5A3	160	Thr	213	COL5A1(ENST00000371817):Thr178Pro
COL5A3	179	Ile	235	COL5A1(ENST00000371817):Ile199Met
COL5A3	183	Gly	239	COL5A1(ENST00000371817):Gly203Val
COL5A3	217	Cys	273	COL2A1(ENST00000380518):Cys57Tyr
COL5A3	263	Gly	407	COL4A3(ENST00000396578):Gly91Asp;COL4A3(ENST00000396578):Gly91Val
COL5A3	346	Gly	497	COL4A4(ENST00000396625):Gly143Val
COL5A3	352	Gly	503	COL4A4(ENST00000396625):Gly149Val;COL4A4(ENST00000396625):Gly149Glu
COL5A3	376	Gly	550	COL4A3(ENST00000396578):Gly154Ala
COL5A3	379	Gly	553	COL4A4(ENST00000396625):Gly170Arg;COL4A3(ENST00000396578):Gly157Arg
COL5A3	392	Gly	572	COL2A1(ENST00000380518):Gly144Val;COL4A1(ENST00000375820):Gly173Asp
COL5A3	395	Gly	575	COL4A3(ENST00000396578):Gly174Arg
COL5A3	398	Gly	601	COL1A1(ENST00000225964):Gly130Cys;COL5A1(ENST00000371817):Gly475Asp
COL5A3	404	Gly	607	COL4A4(ENST00000396625):Gly199Val;COL4A4(ENST00000396625):Gly199Arg
COL5A3	413	Gly	618	COL4A4(ENST00000396625):Gly208Asp;COL4A4(ENST00000396625):Gly208Arg
COL5A3	416	Gly	621	COL3A1(ENST00000304636):Gly136Arg;COL5A1(ENST00000371817):Gly493Arg
COL5A3	422	Gly	627	COL1A1(ENST00000225964):Gly154Val;COL5A1(ENST00000371817):Gly499Ala
COL5A3	428	Gly	633	COL4A1(ENST00000375820):Gly209Ser
COL5A3	431	Gly	636	COL4A1(ENST00000375820):Gly212Ser
COL5A3	434	Gly	651	COL4A4(ENST00000396625):Gly229Asp;COL4A3(ENST00000396578):Gly213Arg;COL5A1(ENST00000371817):Gly511Val
COL5A3	438	Pro	655	COL11A2(ENST00000374708):Pro359Ser
COL5A3	456	Gly	675	COL4A3(ENST00000396578):Gly233Glu
COL5A3	479	Gly	741	COL2A1(ENST00000380518):Gly207Glu;COL2A1(ENST00000380518):Gly207Arg;COL3A1(ENST00000304636):Gly183Ser;COL3A1(ENST00000304636):Gly183Arg;COL3A1(ENST00000304636):Gly183Cys;COL3A1(ENST00000304636):Gly183Asp;COL3A1(ENST00000304636):Gly183Ala;COL4A4(ENST00000396625):Gly276Ala
COL5A3	482	Gly	744	COL2A1(ENST00000380518):Gly210Glu;COL1A1(ENST00000225964):Gly188Asp;COL3A1(ENST00000304636):Gly186Ser;COL4A3(ENST00000396578):Gly265Glu;COL1A2(ENST00000297268):Gly100Ser
COL5A3	485	Gly	747	COL11A1(ENST00000370096):Gly535Cys;COL2A1(ENST00000380518):Gly213Val;COL2A1(ENST00000380518):Gly213Asp;COL1A1(ENST00000225964):Gly191Ala;COL1A1(ENST00000225964):Gly191Asp;COL1A1(ENST00000225964):Gly191Ser;COL3A1(ENST00000304636):Gly189Ser;COL3A1(ENST00000304636):Gly189Arg
COL5A3	488	Gly	750	COL2A1(ENST00000380518):Gly216Asp;COL1A1(ENST00000225964):Gly194Ala;COL1A1(ENST00000225964):Gly194Asp;COL1A1(ENST00000225964):Gly194Arg;COL3A1(ENST00000304636):Gly192Asp;COL3A1(ENST00000304636):Gly192Val;COL5A2(ENST00000374866):Gly228Arg
COL5A3	491	Gly	753	COL2A1(ENST00000380518):Gly219Glu;COL2A1(ENST00000380518):Gly219Arg;COL1A1(ENST00000225964):Gly197Val;COL1A1(ENST00000225964):Gly197Asp;COL1A1(ENST00000225964):Gly197Cys;COL1A1(ENST00000225964):Gly197Arg;COL1A1(ENST00000225964):Gly197Ser;COL3A1(ENST00000304636):Gly195Arg;COL3A1(ENST00000304636):Gly195Val;COL1A2(ENST00000297268):Gly109Asp
COL5A3	494	Gly	756	COL2A1(ENST00000380518):Gly222Val;COL1A1(ENST00000225964):Gly200Val;COL3A1(ENST00000304636):Gly198Arg;COL3A1(ENST00000304636):Gly198Glu;COL1A2(ENST00000297268):Gly112Ser;COL1A2(ENST00000297268):Gly112Asp
COL5A3	497	Gly	759	COL1A1(ENST00000225964):Gly203Val;COL1A1(ENST00000225964):Gly203Cys;COL1A1(ENST00000225964):Gly203Arg;COL1A1(ENST00000225964):Gly203Ser;COL3A1(ENST00000304636):Gly201Arg
COL5A3	499	Pro	761	COL1A1(ENST00000225964):Pro205Ala
COL5A3	500	Gly	773	COL3A1(ENST00000304636):Gly204Ser;COL3A1(ENST00000304636):Gly204Asp;COL1A2(ENST00000297268):Gly118Asp
COL5A3	503	Gly	776	COL2A1(ENST00000380518):Gly231Asp;COL1A1(ENST00000225964):Gly209Asp;COL3A1(ENST00000304636):Gly207Trp;COL3A1(ENST00000304636):Gly207Glu;COL3A1(ENST00000304636):Gly207Ala;COL3A1(ENST00000304636):Gly207Val;COL1A2(ENST00000297268):Gly121Asp
COL5A3	506	Gly	779	COL1A1(ENST00000225964):Gly212Glu;COL1A1(ENST00000225964):Gly212Arg;COL3A1(ENST00000304636):Gly210Asp;COL3A1(ENST00000304636):Gly210Val;COL4A3(ENST00000396578):Gly291Glu;COL1A2(ENST00000297268):Gly124Asp
COL5A3	509	Gly	782	COL1A1(ENST00000225964):Gly215Arg;COL1A1(ENST00000225964):Gly215Ser;COL3A1(ENST00000304636):Gly213Ser;COL3A1(ENST00000304636):Gly213Asp;COL1A2(ENST00000297268):Gly127Asp
COL5A3	512	Gly	785	COL11A1(ENST00000370096):Gly562Asp;COL2A1(ENST00000380518):Gly240Asp;COL2A1(ENST00000380518):Gly240Cys;COL1A1(ENST00000225964):Gly218Val;COL1A1(ENST00000225964):Gly218Asp;COL1A1(ENST00000225964):Gly218Ser;COL3A1(ENST00000304636):Gly216Glu;COL3A1(ENST00000304636):Gly216Ala;COL5A2(ENST00000374866):Gly252Cys;COL4A3(ENST00000396578):Gly297Glu;COL1A2(ENST00000297268):Gly130Asp;COL1A2(ENST00000297268):Gly130Val
COL5A3	515	Gly	788	COL11A1(ENST00000370096):Gly565Val;COL1A1(ENST00000225964):Gly221Ala;COL1A1(ENST00000225964):Gly221Cys;COL1A1(ENST00000225964):Gly221Ser;COL3A1(ENST00000304636):Gly219Cys;COL3A1(ENST00000304636):Gly219Asp;COL3A1(ENST00000304636):Gly219Ala;COL4A4(ENST00000396625):Gly314Val;COL4A4(ENST00000396625):Gly314Asp;COL4A4(ENST00000396625):Gly314Cys;COL4A3(ENST00000396578):Gly300Arg;COL1A2(ENST00000297268):Gly133Ser;COL1A2(ENST00000297268):Gly133Val
COL5A3	518	Gly	791	COL2A1(ENST00000380518):Gly246Asp;COL1A1(ENST00000225964):Gly224Val;COL1A1(ENST00000225964):Gly224Asp;COL1A1(ENST00000225964):Gly224Cys;COL1A1(ENST00000225964):Gly224Ser;COL3A1(ENST00000304636):Gly222Asp;COL3A1(ENST00000304636):Gly222Val;COL1A2(ENST00000297268):Gly136Asp
COL5A3	521	Gly	794	COL1A1(ENST00000225964):Gly227Arg;COL3A1(ENST00000304636):Gly225Asp;COL3A1(ENST00000304636):Gly225Ala;COL3A1(ENST00000304636):Gly225Val
COL5A3	524	Gly	797	COL3A1(ENST00000304636):Gly228Arg;COL3A1(ENST00000304636):Gly228Glu
COL5A3	527	Gly	800	COL3A1(ENST00000304636):Gly231Glu;COL4A3(ENST00000396578):Gly312Arg
COL5A3	530	Gly	803	COL3A1(ENST00000304636):Gly234Asp;COL5A2(ENST00000374866):Gly270Ser
COL5A3	531	Arg	804	COL11A2(ENST00000374708):Arg453Trp
COL5A3	533	Gly	806	COL1A1(ENST00000225964):Gly239Asp;COL3A1(ENST00000304636):Gly237Arg;COL4A3(ENST00000396578):Gly318Asp
COL5A3	536	Gly	809	COL1A1(ENST00000225964):Gly242Val;COL1A1(ENST00000225964):Gly242Asp;COL3A1(ENST00000304636):Gly240Arg;COL3A1(ENST00000304636):Gly240Ala;COL3A1(ENST00000304636):Gly240Val
COL5A3	539	Gly	812	COL2A1(ENST00000380518):Gly267Asp;COL3A1(ENST00000304636):Gly243Glu;COL3A1(ENST00000304636):Gly243Val
COL5A3	542	Gly	815	COL2A1(ENST00000380518):Gly270Arg;COL1A1(ENST00000225964):Gly248Glu;COL1A1(ENST00000225964):Gly248Arg;COL3A1(ENST00000304636):Gly246Glu;COL1A2(ENST00000297268):Gly160Arg
COL5A3	548	Gly	821	COL1A1(ENST00000225964):Gly251Asp;COL1A1(ENST00000225964):Gly251Cys;COL1A1(ENST00000225964):Gly251Arg;COL3A1(ENST00000304636):Gly249Asp;COL3A1(ENST00000304636):Gly249Val;COL4A3(ENST00000396578):Gly333Arg;COL4A3(ENST00000396578):Gly333Glu;COL4A3(ENST00000396578):Gly333Ala
COL5A3	550	Arg	823	COL2A1(ENST00000380518):Arg275Cys
COL5A3	551	Gly	824	COL2A1(ENST00000380518):Gly276Asp;COL1A1(ENST00000225964):Gly254Glu;COL1A1(ENST00000225964):Gly254Arg;COL3A1(ENST00000304636):Gly252Arg;COL3A1(ENST00000304636):Gly252Cys;COL3A1(ENST00000304636):Gly252Asp;COL3A1(ENST00000304636):Gly252Val;COL4A3(ENST00000396578):Gly336Cys;COL1A2(ENST00000297268):Gly166Val;COL27A1(ENST00000356083):Gly697Arg
COL5A3	554	Gly	827	COL1A1(ENST00000225964):Gly257Val;COL1A1(ENST00000225964):Gly257Glu;COL1A1(ENST00000225964):Gly257Arg;COL3A1(ENST00000304636):Gly255Glu;COL3A1(ENST00000304636):Gly255Val;COL4A4(ENST00000396625):Gly353Arg
COL5A3	557	Gly	830	COL2A1(ENST00000380518):Gly282Asp;COL1A1(ENST00000225964):Gly260Asp;COL3A1(ENST00000304636):Gly258Ala
COL5A3	560	Gly	847	COL1A1(ENST00000225964):Gly263Val;COL1A1(ENST00000225964):Gly263Glu;COL1A1(ENST00000225964):Gly263Arg;COL3A1(ENST00000304636):Gly261Ser;COL3A1(ENST00000304636):Gly261Asp;COL3A1(ENST00000304636):Gly261Val
COL5A3	563	Gly	850	COL1A1(ENST00000225964):Gly266Glu;COL1A1(ENST00000225964):Gly266Arg;COL3A1(ENST00000304636):Gly264Arg;COL3A1(ENST00000304636):Gly264Glu
COL5A3	566	Gly	853	COL4A1(ENST00000375820):Gly347Val;COL1A1(ENST00000225964):Gly269Val;COL1A1(ENST00000225964):Gly269Arg;COL1A1(ENST00000225964):Gly269Ser;COL3A1(ENST00000304636):Gly267Ser;COL3A1(ENST00000304636):Gly267Val;COL4A4(ENST00000396625):Gly370Glu;COL4A4(ENST00000396625):Gly370Arg
COL5A3	569	Gly	856	COL1A1(ENST00000225964):Gly272Cys;COL3A1(ENST00000304636):Gly270Glu;COL4A4(ENST00000396625):Gly373Glu
COL5A3	572	Gly	859	COL1A1(ENST00000225964):Gly275Asp;COL1A1(ENST00000225964):Gly275Arg;COL1A1(ENST00000225964):Gly275Ser;COL4A3(ENST00000396578):Gly363Arg;COL1A2(ENST00000297268):Gly187Glu;COL1A2(ENST00000297268):Gly187Val
COL5A3	575	Gly	862	COL11A1(ENST00000370096):Gly625Val;COL3A1(ENST00000304636):Gly276Ser;COL3A1(ENST00000304636):Gly276Asp;COL4A3(ENST00000396578):Gly366Arg;COL1A2(ENST00000297268):Gly190Arg;COL1A2(ENST00000297268):Gly190Glu;COL1A2(ENST00000297268):Gly190Val
COL5A3	578	Gly	865	COL2A1(ENST00000380518):Gly303Asp;COL1A1(ENST00000225964):Gly281Asp;COL1A1(ENST00000225964):Gly281Ser;COL3A1(ENST00000304636):Gly279Asp;COL3A1(ENST00000304636):Gly279Val;COL1A2(ENST00000297268):Gly193Ser;COL1A2(ENST00000297268):Gly193Arg;COL1A2(ENST00000297268):Gly193Cys;COL1A2(ENST00000297268):Gly193Asp;COL1A2(ENST00000297268):Gly193Val
COL5A3	581	Gly	868	COL1A1(ENST00000225964):Gly284Ala;COL1A1(ENST00000225964):Gly284Ser;COL3A1(ENST00000304636):Gly282Arg;COL4A3(ENST00000396578):Gly372Arg;COL1A2(ENST00000297268):Gly196Cys;COL1A2(ENST00000297268):Gly196Asp;COL1A2(ENST00000297268):Gly196Val
COL5A3	584	Gly	871	COL2A1(ENST00000380518):Gly309Val;COL1A1(ENST00000225964):Gly287Ser;COL1A2(ENST00000297268):Gly199Arg;COL1A2(ENST00000297268):Gly199Asp;COL1A2(ENST00000297268):Gly199Val
COL5A3	587	Gly	874	COL1A1(ENST00000225964):Gly290Arg;COL1A2(ENST00000297268):Gly202Ser;COL1A2(ENST00000297268):Gly202Arg;COL1A2(ENST00000297268):Gly202Asp
COL5A3	590	Gly	877	COL2A1(ENST00000380518):Gly315Val;COL1A1(ENST00000225964):Gly293Asp;COL4A3(ENST00000396578):Gly381Arg
COL5A3	593	Gly	891	COL2A1(ENST00000380518):Gly318Arg;COL1A1(ENST00000225964):Gly296Ala;COL1A2(ENST00000297268):Gly208Glu
COL5A3	596	Gly	896	COL1A1(ENST00000225964):Gly299Asp;COL1A1(ENST00000225964):Gly299Arg;COL1A1(ENST00000225964):Gly299Ser;COL3A1(ENST00000304636):Gly297Arg;COL1A2(ENST00000297268):Gly211Asp;COL1A2(ENST00000297268):Gly211Val
COL5A3	599	Gly	899	COL3A1(ENST00000304636):Gly300Arg;COL3A1(ENST00000304636):Gly300Asp;COL3A1(ENST00000304636):Gly300Val;COL4A4(ENST00000396625):Gly408Glu;COL4A3(ENST00000396578):Gly392Glu
COL5A3	602	Gly	902	COL2A1(ENST00000380518):Gly327Asp;COL1A1(ENST00000225964):Gly305Arg;COL1A1(ENST00000225964):Gly305Ser;COL3A1(ENST00000304636):Gly303Arg;COL4A3(ENST00000396578):Gly395Glu;COL1A2(ENST00000297268):Gly217Glu;COL1A2(ENST00000297268):Gly217Val
COL5A3	605	Gly	905	COL1A1(ENST00000225964):Gly308Val
COL5A3	608	Gly	908	COL11A1(ENST00000370096):Gly658Val;COL2A1(ENST00000380518):Gly333Glu;COL1A1(ENST00000225964):Gly311Val;COL1A1(ENST00000225964):Gly311Asp;COL1A1(ENST00000225964):Gly311Arg;COL3A1(ENST00000304636):Gly309Glu;COL3A1(ENST00000304636):Gly309Val;COL4A3(ENST00000396578):Gly401Arg
COL5A3	611	Gly	911	COL4A1(ENST00000375820):Gly394Asp;COL1A1(ENST00000225964):Gly314Arg;COL3A1(ENST00000304636):Gly312Val;COL1A2(ENST00000297268):Gly226Asp
COL5A3	614	Gly	915	COL1A1(ENST00000225964):Gly317Ser;COL3A1(ENST00000304636):Gly315Ala;COL3A1(ENST00000304636):Gly315Val;COL4A3(ENST00000396578):Gly407Ser;COL4A3(ENST00000396578):Gly407Arg;COL4A3(ENST00000396578):Gly407Cys
COL5A3	617	Gly	918	COL1A1(ENST00000225964):Gly320Val;COL1A1(ENST00000225964):Gly320Asp;COL3A1(ENST00000304636):Gly318Asp
COL5A3	620	Gly	928	COL2A1(ENST00000380518):Gly345Asp;COL1A1(ENST00000225964):Gly323Glu;COL1A1(ENST00000225964):Gly323Arg;COL3A1(ENST00000304636):Gly321Asp;COL3A1(ENST00000304636):Gly321Val;COL1A2(ENST00000297268):Gly235Asp
COL5A3	623	Gly	931	COL2A1(ENST00000380518):Gly348Val;COL2A1(ENST00000380518):Gly348Asp;COL1A1(ENST00000225964):Gly326Asp;COL3A1(ENST00000304636):Gly324Ser;COL3A1(ENST00000304636):Gly324Asp
COL5A3	626	Gly	934	COL11A1(ENST00000370096):Gly676Arg;COL2A1(ENST00000380518):Gly351Val;COL1A1(ENST00000225964):Gly329Arg;COL3A1(ENST00000304636):Gly327Asp
COL5A3	629	Gly	937	COL2A1(ENST00000380518):Gly354Val;COL2A1(ENST00000380518):Gly354Arg;COL4A1(ENST00000375820):Gly417Arg;COL1A1(ENST00000225964):Gly332Ala;COL1A1(ENST00000225964):Gly332Arg
COL5A3	632	Gly	940	COL1A1(ENST00000225964):Gly335Ser;COL3A1(ENST00000304636):Gly333Asp;COL4A4(ENST00000396625):Gly448Ser;COL1A2(ENST00000297268):Gly247Arg;COL1A2(ENST00000297268):Gly247Cys;COL1A2(ENST00000297268):Gly247Asp;COL1A2(ENST00000297268):Gly247Val
COL5A3	634	Pro	942	COL4A3(ENST00000396578):Pro432Leu
COL5A3	635	Gly	943	COL1A1(ENST00000225964):Gly338Val;COL1A1(ENST00000225964):Gly338Cys;COL1A1(ENST00000225964):Gly338Ser;COL4A4(ENST00000396625):Gly451Ser;COL1A2(ENST00000297268):Gly250Val
COL5A3	638	Gly	965	COL1A1(ENST00000225964):Gly341Cys;COL1A1(ENST00000225964):Gly341Arg;COL4A4(ENST00000396625):Gly466Arg;COL4A3(ENST00000396578):Gly452Arg;COL1A2(ENST00000297268):Gly253Asp
COL5A3	641	Gly	968	COL1A1(ENST00000225964):Gly344Val;COL3A1(ENST00000304636):Gly342Arg;COL4A3(ENST00000396578):Gly455Cys;COL1A2(ENST00000297268):Gly256Asp;COL1A2(ENST00000297268):Gly256Val
COL5A3	644	Gly	971	COL2A1(ENST00000380518):Gly369Asp;COL2A1(ENST00000380518):Gly369Arg;COL3A1(ENST00000304636):Gly345Arg;COL4A3(ENST00000396578):Gly458Arg;COL1A2(ENST00000297268):Gly259Ser;COL1A2(ENST00000297268):Gly259Cys;COL1A2(ENST00000297268):Gly259Asp
COL5A3	647	Gly	974	COL2A1(ENST00000380518):Gly372Glu;COL2A1(ENST00000380518):Gly372Arg;COL1A1(ENST00000225964):Gly350Arg;COL4A4(ENST00000396625):Gly475Val;COL4A4(ENST00000396625):Gly475Cys;COL4A3(ENST00000396578):Gly461Arg;COL1A2(ENST00000297268):Gly262Arg
COL5A3	650	Gly	977	COL2A1(ENST00000380518):Gly375Asp;COL2A1(ENST00000380518):Gly375Arg;COL1A1(ENST00000225964):Gly353Asp;COL1A1(ENST00000225964):Gly353Cys;COL1A1(ENST00000225964):Gly353Ser;COL3A1(ENST00000304636):Gly351Val;COL4A4(ENST00000396625):Gly478Glu;COL4A3(ENST00000396578):Gly464Val;COL1A2(ENST00000297268):Gly265Arg;COL1A2(ENST00000297268):Gly265Asp
COL5A3	653	Gly	980	COL2A1(ENST00000380518):Gly378Asp;COL1A1(ENST00000225964):Gly356Cys;COL1A1(ENST00000225964):Gly356Ser;COL4A4(ENST00000396625):Gly481Ser;COL11A2(ENST00000374708):Gly575Arg;COL1A2(ENST00000297268):Gly268Arg;COL1A2(ENST00000297268):Gly268Glu
COL5A3	656	Gly	983	COL2A1(ENST00000380518):Gly381Asp;COL2A1(ENST00000380518):Gly381Arg;COL1A1(ENST00000225964):Gly359Glu;COL1A2(ENST00000297268):Gly271Arg;COL1A2(ENST00000297268):Gly271Cys;COL1A2(ENST00000297268):Gly271Asp
COL5A3	659	Gly	986	COL2A1(ENST00000380518):Gly384Ser;COL5A2(ENST00000374866):Gly396Arg;COL4A4(ENST00000396625):Gly487Val;COL1A2(ENST00000297268):Gly274Cys;COL1A2(ENST00000297268):Gly274Asp;COL1A2(ENST00000297268):Gly274Val
COL5A3	662	Gly	999	COL1A1(ENST00000225964):Gly365Val;COL1A1(ENST00000225964):Gly365Ala;COL1A1(ENST00000225964):Gly365Ser;COL3A1(ENST00000304636):Gly363Ser;COL1A2(ENST00000297268):Gly277Arg
COL5A3	665	Gly	1002	COL1A1(ENST00000225964):Gly368Val;COL1A1(ENST00000225964):Gly368Ala;COL1A1(ENST00000225964):Gly368Arg;COL1A1(ENST00000225964):Gly368Ser;COL3A1(ENST00000304636):Gly366Arg;COL4A3(ENST00000396578):Gly484Arg;COL1A2(ENST00000297268):Gly280Ser;COL1A2(ENST00000297268):Gly280Arg;COL1A2(ENST00000297268):Gly280Cys;COL1A2(ENST00000297268):Gly280Val
COL5A3	668	Gly	1005	COL2A1(ENST00000380518):Gly393Ser;COL1A1(ENST00000225964):Gly371Ser;COL3A1(ENST00000304636):Gly369Glu;COL3A1(ENST00000304636):Gly369Val;COL4A3(ENST00000396578):Gly487Cys;COL1A2(ENST00000297268):Gly283Arg;COL1A2(ENST00000297268):Gly283Val
COL5A3	671	Gly	1008	COL2A1(ENST00000380518):Gly396Val;COL4A1(ENST00000375820):Gly480Arg;COL1A1(ENST00000225964):Gly374Ala;COL3A1(ENST00000304636):Gly372Val;COL1A2(ENST00000297268):Gly286Ser;COL1A2(ENST00000297268):Gly286Ala;COL1A2(ENST00000297268):Gly286Val
COL5A3	674	Gly	1011	COL2A1(ENST00000380518):Gly399Val;COL1A1(ENST00000225964):Gly377Ala;COL1A1(ENST00000225964):Gly377Ser;COL3A1(ENST00000304636):Gly375Glu;COL1A2(ENST00000297268):Gly289Ser;COL1A2(ENST00000297268):Gly289Ala;COL1A2(ENST00000297268):Gly289Val
COL5A3	677	Gly	1014	COL2A1(ENST00000380518):Gly402Glu;COL1A1(ENST00000225964):Gly380Val;COL1A1(ENST00000225964):Gly380Cys;COL1A1(ENST00000225964):Gly380Ser;COL1A2(ENST00000297268):Gly292Ser;COL1A2(ENST00000297268):Gly292Arg;COL1A2(ENST00000297268):Gly292Asp;COL1A2(ENST00000297268):Gly292Val
COL5A3	680	Gly	1017	COL2A1(ENST00000380518):Gly405Asp;COL1A1(ENST00000225964):Gly383Cys;COL1A1(ENST00000225964):Gly383Ser;COL3A1(ENST00000304636):Gly381Asp;COL4A4(ENST00000396625):Gly518Glu;COL1A2(ENST00000297268):Gly295Val
COL5A3	683	Gly	1020	COL2A1(ENST00000380518):Gly408Asp;COL1A1(ENST00000225964):Gly386Glu;COL3A1(ENST00000304636):Gly384Val;COL1A2(ENST00000297268):Gly298Arg;COL1A2(ENST00000297268):Gly298Cys
COL5A3	686	Gly	1023	COL2A1(ENST00000380518):Gly411Arg;COL1A1(ENST00000225964):Gly389Arg;COL1A1(ENST00000225964):Gly389Ser;COL3A1(ENST00000304636):Gly387Trp
COL5A3	689	Gly	1026	COL4A1(ENST00000375820):Gly498Val;COL4A1(ENST00000375820):Gly498Asp;COL4A1(ENST00000375820):Gly498Arg;COL1A1(ENST00000225964):Gly392Glu;COL4A4(ENST00000396625):Gly527Cys
COL5A3	692	Gly	1029	COL1A1(ENST00000225964):Gly395Ser;COL3A1(ENST00000304636):Gly393Ser;COL3A1(ENST00000304636):Gly393Asp;COL1A2(ENST00000297268):Gly307Asp
COL5A3	695	Gly	1032	COL2A1(ENST00000380518):Gly420Glu;COL1A1(ENST00000225964):Gly398Ala;COL1A1(ENST00000225964):Gly398Asp;COL1A1(ENST00000225964):Gly398Cys;COL3A1(ENST00000304636):Gly396Val;COL4A4(ENST00000396625):Gly533Asp;COL1A2(ENST00000297268):Gly310Ser;COL1A2(ENST00000297268):Gly310Arg
COL5A3	698	Gly	1035	COL2A1(ENST00000380518):Gly423Asp;COL1A1(ENST00000225964):Gly401Asp;COL1A1(ENST00000225964):Gly401Cys;COL1A1(ENST00000225964):Gly401Ser;COL3A1(ENST00000304636):Gly399Ala;COL1A2(ENST00000297268):Gly313Cys
COL5A3	701	Gly	1038	COL2A1(ENST00000380518):Gly426Arg;COL4A1(ENST00000375820):Gly510Arg;COL1A1(ENST00000225964):Gly404Ser;COL3A1(ENST00000304636):Gly402Ser;COL4A3(ENST00000396578):Gly520Arg;COL4A3(ENST00000396578):Gly520Asp;COL1A2(ENST00000297268):Gly316Ser;COL1A2(ENST00000297268):Gly316Arg;COL1A2(ENST00000297268):Gly316Cys
COL5A3	704	Gly	1041	COL2A1(ENST00000380518):Gly429Asp;COL1A1(ENST00000225964):Gly407Cys;COL1A1(ENST00000225964):Gly407Ser;COL1A2(ENST00000297268):Gly319Arg;COL1A2(ENST00000297268):Gly319Glu
COL5A3	707	Gly	1044	COL1A1(ENST00000225964):Gly410Ser;COL3A1(ENST00000304636):Gly408Arg;COL3A1(ENST00000304636):Gly408Glu;COL1A2(ENST00000297268):Gly322Ser
COL5A3	709	Pro	1046	COL2A1(ENST00000380518):Pro434Ser;COL1A1(ENST00000225964):Pro412Arg
COL5A3	710	Gly	1047	COL4A1(ENST00000375820):Gly519Arg;COL1A1(ENST00000225964):Gly413Ala;COL1A1(ENST00000225964):Gly413Asp;COL1A1(ENST00000225964):Gly413Arg;COL3A1(ENST00000304636):Gly411Arg;COL1A2(ENST00000297268):Gly325Glu
COL5A3	712	Arg	1049	COL2A1(ENST00000380518):Arg437Pro;COL2A1(ENST00000380518):Arg437Trp
COL5A3	713	Gly	1050	COL2A1(ENST00000380518):Gly438Ser;COL1A1(ENST00000225964):Gly416Asp;COL3A1(ENST00000304636):Gly414Cys;COL3A1(ENST00000304636):Gly414Val;COL4A3(ENST00000396578):Gly532Cys;COL4A3(ENST00000396578):Gly532Asp;COL1A2(ENST00000297268):Gly328Ser;COL1A2(ENST00000297268):Gly328Cys;COL1A2(ENST00000297268):Gly328Asp;COL1A2(ENST00000297268):Gly328Val
COL5A3	716	Gly	1053	COL2A1(ENST00000380518):Gly441Cys;COL3A1(ENST00000304636):Gly417Arg;COL1A2(ENST00000297268):Gly331Asp;COL1A2(ENST00000297268):Gly331Val
COL5A3	719	Gly	1056	COL2A1(ENST00000380518):Gly444Asp;COL2A1(ENST00000380518):Gly444Ser;COL4A1(ENST00000375820):Gly528Glu;COL1A1(ENST00000225964):Gly422Ala;COL1A1(ENST00000225964):Gly422Cys;COL3A1(ENST00000304636):Gly420Ser;COL1A2(ENST00000297268):Gly334Ser
COL5A3	722	Gly	1063	COL2A1(ENST00000380518):Gly447Ala;COL2A1(ENST00000380518):Gly447Asp;COL2A1(ENST00000380518):Gly447Ser;COL1A1(ENST00000225964):Gly425Ser;COL3A1(ENST00000304636):Gly423Ser;COL3A1(ENST00000304636):Gly423Asp;COL1A2(ENST00000297268):Gly337Ser;COL1A2(ENST00000297268):Gly337Arg;COL1A2(ENST00000297268):Gly337Cys
COL5A3	725	Gly	1073	COL2A1(ENST00000380518):Gly450Ala;COL2A1(ENST00000380518):Gly450Asp;COL1A1(ENST00000225964):Gly428Cys;COL1A2(ENST00000297268):Gly340Ser;COL1A2(ENST00000297268):Gly340Arg;COL1A2(ENST00000297268):Gly340Asp
COL5A3	728	Gly	1076	COL2A1(ENST00000380518):Gly453Val;COL2A1(ENST00000380518):Gly453Ala;COL2A1(ENST00000380518):Gly453Asp;COL2A1(ENST00000380518):Gly453Ser;COL4A1(ENST00000375820):Gly544Arg;COL1A1(ENST00000225964):Gly431Val;COL3A1(ENST00000304636):Gly429Ser;COL11A2(ENST00000374708):Gly650Val
COL5A3	731	Gly	1079	COL2A1(ENST00000380518):Gly456Val;COL2A1(ENST00000380518):Gly456Ala;COL2A1(ENST00000380518):Gly456Arg;COL1A1(ENST00000225964):Gly434Val;COL1A1(ENST00000225964):Gly434Ser;COL4A4(ENST00000396625):Gly572Ala;COL1A2(ENST00000297268):Gly346Ser;COL1A2(ENST00000297268):Gly346Cys;COL1A2(ENST00000297268):Gly346Val
COL5A3	732	Glu	1080	COL5A1(ENST00000371817):Glu812Asp
COL5A3	734	Gly	1082	COL11A1(ENST00000370096):Gly784Arg;COL2A1(ENST00000380518):Gly459Asp;COL2A1(ENST00000380518):Gly459Arg;COL1A1(ENST00000225964):Gly437Ala;COL1A1(ENST00000225964):Gly437Asp;COL3A1(ENST00000304636):Gly435Asp;COL1A2(ENST00000297268):Gly349Ser;COL1A2(ENST00000297268):Gly349Cys
COL5A3	737	Gly	1085	COL2A1(ENST00000380518):Gly462Val;COL2A1(ENST00000380518):Gly462Asp;COL1A1(ENST00000225964):Gly440Ser;COL4A4(ENST00000396625):Gly578Val;COL4A3(ENST00000396578):Gly563Arg;COL1A2(ENST00000297268):Gly352Ser
COL5A3	740	Gly	1088	COL11A1(ENST00000370096):Gly790Asp;COL2A1(ENST00000380518):Gly465Ser;COL4A3(ENST00000396578):Gly566Ala
COL5A3	743	Gly	1091	COL2A1(ENST00000380518):Gly468Val;COL3A1(ENST00000304636):Gly444Arg;COL1A2(ENST00000297268):Gly358Ser;COL1A2(ENST00000297268):Gly358Cys;COL1A2(ENST00000297268):Gly358Asp
COL5A3	746	Gly	1094	COL11A1(ENST00000370096):Gly796Arg;COL4A1(ENST00000375820):Gly562Glu;COL4A3(ENST00000396578):Gly572Arg;COL1A2(ENST00000297268):Gly361Ser
COL5A3	749	Gly	1097	COL2A1(ENST00000380518):Gly474Ser;COL1A2(ENST00000297268):Gly364Ser;COL1A2(ENST00000297268):Gly364Cys
COL5A3	752	Gly	1100	COL2A1(ENST00000380518):Gly477Val;COL1A1(ENST00000225964):Gly455Asp;COL1A1(ENST00000225964):Gly455Cys;COL1A1(ENST00000225964):Gly455Ser;COL3A1(ENST00000304636):Gly453Asp;COL1A2(ENST00000297268):Gly367Trp;COL1A2(ENST00000297268):Gly367Glu
COL5A3	755	Gly	1103	COL1A2(ENST00000297268):Gly370Ser;COL1A2(ENST00000297268):Gly370Cys;COL1A2(ENST00000297268):Gly370Ala;COL1A2(ENST00000297268):Gly370Val;COL5A1(ENST00000371817):Gly835Ala
COL5A3	758	Gly	1106	COL11A1(ENST00000370096):Gly808Glu;COL2A1(ENST00000380518):Gly483Glu;COL2A1(ENST00000380518):Gly483Arg;COL1A1(ENST00000225964):Gly461Ser;COL4A4(ENST00000396625):Gly599Arg;COL4A3(ENST00000396578):Gly584Cys;COL1A2(ENST00000297268):Gly373Arg;COL1A2(ENST00000297268):Gly373Cys;COL27A1(ENST00000356083):Gly904Arg
COL5A3	761	Gly	1109	COL1A1(ENST00000225964):Gly464Glu;COL1A1(ENST00000225964):Gly464Arg;COL3A1(ENST00000304636):Gly462Ser;COL1A2(ENST00000297268):Gly376Asp;COL1A2(ENST00000297268):Gly376Val
COL5A3	764	Gly	1117	COL2A1(ENST00000380518):Gly489Asp;COL4A4(ENST00000396625):Gly610Ser;COL1A2(ENST00000297268):Gly379Arg;COL1A2(ENST00000297268):Gly379Glu;COL1A2(ENST00000297268):Gly379Ala
COL5A3	767	Gly	1120	COL11A1(ENST00000370096):Gly817Val;COL2A1(ENST00000380518):Gly492Val;COL2A1(ENST00000380518):Gly492Asp;COL1A1(ENST00000225964):Gly470Val;COL1A1(ENST00000225964):Gly470Ala;COL4A4(ENST00000396625):Gly613Arg;COL4A3(ENST00000396578):Gly596Arg;COL1A2(ENST00000297268):Gly382Ser
COL5A3	770	Gly	1123	COL2A1(ENST00000380518):Gly495Glu;COL1A2(ENST00000297268):Gly385Arg;COL1A2(ENST00000297268):Gly385Glu
COL5A3	773	Gly	1126	COL2A1(ENST00000380518):Gly498Val;COL4A2(ENST00000360467):Gly604Arg;COL1A1(ENST00000225964):Gly476Arg;COL3A1(ENST00000304636):Gly474Val;COL4A4(ENST00000396625):Gly619Asp;COL1A2(ENST00000297268):Gly388Arg;COL1A2(ENST00000297268):Gly388Val
COL5A3	776	Gly	1146	COL2A1(ENST00000380518):Gly501Arg;COL4A3(ENST00000396578):Gly619Arg;COL1A2(ENST00000297268):Gly391Ser;COL1A2(ENST00000297268):Gly391Cys
COL5A3	779	Gly	1149	COL2A1(ENST00000380518):Gly504Ala;COL2A1(ENST00000380518):Gly504Cys;COL2A1(ENST00000380518):Gly504Ser;COL4A1(ENST00000375820):Gly612Asp;COL1A1(ENST00000225964):Gly482Ala;COL1A1(ENST00000225964):Gly482Arg;COL4A4(ENST00000396625):Gly636Asp
COL5A3	781	Ala	1151	COL3A1(ENST00000304636):Ala482Ser
COL5A3	782	Gly	1152	COL2A1(ENST00000380518):Gly507Glu;COL2A1(ENST00000380518):Gly507Arg;COL1A1(ENST00000225964):Gly485Ala;COL1A2(ENST00000297268):Gly397Arg;COL1A2(ENST00000297268):Gly397Glu
COL5A3	785	Gly	1155	COL2A1(ENST00000380518):Gly510Asp;COL2A1(ENST00000380518):Gly510Cys;COL4A2(ENST00000360467):Gly633Asp;COL1A1(ENST00000225964):Gly488Ser;COL3A1(ENST00000304636):Gly486Val;COL1A2(ENST00000297268):Gly400Asp;COL1A2(ENST00000297268):Gly400Ala
COL5A3	788	Gly	1158	COL2A1(ENST00000380518):Gly513Ser;COL1A1(ENST00000225964):Gly491Cys;COL1A1(ENST00000225964):Gly491Ser;COL3A1(ENST00000304636):Gly489Glu;COL3A1(ENST00000304636):Gly489Val;COL4A3(ENST00000396578):Gly631Val;COL1A2(ENST00000297268):Gly403Asp;COL1A2(ENST00000297268):Gly403Val
COL5A3	791	Gly	1161	COL2A1(ENST00000380518):Gly516Asp;COL2A1(ENST00000380518):Gly516Ser;COL3A1(ENST00000304636):Gly492Arg;COL3A1(ENST00000304636):Gly492Glu;COL3A1(ENST00000304636):Gly492Val;COL4A3(ENST00000396578):Gly634Glu;COL1A2(ENST00000297268):Gly406Ser
COL5A3	794	Gly	1164	COL2A1(ENST00000380518):Gly519Asp;COL2A1(ENST00000380518):Gly519Ser;COL3A1(ENST00000304636):Gly495Glu;COL3A1(ENST00000304636):Gly495Ala;COL1A2(ENST00000297268):Gly409Val
COL5A3	797	Gly	1167	COL2A1(ENST00000380518):Gly522Val;COL3A1(ENST00000304636):Gly498Asp;COL4A3(ENST00000396578):Gly640Arg;COL1A2(ENST00000297268):Gly412Val
COL5A3	800	Gly	1170	COL1A1(ENST00000225964):Gly503Cys;COL3A1(ENST00000304636):Gly501Arg;COL3A1(ENST00000304636):Gly501Glu;COL3A1(ENST00000304636):Gly501Ala;COL11A2(ENST00000374708):Gly722Glu
COL5A3	803	Gly	1173	COL3A1(ENST00000304636):Gly504Val;COL1A2(ENST00000297268):Gly418Ser;COL1A2(ENST00000297268):Gly418Asp
COL5A3	806	Gly	1176	COL1A1(ENST00000225964):Gly509Val;COL1A2(ENST00000297268):Gly421Ser;COL1A2(ENST00000297268):Gly421Asp
COL5A3	809	Gly	1220	COL4A1(ENST00000375820):Gly655Glu;COL4A1(ENST00000375820):Gly655Arg;COL4A4(ENST00000396625):Gly680Asp;COL1A2(ENST00000297268):Gly424Ser
COL5A3	812	Gly	1223	COL2A1(ENST00000380518):Gly537Asp;COL2A1(ENST00000380518):Gly537Ser;COL4A1(ENST00000375820):Gly658Val;COL4A1(ENST00000375820):Gly658Asp;COL1A1(ENST00000225964):Gly515Ala;COL4A3(ENST00000396578):Gly668Arg;COL1A2(ENST00000297268):Gly427Ser
COL5A3	815	Gly	1226	COL4A3(ENST00000396578):Gly671Asp
COL5A3	818	Gly	1232	COL2A1(ENST00000380518):Gly543Glu;COL4A2(ENST00000360467):Gly702Asp;COL3A1(ENST00000304636):Gly519Glu;COL1A2(ENST00000297268):Gly433Glu
COL5A3	821	Gly	1235	COL2A1(ENST00000380518):Gly546Val;COL2A1(ENST00000380518):Gly546Ser;COL4A4(ENST00000396625):Gly692Val
COL5A3	824	Gly	1238	COL4A1(ENST00000375820):Gly670Arg;COL1A1(ENST00000225964):Gly527Ala;COL1A1(ENST00000225964):Gly527Cys;COL4A4(ENST00000396625):Gly695Asp;COL1A2(ENST00000297268):Gly439Asp
COL5A3	827	Gly	1241	COL1A1(ENST00000225964):Gly530Cys;COL1A1(ENST00000225964):Gly530Ser;COL4A4(ENST00000396625):Gly698Arg;COL1A2(ENST00000297268):Gly442Arg;COL1A2(ENST00000297268):Gly442Glu
COL5A3	830	Gly	1244	COL1A1(ENST00000225964):Gly533Asp;COL1A1(ENST00000225964):Gly533Cys;COL1A2(ENST00000297268):Gly445Arg
COL5A3	833	Gly	1247	COL4A4(ENST00000396625):Gly704Glu;COL4A4(ENST00000396625):Gly704Arg;COL4A3(ENST00000396578):Gly689Arg;COL1A2(ENST00000297268):Gly448Glu
COL5A3	836	Gly	1250	COL2A1(ENST00000380518):Gly561Ser;COL4A1(ENST00000375820):Gly682Val;COL1A1(ENST00000225964):Gly539Ser
COL5A3	839	Gly	1253	COL3A1(ENST00000304636):Gly540Arg;COL4A3(ENST00000396578):Gly695Arg;COL1A2(ENST00000297268):Gly454Cys;COL1A2(ENST00000297268):Gly454Val
COL5A3	842	Gly	1256	COL4A1(ENST00000375820):Gly688Asp;COL5A1(ENST00000371817):Gly922Asp;COL5A1(ENST00000371817):Gly922Val
COL5A3	845	Gly	1262	COL2A1(ENST00000380518):Gly570Arg;COL4A1(ENST00000375820):Gly693Glu;COL1A1(ENST00000225964):Gly548Ala;COL1A2(ENST00000297268):Gly460Ser
COL5A3	848	Gly	1265	COL2A1(ENST00000380518):Gly573Arg;COL2A1(ENST00000380518):Gly573Ser;COL4A1(ENST00000375820):Gly696Cys;COL4A1(ENST00000375820):Gly696Ser;COL3A1(ENST00000304636):Gly549Glu;COL4A4(ENST00000396625):Gly722Ser
COL5A3	851	Gly	1268	COL11A1(ENST00000370096):Gly901Glu;COL4A1(ENST00000375820):Gly699Asp;COL1A1(ENST00000225964):Gly554Ala;COL3A1(ENST00000304636):Gly552Arg;COL3A1(ENST00000304636):Gly552Glu;COL4A3(ENST00000396578):Gly709Glu
COL5A3	852	Pro	1269	COL1A1(ENST00000225964):Pro555Arg
COL5A3	854	Gly	1271	COL4A4(ENST00000396625):Gly728Glu;COL4A3(ENST00000396578):Gly712Val;COL1A2(ENST00000297268):Gly469Ala
COL5A3	857	Gly	1274	COL2A1(ENST00000380518):Gly582Ser;COL1A1(ENST00000225964):Gly560Cys;COL1A1(ENST00000225964):Gly560Arg;COL1A1(ENST00000225964):Gly560Ser;COL3A1(ENST00000304636):Gly558Arg;COL1A2(ENST00000297268):Gly472Cys
COL5A3	860	Gly	1277	COL4A1(ENST00000375820):Gly708Val;COL4A1(ENST00000375820):Gly708Arg
COL5A3	863	Gly	1280	COL4A1(ENST00000375820):Gly711Glu;COL1A1(ENST00000225964):Gly566Arg;COL3A1(ENST00000304636):Gly564Asp;COL3A1(ENST00000304636):Gly564Ala;COL1A2(ENST00000297268):Gly478Asp;COL1A2(ENST00000297268):Gly478Val
COL5A3	866	Gly	1283	COL2A1(ENST00000380518):Gly591Asp;COL2A1(ENST00000380518):Gly591Arg;COL1A1(ENST00000225964):Gly569Arg;COL3A1(ENST00000304636):Gly567Glu
COL5A3	869	Gly	1286	COL2A1(ENST00000380518):Gly594Glu;COL3A1(ENST00000304636):Gly570Ser;COL1A2(ENST00000297268):Gly484Glu;COL1A2(ENST00000297268):Gly484Val
COL5A3	872	Gly	1289	COL4A1(ENST00000375820):Gly720Asp;COL1A1(ENST00000225964):Gly575Asp;COL1A2(ENST00000297268):Gly487Arg
COL5A3	875	Gly	1292	COL2A1(ENST00000380518):Gly600Val;COL2A1(ENST00000380518):Gly600Asp;COL4A1(ENST00000375820):Gly723Glu;COL4A4(ENST00000396625):Gly748Ser;COL4A3(ENST00000396578):Gly733Arg
COL5A3	878	Gly	1295	COL2A1(ENST00000380518):Gly603Val;COL1A1(ENST00000225964):Gly581Arg;COL1A2(ENST00000297268):Gly493Arg;COL1A2(ENST00000297268):Gly493Glu;COL1A2(ENST00000297268):Gly493Val;COL27A1(ENST00000356083):Gly1021Asp
COL5A3	880	Pro	1297	COL11A2(ENST00000374708):Pro802Thr
COL5A3	881	Gly	1298	COL11A1(ENST00000370096):Gly931Glu;COL2A1(ENST00000380518):Gly606Asp;COL2A1(ENST00000380518):Gly606Arg;COL4A1(ENST00000375820):Gly729Arg;COL3A1(ENST00000304636):Gly582Ser;COL3A1(ENST00000304636):Gly582Arg;COL3A1(ENST00000304636):Gly582Cys;COL4A3(ENST00000396578):Gly739Arg
COL5A3	884	Gly	1312	COL1A1(ENST00000225964):Gly587Ala;COL1A1(ENST00000225964):Gly587Ser;COL1A2(ENST00000297268):Gly499Val
COL5A3	887	Gly	1315	COL4A1(ENST00000375820):Gly743Val;COL3A1(ENST00000304636):Gly588Ser;COL3A1(ENST00000304636):Gly588Asp;COL3A1(ENST00000304636):Gly588Val;COL1A2(ENST00000297268):Gly502Ser
COL5A3	890	Gly	1318	COL1A1(ENST00000225964):Gly593Asp;COL1A1(ENST00000225964):Gly593Cys;COL1A1(ENST00000225964):Gly593Ser;COL3A1(ENST00000304636):Gly591Arg;COL3A1(ENST00000304636):Gly591Asp;COL4A4(ENST00000396625):Gly774Arg;COL1A2(ENST00000297268):Gly505Ser;COL1A2(ENST00000297268):Gly505Ala
COL5A3	893	Gly	1321	COL4A1(ENST00000375820):Gly749Ser;COL4A3(ENST00000396578):Gly759Arg
COL5A3	896	Gly	1324	COL4A3(ENST00000396578):Gly762Arg
COL5A3	899	Gly	1327	COL4A1(ENST00000375820):Gly755Arg;COL1A1(ENST00000225964):Gly596Ala;COL1A2(ENST00000297268):Gly508Asp;COL1A2(ENST00000297268):Gly508Ala;COL1A2(ENST00000297268):Gly508Val
COL5A3	902	Gly	1330	COL2A1(ENST00000380518):Gly621Arg;COL4A1(ENST00000375820):Gly758Glu;COL4A2(ENST00000360467):Gly800Glu;COL1A2(ENST00000297268):Gly511Ser;COL1A2(ENST00000297268):Gly511Asp;COL1A2(ENST00000297268):Gly511Val
COL5A3	905	Gly	1333	COL2A1(ENST00000380518):Gly624Asp;COL4A1(ENST00000375820):Gly761Val;COL1A1(ENST00000225964):Gly602Arg
COL5A3	908	Gly	1336	COL4A1(ENST00000375820):Gly764Asp;COL1A1(ENST00000225964):Gly605Asp;COL3A1(ENST00000304636):Gly603Asp;COL3A1(ENST00000304636):Gly603Val;COL4A4(ENST00000396625):Gly792Arg;COL1A2(ENST00000297268):Gly517Ser;COL1A2(ENST00000297268):Gly517Arg;COL1A2(ENST00000297268):Gly517Asp
COL5A3	911	Gly	1339	COL2A1(ENST00000380518):Gly630Ser;COL3A1(ENST00000304636):Gly606Arg;COL4A3(ENST00000396578):Gly777Asp;COL11A2(ENST00000374708):Gly833Arg;COL1A2(ENST00000297268):Gly520Ser
COL5A3	914	Gly	1342	COL2A1(ENST00000380518):Gly633Ser;COL5A2(ENST00000374866):Gly645Arg;COL4A3(ENST00000396578):Gly780Glu
COL5A3	917	Gly	1345	COL4A1(ENST00000375820):Gly773Arg;COL1A1(ENST00000225964):Gly614Arg;COL3A1(ENST00000304636):Gly612Asp;COL1A2(ENST00000297268):Gly526Arg;COL1A2(ENST00000297268):Gly526Glu;COL5A1(ENST00000371817):Gly997Ser
COL5A3	920	Gly	1348	COL2A1(ENST00000380518):Gly639Asp;COL1A1(ENST00000225964):Gly617Arg;COL3A1(ENST00000304636):Gly615Glu;COL1A2(ENST00000297268):Gly529Cys;COL1A2(ENST00000297268):Gly529Asp
COL5A3	923	Gly	1351	COL2A1(ENST00000380518):Gly642Val;COL3A1(ENST00000304636):Gly618Val;COL1A2(ENST00000297268):Gly532Glu
COL5A3	926	Gly	1354	COL11A1(ENST00000370096):Gly976Val;COL11A1(ENST00000370096):Gly976Ser;COL4A1(ENST00000375820):Gly782Ala;COL3A1(ENST00000304636):Gly621Arg;COL3A1(ENST00000304636):Gly621Trp;COL3A1(ENST00000304636):Gly621Glu;COL3A1(ENST00000304636):Gly621Val;COL4A4(ENST00000396625):Gly810Asp
COL5A3	929	Gly	1357	COL4A1(ENST00000375820):Gly785Glu;COL1A1(ENST00000225964):Gly626Cys;COL1A1(ENST00000225964):Gly626Ser;COL4A3(ENST00000396578):Gly795Val
COL5A3	932	Gly	1360	COL1A1(ENST00000225964):Gly629Ser;COL1A2(ENST00000297268):Gly541Cys
COL5A3	935	Gly	1363	COL2A1(ENST00000380518):Gly654Ser;COL4A3(ENST00000396578):Gly801Arg;COL1A2(ENST00000297268):Gly544Ser;COL1A2(ENST00000297268):Gly544Cys;COL1A2(ENST00000297268):Gly544Val
COL5A3	938	Gly	1366	COL2A1(ENST00000380518):Gly657Arg;COL1A1(ENST00000225964):Gly635Ser;COL3A1(ENST00000304636):Gly633Glu;COL1A2(ENST00000297268):Gly547Arg;COL1A2(ENST00000297268):Gly547Asp
COL5A3	941	Gly	1374	COL11A1(ENST00000370096):Gly991Asp;COL2A1(ENST00000380518):Gly660Glu;COL1A1(ENST00000225964):Gly638Val;COL3A1(ENST00000304636):Gly636Arg;COL1A2(ENST00000297268):Gly550Ser
COL5A3	944	Gly	1377	COL4A1(ENST00000375820):Gly805Arg;COL1A1(ENST00000225964):Gly641Ala;COL3A1(ENST00000304636):Gly639Arg;COL3A1(ENST00000304636):Gly639Glu;COL3A1(ENST00000304636):Gly639Val;COL1A2(ENST00000297268):Gly553Asp;COL1A2(ENST00000297268):Gly553Val
COL5A3	947	Gly	1380	COL4A1(ENST00000375820):Gly808Val;COL1A1(ENST00000225964):Gly644Ser;COL3A1(ENST00000304636):Gly642Asp;COL3A1(ENST00000304636):Gly642Val;COL4A3(ENST00000396578):Gly818Arg;COL1A2(ENST00000297268):Gly556Ser;COL1A2(ENST00000297268):Gly556Cys
COL5A3	948	Leu	1381	COL2A1(ENST00000380518):Leu667Phe
COL5A3	950	Gly	1383	COL1A1(ENST00000225964):Gly647Ser;COL4A4(ENST00000396625):Gly837Ala
COL5A3	953	Gly	1386	COL2A1(ENST00000380518):Gly672Ala;COL2A1(ENST00000380518):Gly672Cys;COL2A1(ENST00000380518):Gly672Ser;COL1A1(ENST00000225964):Gly650Arg;COL1A2(ENST00000297268):Gly562Cys;COL1A2(ENST00000297268):Gly562Val
COL5A3	956	Gly	1389	COL2A1(ENST00000380518):Gly675Asp;COL4A2(ENST00000360467):Gly857Arg;COL4A4(ENST00000396625):Gly843Glu;COL1A2(ENST00000297268):Gly565Ser;COL1A2(ENST00000297268):Gly565Ala
COL5A3	959	Gly	1392	COL2A1(ENST00000380518):Gly678Arg;COL1A1(ENST00000225964):Gly656Ser;COL3A1(ENST00000304636):Gly654Glu;COL4A3(ENST00000396578):Gly830Asp;COL1A2(ENST00000297268):Gly568Ser
COL5A3	962	Gly	1395	COL1A1(ENST00000225964):Gly659Ala;COL3A1(ENST00000304636):Gly657Arg;COL3A1(ENST00000304636):Gly657Glu;COL1A2(ENST00000297268):Gly571Arg
COL5A3	965	Gly	1398	COL2A1(ENST00000380518):Gly684Val;COL2A1(ENST00000380518):Gly684Arg;COL3A1(ENST00000304636):Gly660Asp;COL4A3(ENST00000396578):Gly836Glu
COL5A3	968	Gly	1401	COL2A1(ENST00000380518):Gly687Asp;COL2A1(ENST00000380518):Gly687Arg;COL2A1(ENST00000380518):Gly687Ser;COL3A1(ENST00000304636):Gly663Arg;COL3A1(ENST00000304636):Gly663Asp;COL3A1(ENST00000304636):Gly663Val;COL4A4(ENST00000396625):Gly855Arg;COL1A2(ENST00000297268):Gly577Ser
COL5A3	971	Gly	1412	COL1A1(ENST00000225964):Gly674Glu;COL4A4(ENST00000396625):Gly864Trp;COL4A4(ENST00000396625):Gly864Arg;COL1A2(ENST00000297268):Gly586Ser;COL1A2(ENST00000297268):Gly586Arg;COL1A2(ENST00000297268):Gly586Val
COL5A3	974	Gly	1415	COL3A1(ENST00000304636):Gly675Val;COL4A3(ENST00000396578):Gly853Arg
COL5A3	977	Gly	1418	COL11A1(ENST00000370096):Gly1027Arg;COL2A1(ENST00000380518):Gly702Ser;COL4A4(ENST00000396625):Gly870Arg;COL4A3(ENST00000396578):Gly856Glu;COL1A2(ENST00000297268):Gly592Ser
COL5A3	980	Gly	1421	COL2A1(ENST00000380518):Gly705Ser;COL1A1(ENST00000225964):Gly683Ser;COL3A1(ENST00000304636):Gly681Asp;COL3A1(ENST00000304636):Gly681Val;COL1A2(ENST00000297268):Gly595Ser;COL1A2(ENST00000297268):Gly595Cys
COL5A3	983	Gly	1424	COL1A1(ENST00000225964):Gly686Val;COL1A1(ENST00000225964):Gly686Ala;COL3A1(ENST00000304636):Gly684Val;COL1A2(ENST00000297268):Gly598Val
COL5A3	986	Gly	1427	COL2A1(ENST00000380518):Gly711Arg;COL1A1(ENST00000225964):Gly689Ser;COL3A1(ENST00000304636):Gly687Arg;COL4A4(ENST00000396625):Gly879Glu;COL1A2(ENST00000297268):Gly601Ser;COL1A2(ENST00000297268):Gly601Asp
COL5A3	989	Gly	1430	COL2A1(ENST00000380518):Gly714Asp;COL1A1(ENST00000225964):Gly692Ala;COL3A1(ENST00000304636):Gly690Arg;COL3A1(ENST00000304636):Gly690Glu;COL3A1(ENST00000304636):Gly690Val;COL4A3(ENST00000396578):Gly865Ser
COL5A3	992	Gly	1433	COL11A1(ENST00000370096):Gly1042Arg;COL2A1(ENST00000380518):Gly717Val;COL2A1(ENST00000380518):Gly717Ser;COL3A1(ENST00000304636):Gly693Arg;COL3A1(ENST00000304636):Gly693Ala;COL5A1(ENST00000371817):Gly1072Glu
COL5A3	995	Gly	1436	COL2A1(ENST00000380518):Gly720Asp;COL4A1(ENST00000375820):Gly861Ser;COL3A1(ENST00000304636):Gly696Asp;COL4A4(ENST00000396625):Gly888Arg;COL4A3(ENST00000396578):Gly871Cys
COL5A3	998	Gly	1439	COL1A1(ENST00000225964):Gly701Cys;COL1A1(ENST00000225964):Gly701Ser;COL3A1(ENST00000304636):Gly699Arg;COL3A1(ENST00000304636):Gly699Asp;COL3A1(ENST00000304636):Gly699Val
COL5A3	1001	Gly	1442	COL2A1(ENST00000380518):Gly726Asp;COL1A1(ENST00000225964):Gly704Cys;COL1A1(ENST00000225964):Gly704Ser;COL3A1(ENST00000304636):Gly702Ser;COL3A1(ENST00000304636):Gly702Asp;COL3A1(ENST00000304636):Gly702Val;COL1A2(ENST00000297268):Gly616Arg;COL1A2(ENST00000297268):Gly616Val
COL5A3	1004	Gly	1445	COL4A1(ENST00000375820):Gly870Arg;COL1A1(ENST00000225964):Gly707Ser;COL3A1(ENST00000304636):Gly705Arg;COL3A1(ENST00000304636):Gly705Glu;COL4A4(ENST00000396625):Gly897Glu
COL5A3	1007	Gly	1448	COL2A1(ENST00000380518):Gly732Asp;COL3A1(ENST00000304636):Gly708Asp;COL3A1(ENST00000304636):Gly708Ala;COL3A1(ENST00000304636):Gly708Val;COL4A3(ENST00000396578):Gly883Arg
COL5A3	1010	Gly	1451	COL1A1(ENST00000225964):Gly713Asp;COL3A1(ENST00000304636):Gly711Ser;COL3A1(ENST00000304636):Gly711Val;COL1A2(ENST00000297268):Gly625Ser;COL1A2(ENST00000297268):Gly625Asp
COL5A3	1013	Gly	1454	COL2A1(ENST00000380518):Gly738Asp;COL4A1(ENST00000375820):Gly879Glu;COL3A1(ENST00000304636):Gly714Arg;COL3A1(ENST00000304636):Gly714Glu;COL1A2(ENST00000297268):Gly628Arg
COL5A3	1016	Gly	1457	COL4A1(ENST00000375820):Gly882Asp;COL1A1(ENST00000225964):Gly719Asp;COL1A1(ENST00000225964):Gly719Ser;COL3A1(ENST00000304636):Gly717Asp;COL4A4(ENST00000396625):Gly909Glu;COL1A2(ENST00000297268):Gly631Val
COL5A3	1019	Gly	1460	COL2A1(ENST00000380518):Gly744Ser;COL1A1(ENST00000225964):Gly722Ser;COL4A4(ENST00000396625):Gly912Ser;COL4A3(ENST00000396578):Gly895Asp;COL1A2(ENST00000297268):Gly634Arg;COL1A2(ENST00000297268):Gly634Val
COL5A3	1022	Gly	1463	COL4A1(ENST00000375820):Gly888Arg;COL3A1(ENST00000304636):Gly723Asp;COL1A2(ENST00000297268):Gly637Asp
COL5A3	1025	Gly	1466	COL2A1(ENST00000380518):Gly750Val;COL4A1(ENST00000375820):Gly891Asp;COL1A1(ENST00000225964):Gly728Glu;COL1A1(ENST00000225964):Gly728Arg;COL3A1(ENST00000304636):Gly726Arg;COL3A1(ENST00000304636):Gly726Glu;COL4A4(ENST00000396625):Gly918Arg;COL1A2(ENST00000297268):Gly640Glu
COL5A3	1028	Gly	1469	COL2A1(ENST00000380518):Gly753Asp;COL1A1(ENST00000225964):Gly731Val;COL1A1(ENST00000225964):Gly731Ala;COL3A1(ENST00000304636):Gly729Arg;COL3A1(ENST00000304636):Gly729Glu
COL5A3	1031	Gly	1472	COL11A1(ENST00000370096):Gly1081Arg;COL4A1(ENST00000375820):Gly897Ser;COL1A1(ENST00000225964):Gly734Val;COL3A1(ENST00000304636):Gly732Arg;COL3A1(ENST00000304636):Gly732Val;COL1A2(ENST00000297268):Gly646Cys;COL1A2(ENST00000297268):Gly646Val
COL5A3	1034	Gly	1475	COL2A1(ENST00000380518):Gly759Asp;COL2A1(ENST00000380518):Gly759Ser;COL4A1(ENST00000375820):Gly900Glu;COL4A2(ENST00000360467):Gly941Arg;COL1A1(ENST00000225964):Gly737Asp;COL1A1(ENST00000225964):Gly737Cys;COL3A1(ENST00000304636):Gly735Arg;COL5A1(ENST00000371817):Gly1114Ala
COL5A3	1037	Gly	1478	COL1A1(ENST00000225964):Gly740Arg;COL3A1(ENST00000304636):Gly738Ser;COL3A1(ENST00000304636):Gly738Cys;COL3A1(ENST00000304636):Gly738Val;COL4A3(ENST00000396578):Gly913Arg;COL5A1(ENST00000371817):Gly1117Ala
COL5A3	1039	Lys	1480	COL2A1(ENST00000380518):Lys764Glu
COL5A3	1040	Gly	1481	COL1A1(ENST00000225964):Gly743Val;COL1A1(ENST00000225964):Gly743Asp;COL1A1(ENST00000225964):Gly743Ser;COL3A1(ENST00000304636):Gly741Ser;COL3A1(ENST00000304636):Gly741Cys;COL3A1(ENST00000304636):Gly741Asp;COL3A1(ENST00000304636):Gly741Val;COL1A2(ENST00000297268):Gly655Glu;COL1A2(ENST00000297268):Gly655Val
COL5A3	1043	Gly	1484	COL2A1(ENST00000380518):Gly768Asp;COL3A1(ENST00000304636):Gly744Asp;COL3A1(ENST00000304636):Gly744Val
COL5A3	1046	Gly	1490	COL2A1(ENST00000380518):Gly771Val;COL2A1(ENST00000380518):Gly771Ala;COL2A1(ENST00000380518):Gly771Asp;COL1A1(ENST00000225964):Gly749Ser;COL1A2(ENST00000297268):Gly661Ser;COL1A2(ENST00000297268):Gly661Cys;COL1A2(ENST00000297268):Gly661Asp;COL1A2(ENST00000297268):Gly661Val
COL5A3	1049	Gly	1493	COL2A1(ENST00000380518):Gly774Ser;COL4A1(ENST00000375820):Gly915Glu;COL3A1(ENST00000304636):Gly750Asp;COL1A2(ENST00000297268):Gly664Arg;COL1A2(ENST00000297268):Gly664Asp;COL1A2(ENST00000297268):Gly664Val
COL5A3	1052	Gly	1496	COL1A1(ENST00000225964):Gly755Ser;COL1A2(ENST00000297268):Gly667Cys
COL5A3	1055	Gly	1499	COL2A1(ENST00000380518):Gly780Arg;COL4A2(ENST00000360467):Gly965Asp;COL1A1(ENST00000225964):Gly758Cys;COL3A1(ENST00000304636):Gly756Glu;COL1A2(ENST00000297268):Gly670Asp
COL5A3	1058	Gly	1502	COL1A1(ENST00000225964):Gly761Ser;COL3A1(ENST00000304636):Gly759Asp;COL1A2(ENST00000297268):Gly673Asp;COL5A1(ENST00000371817):Gly1138Glu
COL5A3	1061	Gly	1505	COL1A1(ENST00000225964):Gly764Val;COL1A1(ENST00000225964):Gly764Ser;COL3A1(ENST00000304636):Gly762Arg;COL3A1(ENST00000304636):Gly762Cys;COL3A1(ENST00000304636):Gly762Asp;COL3A1(ENST00000304636):Gly762Val;COL4A3(ENST00000396578):Gly937Glu;COL1A2(ENST00000297268):Gly676Arg;COL1A2(ENST00000297268):Gly676Asp;COL1A2(ENST00000297268):Gly676Val
COL5A3	1064	Gly	1508	COL1A1(ENST00000225964):Gly767Ser;COL3A1(ENST00000304636):Gly765Ser;COL3A1(ENST00000304636):Gly765Arg;COL3A1(ENST00000304636):Gly765Val;COL4A4(ENST00000396625):Gly957Val;COL4A4(ENST00000396625):Gly957Glu;COL4A4(ENST00000396625):Gly957Arg
COL5A3	1065	Pro	1509	COL4A4(ENST00000396625):Pro958Ala
COL5A3	1067	Gly	1511	COL1A1(ENST00000225964):Gly770Cys;COL1A1(ENST00000225964):Gly770Ser;COL4A4(ENST00000396625):Gly960Arg;COL4A3(ENST00000396578):Gly943Arg;COL1A2(ENST00000297268):Gly682Asp
COL5A3	1070	Gly	1514	COL2A1(ENST00000380518):Gly795Arg;COL1A1(ENST00000225964):Gly773Cys;COL1A1(ENST00000225964):Gly773Ser;COL3A1(ENST00000304636):Gly771Asp;COL1A2(ENST00000297268):Gly685Asp
COL5A3	1073	Gly	1526	COL4A1(ENST00000375820):Gly948Ser;COL1A1(ENST00000225964):Gly776Ser
COL5A3	1076	Gly	1529	COL2A1(ENST00000380518):Gly801Ser;COL1A1(ENST00000225964):Gly779Ser;COL3A1(ENST00000304636):Gly777Arg;COL4A3(ENST00000396578):Gly955Arg
COL5A3	1079	Gly	1532	COL2A1(ENST00000380518):Gly804Ala;COL4A2(ENST00000360467):Gly994Arg;COL1A2(ENST00000297268):Gly694Arg;COL1A2(ENST00000297268):Gly694Asp
COL5A3	1082	Gly	1535	COL1A1(ENST00000225964):Gly785Asp;COL1A2(ENST00000297268):Gly697Trp;COL5A1(ENST00000371817):Gly1162Arg
COL5A3	1085	Gly	1538	COL2A1(ENST00000380518):Gly810Cys;COL4A1(ENST00000375820):Gly960Val;COL1A1(ENST00000225964):Gly788Cys;COL1A1(ENST00000225964):Gly788Ser;COL3A1(ENST00000304636):Gly786Arg;COL3A1(ENST00000304636):Gly786Val;COL1A2(ENST00000297268):Gly700Arg;COL1A2(ENST00000297268):Gly700Cys;COL1A2(ENST00000297268):Gly700Asp
COL5A3	1088	Gly	1541	COL2A1(ENST00000380518):Gly813Arg;COL1A2(ENST00000297268):Gly703Val
COL5A3	1091	Gly	1544	COL4A1(ENST00000375820):Gly966Glu
COL5A3	1097	Gly	1550	COL2A1(ENST00000380518):Gly822Asp;COL2A1(ENST00000380518):Gly822Cys;COL2A1(ENST00000380518):Gly822Ser;COL1A1(ENST00000225964):Gly800Glu;COL1A2(ENST00000297268):Gly712Ser;COL1A2(ENST00000297268):Gly712Asp
COL5A3	1100	Gly	1553	COL1A1(ENST00000225964):Gly803Val;COL3A1(ENST00000304636):Gly801Asp;COL4A4(ENST00000396625):Gly996Arg;COL1A2(ENST00000297268):Gly715Ser;COL1A2(ENST00000297268):Gly715Asp
COL5A3	1103	Gly	1556	COL11A1(ENST00000370096):Gly1153Ala;COL3A1(ENST00000304636):Gly804Ser;COL3A1(ENST00000304636):Gly804Val;COL1A2(ENST00000297268):Gly718Ser
COL5A3	1106	Gly	1559	COL2A1(ENST00000380518):Gly831Val;COL2A1(ENST00000380518):Gly831Arg;COL1A1(ENST00000225964):Gly809Ser;COL4A3(ENST00000396578):Gly985Val;COL1A2(ENST00000297268):Gly721Ser
COL5A3	1109	Gly	1562	COL1A1(ENST00000225964):Gly812Ser;COL4A3(ENST00000396578):Gly988Arg
COL5A3	1112	Gly	1565	COL4A1(ENST00000375820):Gly987Arg;COL1A1(ENST00000225964):Gly815Val;COL1A1(ENST00000225964):Gly815Ala;COL3A1(ENST00000304636):Gly813Ser;COL3A1(ENST00000304636):Gly813Asp
COL5A3	1115	Gly	1568	COL4A1(ENST00000375820):Gly990Val;COL4A1(ENST00000375820):Gly990Glu;COL1A1(ENST00000225964):Gly818Cys;COL4A3(ENST00000396578):Gly994Asp;COL1A2(ENST00000297268):Gly730Arg;COL1A2(ENST00000297268):Gly730Cys;COL1A2(ENST00000297268):Gly730Val
COL5A3	1118	Gly	1572	COL1A1(ENST00000225964):Gly821Arg;COL1A1(ENST00000225964):Gly821Ser;COL3A1(ENST00000304636):Gly819Asp;COL4A4(ENST00000396625):Gly1015Glu;COL4A3(ENST00000396578):Gly997Glu;COL1A2(ENST00000297268):Gly733Cys;COL1A2(ENST00000297268):Gly733Val
COL5A3	1121	Gly	1575	COL2A1(ENST00000380518):Gly846Glu;COL2A1(ENST00000380518):Gly846Arg;COL4A1(ENST00000375820):Gly996Asp;COL4A2(ENST00000360467):Gly1037Glu;COL1A1(ENST00000225964):Gly824Ala;COL1A1(ENST00000225964):Gly824Cys;COL1A1(ENST00000225964):Gly824Arg;COL3A1(ENST00000304636):Gly822Ser;COL3A1(ENST00000304636):Gly822Ala;COL4A4(ENST00000396625):Gly1018Arg;COL1A2(ENST00000297268):Gly736Cys
COL5A3	1123	Arg	1577	COL11A2(ENST00000374708):Arg1045Gln
COL5A3	1124	Gly	1578	COL2A1(ENST00000380518):Gly849Ser;COL1A1(ENST00000225964):Gly827Asp;COL1A2(ENST00000297268):Gly739Arg
COL5A3	1127	Gly	1581	COL4A1(ENST00000375820):Gly1002Asp;COL3A1(ENST00000304636):Gly828Arg;COL3A1(ENST00000304636):Gly828Trp;COL3A1(ENST00000304636):Gly828Glu
COL5A3	1130	Gly	1584	COL2A1(ENST00000380518):Gly855Val;COL1A1(ENST00000225964):Gly833Val;COL1A1(ENST00000225964):Gly833Asp;COL3A1(ENST00000304636):Gly831Asp;COL1A2(ENST00000297268):Gly745Arg;COL1A2(ENST00000297268):Gly745Glu
COL5A3	1133	Gly	1587	COL4A1(ENST00000375820):Gly1008Arg;COL1A1(ENST00000225964):Gly836Ala;COL3A1(ENST00000304636):Gly834Asp;COL4A4(ENST00000396625):Gly1030Val;COL4A4(ENST00000396625):Gly1030Asp;COL1A2(ENST00000297268):Gly748Ser;COL1A2(ENST00000297268):Gly748Val
COL5A3	1136	Gly	1590	COL2A1(ENST00000380518):Gly861Val;COL2A1(ENST00000380518):Gly861Asp;COL4A1(ENST00000375820):Gly1011Glu;COL1A1(ENST00000225964):Gly839Ser;COL3A1(ENST00000304636):Gly837Asp;COL4A3(ENST00000396578):Gly1015Glu;COL1A2(ENST00000297268):Gly751Ser;COL1A2(ENST00000297268):Gly751Val
COL5A3	1139	Gly	1593	COL4A1(ENST00000375820):Gly1014Asp;COL4A1(ENST00000375820):Gly1014Arg;COL1A1(ENST00000225964):Gly842Asp;COL1A1(ENST00000225964):Gly842Arg;COL1A2(ENST00000297268):Gly754Arg;COL1A2(ENST00000297268):Gly754Cys;COL1A2(ENST00000297268):Gly754Asp;COL1A2(ENST00000297268):Gly754Val
COL5A3	1142	Gly	1611	COL2A1(ENST00000380518):Gly867Val;COL2A1(ENST00000380518):Gly867Asp;COL1A1(ENST00000225964):Gly845Ala;COL1A1(ENST00000225964):Gly845Arg;COL3A1(ENST00000304636):Gly843Glu;COL1A2(ENST00000297268):Gly757Ser;COL1A2(ENST00000297268):Gly757Arg;COL1A2(ENST00000297268):Gly757Val
COL5A3	1145	Gly	1614	COL2A1(ENST00000380518):Gly870Val;COL2A1(ENST00000380518):Gly870Glu;COL1A1(ENST00000225964):Gly848Arg;COL3A1(ENST00000304636):Gly846Arg;COL1A2(ENST00000297268):Gly760Glu
COL5A3	1148	Gly	1617	COL2A1(ENST00000380518):Gly873Glu;COL2A1(ENST00000380518):Gly873Trp;COL2A1(ENST00000380518):Gly873Arg;COL4A1(ENST00000375820):Gly1035Val;COL1A1(ENST00000225964):Gly851Asp;COL3A1(ENST00000304636):Gly849Arg;COL4A3(ENST00000396578):Gly1039Arg;COL1A2(ENST00000297268):Gly763Asp;COL1A2(ENST00000297268):Gly763Val
COL5A3	1151	Gly	1620	COL4A1(ENST00000375820):Gly1038Ser;COL1A1(ENST00000225964):Gly854Cys;COL1A1(ENST00000225964):Gly854Arg;COL1A1(ENST00000225964):Gly854Ser;COL3A1(ENST00000304636):Gly852Cys;COL3A1(ENST00000304636):Gly852Asp;COL1A2(ENST00000297268):Gly766Ser;COL1A2(ENST00000297268):Gly766Asp;COL1A2(ENST00000297268):Gly766Val
COL5A3	1154	Gly	1623	COL11A1(ENST00000370096):Gly1204Asp;COL4A1(ENST00000375820):Gly1041Glu;COL1A1(ENST00000225964):Gly857Cys;COL3A1(ENST00000304636):Gly855Asp;COL4A4(ENST00000396625):Gly1066Val;COL4A3(ENST00000396578):Gly1045Val;COL1A2(ENST00000297268):Gly769Arg;COL1A2(ENST00000297268):Gly769Cys
COL5A3	1157	Gly	1626	COL4A1(ENST00000375820):Gly1044Arg;COL1A1(ENST00000225964):Gly860Ala;COL3A1(ENST00000304636):Gly858Val;COL4A4(ENST00000396625):Gly1069Glu;COL4A4(ENST00000396625):Gly1069Arg;COL4A3(ENST00000396578):Gly1048Arg;COL1A2(ENST00000297268):Gly772Ser
COL5A3	1160	Gly	1629	COL1A1(ENST00000225964):Gly863Val;COL1A1(ENST00000225964):Gly863Ala;COL3A1(ENST00000304636):Gly861Asp;COL4A4(ENST00000396625):Gly1072Val;COL1A2(ENST00000297268):Gly775Arg;COL1A2(ENST00000297268):Gly775Glu
COL5A3	1163	Gly	1632	COL2A1(ENST00000380518):Gly888Ser;COL4A1(ENST00000375820):Gly1050Glu;COL1A1(ENST00000225964):Gly866Cys;COL1A1(ENST00000225964):Gly866Ser;COL1A2(ENST00000297268):Gly778Ser
COL5A3	1166	Gly	1643	COL11A1(ENST00000370096):Gly1216Ala;COL11A1(ENST00000370096):Gly1216Asp;COL2A1(ENST00000380518):Gly891Arg;COL1A1(ENST00000225964):Gly869Cys;COL3A1(ENST00000304636):Gly867Asp;COL1A2(ENST00000297268):Gly781Ser;COL1A2(ENST00000297268):Gly781Arg;COL1A2(ENST00000297268):Gly781Asp;COL1A2(ENST00000297268):Gly781Val
COL5A3	1169	Gly	1646	COL2A1(ENST00000380518):Gly894Glu;COL1A1(ENST00000225964):Gly872Val;COL1A1(ENST00000225964):Gly872Ala;COL1A2(ENST00000297268):Gly784Ser;COL1A2(ENST00000297268):Gly784Arg
COL5A3	1172	Gly	1655	COL4A1(ENST00000375820):Gly1070Arg;COL1A1(ENST00000225964):Gly878Asp;COL1A1(ENST00000225964):Gly878Ser;COL1A2(ENST00000297268):Gly790Asp;COL1A2(ENST00000297268):Gly790Ala
COL5A3	1175	Gly	1658	COL2A1(ENST00000380518):Gly903Ser;COL1A1(ENST00000225964):Gly881Ser;COL3A1(ENST00000304636):Gly879Val;COL4A3(ENST00000396578):Gly1077Asp;COL1A2(ENST00000297268):Gly793Arg
COL5A3	1178	Gly	1661	COL1A1(ENST00000225964):Gly884Ser;COL3A1(ENST00000304636):Gly882Asp;COL4A3(ENST00000396578):Gly1080Arg;COL4A3(ENST00000396578):Gly1080Ala;COL1A2(ENST00000297268):Gly796Ser;COL1A2(ENST00000297268):Gly796Cys;COL1A2(ENST00000297268):Gly796Ala
COL5A3	1181	Gly	1664	COL2A1(ENST00000380518):Gly909Cys;COL2A1(ENST00000380518):Gly909Ser;COL4A1(ENST00000375820):Gly1079Glu;COL1A1(ENST00000225964):Gly887Ser;COL5A1(ENST00000371817):Gly1261Arg
COL5A3	1184	Gly	1667	COL2A1(ENST00000380518):Gly912Asp;COL4A1(ENST00000375820):Gly1082Glu;COL4A4(ENST00000396625):Gly1103Arg;COL4A3(ENST00000396578):Gly1086Glu;COL1A2(ENST00000297268):Gly802Ser;COL1A2(ENST00000297268):Gly802Ala;COL1A2(ENST00000297268):Gly802Val
COL5A3	1187	Gly	1670	COL3A1(ENST00000304636):Gly891Arg;COL4A4(ENST00000396625):Gly1106Asp;COL4A3(ENST00000396578):Gly1089Asp;COL1A2(ENST00000297268):Gly805Arg;COL1A2(ENST00000297268):Gly805Cys;COL1A2(ENST00000297268):Gly805Asp;COL1A2(ENST00000297268):Gly805Val
COL5A3	1190	Gly	1673	COL2A1(ENST00000380518):Gly918Cys;COL2A1(ENST00000380518):Gly918Arg;COL1A1(ENST00000225964):Gly896Asp;COL1A1(ENST00000225964):Gly896Cys;COL3A1(ENST00000304636):Gly894Asp;COL3A1(ENST00000304636):Gly894Ala;COL4A3(ENST00000396578):Gly1092Val
COL5A3	1192	Pro	1675	COL1A2(ENST00000297268):Pro810Ser
COL5A3	1193	Gly	1676	COL2A1(ENST00000380518):Gly921Arg;COL4A2(ENST00000360467):Gly1134Arg;COL3A1(ENST00000304636):Gly897Ser;COL3A1(ENST00000304636):Gly897Asp;COL1A2(ENST00000297268):Gly811Ala
COL5A3	1196	Gly	1682	COL4A1(ENST00000375820):Gly1094Arg;COL1A1(ENST00000225964):Gly902Ser;COL3A1(ENST00000304636):Gly900Asp;COL1A2(ENST00000297268):Gly814Trp;COL1A2(ENST00000297268):Gly814Glu
COL5A3	1199	Gly	1685	COL11A1(ENST00000370096):Gly1249Val;COL3A1(ENST00000304636):Gly903Glu;COL4A4(ENST00000396625):Gly1118Arg;COL1A2(ENST00000297268):Gly817Val
COL5A3	1202	Gly	1688	COL2A1(ENST00000380518):Gly930Asp;COL2A1(ENST00000380518):Gly930Arg;COL1A2(ENST00000297268):Gly820Ser
COL5A3	1205	Gly	1691	COL4A1(ENST00000375820):Gly1103Arg;COL1A1(ENST00000225964):Gly911Ser;COL3A1(ENST00000304636):Gly909Asp;COL3A1(ENST00000304636):Gly909Val;COL1A2(ENST00000297268):Gly823Ser;COL1A2(ENST00000297268):Gly823Cys
COL5A3	1208	Gly	1694	COL2A1(ENST00000380518):Gly936Asp;COL3A1(ENST00000304636):Gly912Asp;COL3A1(ENST00000304636):Gly912Ala;COL3A1(ENST00000304636):Gly912Val
COL5A3	1211	Gly	1697	COL4A2(ENST00000360467):Gly1152Asp;COL1A1(ENST00000225964):Gly917Glu;COL1A2(ENST00000297268):Gly829Ser
COL5A3	1213	Pro	1699	COL5A1(ENST00000371817):Pro1293Ser
COL5A3	1214	Gly	1700	COL2A1(ENST00000380518):Gly942Asp;COL3A1(ENST00000304636):Gly918Arg;COL3A1(ENST00000304636):Gly918Glu;COL3A1(ENST00000304636):Gly918Val;COL1A2(ENST00000297268):Gly832Val
COL5A3	1217	Gly	1703	COL2A1(ENST00000380518):Gly945Ser;COL3A1(ENST00000304636):Gly921Glu;COL1A2(ENST00000297268):Gly835Ser
COL5A3	1220	Gly	1706	COL2A1(ENST00000380518):Gly948Asp;COL1A1(ENST00000225964):Gly926Cys;COL3A1(ENST00000304636):Gly924Ser;COL3A1(ENST00000304636):Gly924Cys;COL3A1(ENST00000304636):Gly924Asp;COL3A1(ENST00000304636):Gly924Val;COL1A2(ENST00000297268):Gly838Ser
COL5A3	1223	Gly	1709	COL4A2(ENST00000360467):Gly1164Arg;COL3A1(ENST00000304636):Gly927Asp;COL1A2(ENST00000297268):Gly841Ser
COL5A3	1226	Gly	1712	COL4A1(ENST00000375820):Gly1124Glu;COL3A1(ENST00000304636):Gly930Glu;COL1A2(ENST00000297268):Gly844Asp;COL1A2(ENST00000297268):Gly844Ala
COL5A3	1229	Gly	1715	COL3A1(ENST00000304636):Gly933Arg;COL1A2(ENST00000297268):Gly847Ser;COL1A2(ENST00000297268):Gly847Arg
COL5A3	1232	Gly	1718	COL4A1(ENST00000375820):Gly1130Asp;COL3A1(ENST00000304636):Gly936Ser;COL3A1(ENST00000304636):Gly936Arg;COL3A1(ENST00000304636):Gly936Asp;COL4A4(ENST00000396625):Gly1151Ala;COL1A2(ENST00000297268):Gly850Glu
COL5A3	1235	Gly	1721	COL3A1(ENST00000304636):Gly939Ser;COL3A1(ENST00000304636):Gly939Cys;COL3A1(ENST00000304636):Gly939Asp;COL4A3(ENST00000396578):Gly1137Asp;COL1A2(ENST00000297268):Gly853Asp;COL1A2(ENST00000297268):Gly853Val
COL5A3	1238	Gly	1724	COL1A1(ENST00000225964):Gly944Cys;COL3A1(ENST00000304636):Gly942Arg;COL3A1(ENST00000304636):Gly942Glu;COL1A2(ENST00000297268):Gly856Arg;COL1A2(ENST00000297268):Gly856Glu;COL1A2(ENST00000297268):Gly856Val
COL5A3	1241	Gly	1727	COL2A1(ENST00000380518):Gly969Ser;COL1A1(ENST00000225964):Gly947Cys;COL3A1(ENST00000304636):Gly945Ser;COL1A2(ENST00000297268):Gly859Ser;COL1A2(ENST00000297268):Gly859Asp
COL5A3	1244	Gly	1730	COL1A1(ENST00000225964):Gly950Arg;COL3A1(ENST00000304636):Gly948Arg;COL3A1(ENST00000304636):Gly948Glu;COL1A2(ENST00000297268):Gly862Ser
COL5A3	1247	Gly	1733	COL1A2(ENST00000297268):Gly865Ser
COL5A3	1250	Gly	1736	COL1A1(ENST00000225964):Gly956Ala;COL1A1(ENST00000225964):Gly956Arg;COL3A1(ENST00000304636):Gly954Arg;COL3A1(ENST00000304636):Gly954Glu;COL4A4(ENST00000396625):Gly1169Val;COL4A3(ENST00000396578):Gly1152Arg;COL4A3(ENST00000396578):Gly1152Cys
COL5A3	1253	Gly	1739	COL2A1(ENST00000380518):Gly981Ser;COL3A1(ENST00000304636):Gly957Ser;COL3A1(ENST00000304636):Gly957Cys;COL3A1(ENST00000304636):Gly957Asp;COL3A1(ENST00000304636):Gly957Val;COL4A3(ENST00000396578):Gly1155Asp
COL5A3	1256	Gly	1745	COL3A1(ENST00000304636):Gly963Arg;COL3A1(ENST00000304636):Gly963Cys;COL3A1(ENST00000304636):Gly963Asp;COL1A2(ENST00000297268):Gly877Cys
COL5A3	1259	Gly	1748	COL3A1(ENST00000304636):Gly966Cys;COL3A1(ENST00000304636):Gly966Val;COL4A3(ENST00000396578):Gly1164Cys;COL1A2(ENST00000297268):Gly880Ser
COL5A3	1262	Gly	1751	COL3A1(ENST00000304636):Gly969Arg;COL4A3(ENST00000396578):Gly1167Arg
COL5A3	1265	Gly	1754	COL4A1(ENST00000375820):Gly1166Val;COL4A1(ENST00000375820):Gly1166Asp;COL1A1(ENST00000225964):Gly974Ala;COL3A1(ENST00000304636):Gly972Ser;COL3A1(ENST00000304636):Gly972Asp;COL3A1(ENST00000304636):Gly972Ala;COL1A2(ENST00000297268):Gly886Ser;COL1A2(ENST00000297268):Gly886Val
COL5A3	1268	Gly	1757	COL4A1(ENST00000375820):Gly1169Ser;COL1A1(ENST00000225964):Gly977Val;COL1A1(ENST00000225964):Gly977Asp;COL3A1(ENST00000304636):Gly975Val
COL5A3	1269	Pro	1758	COL1A1(ENST00000225964):Pro978Ser
COL5A3	1271	Gly	1765	COL1A1(ENST00000225964):Gly980Val;COL3A1(ENST00000304636):Gly978Cys;COL3A1(ENST00000304636):Gly978Asp;COL1A2(ENST00000297268):Gly892Asp
COL5A3	1274	Gly	1768	COL2A1(ENST00000380518):Gly1005Ser;COL3A1(ENST00000304636):Gly981Arg;COL4A4(ENST00000396625):Gly1201Asp;COL4A4(ENST00000396625):Gly1201Ser;COL1A2(ENST00000297268):Gly895Asp
COL5A3	1277	Gly	1771	COL2A1(ENST00000380518):Gly1008Val;COL1A1(ENST00000225964):Gly986Ser;COL3A1(ENST00000304636):Gly984Arg;COL3A1(ENST00000304636):Gly984Glu;COL1A2(ENST00000297268):Gly898Val
COL5A3	1280	Gly	1774	COL3A1(ENST00000304636):Gly987Ser;COL3A1(ENST00000304636):Gly987Asp;COL1A2(ENST00000297268):Gly901Ser
COL5A3	1283	Gly	1777	COL1A2(ENST00000297268):Gly904Arg
COL5A3	1286	Gly	1780	COL2A1(ENST00000380518):Gly1017Val;COL3A1(ENST00000304636):Gly993Cys;COL3A1(ENST00000304636):Gly993Asp;COL4A4(ENST00000396625):Gly1213Val;COL4A3(ENST00000396578):Gly1192Glu;COL1A2(ENST00000297268):Gly907Ser;COL1A2(ENST00000297268):Gly907Asp
COL5A3	1289	Gly	1783	COL3A1(ENST00000304636):Gly996Arg;COL3A1(ENST00000304636):Gly996Glu
COL5A3	1292	Gly	1790	COL1A1(ENST00000225964):Gly1001Cys;COL3A1(ENST00000304636):Gly999Ser;COL3A1(ENST00000304636):Gly999Arg;COL3A1(ENST00000304636):Gly999Val;COL1A2(ENST00000297268):Gly913Val
COL5A3	1295	Gly	1793	COL2A1(ENST00000380518):Gly1026Ala;COL1A2(ENST00000297268):Gly916Arg
COL5A3	1298	Gly	1796	COL4A1(ENST00000375820):Gly1204Glu;COL4A3(ENST00000396578):Gly1207Arg;COL4A3(ENST00000396578):Gly1207Glu;COL11A2(ENST00000374708):Gly1220Asp;COL1A2(ENST00000297268):Gly919Asp
COL5A3	1301	Gly	1799	COL4A1(ENST00000375820):Gly1207Val;COL1A1(ENST00000225964):Gly1010Ser;COL3A1(ENST00000304636):Gly1008Asp;COL4A3(ENST00000396578):Gly1210Glu;COL1A2(ENST00000297268):Gly922Ser
COL5A3	1304	Gly	1802	COL3A1(ENST00000304636):Gly1011Glu;COL4A4(ENST00000396625):Gly1230Cys;COL1A2(ENST00000297268):Gly925Cys;COL1A2(ENST00000297268):Gly925Asp
COL5A3	1307	Gly	1805	COL1A1(ENST00000225964):Gly1016Arg;COL3A1(ENST00000304636):Gly1014Arg;COL3A1(ENST00000304636):Gly1014Glu;COL4A4(ENST00000396625):Gly1233Arg;COL4A3(ENST00000396578):Gly1216Arg
COL5A3	1310	Gly	1808	COL2A1(ENST00000380518):Gly1041Ser;COL3A1(ENST00000304636):Gly1017Arg;COL3A1(ENST00000304636):Gly1017Glu;COL4A3(ENST00000396578):Gly1219Cys;COL1A2(ENST00000297268):Gly931Arg
COL5A3	1313	Gly	1811	COL4A1(ENST00000375820):Gly1219Glu;COL1A1(ENST00000225964):Gly1022Val;COL1A1(ENST00000225964):Gly1022Ala;COL1A1(ENST00000225964):Gly1022Ser;COL1A2(ENST00000297268):Gly934Asp;COL5A1(ENST00000371817):Gly1393Asp
COL5A3	1316	Gly	1814	COL2A1(ENST00000380518):Gly1047Ser;COL1A1(ENST00000225964):Gly1025Arg;COL4A3(ENST00000396578):Gly1225Val;COL1A2(ENST00000297268):Gly937Cys
COL5A3	1319	Gly	1817	COL2A1(ENST00000380518):Gly1050Asp;COL4A1(ENST00000375820):Gly1225Glu;COL1A1(ENST00000225964):Gly1028Ser;COL3A1(ENST00000304636):Gly1026Val;COL4A4(ENST00000396625):Gly1245Val;COL4A3(ENST00000396578):Gly1228Arg;COL1A2(ENST00000297268):Gly940Val
COL5A3	1322	Gly	1820	COL2A1(ENST00000380518):Gly1053Val;COL2A1(ENST00000380518):Gly1053Glu;COL2A1(ENST00000380518):Gly1053Arg;COL4A1(ENST00000375820):Gly1228Val;COL1A2(ENST00000297268):Gly943Glu
COL5A3	1328	Gly	1830	COL3A1(ENST00000304636):Gly1032Val;COL1A2(ENST00000297268):Gly946Arg
COL5A3	1330	Lys	1832	COL5A1(ENST00000371817):Lys1410Asn
COL5A3	1331	Gly	1833	COL4A1(ENST00000375820):Gly1236Glu;COL4A1(ENST00000375820):Gly1236Arg;COL3A1(ENST00000304636):Gly1035Ser;COL3A1(ENST00000304636):Gly1035Cys;COL3A1(ENST00000304636):Gly1035Val;COL1A2(ENST00000297268):Gly949Ser
COL5A3	1334	Gly	1836	COL2A1(ENST00000380518):Gly1062Ala;COL4A1(ENST00000375820):Gly1239Val;COL4A1(ENST00000375820):Gly1239Arg;COL1A1(ENST00000225964):Gly1040Ser;COL3A1(ENST00000304636):Gly1038Arg;COL3A1(ENST00000304636):Gly1038Asp;COL4A3(ENST00000396578):Gly1242Asp
COL5A3	1337	Gly	1839	COL2A1(ENST00000380518):Gly1065Val;COL1A1(ENST00000225964):Gly1043Arg;COL3A1(ENST00000304636):Gly1041Asp;COL3A1(ENST00000304636):Gly1041Val;COL1A2(ENST00000297268):Gly955Ser;COL1A2(ENST00000297268):Gly955Cys;COL1A2(ENST00000297268):Gly955Asp
COL5A3	1340	Gly	1842	COL2A1(ENST00000380518):Gly1068Glu;COL1A1(ENST00000225964):Gly1046Cys;COL1A1(ENST00000225964):Gly1046Ser;COL3A1(ENST00000304636):Gly1044Asp
COL5A3	1343	Gly	1851	COL1A1(ENST00000225964):Gly1049Ser;COL3A1(ENST00000304636):Gly1047Asp;COL4A4(ENST00000396625):Gly1273Arg;COL4A3(ENST00000396578):Gly1251Ser
COL5A3	1346	Gly	1854	COL2A1(ENST00000380518):Gly1074Ser;COL1A1(ENST00000225964):Gly1052Ala;COL1A1(ENST00000225964):Gly1052Ser;COL3A1(ENST00000304636):Gly1050Asp;COL3A1(ENST00000304636):Gly1050Val;COL4A3(ENST00000396578):Gly1254Arg;COL1A2(ENST00000297268):Gly964Asp
COL5A3	1349	Gly	1857	COL2A1(ENST00000380518):Gly1077Val;COL4A1(ENST00000375820):Gly1254Arg;COL1A1(ENST00000225964):Gly1055Asp;COL3A1(ENST00000304636):Gly1053Arg;COL3A1(ENST00000304636):Gly1053Asp;COL4A3(ENST00000396578):Gly1257Arg
COL5A3	1352	Gly	1860	COL4A1(ENST00000375820):Gly1257Glu;COL1A1(ENST00000225964):Gly1058Ser;COL3A1(ENST00000304636):Gly1056Ser;COL3A1(ENST00000304636):Gly1056Asp;COL5A2(ENST00000374866):Gly1092Asp;COL1A2(ENST00000297268):Gly970Asp
COL5A3	1355	Gly	1863	COL2A1(ENST00000380518):Gly1083Asp;COL1A1(ENST00000225964):Gly1061Asp;COL1A1(ENST00000225964):Gly1061Ser;COL3A1(ENST00000304636):Gly1059Val;COL1A2(ENST00000297268):Gly973Asp;COL1A2(ENST00000297268):Gly973Val
COL5A3	1358	Gly	1866	COL2A1(ENST00000380518):Gly1086Val;COL1A1(ENST00000225964):Gly1064Ala
COL5A3	1360	Arg	1868	COL1A1(ENST00000225964):Arg1066Cys;COL1A2(ENST00000297268):Arg978His
COL5A3	1361	Gly	1869	COL2A1(ENST00000380518):Gly1089Val;COL2A1(ENST00000380518):Gly1089Arg;COL4A1(ENST00000375820):Gly1266Asp;COL4A1(ENST00000375820):Gly1266Arg;COL3A1(ENST00000304636):Gly1065Arg;COL3A1(ENST00000304636):Gly1065Glu
COL5A3	1364	Gly	1872	COL2A1(ENST00000380518):Gly1092Asp;COL2A1(ENST00000380518):Gly1092Ser;COL1A1(ENST00000225964):Gly1070Ser;COL3A1(ENST00000304636):Gly1068Cys;COL3A1(ENST00000304636):Gly1068Val;COL4A4(ENST00000396625):Gly1292Asp;COL1A2(ENST00000297268):Gly982Ser;COL1A2(ENST00000297268):Gly982Asp;COL1A2(ENST00000297268):Gly982Val
COL5A3	1367	Gly	1875	COL2A1(ENST00000380518):Gly1095Ser;COL1A1(ENST00000225964):Gly1073Ser;COL3A1(ENST00000304636):Gly1071Val;COL4A3(ENST00000396578):Gly1274Ser
COL5A3	1370	Gly	1878	COL11A1(ENST00000370096):Gly1420Val;COL2A1(ENST00000380518):Gly1098Glu;COL1A1(ENST00000225964):Gly1076Cys;COL1A1(ENST00000225964):Gly1076Ser;COL3A1(ENST00000304636):Gly1074Ser;COL4A3(ENST00000396578):Gly1277Ser;COL1A2(ENST00000297268):Gly988Val
COL5A3	1373	Gly	1881	COL2A1(ENST00000380518):Gly1101Arg;COL1A1(ENST00000225964):Gly1079Ser;COL3A1(ENST00000304636):Gly1077Ser;COL3A1(ENST00000304636):Gly1077Val;COL1A2(ENST00000297268):Gly991Val
COL5A3	1376	Gly	1884	COL2A1(ENST00000380518):Gly1104Glu;COL1A1(ENST00000225964):Gly1082Cys;COL3A1(ENST00000304636):Gly1080Asp;COL1A2(ENST00000297268):Gly994Asp
COL5A3	1379	Gly	1887	COL1A1(ENST00000225964):Gly1085Ser;COL1A2(ENST00000297268):Gly997Ser;COL1A2(ENST00000297268):Gly997Asp
COL5A3	1382	Gly	1890	COL2A1(ENST00000380518):Gly1110Cys;COL2A1(ENST00000380518):Gly1110Ser;COL1A1(ENST00000225964):Gly1088Ala;COL1A1(ENST00000225964):Gly1088Glu;COL3A1(ENST00000304636):Gly1086Cys;COL3A1(ENST00000304636):Gly1086Val
COL5A3	1385	Gly	1893	COL2A1(ENST00000380518):Gly1113Cys;COL1A1(ENST00000225964):Gly1091Ser;COL3A1(ENST00000304636):Gly1089Asp;COL3A1(ENST00000304636):Gly1089Val;COL1A2(ENST00000297268):Gly1003Asp
COL5A3	1388	Gly	1896	COL1A1(ENST00000225964):Gly1094Ser;COL3A1(ENST00000304636):Gly1092Val;COL1A2(ENST00000297268):Gly1006Ser;COL1A2(ENST00000297268):Gly1006Ala;COL5A1(ENST00000371817):Gly1468Arg
COL5A3	1391	Gly	1899	COL2A1(ENST00000380518):Gly1119Arg;COL1A1(ENST00000225964):Gly1097Val;COL3A1(ENST00000304636):Gly1095Asp
COL5A3	1394	Gly	1902	COL2A1(ENST00000380518):Gly1122Arg;COL1A1(ENST00000225964):Gly1100Asp;COL3A1(ENST00000304636):Gly1098Asp;COL3A1(ENST00000304636):Gly1098Val;COL1A2(ENST00000297268):Gly1012Ser;COL1A2(ENST00000297268):Gly1012Arg
COL5A3	1397	Gly	1905	COL3A1(ENST00000304636):Gly1101Arg;COL3A1(ENST00000304636):Gly1101Glu;COL1A2(ENST00000297268):Gly1015Arg
COL5A3	1400	Gly	1908	COL2A1(ENST00000380518):Gly1128Val;COL2A1(ENST00000380518):Gly1128Arg;COL1A1(ENST00000225964):Gly1106Ala;COL3A1(ENST00000304636):Gly1104Ala
COL5A3	1403	Gly	1911	COL2A1(ENST00000380518):Gly1131Ala;COL1A1(ENST00000225964):Gly1109Ser;COL3A1(ENST00000304636):Gly1107Arg
COL5A3	1406	Gly	1914	COL3A1(ENST00000304636):Gly1110Glu;COL5A2(ENST00000374866):Gly1146Ala;COL1A2(ENST00000297268):Gly1024Arg;COL5A1(ENST00000371817):Gly1486Ser;COL5A1(ENST00000371817):Gly1486Cys
COL5A3	1409	Gly	1917	COL4A1(ENST00000375820):Gly1314Val;COL5A2(ENST00000374866):Gly1149Cys;COL5A2(ENST00000374866):Gly1149Arg;COL1A2(ENST00000297268):Gly1027Arg;COL1A2(ENST00000297268):Gly1027Glu;COL5A1(ENST00000371817):Gly1489Arg;COL5A1(ENST00000371817):Gly1489Glu
COL5A3	1411	Ile	1919	COL5A1(ENST00000371817):Ile1491Phe
COL5A3	1412	Gly	1920	COL2A1(ENST00000380518):Gly1140Ala;COL2A1(ENST00000380518):Gly1140Asp;COL3A1(ENST00000304636):Gly1116Val;COL4A3(ENST00000396578):Gly1319Arg;COL1A2(ENST00000297268):Gly1030Asp;COL1A2(ENST00000297268):Gly1030Ala;COL5A1(ENST00000371817):Gly1492Ser
COL5A3	1415	Gly	1923	COL2A1(ENST00000380518):Gly1143Cys;COL2A1(ENST00000380518):Gly1143Ser;COL3A1(ENST00000304636):Gly1119Asp;COL4A3(ENST00000396578):Gly1322Ser
COL5A3	1418	Gly	1926	COL1A1(ENST00000225964):Gly1124Cys;COL1A2(ENST00000297268):Gly1036Arg;COL1A2(ENST00000297268):Gly1036Cys
COL5A3	1421	Gly	1929	COL11A1(ENST00000370096):Gly1471Asp;COL4A1(ENST00000375820):Gly1326Val;COL4A1(ENST00000375820):Gly1326Arg;COL1A1(ENST00000225964):Gly1127Asp;COL1A1(ENST00000225964):Gly1127Cys;COL1A2(ENST00000297268):Gly1039Asp
COL5A3	1424	Gly	1932	COL11A1(ENST00000370096):Gly1474Val;COL2A1(ENST00000380518):Gly1152Asp;COL1A1(ENST00000225964):Gly1130Asp;COL1A2(ENST00000297268):Gly1042Ser
COL5A3	1427	Gly	1935	COL2A1(ENST00000380518):Gly1155Val;COL4A1(ENST00000375820):Gly1332Asp;COL4A2(ENST00000360467):Gly1377Arg;COL1A1(ENST00000225964):Gly1133Ala;COL3A1(ENST00000304636):Gly1131Ser;COL4A3(ENST00000396578):Gly1334Glu
COL5A3	1430	Gly	1938	COL2A1(ENST00000380518):Gly1158Ala;COL2A1(ENST00000380518):Gly1158Arg;COL2A1(ENST00000380518):Gly1158Ser;COL1A1(ENST00000225964):Gly1136Ala;COL1A1(ENST00000225964):Gly1136Ser
COL5A3	1433	Gly	1941	COL11A1(ENST00000370096):Gly1483Glu;COL4A2(ENST00000360467):Gly1383Arg;COL1A1(ENST00000225964):Gly1139Asp;COL1A1(ENST00000225964):Gly1139Ser;COL3A1(ENST00000304636):Gly1137Asp;COL4A4(ENST00000396625):Gly1355Arg;COL4A3(ENST00000396578):Gly1337Glu;COL11A2(ENST00000374708):Gly1355Glu;COL1A2(ENST00000297268):Gly1051Ser
COL5A3	1436	Gly	1944	COL2A1(ENST00000380518):Gly1164Cys;COL2A1(ENST00000380518):Gly1164Ser;COL1A1(ENST00000225964):Gly1142Val;COL1A1(ENST00000225964):Gly1142Ser;COL3A1(ENST00000304636):Gly1140Glu;COL5A2(ENST00000374866):Gly1176Arg;COL4A3(ENST00000396578):Gly1340Glu
COL5A3	1439	Gly	1947	COL4A1(ENST00000375820):Gly1344Ala;COL4A2(ENST00000360467):Gly1389Arg;COL1A1(ENST00000225964):Gly1145Asp;COL1A1(ENST00000225964):Gly1145Cys;COL3A1(ENST00000304636):Gly1143Glu;COL1A2(ENST00000297268):Gly1057Cys
COL5A3	1442	Gly	1950	COL2A1(ENST00000380518):Gly1170Ser;COL1A1(ENST00000225964):Gly1148Asp;COL3A1(ENST00000304636):Gly1146Glu;COL5A2(ENST00000374866):Gly1182Cys;COL4A4(ENST00000396625):Gly1364Cys;COL5A1(ENST00000371817):Gly1522Cys
COL5A3	1445	Gly	1953	COL2A1(ENST00000380518):Gly1173Arg;COL1A1(ENST00000225964):Gly1151Val;COL1A1(ENST00000225964):Gly1151Ser;COL3A1(ENST00000304636):Gly1149Asp
COL5A3	1448	Gly	1962	COL2A1(ENST00000380518):Gly1176Val;COL2A1(ENST00000380518):Gly1176Ser;COL1A1(ENST00000225964):Gly1154Arg;COL1A2(ENST00000297268):Gly1066Asp;COL1A2(ENST00000297268):Gly1066Val
COL5A3	1451	Gly	1965	COL2A1(ENST00000380518):Gly1179Arg;COL1A1(ENST00000225964):Gly1157Asp
COL5A3	1454	Gly	1968	COL2A1(ENST00000380518):Gly1182Asp;COL1A1(ENST00000225964):Gly1160Asp;COL3A1(ENST00000304636):Gly1158Arg;COL3A1(ENST00000304636):Gly1158Asp
COL5A3	1457	Gly	1971	COL11A1(ENST00000370096):Gly1507Asp;COL1A1(ENST00000225964):Gly1163Arg;COL3A1(ENST00000304636):Gly1161Glu;COL3A1(ENST00000304636):Gly1161Val;COL5A1(ENST00000371817):Gly1537Val
COL5A3	1458	Pro	1972	COL1A2(ENST00000297268):Pro1076His
COL5A3	1460	Gly	1974	COL2A1(ENST00000380518):Gly1188Ala;COL2A1(ENST00000380518):Gly1188Asp;COL2A1(ENST00000380518):Gly1188Arg;COL4A1(ENST00000375820):Gly1369Arg;COL1A1(ENST00000225964):Gly1166Cys;COL3A1(ENST00000304636):Gly1164Arg;COL3A1(ENST00000304636):Gly1164Trp;COL3A1(ENST00000304636):Gly1164Glu;COL3A1(ENST00000304636):Gly1164Val;COL1A2(ENST00000297268):Gly1078Asp
COL5A3	1463	Gly	1977	COL11A1(ENST00000370096):Gly1513Asp;COL1A1(ENST00000225964):Gly1169Cys;COL1A1(ENST00000225964):Gly1169Ser;COL3A1(ENST00000304636):Gly1167Ser;COL3A1(ENST00000304636):Gly1167Arg;COL3A1(ENST00000304636):Gly1167Cys;COL3A1(ENST00000304636):Gly1167Asp;COL3A1(ENST00000304636):Gly1167Val;COL1A2(ENST00000297268):Gly1081Val
COL5A3	1466	Gly	1983	COL11A1(ENST00000370096):Gly1516Val;COL1A1(ENST00000225964):Gly1172Asp;COL3A1(ENST00000304636):Gly1170Ser;COL3A1(ENST00000304636):Gly1170Asp;COL3A1(ENST00000304636):Gly1170Val;COL4A4(ENST00000396625):Gly1392Ala;COL1A2(ENST00000297268):Gly1084Val
COL5A3	1469	Gly	1986	COL2A1(ENST00000380518):Gly1197Ser;COL4A1(ENST00000375820):Gly1378Asp;COL1A1(ENST00000225964):Gly1175Cys;COL1A1(ENST00000225964):Gly1175Ser;COL3A1(ENST00000304636):Gly1173Arg;COL3A1(ENST00000304636):Gly1173Glu;COL3A1(ENST00000304636):Gly1173Val;COL5A2(ENST00000374866):Gly1209Arg;COL11A2(ENST00000374708):Gly1391Val;COL1A2(ENST00000297268):Gly1087Asp;COL1A2(ENST00000297268):Gly1087Val
COL5A3	1472	Gly	1989	COL2A1(ENST00000380518):Gly1200Cys;COL2A1(ENST00000380518):Gly1200Ser;COL1A1(ENST00000225964):Gly1178Val;COL3A1(ENST00000304636):Gly1176Ser;COL3A1(ENST00000304636):Gly1176Asp;COL3A1(ENST00000304636):Gly1176Val;COL11A2(ENST00000374708):Gly1394Arg;COL1A2(ENST00000297268):Gly1090Cys;COL1A2(ENST00000297268):Gly1090Asp
COL5A3	1475	Gly	1992	COL4A1(ENST00000375820):Gly1384Ser;COL1A1(ENST00000225964):Gly1181Ser;COL3A1(ENST00000304636):Gly1179Arg;COL3A1(ENST00000304636):Gly1179Val;COL1A2(ENST00000297268):Gly1093Ser;COL1A2(ENST00000297268):Gly1093Ala
COL5A3	1478	Gly	1995	COL1A1(ENST00000225964):Gly1184Val;COL3A1(ENST00000304636):Gly1182Arg;COL3A1(ENST00000304636):Gly1182Glu;COL3A1(ENST00000304636):Gly1182Val;COL1A2(ENST00000297268):Gly1096Ala
COL5A3	1481	Gly	2000	COL2A1(ENST00000380518):Gly1209Val;COL1A1(ENST00000225964):Gly1187Val;COL1A1(ENST00000225964):Gly1187Cys;COL1A1(ENST00000225964):Gly1187Ser;COL3A1(ENST00000304636):Gly1185Asp;COL3A1(ENST00000304636):Gly1185Val;COL11A2(ENST00000374708):Gly1403Ser;COL1A2(ENST00000297268):Gly1099Arg
COL5A3	1484	Gly	2003	COL1A1(ENST00000225964):Gly1190Asp;COL3A1(ENST00000304636):Gly1188Arg;COL3A1(ENST00000304636):Gly1188Glu;COL3A1(ENST00000304636):Gly1188Val;COL1A2(ENST00000297268):Gly1102Ser;COL1A2(ENST00000297268):Gly1102Arg;COL1A2(ENST00000297268):Gly1102Cys;COL1A2(ENST00000297268):Gly1102Asp;COL1A2(ENST00000297268):Gly1102Ala;COL1A2(ENST00000297268):Gly1102Val;COL5A1(ENST00000371817):Gly1564Asp
COL5A3	1487	Gly	2006	COL3A1(ENST00000304636):Gly1191Asp;COL1A2(ENST00000297268):Gly1105Ser
COL5A3	1494	Gly	2025	COL4A3(ENST00000396578):Gly1415Arg
COL5A3	1512	Gly	2045	COL4A4(ENST00000396625):Gly1451Arg
COL5A3	1531	Arg	2073	COL1A1(ENST00000225964):Arg1246Trp
COL5A3	1533	Pro	2075	COL4A3(ENST00000396578):Pro1461Leu
COL5A3	1535	Gly	2077	COL11A1(ENST00000370096):Gly1598Cys
COL5A3	1544	Cys	2086	COL1A2(ENST00000297268):Cys1163Arg;COL5A1(ENST00000371817):Cys1639Tyr;COL5A1(ENST00000371817):Cys1639Ser
COL5A3	1547	Leu	2089	COL1A1(ENST00000225964):Leu1262Arg
COL5A3	1557	Gly	2099	COL1A1(ENST00000225964):Gly1272Val;COL1A2(ENST00000297268):Gly1176Val
COL5A3	1559	Tyr	2101	COL2A1(ENST00000380518):Tyr1298Asn
COL5A3	1560	Trp	2102	COL1A1(ENST00000225964):Trp1275Arg
COL5A3	1562	Asp	2104	COL1A1(ENST00000225964):Asp1277Glu;COL1A1(ENST00000225964):Asp1277His
COL5A3	1563	Pro	2105	COL1A2(ENST00000297268):Pro1182Arg
COL5A3	1564	Asn	2106	COL1A1(ENST00000225964):Asn1279His
COL5A3	1566	Gly	2108	COL2A1(ENST00000380518):Gly1305Asp;COL3A1(ENST00000304636):Gly1284Glu;COL4A4(ENST00000396625):Gly1508Ser;COL4A3(ENST00000396578):Gly1488Arg
COL5A3	1570	Asp	2112	COL1A1(ENST00000225964):Asp1285Glu;COL1A1(ENST00000225964):Asp1285His;COL3A1(ENST00000304636):Asp1288Val
COL5A3	1575	Phe	2124	COL4A3(ENST00000396578):Phe1504Leu
COL5A3	1576	Cys	2125	COL1A2(ENST00000297268):Cys1195Arg;COL1A2(ENST00000297268):Cys1195Tyr
COL5A3	1577	Asn	2126	COL1A1(ENST00000225964):Asn1292Ser
COL5A3	1584	Thr	2133	COL1A1(ENST00000225964):Thr1298Ile;COL1A1(ENST00000225964):Thr1298Asn
COL5A3	1585	Cys	2134	COL2A1(ENST00000380518):Cys1323Trp;COL1A1(ENST00000225964):Cys1299Trp;COL1A1(ENST00000225964):Cys1299Arg
COL5A3	1645	Gln	2200	COL1A1(ENST00000225964):Gln1364His
COL5A3	1648	Thr	2203	COL2A1(ENST00000380518):Thr1390Asn;COL3A1(ENST00000304636):Thr1369Pro;COL1A2(ENST00000297268):Thr1269Pro
COL5A3	1649	Tyr	2204	COL2A1(ENST00000380518):Tyr1391Cys
COL5A3	1651	Cys	2206	COL1A2(ENST00000297268):Cys1272Arg;COL1A2(ENST00000297268):Cys1272Tyr;COL1A2(ENST00000297268):Cys1272Ser
COL5A3	1673	Gly	2229	COL4A4(ENST00000396625):Gly1620Ser
COL5A3	1691	Val	2247	COL1A1(ENST00000225964):Val1410Asp
COL5A3	1694	Asp	2250	COL1A1(ENST00000225964):Asp1413Glu;COL1A1(ENST00000225964):Asp1413Asn;COL1A2(ENST00000297268):Asp1315Val
COL5A3	1696	Cys	2252	COL4A4(ENST00000396625):Cys1634Ser;COL4A3(ENST00000396578):Cys1616Tyr
COL5A3	1705	Thr	2262	COL2A1(ENST00000380518):Thr1448Pro;COL1A1(ENST00000225964):Thr1425Ile
COL5A3	1717	Leu	2274	COL1A1(ENST00000225964):Leu1437Gln;COL1A2(ENST00000297268):Leu1339Arg
COL5A3	1718	Pro	2275	COL3A1(ENST00000304636):Pro1440Ser;COL3A1(ENST00000304636):Pro1440Leu
COL5A3	1721	Asp	2278	COL1A1(ENST00000225964):Asp1441Tyr;COL1A1(ENST00000225964):Asp1441His
COL5A3	1722	Val	2279	COL1A1(ENST00000225964):Val1442Gly
COL5A3	1723	Ala	2288	COL1A1(ENST00000225964):Ala1443Val
COL5A3	1724	Ala	2289	COL4A2(ENST00000360467):Ala1690Thr
COL5A3	1726	Asp	2291	COL2A1(ENST00000380518):Asp1469Tyr;COL2A1(ENST00000380518):Asp1469His
COL5A3	1728	Gly	2293	COL1A1(ENST00000225964):Gly1448Val;COL1A1(ENST00000225964):Gly1448Asp;COL1A2(ENST00000297268):Gly1350Ser
COL5A3	1735	Gly	2301	COL1A1(ENST00000225964):Gly1455Val
COL5A3	1736	Phe	2302	COL1A1(ENST00000225964):Phe1456Ser;COL5A1(ENST00000371817):Phe1829Cys
COL5A3	1739	Gly	2305	COL11A1(ENST00000370096):Gly1800Cys;COL1A1(ENST00000225964):Gly1459Arg;COL1A2(ENST00000297268):Gly1361Val;COL5A1(ENST00000371817):Gly1832Arg
COL5A3	1742	Cys	2308	COL2A1(ENST00000380518):Cys1485Gly;COL4A3(ENST00000396578):Cys1665Tyr;COL5A1(ENST00000371817):Cys1835Ser
COL5A3	1743	Phe	2309	COL1A1(ENST00000225964):Phe1463Leu;COL1A2(ENST00000297268):Phe1365Leu
COL6A1	41	Val	50	COL6A2(ENST00000300527):Val50Met
COL6A1	98	Glu	107	COL6A2(ENST00000300527):Glu106Lys
COL6A1	130	Asp	140	COL6A2(ENST00000300527):Asp135Asn
COL6A1	263	Gly	275	COL6A2(ENST00000300527):Gly262Asp
COL6A1	269	Gly	281	COL6A2(ENST00000300527):Gly268Ser;COL6A2(ENST00000300527):Gly268Asp
COL6A1	272	Gly	284	COL6A2(ENST00000300527):Gly271Ser;COL6A2(ENST00000300527):Gly271Asp;COL6A2(ENST00000300527):Gly271Val
COL6A1	275	Gly	287	COL6A2(ENST00000300527):Gly274Val
COL6A1	278	Gly	290	COL6A2(ENST00000300527):Gly277Glu;COL6A2(ENST00000300527):Gly277Val
COL6A1	281	Gly	293	COL6A2(ENST00000300527):Gly280Ser;COL6A2(ENST00000300527):Gly280Arg;COL6A2(ENST00000300527):Gly280Asp;COL6A2(ENST00000300527):Gly280Ala
COL6A1	284	Gly	296	COL6A2(ENST00000300527):Gly283Arg;COL6A2(ENST00000300527):Gly283Glu
COL6A1	287	Gly	299	COL6A2(ENST00000300527):Gly286Glu;COL6A2(ENST00000300527):Gly286Val
COL6A1	290	Gly	302	COL6A2(ENST00000300527):Gly289Arg;COL6A2(ENST00000300527):Gly289Cys;COL6A2(ENST00000300527):Gly289Asp;COL6A2(ENST00000300527):Gly289Val
COL6A1	293	Gly	305	COL6A2(ENST00000300527):Gly292Ser;COL6A2(ENST00000300527):Gly292Arg;COL6A2(ENST00000300527):Gly292Asp;COL6A2(ENST00000300527):Gly292Val
COL6A1	296	Gly	308	COL6A2(ENST00000300527):Gly295Arg
COL6A1	299	Gly	311	COL6A2(ENST00000300527):Gly298Arg;COL6A2(ENST00000300527):Gly298Ala
COL6A1	302	Gly	314	COL6A2(ENST00000300527):Gly301Ser;COL6A2(ENST00000300527):Gly301Cys;COL6A2(ENST00000300527):Gly301Asp
COL6A1	305	Gly	317	COL6A2(ENST00000300527):Gly304Val
COL6A1	308	Gly	320	COL6A2(ENST00000300527):Gly307Val
COL6A1	319	Lys	331	COL6A2(ENST00000300527):Lys318Asn
COL6A1	338	Gly	350	COL6A2(ENST00000300527):Gly337Arg
COL6A1	356	Gly	368	COL6A2(ENST00000300527):Gly355Cys
COL6A1	380	Gly	392	COL6A2(ENST00000300527):Gly379Glu
COL6A1	395	Gly	407	COL6A2(ENST00000300527):Gly394Glu
COL6A1	485	Gly	497	COL6A2(ENST00000300527):Gly484Arg
COL6A1	500	Gly	512	COL6A2(ENST00000300527):Gly499Arg
COL6A1	529	Gly	544	COL6A2(ENST00000300527):Gly531Arg
COL6A1	584	Gly	602	COL6A2(ENST00000300527):Gly582Asp
COL6A1	621	Asp	641	COL6A2(ENST00000300527):Asp621Asn
COL6A1	624	Glu	644	COL6A2(ENST00000300527):Glu624Lys
COL6A1	666	Ser	689	COL6A2(ENST00000300527):Ser666Asn
COL6A1	699	Gly	722	COL6A2(ENST00000300527):Gly699Asp
COL6A1	700	Gly	723	COL6A2(ENST00000300527):Gly700Ser
COL6A1	706	Ala	729	COL6A2(ENST00000300527):Ala706Thr
COL6A1	728	Thr	754	COL6A2(ENST00000300527):Thr731Met
COL6A1	774	Cys	800	COL6A2(ENST00000300527):Cys777Arg
COL6A1	783	Arg	809	COL6A2(ENST00000300527):Arg784His
COL6A1	833	Leu	867	COL6A2(ENST00000300527):Leu837Pro
COL6A1	858	Arg	892	COL6A2(ENST00000300527):Arg862Trp
COL6A1	872	Arg	906	COL6A2(ENST00000300527):Arg876Ser;COL6A2(ENST00000300527):Arg876His
COL6A2	52	Asp	52	COL6A1(ENST00000361866):Asp43Ala
COL6A2	132	Thr	137	COL6A1(ENST00000361866):Thr127Asn
COL6A2	262	Gly	275	COL6A1(ENST00000361866):Gly263Cys;COL6A1(ENST00000361866):Gly263Asp;COL6A1(ENST00000361866):Gly263Val
COL6A2	268	Gly	281	COL6A1(ENST00000361866):Gly269Arg;COL6A1(ENST00000361866):Gly269Glu
COL6A2	271	Gly	284	COL6A1(ENST00000361866):Gly272Ser;COL6A1(ENST00000361866):Gly272Arg;COL6A1(ENST00000361866):Gly272Asp;COL6A1(ENST00000361866):Gly272Val
COL6A2	274	Gly	287	COL6A1(ENST00000361866):Gly275Arg;COL6A1(ENST00000361866):Gly275Trp;COL6A1(ENST00000361866):Gly275Glu;COL6A1(ENST00000361866):Gly275Val
COL6A2	277	Gly	290	COL6A1(ENST00000361866):Gly278Glu;COL6A1(ENST00000361866):Gly278Val
COL6A2	280	Gly	293	COL6A1(ENST00000361866):Gly281Arg;COL6A1(ENST00000361866):Gly281Glu;COL6A1(ENST00000361866):Gly281Ala
COL6A2	283	Gly	296	COL6A1(ENST00000361866):Gly284Arg
COL6A2	286	Gly	299	COL6A1(ENST00000361866):Gly287Arg;COL6A1(ENST00000361866):Gly287Val
COL6A2	289	Gly	302	COL6A1(ENST00000361866):Gly290Arg;COL6A1(ENST00000361866):Gly290Trp;COL6A1(ENST00000361866):Gly290Glu
COL6A2	292	Gly	305	COL6A1(ENST00000361866):Gly293Arg
COL6A2	295	Gly	308	COL6A1(ENST00000361866):Gly296Arg;COL6A1(ENST00000361866):Gly296Trp;COL6A1(ENST00000361866):Gly296Glu;COL6A1(ENST00000361866):Gly296Val
COL6A2	298	Gly	311	COL6A1(ENST00000361866):Gly299Arg;COL6A1(ENST00000361866):Gly299Glu
COL6A2	301	Gly	314	COL6A1(ENST00000361866):Gly302Arg;COL6A1(ENST00000361866):Gly302Glu
COL6A2	304	Gly	317	COL6A1(ENST00000361866):Gly305Glu;COL6A1(ENST00000361866):Gly305Val
COL6A2	310	Gly	323	COL6A1(ENST00000361866):Gly311Asp
COL6A2	313	Gly	326	COL6A1(ENST00000361866):Gly314Glu
COL6A2	318	Lys	331	COL6A1(ENST00000361866):Lys319Asn
COL6A2	337	Gly	350	COL6A1(ENST00000361866):Gly338Glu
COL6A2	340	Gly	353	COL6A1(ENST00000361866):Gly341Arg;COL6A1(ENST00000361866):Gly341Cys;COL6A1(ENST00000361866):Gly341Asp;COL6A1(ENST00000361866):Gly341Val
COL6A2	358	Gly	371	COL6A1(ENST00000361866):Gly359Asp
COL6A2	394	Gly	407	COL6A1(ENST00000361866):Gly395Val
COL6A2	448	Gly	461	COL6A1(ENST00000361866):Gly449Asp;COL6A1(ENST00000361866):Gly449Ala
COL6A2	499	Gly	512	COL6A1(ENST00000361866):Gly500Glu
COL6A2	528	Gly	541	COL6A1(ENST00000361866):Gly526Val
COL6A2	727	Ala	750	COL6A1(ENST00000361866):Ala724Thr
COL6A2	876	Arg	906	COL6A1(ENST00000361866):Arg872Trp
COL8A1	28	Gly	30	COL10A1(ENST00000327673):Gly18Glu;COL10A1(ENST00000327673):Gly18Arg
COL8A1	84	Pro	87	COL10A1(ENST00000327673):Pro45Ser
COL8A1	340	Gly	349	COL10A1(ENST00000327673):Gly288Arg
COL8A1	619	Thr	642	COL10A1(ENST00000327673):Thr555Pro
COL8A1	646	Tyr	669	COL10A1(ENST00000327673):Tyr582Asp
COL8A1	655	Cys	678	COL10A1(ENST00000327673):Cys591Gly;COL10A1(ENST00000327673):Cys591Arg
COL8A1	659	Gly	682	COL10A1(ENST00000327673):Gly595Glu;COL10A1(ENST00000327673):Gly595Arg
COL8A1	661	Tyr	684	COL10A1(ENST00000327673):Tyr597Cys;COL10A1(ENST00000327673):Tyr597His
COL8A1	662	Tyr	685	COL10A1(ENST00000327673):Tyr598Asp
COL8A1	663	Phe	686	COL10A1(ENST00000327673):Phe599Ser
COL8A1	678	Leu	701	COL10A1(ENST00000327673):Leu614Pro
COL8A1	681	Asn	704	COL10A1(ENST00000327673):Asn617Lys
COL8A1	708	Leu	731	COL10A1(ENST00000327673):Leu644Arg
COL8A1	712	Asp	735	COL10A1(ENST00000327673):Asp648Gly;COL10A1(ENST00000327673):Asp648Asn
COL8A1	717	Gln	740	COL10A1(ENST00000327673):Gln653Pro
COL8A1	719	Pro	742	COL8A2(ENST00000397799):Pro678Leu
COL8A1	735	Ser	758	COL10A1(ENST00000327673):Ser671Pro
COL8A2	30	Gly	30	COL10A1(ENST00000327673):Gly18Glu;COL10A1(ENST00000327673):Gly18Arg
COL8A2	69	Pro	87	COL10A1(ENST00000327673):Pro45Ser
COL8A2	305	Gly	349	COL10A1(ENST00000327673):Gly288Arg
COL8A2	578	Thr	642	COL10A1(ENST00000327673):Thr555Pro
COL8A2	605	Tyr	669	COL10A1(ENST00000327673):Tyr582Asp
COL8A2	614	Cys	678	COL10A1(ENST00000327673):Cys591Gly;COL10A1(ENST00000327673):Cys591Arg
COL8A2	618	Gly	682	COL10A1(ENST00000327673):Gly595Glu;COL10A1(ENST00000327673):Gly595Arg
COL8A2	620	Tyr	684	COL10A1(ENST00000327673):Tyr597Cys;COL10A1(ENST00000327673):Tyr597His
COL8A2	621	Tyr	685	COL10A1(ENST00000327673):Tyr598Asp
COL8A2	622	Phe	686	COL10A1(ENST00000327673):Phe599Ser
COL8A2	637	Leu	701	COL10A1(ENST00000327673):Leu614Pro
COL8A2	640	Asn	704	COL10A1(ENST00000327673):Asn617Lys
COL8A2	667	Leu	731	COL10A1(ENST00000327673):Leu644Arg
COL8A2	671	Asp	735	COL10A1(ENST00000327673):Asp648Gly;COL10A1(ENST00000327673):Asp648Asn
COL8A2	674	Trp	738	COL10A1(ENST00000327673):Trp651Arg
COL8A2	676	Gln	740	COL10A1(ENST00000327673):Gln653Pro
COL8A2	694	Ser	758	COL10A1(ENST00000327673):Ser671Pro
COL9A2	36	Gly	36	COL9A3(ENST00000343916):Gly35Asp
COL9A2	307	Gly	313	COL9A3(ENST00000343916):Gly307Asp
COL9A2	417	Pro	423	COL9A3(ENST00000343916):Pro417Ala
COL9A2	454	Gly	460	COL9A3(ENST00000343916):Gly454Glu
COL9A3	590	Gly	598	COL9A2(ENST00000372748):Gly592Ser
COLEC10	192	Asn	211	SFTPA2(ENST00000372325):Asn171Tyr
COLEC10	199	Val	218	SFTPA1(ENST00000419470):Val193Met
COLEC10	210	Gly	229	COLEC11(ENST00000418971):Gly218Ser
COLEC10	233	Asn	252	SFTPA2(ENST00000372325):Asn210Thr
COLEC10	234	Trp	253	SFTPA1(ENST00000419470):Trp226Arg
COLEC10	255	Gly	274	SFTPA2(ENST00000372325):Gly231Val;SFTPA2(ENST00000372325):Gly231Arg
COLEC11	184	Cys	195	COLEC10(ENST00000332843):Cys176Trp
COLEC11	200	Asn	211	SFTPA2(ENST00000372325):Asn171Tyr
COLEC11	228	Phe	239	SFTPA2(ENST00000372325):Phe198Ser
COLEC11	242	Trp	253	SFTPA1(ENST00000419470):Trp226Arg
COLEC11	263	Gly	274	SFTPA2(ENST00000372325):Gly231Val;SFTPA2(ENST00000372325):Gly231Arg
COMT	58	Arg	82	LRTOMT(ENST00000435085):Arg81Trp;LRTOMT(ENST00000435085):Arg81Gln
COMT	87	Glu	111	LRTOMT(ENST00000435085):Glu110Lys
COMT	135	Arg	159	LRTOMT(ENST00000435085):Arg158His
CP	346	Ala	411	HEPHL1(ENST00000315765):Ala355Thr
CP	1050	Met	1126	HEPHL1(ENST00000315765):Met1059Thr
CPA1	149	Gly	172	CPB1(ENST00000491148):Gly146Arg
CPA1	179	His	203	CPA6(ENST00000297770):His196Arg
CPA1	250	Gly	274	CPA6(ENST00000297770):Gly267Arg
CPA1	254	Asn	278	CPA6(ENST00000297770):Asn271Ser
CPA1	366	Asp	393	CPB1(ENST00000491148):Asp364Tyr
CPA1	382	Arg	409	CPA6(ENST00000297770):Arg400His
CPA1	385	Gly	412	CPB1(ENST00000491148):Gly383Asp
CPA2	150	Gly	172	CPB1(ENST00000491148):Gly146Arg
CPA2	165	Thr	187	CPA1(ENST00000011292):Thr164Met
CPA2	179	His	203	CPA6(ENST00000297770):His196Arg
CPA2	181	Arg	205	CPA1(ENST00000011292):Arg181Gln
CPA2	225	Gly	249	CPA1(ENST00000011292):Gly225Ser
CPA2	237	Arg	261	CPA1(ENST00000011292):Arg237Cys;CPA1(ENST00000011292):Arg237His
CPA2	238	Lys	262	CPA1(ENST00000011292):Lys238Met
CPA2	240	Arg	264	CPA1(ENST00000011292):Arg240Gln
CPA2	250	Gly	274	CPA6(ENST00000297770):Gly267Arg
CPA2	251	Val	275	CPA1(ENST00000011292):Val251Met
CPA2	253	Pro	277	CPA1(ENST00000011292):Pro253Arg
CPA2	254	Asn	278	CPA6(ENST00000297770):Asn271Ser
CPA2	255	Arg	279	CPA1(ENST00000011292):Arg255Met
CPA2	256	Asn	280	CPA1(ENST00000011292):Asn256Lys
CPA2	270	Pro	295	CPA1(ENST00000011292):Pro270Arg
CPA2	271	Cys	296	CPA1(ENST00000011292):Cys271Arg
CPA2	277	Gly	302	CPA1(ENST00000011292):Gly277Ser
CPA2	280	Ala	305	CPA1(ENST00000011292):Ala280Asp
CPA2	282	Ser	307	CPA1(ENST00000011292):Ser282Pro
CPA2	283	Glu	308	CPA1(ENST00000011292):Glu283Lys
CPA2	308	Tyr	334	CPA1(ENST00000011292):Tyr308His
CPA2	328	Glu	354	CPA1(ENST00000011292):Glu328Lys
CPA2	362	Gly	389	CPA1(ENST00000011292):Gly362Glu
CPA2	366	Asp	393	CPB1(ENST00000491148):Asp364Tyr
CPA2	367	Trp	394	CPA1(ENST00000011292):Trp367Cys
CPA2	376	Ser	403	CPA1(ENST00000011292):Ser376Pro
CPA2	382	Arg	409	CPA1(ENST00000011292):Arg382Trp;CPA6(ENST00000297770):Arg400His
CPA2	385	Gly	412	CPB1(ENST00000491148):Gly383Asp
CPA2	386	Arg	413	CPA1(ENST00000011292):Arg386Cys
CPA3	20	Arg	38	CPA6(ENST00000297770):Arg36His
CPA3	28	Arg	46	CPA1(ENST00000011292):Arg27Pro
CPA3	146	Gly	172	CPB1(ENST00000491148):Gly146Arg
CPA3	176	His	203	CPA6(ENST00000297770):His196Arg
CPA3	178	Arg	205	CPA1(ENST00000011292):Arg181Gln
CPA3	187	Gln	214	CPA6(ENST00000297770):Gln207Glu
CPA3	222	Gly	249	CPA1(ENST00000011292):Gly225Ser
CPA3	234	Arg	261	CPA1(ENST00000011292):Arg237Cys;CPA1(ENST00000011292):Arg237His
CPA3	235	Lys	262	CPA1(ENST00000011292):Lys238Met
CPA3	237	Arg	264	CPA1(ENST00000011292):Arg240Gln
CPA3	247	Gly	274	CPA6(ENST00000297770):Gly267Arg
CPA3	251	Asn	278	CPA6(ENST00000297770):Asn271Ser
CPA3	252	Arg	279	CPA1(ENST00000011292):Arg255Met
CPA3	253	Asn	280	CPA1(ENST00000011292):Asn256Lys
CPA3	267	Pro	295	CPA1(ENST00000011292):Pro270Arg
CPA3	268	Cys	296	CPA1(ENST00000011292):Cys271Arg
CPA3	274	Gly	302	CPA1(ENST00000011292):Gly277Ser
CPA3	279	Ser	307	CPA1(ENST00000011292):Ser282Pro
CPA3	280	Glu	308	CPA1(ENST00000011292):Glu283Lys
CPA3	306	Tyr	334	CPA1(ENST00000011292):Tyr308His
CPA3	360	Gly	389	CPA1(ENST00000011292):Gly362Glu
CPA3	364	Asp	393	CPB1(ENST00000491148):Asp364Tyr
CPA3	365	Trp	394	CPA1(ENST00000011292):Trp367Cys
CPA3	366	Ala	395	CPB1(ENST00000491148):Ala366Pro
CPA3	380	Arg	409	CPA1(ENST00000011292):Arg382Trp;CPA6(ENST00000297770):Arg400His
CPA3	383	Gly	412	CPB1(ENST00000491148):Gly383Asp
CPA3	404	Ala	433	CPA1(ENST00000011292):Ala406Val
CPA4	28	Arg	46	CPA1(ENST00000011292):Arg27Pro
CPA4	150	Gly	172	CPB1(ENST00000491148):Gly146Arg
CPA4	165	Thr	187	CPA1(ENST00000011292):Thr164Met
CPA4	181	His	203	CPA6(ENST00000297770):His196Arg
CPA4	183	Arg	205	CPA1(ENST00000011292):Arg181Gln
CPA4	227	Gly	249	CPA1(ENST00000011292):Gly225Ser
CPA4	231	Thr	253	CPA1(ENST00000011292):Thr229Met
CPA4	239	Arg	261	CPA1(ENST00000011292):Arg237Cys;CPA1(ENST00000011292):Arg237His
CPA4	240	Lys	262	CPA1(ENST00000011292):Lys238Met
CPA4	242	Arg	264	CPA1(ENST00000011292):Arg240Gln
CPA4	252	Gly	274	CPA6(ENST00000297770):Gly267Arg
CPA4	255	Pro	277	CPA1(ENST00000011292):Pro253Arg
CPA4	256	Asn	278	CPA6(ENST00000297770):Asn271Ser
CPA4	257	Arg	279	CPA1(ENST00000011292):Arg255Met
CPA4	258	Asn	280	CPA1(ENST00000011292):Asn256Lys
CPA4	272	Pro	295	CPA1(ENST00000011292):Pro270Arg
CPA4	273	Cys	296	CPA1(ENST00000011292):Cys271Arg
CPA4	279	Gly	302	CPA1(ENST00000011292):Gly277Ser
CPA4	282	Ala	305	CPA1(ENST00000011292):Ala280Asp
CPA4	284	Ser	307	CPA1(ENST00000011292):Ser282Pro
CPA4	285	Glu	308	CPA1(ENST00000011292):Glu283Lys
CPA4	310	Tyr	334	CPA1(ENST00000011292):Tyr308His
CPA4	316	Tyr	340	CPA1(ENST00000011292):Tyr314Cys
CPA4	330	Glu	354	CPA1(ENST00000011292):Glu328Lys
CPA4	364	Gly	389	CPA1(ENST00000011292):Gly362Glu
CPA4	368	Asp	393	CPB1(ENST00000491148):Asp364Tyr
CPA4	369	Trp	394	CPA1(ENST00000011292):Trp367Cys
CPA4	370	Ala	395	CPB1(ENST00000491148):Ala366Pro
CPA4	384	Arg	409	CPA1(ENST00000011292):Arg382Trp;CPA6(ENST00000297770):Arg400His
CPA4	387	Gly	412	CPB1(ENST00000491148):Gly383Asp
CPA5	44	Arg	46	CPA1(ENST00000011292):Arg27Pro
CPA5	166	Gly	172	CPB1(ENST00000491148):Gly146Arg
CPA5	181	Thr	187	CPA1(ENST00000011292):Thr164Met
CPA5	196	His	203	CPA6(ENST00000297770):His196Arg
CPA5	198	Arg	205	CPA1(ENST00000011292):Arg181Gln
CPA5	242	Gly	249	CPA1(ENST00000011292):Gly225Ser
CPA5	246	Thr	253	CPA1(ENST00000011292):Thr229Met
CPA5	254	Arg	261	CPA1(ENST00000011292):Arg237Cys;CPA1(ENST00000011292):Arg237His
CPA5	255	Lys	262	CPA1(ENST00000011292):Lys238Met
CPA5	267	Gly	274	CPA6(ENST00000297770):Gly267Arg
CPA5	268	Val	275	CPA1(ENST00000011292):Val251Met
CPA5	271	Asn	278	CPA6(ENST00000297770):Asn271Ser
CPA5	272	Arg	279	CPA1(ENST00000011292):Arg255Met
CPA5	273	Asn	280	CPA1(ENST00000011292):Asn256Lys
CPA5	287	Pro	295	CPA1(ENST00000011292):Pro270Arg
CPA5	288	Cys	296	CPA1(ENST00000011292):Cys271Arg
CPA5	294	Gly	302	CPA1(ENST00000011292):Gly277Ser
CPA5	299	Ser	307	CPA1(ENST00000011292):Ser282Pro
CPA5	300	Glu	308	CPA1(ENST00000011292):Glu283Lys
CPA5	325	Tyr	334	CPA1(ENST00000011292):Tyr308His
CPA5	331	Tyr	340	CPA1(ENST00000011292):Tyr314Cys
CPA5	345	Glu	354	CPA1(ENST00000011292):Glu328Lys
CPA5	379	Gly	389	CPA1(ENST00000011292):Gly362Glu
CPA5	383	Asp	393	CPB1(ENST00000491148):Asp364Tyr
CPA5	384	Trp	394	CPA1(ENST00000011292):Trp367Cys
CPA5	385	Ala	395	CPB1(ENST00000491148):Ala366Pro
CPA5	399	Arg	409	CPA1(ENST00000011292):Arg382Trp;CPA6(ENST00000297770):Arg400His
CPA5	402	Gly	412	CPB1(ENST00000491148):Gly383Asp
CPA5	423	Ala	433	CPA1(ENST00000011292):Ala406Val
CPA6	44	Arg	46	CPA1(ENST00000011292):Arg27Pro
CPA6	166	Gly	172	CPB1(ENST00000491148):Gly146Arg
CPA6	198	Arg	205	CPA1(ENST00000011292):Arg181Gln
CPA6	242	Gly	249	CPA1(ENST00000011292):Gly225Ser
CPA6	254	Arg	261	CPA1(ENST00000011292):Arg237Cys;CPA1(ENST00000011292):Arg237His
CPA6	255	Lys	262	CPA1(ENST00000011292):Lys238Met
CPA6	257	Arg	264	CPA1(ENST00000011292):Arg240Gln
CPA6	268	Val	275	CPA1(ENST00000011292):Val251Met
CPA6	272	Arg	279	CPA1(ENST00000011292):Arg255Met
CPA6	273	Asn	280	CPA1(ENST00000011292):Asn256Lys
CPA6	287	Pro	295	CPA1(ENST00000011292):Pro270Arg
CPA6	288	Cys	296	CPA1(ENST00000011292):Cys271Arg
CPA6	294	Gly	302	CPA1(ENST00000011292):Gly277Ser
CPA6	299	Ser	307	CPA1(ENST00000011292):Ser282Pro
CPA6	300	Glu	308	CPA1(ENST00000011292):Glu283Lys
CPA6	326	Tyr	334	CPA1(ENST00000011292):Tyr308His
CPA6	332	Tyr	340	CPA1(ENST00000011292):Tyr314Cys
CPA6	380	Gly	389	CPA1(ENST00000011292):Gly362Glu
CPA6	384	Asp	393	CPB1(ENST00000491148):Asp364Tyr
CPA6	385	Trp	394	CPA1(ENST00000011292):Trp367Cys
CPA6	386	Ala	395	CPB1(ENST00000491148):Ala366Pro
CPA6	400	Arg	409	CPA1(ENST00000011292):Arg382Trp
CPA6	403	Gly	412	CPB1(ENST00000491148):Gly383Asp
CPA6	424	Ala	433	CPA1(ENST00000011292):Ala406Val
CPB1	29	Arg	46	CPA1(ENST00000011292):Arg27Pro
CPB1	176	His	203	CPA6(ENST00000297770):His196Arg
CPB1	178	Arg	205	CPA1(ENST00000011292):Arg181Gln
CPB1	187	Gln	214	CPA6(ENST00000297770):Gln207Glu
CPB1	222	Gly	249	CPA1(ENST00000011292):Gly225Ser
CPB1	226	Thr	253	CPA1(ENST00000011292):Thr229Met
CPB1	234	Arg	261	CPA1(ENST00000011292):Arg237Cys;CPA1(ENST00000011292):Arg237His
CPB1	235	Lys	262	CPA1(ENST00000011292):Lys238Met
CPB1	237	Arg	264	CPA1(ENST00000011292):Arg240Gln
CPB1	247	Gly	274	CPA6(ENST00000297770):Gly267Arg
CPB1	250	Pro	277	CPA1(ENST00000011292):Pro253Arg
CPB1	251	Asn	278	CPA6(ENST00000297770):Asn271Ser
CPB1	252	Arg	279	CPA1(ENST00000011292):Arg255Met
CPB1	253	Asn	280	CPA1(ENST00000011292):Asn256Lys
CPB1	267	Pro	295	CPA1(ENST00000011292):Pro270Arg
CPB1	268	Cys	296	CPA1(ENST00000011292):Cys271Arg
CPB1	274	Gly	302	CPA1(ENST00000011292):Gly277Ser
CPB1	277	Ala	305	CPA1(ENST00000011292):Ala280Asp
CPB1	279	Ser	307	CPA1(ENST00000011292):Ser282Pro
CPB1	280	Glu	308	CPA1(ENST00000011292):Glu283Lys
CPB1	306	Tyr	334	CPA1(ENST00000011292):Tyr308His
CPB1	312	Tyr	340	CPA1(ENST00000011292):Tyr314Cys
CPB1	326	Glu	354	CPA1(ENST00000011292):Glu328Lys
CPB1	360	Gly	389	CPA1(ENST00000011292):Gly362Glu
CPB1	365	Trp	394	CPA1(ENST00000011292):Trp367Cys
CPB1	374	Ser	403	CPA1(ENST00000011292):Ser376Pro
CPB1	380	Arg	409	CPA1(ENST00000011292):Arg382Trp;CPA6(ENST00000297770):Arg400His
CPB1	384	Arg	413	CPA1(ENST00000011292):Arg386Cys
CPB1	404	Ala	433	CPA1(ENST00000011292):Ala406Val
CPB2	150	Gly	172	CPB1(ENST00000491148):Gly146Arg
CPB2	181	His	203	CPA6(ENST00000297770):His196Arg
CPB2	183	Arg	205	CPA1(ENST00000011292):Arg181Gln
CPB2	227	Gly	249	CPA1(ENST00000011292):Gly225Ser
CPB2	239	Arg	261	CPA1(ENST00000011292):Arg237Cys;CPA1(ENST00000011292):Arg237His
CPB2	240	Lys	262	CPA1(ENST00000011292):Lys238Met
CPB2	242	Arg	264	CPA1(ENST00000011292):Arg240Gln
CPB2	252	Gly	274	CPA6(ENST00000297770):Gly267Arg
CPB2	256	Asn	278	CPA6(ENST00000297770):Asn271Ser
CPB2	257	Arg	279	CPA1(ENST00000011292):Arg255Met
CPB2	258	Asn	280	CPA1(ENST00000011292):Asn256Lys
CPB2	274	Cys	296	CPA1(ENST00000011292):Cys271Arg
CPB2	280	Gly	302	CPA1(ENST00000011292):Gly277Ser
CPB2	285	Ser	307	CPA1(ENST00000011292):Ser282Pro
CPB2	286	Glu	308	CPA1(ENST00000011292):Glu283Lys
CPB2	312	Tyr	334	CPA1(ENST00000011292):Tyr308His
CPB2	332	Glu	354	CPA1(ENST00000011292):Glu328Lys
CPB2	367	Gly	389	CPA1(ENST00000011292):Gly362Glu
CPB2	371	Asp	393	CPB1(ENST00000491148):Asp364Tyr
CPB2	372	Trp	394	CPA1(ENST00000011292):Trp367Cys
CPB2	381	Ser	403	CPA1(ENST00000011292):Ser376Pro
CPB2	387	Arg	409	CPA1(ENST00000011292):Arg382Trp;CPA6(ENST00000297770):Arg400His
CPB2	390	Gly	412	CPB1(ENST00000491148):Gly383Asp
CPB2	411	Ala	433	CPA1(ENST00000011292):Ala406Val
CPT1A	176	Val	178	CHAT(ENST00000337653):Val136Met
CPT1A	232	Val	264	CHAT(ENST00000337653):Val194Leu
CPT1A	245	Arg	277	CHAT(ENST00000337653):Arg207His
CPT1A	248	Leu	280	CHAT(ENST00000337653):Leu210Pro
CPT1A	250	Val	282	CHAT(ENST00000337653):Val212Asp
CPT1A	272	Ala	308	CHAT(ENST00000337653):Ala235Thr
CPT1A	336	Val	381	CHAT(ENST00000337653):Val306Leu
CPT1A	366	Ile	412	CHAT(ENST00000337653):Ile336Thr
CPT1A	384	Thr	430	CHAT(ENST00000337653):Thr354Met
CPT1A	451	Arg	503	CHAT(ENST00000337653):Arg420Cys;CRAT(ENST00000318080):Arg321His
CPT1A	452	Trp	504	CHAT(ENST00000337653):Trp421Ser
CPT1A	465	Gly	517	CHAT(ENST00000337653):Gly434Ser
CPT1A	472	Glu	524	CHAT(ENST00000337653):Glu441Lys
CPT1A	517	Arg	570	CHAT(ENST00000337653):Arg482Gly
CPT1A	533	Ser	586	CHAT(ENST00000337653):Ser498Pro;CHAT(ENST00000337653):Ser498Leu
CPT1A	555	Gly	608	CPT1C(ENST00000392518):Gly552Val
CPT1A	588	Thr	641	CHAT(ENST00000337653):Thr553Asn
CPT1A	595	Arg	648	CHAT(ENST00000337653):Arg560His
CPT1A	601	Arg	654	CHAT(ENST00000337653):Arg566Cys
CPT1A	607	Ser	660	CHAT(ENST00000337653):Ser572Trp
CPT1A	615	Phe	668	CHAT(ENST00000337653):Phe580Cys
CPT1A	715	Val	777	CRAT(ENST00000318080):Val569Met
CPT1A	732	Ile	794	CHAT(ENST00000337653):Ile689Ser
CPT1A	736	Ile	798	CHAT(ENST00000337653):Ile693Ser
CPT1A	737	Ser	799	CHAT(ENST00000337653):Ser694Cys
CPT1A	747	Ser	809	CHAT(ENST00000337653):Ser704Pro
CPT1B	56	Pro	56	CPT1A(ENST00000265641):Pro56Leu
CPT1B	125	Arg	125	CPT1A(ENST00000265641):Arg123Cys
CPT1B	168	Ser	168	CPT1A(ENST00000265641):Ser166Ile
CPT1B	178	Val	178	CHAT(ENST00000337653):Val136Met;CPT1A(ENST00000265641):Val176Phe
CPT1B	234	Val	264	CHAT(ENST00000337653):Val194Leu
CPT1B	247	Arg	277	CHAT(ENST00000337653):Arg207His
CPT1B	250	Leu	280	CHAT(ENST00000337653):Leu210Pro
CPT1B	252	Val	282	CHAT(ENST00000337653):Val212Asp;CPT1A(ENST00000265641):Val250Leu
CPT1B	305	Cys	342	CPT1A(ENST00000265641):Cys304Trp
CPT1B	315	Thr	352	CPT1A(ENST00000265641):Thr314Ile
CPT1B	317	Arg	354	CPT1A(ENST00000265641):Arg316Gln;CPT1A(ENST00000265641):Arg316Gly
CPT1B	337	Val	381	CHAT(ENST00000337653):Val306Leu;CPT1A(ENST00000265641):Val336Met
CPT1B	344	Phe	388	CPT1A(ENST00000265641):Phe343Val
CPT1B	361	Glu	406	CPT1A(ENST00000265641):Glu360Gly
CPT1B	367	Ile	412	CHAT(ENST00000337653):Ile336Thr
CPT1B	385	Thr	430	CHAT(ENST00000337653):Thr354Met
CPT1B	388	Gly	433	CHAT(ENST00000337653):Gly357Arg
CPT1B	415	Ala	461	CPT1A(ENST00000265641):Ala414Val
CPT1B	451	Arg	503	CHAT(ENST00000337653):Arg420Cys;CRAT(ENST00000318080):Arg321His
CPT1B	452	Trp	504	CHAT(ENST00000337653):Trp421Ser
CPT1B	454	Asp	506	CPT1A(ENST00000265641):Asp454Gly
CPT1B	455	Lys	507	CPT1A(ENST00000265641):Lys455Thr
CPT1B	456	Ser	508	CPT1A(ENST00000265641):Ser456Leu
CPT1B	465	Gly	517	CHAT(ENST00000337653):Gly434Ser;CPT1A(ENST00000265641):Gly465Glu;CPT1A(ENST00000265641):Gly465Trp;CPT1A(ENST00000265641):Gly465Arg
CPT1B	472	Glu	524	CHAT(ENST00000337653):Glu441Lys
CPT1B	478	Ala	530	CPT1A(ENST00000265641):Ala478Val
CPT1B	479	Pro	531	CPT1A(ENST00000265641):Pro479Leu
CPT1B	484	Leu	536	CPT1A(ENST00000265641):Leu484Pro
CPT1B	498	Tyr	550	CPT1A(ENST00000265641):Tyr498Cys;CPT1A(ENST00000265641):Tyr498Ser
CPT1B	517	Arg	570	CHAT(ENST00000337653):Arg482Gly
CPT1B	533	Ser	586	CHAT(ENST00000337653):Ser498Pro;CHAT(ENST00000337653):Ser498Leu
CPT1B	555	Gly	608	CPT1C(ENST00000392518):Gly552Val
CPT1B	588	Thr	641	CHAT(ENST00000337653):Thr553Asn
CPT1B	595	Arg	648	CHAT(ENST00000337653):Arg560His;CPT1A(ENST00000265641):Arg595Trp
CPT1B	601	Arg	654	CHAT(ENST00000337653):Arg566Cys
CPT1B	607	Ser	660	CHAT(ENST00000337653):Ser572Trp
CPT1B	615	Phe	668	CHAT(ENST00000337653):Phe580Cys
CPT1B	687	Ser	749	CPT1A(ENST00000265641):Ser687Arg
CPT1B	709	Gly	771	CPT1A(ENST00000265641):Gly709Glu
CPT1B	710	Gly	772	CPT1A(ENST00000265641):Gly710Glu
CPT1B	715	Val	777	CRAT(ENST00000318080):Val569Met
CPT1B	719	Gly	781	CPT1A(ENST00000265641):Gly719Asp
CPT1B	732	Ile	794	CHAT(ENST00000337653):Ile689Ser
CPT1B	734	Phe	796	CPT1A(ENST00000265641):Phe734Ser
CPT1B	736	Ile	798	CHAT(ENST00000337653):Ile693Ser
CPT1B	737	Ser	799	CHAT(ENST00000337653):Ser694Cys
CPT1C	56	Pro	56	CPT1A(ENST00000265641):Pro56Leu
CPT1C	166	Ser	168	CPT1A(ENST00000265641):Ser166Ile
CPT1C	176	Val	178	CHAT(ENST00000337653):Val136Met;CPT1A(ENST00000265641):Val176Phe
CPT1C	232	Val	264	CHAT(ENST00000337653):Val194Leu
CPT1C	245	Arg	277	CHAT(ENST00000337653):Arg207His
CPT1C	248	Leu	280	CHAT(ENST00000337653):Leu210Pro
CPT1C	250	Val	282	CHAT(ENST00000337653):Val212Asp;CPT1A(ENST00000265641):Val250Leu
CPT1C	272	Ala	308	CHAT(ENST00000337653):Ala235Thr
CPT1C	303	Cys	342	CPT1A(ENST00000265641):Cys304Trp
CPT1C	313	Thr	352	CPT1A(ENST00000265641):Thr314Ile
CPT1C	315	Arg	354	CPT1A(ENST00000265641):Arg316Gln;CPT1A(ENST00000265641):Arg316Gly
CPT1C	335	Val	381	CHAT(ENST00000337653):Val306Leu;CPT1A(ENST00000265641):Val336Met
CPT1C	342	Phe	388	CPT1A(ENST00000265641):Phe343Val
CPT1C	356	Arg	403	CPT1A(ENST00000265641):Arg357Trp
CPT1C	359	Glu	406	CPT1A(ENST00000265641):Glu360Gly
CPT1C	365	Ile	412	CHAT(ENST00000337653):Ile336Thr
CPT1C	383	Thr	430	CHAT(ENST00000337653):Thr354Met
CPT1C	411	Ala	461	CPT1A(ENST00000265641):Ala414Val
CPT1C	448	Arg	503	CHAT(ENST00000337653):Arg420Cys;CRAT(ENST00000318080):Arg321His
CPT1C	449	Trp	504	CHAT(ENST00000337653):Trp421Ser
CPT1C	451	Asp	506	CPT1A(ENST00000265641):Asp454Gly
CPT1C	452	Lys	507	CPT1A(ENST00000265641):Lys455Thr
CPT1C	453	Ser	508	CPT1A(ENST00000265641):Ser456Leu
CPT1C	462	Gly	517	CHAT(ENST00000337653):Gly434Ser;CPT1A(ENST00000265641):Gly465Glu;CPT1A(ENST00000265641):Gly465Trp;CPT1A(ENST00000265641):Gly465Arg
CPT1C	469	Glu	524	CHAT(ENST00000337653):Glu441Lys
CPT1C	476	Pro	531	CPT1A(ENST00000265641):Pro479Leu
CPT1C	495	Tyr	550	CPT1A(ENST00000265641):Tyr498Cys;CPT1A(ENST00000265641):Tyr498Ser
CPT1C	514	Arg	570	CHAT(ENST00000337653):Arg482Gly
CPT1C	585	Thr	641	CHAT(ENST00000337653):Thr553Asn
CPT1C	589	Ala	645	CHAT(ENST00000337653):Ala557Thr
CPT1C	592	Arg	648	CHAT(ENST00000337653):Arg560His;CPT1A(ENST00000265641):Arg595Trp
CPT1C	593	Leu	649	CPT1A(ENST00000265641):Leu596Pro
CPT1C	598	Arg	654	CHAT(ENST00000337653):Arg566Cys
CPT1C	604	Ser	660	CHAT(ENST00000337653):Ser572Trp
CPT1C	612	Phe	668	CHAT(ENST00000337653):Phe580Cys
CPT1C	684	Ser	749	CPT1A(ENST00000265641):Ser687Arg
CPT1C	706	Gly	771	CPT1A(ENST00000265641):Gly709Glu
CPT1C	707	Gly	772	CPT1A(ENST00000265641):Gly710Glu
CPT1C	716	Gly	781	CPT1A(ENST00000265641):Gly719Asp
CPT1C	729	Ile	794	CHAT(ENST00000337653):Ile689Ser
CPT1C	731	Phe	796	CPT1A(ENST00000265641):Phe734Ser
CPT1C	733	Ile	798	CHAT(ENST00000337653):Ile693Ser
CPT1C	734	Ser	799	CHAT(ENST00000337653):Ser694Cys
CPT1C	744	Ser	809	CHAT(ENST00000337653):Ser704Pro
CRABP1	44	Ile	47	PMP2(ENST00000256103):Ile43Asn
CRABP1	53	Ile	56	PMP2(ENST00000256103):Ile52Thr
CRABP2	44	Ile	47	PMP2(ENST00000256103):Ile43Asn
CRABP2	53	Ile	56	PMP2(ENST00000256103):Ile52Thr
CRAT	40	Val	178	CHAT(ENST00000337653):Val136Met;CPT1A(ENST00000265641):Val176Phe
CRAT	90	Arg	256	CHAT(ENST00000337653):Arg186Trp
CRAT	111	Arg	277	CHAT(ENST00000337653):Arg207His
CRAT	139	Ala	308	CHAT(ENST00000337653):Ala235Thr
CRAT	169	Cys	342	CPT1A(ENST00000265641):Cys304Trp
CRAT	181	Arg	354	CPT1A(ENST00000265641):Arg316Gln;CPT1A(ENST00000265641):Arg316Gly
CRAT	205	Val	381	CHAT(ENST00000337653):Val306Leu;CPT1A(ENST00000265641):Val336Met
CRAT	212	Phe	388	CPT1A(ENST00000265641):Phe343Val
CRAT	236	Ile	412	CHAT(ENST00000337653):Ile336Thr
CRAT	252	Thr	430	CHAT(ENST00000337653):Thr354Met
CRAT	312	Gly	494	CHAT(ENST00000337653):Gly411Arg
CRAT	321	Arg	503	CHAT(ENST00000337653):Arg420Cys
CRAT	322	Trp	504	CHAT(ENST00000337653):Trp421Ser
CRAT	324	Asp	506	CPT1A(ENST00000265641):Asp454Gly
CRAT	325	Lys	507	CPT1A(ENST00000265641):Lys455Thr
CRAT	335	Gly	517	CHAT(ENST00000337653):Gly434Ser;CPT1A(ENST00000265641):Gly465Glu;CPT1A(ENST00000265641):Gly465Trp;CPT1A(ENST00000265641):Gly465Arg
CRAT	342	Glu	524	CHAT(ENST00000337653):Glu441Lys
CRAT	349	Pro	531	CPT1A(ENST00000265641):Pro479Leu
CRAT	354	Leu	536	CPT1A(ENST00000265641):Leu484Pro
CRAT	361	Tyr	550	CPT1A(ENST00000265641):Tyr498Cys;CPT1A(ENST00000265641):Tyr498Ser
CRAT	400	Leu	590	CHAT(ENST00000337653):Leu502Pro
CRAT	418	Gly	608	CPT1C(ENST00000392518):Gly552Val
CRAT	451	Thr	641	CHAT(ENST00000337653):Thr553Asn
CRAT	455	Ala	645	CHAT(ENST00000337653):Ala557Thr
CRAT	458	Arg	648	CHAT(ENST00000337653):Arg560His;CPT1A(ENST00000265641):Arg595Trp
CRAT	464	Arg	654	CHAT(ENST00000337653):Arg566Cys
CRAT	470	Ser	660	CHAT(ENST00000337653):Ser572Trp
CRAT	478	Phe	668	CHAT(ENST00000337653):Phe580Cys
CRAT	527	Ala	719	CHAT(ENST00000337653):Ala631Thr
CRAT	554	Ser	749	CPT1A(ENST00000265641):Ser687Arg
CRAT	573	Gly	781	CPT1A(ENST00000265641):Gly719Asp
CRAT	585	Ile	794	CHAT(ENST00000337653):Ile689Ser
CRAT	587	Phe	796	CPT1A(ENST00000265641):Phe734Ser
CRAT	590	Ser	799	CHAT(ENST00000337653):Ser694Cys
CREBBP	1253	Asp	1298	EP300(ENST00000263253):Asp1217Asn
CREBBP	1291	His	1336	EP300(ENST00000263253):His1255Asp
CREBBP	1322	Asn	1367	EP300(ENST00000263253):Asn1286Ser
CREBBP	1375	Met	1420	EP300(ENST00000263253):Met1339Thr
CREBBP	1435	Asp	1480	EP300(ENST00000263253):Asp1399Asn;EP300(ENST00000263253):Asp1399Tyr
CREBBP	1447	Thr	1492	EP300(ENST00000263253):Thr1411Ile
CREBBP	1449	Val	1494	EP300(ENST00000263253):Val1413Asp
CREBBP	1470	His	1515	EP300(ENST00000263253):His1434Arg
CREBBP	1540	Phe	1585	EP300(ENST00000263253):Phe1504Cys
CREBBP	1625	Met	1670	EP300(ENST00000263253):Met1588Thr
CREBBP	1632	Phe	1677	EP300(ENST00000263253):Phe1595Val
CREBBP	1729	Cys	1774	EP300(ENST00000263253):Cys1692Arg;EP300(ENST00000263253):Cys1692Gly
CREBBP	1861	Gln	1906	EP300(ENST00000263253):Gln1824Pro
CREBBP	2027	Pro	2094	EP300(ENST00000263253):Pro2001Ser
CREBBP	2242	Pro	2332	EP300(ENST00000263253):Pro2221Gln
CREBBP	2249	Arg	2339	EP300(ENST00000263253):Arg2226Gln
CRHR1	10	Val	23	GHRHR(ENST00000326139):Val10Gly
CRHR1	49	Asp	153	GCGR(ENST00000400723):Asp63Asn
CRHR1	54	Cys	158	GHRHR(ENST00000326139):Cys64Gly
CRHR1	69	Pro	173	PTH1R(ENST00000313049):Pro132Leu;GHRHR(ENST00000326139):Pro79Leu
CRHR1	85	Arg	211	GHRHR(ENST00000326139):Arg94Trp;GHRHR(ENST00000326139):Arg94Gln;GHRHR(ENST00000326139):Arg94Leu
CRHR1	102	Cys	237	GHRHR(ENST00000326139):Cys112Tyr
CRHR1	126	Gly	265	GHRHR(ENST00000326139):Gly136Val
CRHR1	127	His	266	GHRHR(ENST00000326139):His137Leu
CRHR1	130	Ser	269	GHRHR(ENST00000326139):Ser140Pro
CRHR1	134	Leu	273	GHRHR(ENST00000326139):Leu144His
CRHR1	136	Val	275	PTH1R(ENST00000313049):Val204Glu
CRHR1	180	Arg	319	GHRHR(ENST00000326139):Arg161Trp
CRHR1	184	His	323	PTH1R(ENST00000313049):His223Arg;GHRHR(ENST00000326139):His165Gln
CRHR1	218	Arg	382	GCGR(ENST00000400723):Arg225His
CRHR1	234	Trp	398	PTH1R(ENST00000313049):Trp298Gly
CRHR1	266	Gly	430	PTH1R(ENST00000313049):Gly330Val
CRHR1	268	Pro	432	GHRHR(ENST00000326139):Pro253Leu
CRHR1	279	Lys	443	GHRHR(ENST00000326139):Lys264Glu
CRHR1	288	Trp	452	GHRHR(ENST00000326139):Trp273Ser
CRHR1	321	Arg	485	PTH1R(ENST00000313049):Arg383Gln
CRHR1	333	Ser	497	GHRHR(ENST00000326139):Ser317Thr
CRHR1	343	Lys	537	GHRHR(ENST00000326139):Lys329Glu
CRHR1	345	Thr	539	PTH1R(ENST00000313049):Thr410Pro;PTH1R(ENST00000313049):Thr410Arg
CRHR1	385	Gly	581	GHRHR(ENST00000326139):Gly369Val
CRHR2	72	Asp	153	GCGR(ENST00000400723):Asp63Asn
CRHR2	77	Cys	158	GHRHR(ENST00000326139):Cys64Gly
CRHR2	92	Pro	173	PTH1R(ENST00000313049):Pro132Leu;GHRHR(ENST00000326139):Pro79Leu
CRHR2	108	Arg	211	GHRHR(ENST00000326139):Arg94Trp;GHRHR(ENST00000326139):Arg94Gln;GHRHR(ENST00000326139):Arg94Leu
CRHR2	125	Cys	237	GHRHR(ENST00000326139):Cys112Tyr
CRHR2	150	Gly	265	GHRHR(ENST00000326139):Gly136Val
CRHR2	151	His	266	GHRHR(ENST00000326139):His137Leu
CRHR2	154	Ser	269	GHRHR(ENST00000326139):Ser140Pro
CRHR2	158	Leu	273	GHRHR(ENST00000326139):Leu144His
CRHR2	167	Ala	282	GHRHR(ENST00000326139):Ala153Asp
CRHR2	175	Arg	319	GHRHR(ENST00000326139):Arg161Trp
CRHR2	179	His	323	PTH1R(ENST00000313049):His223Arg;GHRHR(ENST00000326139):His165Gln
CRHR2	212	Arg	382	GCGR(ENST00000400723):Arg225His
CRHR2	228	Trp	398	PTH1R(ENST00000313049):Trp298Gly
CRHR2	262	Pro	432	GHRHR(ENST00000326139):Pro253Leu
CRHR2	273	Lys	443	GHRHR(ENST00000326139):Lys264Glu
CRHR2	282	Trp	452	GHRHR(ENST00000326139):Trp273Ser
CRHR2	315	Arg	485	PTH1R(ENST00000313049):Arg383Gln
CRHR2	327	Ser	497	GHRHR(ENST00000326139):Ser317Thr
CRHR2	337	Lys	537	GHRHR(ENST00000326139):Lys329Glu
CRHR2	339	Thr	539	PTH1R(ENST00000313049):Thr410Pro;PTH1R(ENST00000313049):Thr410Arg
CRHR2	379	Gly	581	GHRHR(ENST00000326139):Gly369Val
CRMP1	128	Ser	130	DPYSL2(ENST00000311151):Ser14Arg
CRMP1	140	Asn	142	DPYS(ENST00000351513):Asn16Lys
CRMP1	179	Val	185	DPYS(ENST00000351513):Val59Phe
CRMP1	188	Thr	194	DPYS(ENST00000351513):Thr68Arg
CRMP1	201	Asp	207	DPYS(ENST00000351513):Asp81Gly
CRMP1	370	Met	376	DPYS(ENST00000351513):Met250Ile
CRMP1	398	Gly	404	DPYS(ENST00000351513):Gly278Asp
CRMP1	454	Gln	460	DPYS(ENST00000351513):Gln334Arg
CRMP1	463	Thr	469	DPYS(ENST00000351513):Thr343Ala
CRMP1	480	Trp	486	DPYS(ENST00000351513):Trp360Arg
CRMP1	484	Val	490	DPYS(ENST00000351513):Val364Met
CRMP1	499	Ser	505	DPYS(ENST00000351513):Ser379Arg
CRMP1	555	Gly	561	DPYS(ENST00000351513):Gly435Arg
CRMP1	610	Arg	616	DPYS(ENST00000351513):Arg490His;DPYS(ENST00000351513):Arg490Cys
CROT	25	Val	178	CHAT(ENST00000337653):Val136Met;CPT1A(ENST00000265641):Val176Phe
CROT	101	Arg	256	CHAT(ENST00000337653):Arg186Trp
CROT	122	Arg	277	CHAT(ENST00000337653):Arg207His
CROT	193	Thr	352	CPT1A(ENST00000265641):Thr314Ile
CROT	222	Val	381	CHAT(ENST00000337653):Val306Leu;CPT1A(ENST00000265641):Val336Met
CROT	229	Phe	388	CPT1A(ENST00000265641):Phe343Val
CROT	252	Ile	412	CHAT(ENST00000337653):Ile336Thr
CROT	269	Thr	430	CHAT(ENST00000337653):Thr354Met
CROT	333	Arg	503	CHAT(ENST00000337653):Arg420Cys;CRAT(ENST00000318080):Arg321His
CROT	334	Trp	504	CHAT(ENST00000337653):Trp421Ser
CROT	336	Asp	506	CPT1A(ENST00000265641):Asp454Gly
CROT	337	Lys	507	CPT1A(ENST00000265641):Lys455Thr
CROT	338	Ser	508	CPT1A(ENST00000265641):Ser456Leu
CROT	347	Gly	517	CHAT(ENST00000337653):Gly434Ser;CPT1A(ENST00000265641):Gly465Glu;CPT1A(ENST00000265641):Gly465Trp;CPT1A(ENST00000265641):Gly465Arg
CROT	360	Ala	530	CPT1A(ENST00000265641):Ala478Val
CROT	433	Gly	608	CPT1C(ENST00000392518):Gly552Val
CROT	470	Ala	645	CHAT(ENST00000337653):Ala557Thr
CROT	473	Arg	648	CHAT(ENST00000337653):Arg560His;CPT1A(ENST00000265641):Arg595Trp
CROT	479	Arg	654	CHAT(ENST00000337653):Arg566Cys
CROT	485	Ser	660	CHAT(ENST00000337653):Ser572Trp
CROT	542	Ala	719	CHAT(ENST00000337653):Ala631Thr
CROT	572	Ser	749	CPT1A(ENST00000265641):Ser687Arg
CROT	590	Gly	781	CPT1A(ENST00000265641):Gly719Asp
CROT	607	Ser	799	CHAT(ENST00000337653):Ser694Cys
CRX	64	Pro	100	OTX2(ENST00000339475):Pro71Thr
CRX	69	Arg	105	OTX2(ENST00000339475):Arg76Pro
CRX	80	Glu	116	OTX2(ENST00000339475):Glu87Lys
CRX	84	Gln	120	OTX2(ENST00000339475):Gln91His
CRX	90	Arg	126	OTX2(ENST00000339475):Arg97Pro;OTX2(ENST00000339475):Arg97Gly
CRX	91	Arg	127	DMBX1(ENST00000360032):Arg118Trp;OTX2(ENST00000339475):Arg98Ser
CRX	92	Ala	128	OTX2(ENST00000339475):Ala99Asp
CRX	144	Pro	180	OTX2(ENST00000339475):Pro141Thr
CRX	145	Pro	181	OTX2(ENST00000339475):Pro142Arg;OTX2(ENST00000339475):Pro142Ala
CRYAA	12	Arg	15	CRYAB(ENST00000533475):Arg12Cys
CRYAA	19	Pro	27	CRYAB(ENST00000533475):Pro20Arg;CRYAB(ENST00000533475):Pro20Ser
CRYAA	28	Gly	36	HSPB1(ENST00000248553):Gly34Arg
CRYAA	60	Gly	93	HSPB1(ENST00000248553):Gly84Arg
CRYAA	62	Ser	100	HSPB1(ENST00000248553):Ser86Leu
CRYAA	65	Arg	103	CRYAB(ENST00000533475):Arg69Cys
CRYAA	75	Leu	113	HSPB1(ENST00000248553):Leu99Met
CRYAA	77	Val	115	HSPB1(ENST00000248553):Val101Ala
CRYAA	103	Arg	141	CRYAB(ENST00000533475):Arg107Leu;HSPB1(ENST00000248553):Arg127Trp;HSPB1(ENST00000248553):Arg127Leu
CRYAA	104	Gln	142	HSPB1(ENST00000248553):Gln128Arg
CRYAA	105	Asp	143	CRYAB(ENST00000533475):Asp109Gly;CRYAB(ENST00000533475):Asp109Ala;CRYAB(ENST00000533475):Asp109His;HSPB1(ENST00000248553):Asp129Glu
CRYAA	111	Ser	149	HSPB1(ENST00000248553):Ser135Tyr;HSPB1(ENST00000248553):Ser135Phe
CRYAA	112	Arg	150	HSPB1(ENST00000248553):Arg136Trp;HSPB1(ENST00000248553):Arg136Leu
CRYAA	116	Arg	154	CRYAB(ENST00000533475):Arg120Gly;HSPB1(ENST00000248553):Arg140Gly
CRYAA	136	Asp	174	CRYAB(ENST00000533475):Asp140Asn
CRYAA	140	Thr	178	HSPB1(ENST00000248553):Thr164Ala
CRYAA	157	Arg	195	CRYAB(ENST00000533475):Arg157His
CRYAA	160	Pro	198	HSPB1(ENST00000248553):Pro182Ala;HSPB1(ENST00000248553):Pro182Ser;HSPB1(ENST00000248553):Pro182Leu
CRYAB	12	Arg	15	CRYAA(ENST00000291554):Arg12Cys;CRYAA(ENST00000291554):Arg12Leu
CRYAB	22	Arg	29	CRYAA(ENST00000291554):Arg21Trp;CRYAA(ENST00000291554):Arg21Gln;CRYAA(ENST00000291554):Arg21Leu
CRYAB	29	Gly	36	HSPB1(ENST00000248553):Gly34Arg
CRYAB	48	Tyr	63	CRYAA(ENST00000291554):Tyr48Asp
CRYAB	64	Gly	93	HSPB1(ENST00000248553):Gly84Arg
CRYAB	66	Ser	100	HSPB1(ENST00000248553):Ser86Leu
CRYAB	75	Phe	109	CRYAA(ENST00000291554):Phe71Leu
CRYAB	79	Leu	113	HSPB1(ENST00000248553):Leu99Met
CRYAB	81	Val	115	HSPB1(ENST00000248553):Val101Ala
CRYAB	102	Gly	136	CRYAA(ENST00000291554):Gly98Arg
CRYAB	107	Arg	141	HSPB1(ENST00000248553):Arg127Trp;HSPB1(ENST00000248553):Arg127Leu
CRYAB	108	Gln	142	HSPB1(ENST00000248553):Gln128Arg
CRYAB	109	Asp	143	HSPB1(ENST00000248553):Asp129Glu
CRYAB	115	Ser	149	HSPB1(ENST00000248553):Ser135Tyr;HSPB1(ENST00000248553):Ser135Phe
CRYAB	116	Arg	150	HSPB1(ENST00000248553):Arg136Trp;HSPB1(ENST00000248553):Arg136Leu
CRYAB	120	Arg	154	CRYAA(ENST00000291554):Arg116Ser;CRYAA(ENST00000291554):Arg116Cys;CRYAA(ENST00000291554):Arg116His;HSPB1(ENST00000248553):Arg140Gly
CRYAB	121	Lys	155	HSPB1(ENST00000248553):Lys141Gln
CRYAB	143	Leu	177	CRYAA(ENST00000291554):Leu139Pro
CRYAB	144	Thr	178	HSPB1(ENST00000248553):Thr164Ala
CRYAB	158	Thr	196	HSPB1(ENST00000248553):Thr180Ile
CRYAB	160	Pro	198	HSPB1(ENST00000248553):Pro182Ala;HSPB1(ENST00000248553):Pro182Ser;HSPB1(ENST00000248553):Pro182Leu
CRYBA1	34	Thr	62	CRYGC(ENST00000282141):Thr5Pro
CRYBA1	35	Ile	63	CRYBB2(ENST00000398215):Ile21Asn
CRYBA1	43	Gly	71	CRYBB1(ENST00000215939):Gly71Ser;CRYGS(ENST00000392499):Gly18Val;CRYGS(ENST00000392499):Gly18Asp
CRYBA1	47	Glu	75	CRYBB1(ENST00000215939):Glu75Lys
CRYBA1	53	Pro	81	CRYGD(ENST00000264376):Pro24Ser;CRYGD(ENST00000264376):Pro24Thr
CRYBA1	65	Ser	94	CRYGS(ENST00000392499):Ser39Cys
CRYBA1	68	Val	97	CRYBA2(ENST00000295728):Val50Met;CRYBB2(ENST00000398215):Val54Gly;CRYBB1(ENST00000215939):Val96Phe;CRYGS(ENST00000392499):Val42Met
CRYBA1	73	Trp	102	CRYGD(ENST00000264376):Trp43Arg;CRYBB2(ENST00000398215):Trp59Cys
CRYBA1	76	Tyr	105	CRYGC(ENST00000282141):Tyr46Asp
CRYBA1	83	Gly	112	CRYBA4(ENST00000354760):Gly64Trp;CRYGS(ENST00000392499):Gly57Trp
CRYBA1	88	Leu	117	CRYBB1(ENST00000215939):Leu116Pro;CRYBA4(ENST00000354760):Leu69Pro
CRYBA1	91	Gly	120	CRYGD(ENST00000264376):Gly61Cys
CRYBA1	93	Tyr	122	CRYGS(ENST00000392499):Tyr67Asn
CRYBA1	95	Arg	124	CRYBB1(ENST00000215939):Arg123His
CRYBA1	112	Ser	141	CRYGC(ENST00000282141):Ser78Phe;CRYBA4(ENST00000354760):Ser93Pro
CRYBA1	113	Phe	142	CRYBA4(ENST00000354760):Phe94Ser
CRYBA1	114	Arg	143	CRYGA(ENST00000304502):Arg80His
CRYBA1	130	Glu	159	CRYBB1(ENST00000215939):Glu155Lys
CRYBA1	136	Gly	165	CRYBB2(ENST00000398215):Gly119Arg
CRYBA1	144	Asp	174	CRYBB2(ENST00000398215):Asp128Val;CRYBB1(ENST00000215939):Asp170Tyr
CRYBA1	160	Ser	190	CRYBB2(ENST00000398215):Ser143Phe
CRYBA1	166	Gly	197	CRYGC(ENST00000282141):Gly129Cys;CRYBB2(ENST00000398215):Gly149Asp;CRYBB2(ENST00000398215):Gly149Val;CRYBA4(ENST00000354760):Gly147Val
CRYBA1	168	Trp	200	CRYBB2(ENST00000398215):Trp151Cys
CRYBA1	169	Val	201	CRYBB2(ENST00000398215):Val152Gly
CRYBA1	175	Gly	207	CRYBB3(ENST00000215855):Gly165Arg
CRYBA1	209	Ser	241	CRYGC(ENST00000282141):Ser166Phe;CRYBB2(ENST00000398215):Ser186Pro;CRYBB1(ENST00000215939):Ser228Pro
CRYBA1	211	Arg	243	CRYBB2(ENST00000398215):Arg188His;CRYBB2(ENST00000398215):Arg188Leu;CRYBB1(ENST00000215939):Arg230Cys
CRYBA2	6	Ala	18	CRYBB2(ENST00000398215):Ala2Val
CRYBA2	15	Thr	62	CRYGC(ENST00000282141):Thr5Pro
CRYBA2	24	Gly	71	CRYBB1(ENST00000215939):Gly71Ser;CRYGS(ENST00000392499):Gly18Val;CRYGS(ENST00000392499):Gly18Asp
CRYBA2	25	Arg	72	CRYGD(ENST00000264376):Arg15Cys;CRYGD(ENST00000264376):Arg15Ser
CRYBA2	32	Asp	79	CRYGS(ENST00000392499):Asp26Gly
CRYBA2	47	Ser	94	CRYGS(ENST00000392499):Ser39Cys
CRYBA2	50	Val	97	CRYBB2(ENST00000398215):Val54Gly;CRYBB1(ENST00000215939):Val96Phe;CRYGS(ENST00000392499):Val42Met
CRYBA2	55	Trp	102	CRYGD(ENST00000264376):Trp43Arg;CRYBB2(ENST00000398215):Trp59Cys
CRYBA2	65	Gly	112	CRYBA4(ENST00000354760):Gly64Trp;CRYGS(ENST00000392499):Gly57Trp
CRYBA2	70	Leu	117	CRYBB1(ENST00000215939):Leu116Pro;CRYBA4(ENST00000354760):Leu69Pro
CRYBA2	73	Gly	120	CRYGD(ENST00000264376):Gly61Cys
CRYBA2	75	Tyr	122	CRYGS(ENST00000392499):Tyr67Asn
CRYBA2	77	Arg	124	CRYBB1(ENST00000215939):Arg123His
CRYBA2	94	Ser	141	CRYGC(ENST00000282141):Ser78Phe;CRYBA4(ENST00000354760):Ser93Pro
CRYBA2	95	Phe	142	CRYBA4(ENST00000354760):Phe94Ser
CRYBA2	96	Arg	143	CRYGA(ENST00000304502):Arg80His
CRYBA2	112	Glu	159	CRYBB1(ENST00000215939):Glu155Lys
CRYBA2	118	Gly	165	CRYBB2(ENST00000398215):Gly119Arg
CRYBA2	126	Asp	174	CRYBB2(ENST00000398215):Asp128Val;CRYBB1(ENST00000215939):Asp170Tyr
CRYBA2	142	Ser	190	CRYBB2(ENST00000398215):Ser143Phe
CRYBA2	145	Val	193	CRYBB2(ENST00000398215):Val146Met;CRYBB2(ENST00000398215):Val146Leu
CRYBA2	148	Gly	197	CRYGC(ENST00000282141):Gly129Cys;CRYBB2(ENST00000398215):Gly149Asp;CRYBB2(ENST00000398215):Gly149Val;CRYBA4(ENST00000354760):Gly147Val
CRYBA2	150	Trp	200	CRYBB2(ENST00000398215):Trp151Cys
CRYBA2	151	Val	201	CRYBB2(ENST00000398215):Val152Gly
CRYBA2	157	Gly	207	CRYBB3(ENST00000215855):Gly165Arg
CRYBA2	191	Ser	241	CRYBA1(ENST00000225387):Ser209Trp;CRYGC(ENST00000282141):Ser166Phe;CRYBB2(ENST00000398215):Ser186Pro;CRYBB1(ENST00000215939):Ser228Pro
CRYBA2	193	Arg	243	CRYBB2(ENST00000398215):Arg188His;CRYBB2(ENST00000398215):Arg188Leu;CRYBB1(ENST00000215939):Arg230Cys
CRYBA4	24	Gly	71	CRYBB1(ENST00000215939):Gly71Ser;CRYGS(ENST00000392499):Gly18Val;CRYGS(ENST00000392499):Gly18Asp
CRYBA4	25	Arg	72	CRYGD(ENST00000264376):Arg15Cys;CRYGD(ENST00000264376):Arg15Ser
CRYBA4	28	Glu	75	CRYBB1(ENST00000215939):Glu75Lys
CRYBA4	34	Pro	81	CRYGD(ENST00000264376):Pro24Ser;CRYGD(ENST00000264376):Pro24Thr
CRYBA4	46	Ser	94	CRYGS(ENST00000392499):Ser39Cys
CRYBA4	49	Val	97	CRYBA2(ENST00000295728):Val50Met;CRYBB2(ENST00000398215):Val54Gly;CRYBB1(ENST00000215939):Val96Phe;CRYGS(ENST00000392499):Val42Met
CRYBA4	54	Trp	102	CRYGD(ENST00000264376):Trp43Arg;CRYBB2(ENST00000398215):Trp59Cys
CRYBA4	64	Gly	112	CRYGS(ENST00000392499):Gly57Trp
CRYBA4	69	Leu	117	CRYBB1(ENST00000215939):Leu116Pro
CRYBA4	72	Gly	120	CRYGD(ENST00000264376):Gly61Cys
CRYBA4	74	Tyr	122	CRYGS(ENST00000392499):Tyr67Asn
CRYBA4	93	Ser	141	CRYGC(ENST00000282141):Ser78Phe
CRYBA4	95	Arg	143	CRYGA(ENST00000304502):Arg80His
CRYBA4	111	Glu	159	CRYBB1(ENST00000215939):Glu155Lys
CRYBA4	117	Gly	165	CRYBB2(ENST00000398215):Gly119Arg
CRYBA4	125	Asp	174	CRYBB2(ENST00000398215):Asp128Val;CRYBB1(ENST00000215939):Asp170Tyr
CRYBA4	141	Ser	190	CRYBB2(ENST00000398215):Ser143Phe
CRYBA4	144	Val	193	CRYBB2(ENST00000398215):Val146Met;CRYBB2(ENST00000398215):Val146Leu
CRYBA4	147	Gly	197	CRYGC(ENST00000282141):Gly129Cys;CRYBB2(ENST00000398215):Gly149Asp;CRYBB2(ENST00000398215):Gly149Val
CRYBA4	149	Trp	200	CRYBB2(ENST00000398215):Trp151Cys
CRYBA4	150	Val	201	CRYBB2(ENST00000398215):Val152Gly
CRYBA4	156	Gly	207	CRYBB3(ENST00000215855):Gly165Arg
CRYBA4	188	Val	239	CRYBB2(ENST00000398215):Val184Gly
CRYBA4	190	Ser	241	CRYBA1(ENST00000225387):Ser209Trp;CRYGC(ENST00000282141):Ser166Phe;CRYBB2(ENST00000398215):Ser186Pro;CRYBB1(ENST00000215939):Ser228Pro
CRYBA4	192	Arg	243	CRYBB2(ENST00000398215):Arg188His;CRYBB2(ENST00000398215):Arg188Leu;CRYBB1(ENST00000215939):Arg230Cys
CRYBB1	71	Gly	71	CRYGS(ENST00000392499):Gly18Val;CRYGS(ENST00000392499):Gly18Asp
CRYBB1	72	Arg	72	CRYGD(ENST00000264376):Arg15Cys;CRYGD(ENST00000264376):Arg15Ser
CRYBB1	93	Ser	94	CRYGS(ENST00000392499):Ser39Cys
CRYBB1	96	Val	97	CRYBA2(ENST00000295728):Val50Met;CRYBB2(ENST00000398215):Val54Gly;CRYGS(ENST00000392499):Val42Met
CRYBB1	101	Trp	102	CRYGD(ENST00000264376):Trp43Arg;CRYBB2(ENST00000398215):Trp59Cys
CRYBB1	110	Arg	111	CRYBB3(ENST00000215855):Arg75His
CRYBB1	111	Gly	112	CRYBA4(ENST00000354760):Gly64Trp;CRYGS(ENST00000392499):Gly57Trp
CRYBB1	116	Leu	117	CRYBA4(ENST00000354760):Leu69Pro
CRYBB1	119	Gly	120	CRYGD(ENST00000264376):Gly61Cys
CRYBB1	121	Tyr	122	CRYGS(ENST00000392499):Tyr67Asn
CRYBB1	138	Ser	141	CRYGC(ENST00000282141):Ser78Phe;CRYBA4(ENST00000354760):Ser93Pro
CRYBB1	139	Phe	142	CRYBA4(ENST00000354760):Phe94Ser
CRYBB1	140	Arg	143	CRYGA(ENST00000304502):Arg80His
CRYBB1	151	Ile	155	CRYBB2(ENST00000398215):Ile109Asn
CRYBB1	161	Gly	165	CRYBB2(ENST00000398215):Gly119Arg
CRYBB1	170	Asp	174	CRYBB2(ENST00000398215):Asp128Val
CRYBB1	185	Ser	190	CRYBB2(ENST00000398215):Ser143Phe
CRYBB1	188	Val	193	CRYBB2(ENST00000398215):Val146Met;CRYBB2(ENST00000398215):Val146Leu
CRYBB1	191	Gly	197	CRYGC(ENST00000282141):Gly129Cys;CRYBB2(ENST00000398215):Gly149Asp;CRYBB2(ENST00000398215):Gly149Val;CRYBA4(ENST00000354760):Gly147Val
CRYBB1	193	Trp	200	CRYBB2(ENST00000398215):Trp151Cys
CRYBB1	194	Val	201	CRYBB2(ENST00000398215):Val152Gly
CRYBB1	200	Gly	207	CRYBB3(ENST00000215855):Gly165Arg
CRYBB1	228	Ser	241	CRYBA1(ENST00000225387):Ser209Trp;CRYGC(ENST00000282141):Ser166Phe;CRYBB2(ENST00000398215):Ser186Pro
CRYBB1	230	Arg	243	CRYBB2(ENST00000398215):Arg188His;CRYBB2(ENST00000398215):Arg188Leu
CRYBB1	237	Trp	250	CRYBB2(ENST00000398215):Trp195Gly
CRYBB2	29	Gly	71	CRYBB1(ENST00000215939):Gly71Ser;CRYGS(ENST00000392499):Gly18Val;CRYGS(ENST00000392499):Gly18Asp
CRYBB2	33	Glu	75	CRYBB1(ENST00000215939):Glu75Lys
CRYBB2	39	Pro	81	CRYGD(ENST00000264376):Pro24Ser;CRYGD(ENST00000264376):Pro24Thr
CRYBB2	51	Ser	94	CRYGS(ENST00000392499):Ser39Cys
CRYBB2	54	Val	97	CRYBA2(ENST00000295728):Val50Met;CRYBB1(ENST00000215939):Val96Phe;CRYGS(ENST00000392499):Val42Met
CRYBB2	59	Trp	102	CRYGD(ENST00000264376):Trp43Arg
CRYBB2	62	Tyr	105	CRYGC(ENST00000282141):Tyr46Asp
CRYBB2	69	Gly	112	CRYBA4(ENST00000354760):Gly64Trp;CRYGS(ENST00000392499):Gly57Trp
CRYBB2	77	Gly	120	CRYGD(ENST00000264376):Gly61Cys
CRYBB2	79	Tyr	122	CRYGS(ENST00000392499):Tyr67Asn
CRYBB2	81	Arg	124	CRYBB1(ENST00000215939):Arg123His
CRYBB2	87	Ser	130	CRYBB1(ENST00000215939):Ser129Arg
CRYBB2	96	Ser	141	CRYGC(ENST00000282141):Ser78Phe;CRYBA4(ENST00000354760):Ser93Pro
CRYBB2	98	Arg	143	CRYGA(ENST00000304502):Arg80His
CRYBB2	113	Glu	159	CRYBB1(ENST00000215939):Glu155Lys
CRYBB2	128	Asp	174	CRYBB1(ENST00000215939):Asp170Tyr
CRYBB2	149	Gly	197	CRYGC(ENST00000282141):Gly129Cys;CRYBA4(ENST00000354760):Gly147Val
CRYBB2	158	Gly	207	CRYBB3(ENST00000215855):Gly165Arg
CRYBB2	186	Ser	241	CRYBA1(ENST00000225387):Ser209Trp;CRYGC(ENST00000282141):Ser166Phe;CRYBB1(ENST00000215939):Ser228Pro
CRYBB2	187	Val	242	CRYBB3(ENST00000215855):Val194Glu
CRYBB2	188	Arg	243	CRYBB1(ENST00000215939):Arg230Cys
CRYBB2	191	Arg	246	CRYBB1(ENST00000215939):Arg233His
CRYBB3	36	Gly	71	CRYBB1(ENST00000215939):Gly71Ser;CRYGS(ENST00000392499):Gly18Val;CRYGS(ENST00000392499):Gly18Asp
CRYBB3	40	Glu	75	CRYBB1(ENST00000215939):Glu75Lys
CRYBB3	46	Pro	81	CRYGD(ENST00000264376):Pro24Ser;CRYGD(ENST00000264376):Pro24Thr
CRYBB3	50	Asp	85	CRYBB1(ENST00000215939):Asp85Asn
CRYBB3	58	Ser	94	CRYGS(ENST00000392499):Ser39Cys
CRYBB3	61	Val	97	CRYBA2(ENST00000295728):Val50Met;CRYBB2(ENST00000398215):Val54Gly;CRYBB1(ENST00000215939):Val96Phe;CRYGS(ENST00000392499):Val42Met
CRYBB3	66	Trp	102	CRYGD(ENST00000264376):Trp43Arg;CRYBB2(ENST00000398215):Trp59Cys
CRYBB3	76	Gly	112	CRYBA4(ENST00000354760):Gly64Trp;CRYGS(ENST00000392499):Gly57Trp
CRYBB3	81	Leu	117	CRYBB1(ENST00000215939):Leu116Pro;CRYBA4(ENST00000354760):Leu69Pro
CRYBB3	84	Gly	120	CRYGD(ENST00000264376):Gly61Cys
CRYBB3	86	Tyr	122	CRYGS(ENST00000392499):Tyr67Asn
CRYBB3	88	Arg	124	CRYBB1(ENST00000215939):Arg123His
CRYBB3	103	Ser	141	CRYGC(ENST00000282141):Ser78Phe;CRYBA4(ENST00000354760):Ser93Pro
CRYBB3	105	Arg	143	CRYGA(ENST00000304502):Arg80His
CRYBB3	120	Glu	159	CRYBB1(ENST00000215939):Glu155Lys
CRYBB3	122	Pro	161	CRYBB2(ENST00000398215):Pro115Thr
CRYBB3	126	Gly	165	CRYBB2(ENST00000398215):Gly119Arg
CRYBB3	135	Asp	174	CRYBB2(ENST00000398215):Asp128Val;CRYBB1(ENST00000215939):Asp170Tyr
CRYBB3	150	Ser	190	CRYBB2(ENST00000398215):Ser143Phe
CRYBB3	156	Gly	197	CRYGC(ENST00000282141):Gly129Cys;CRYBB2(ENST00000398215):Gly149Asp;CRYBB2(ENST00000398215):Gly149Val;CRYBA4(ENST00000354760):Gly147Val
CRYBB3	158	Trp	200	CRYBB2(ENST00000398215):Trp151Cys
CRYBB3	159	Val	201	CRYBB2(ENST00000398215):Val152Gly
CRYBB3	193	Ser	241	CRYBA1(ENST00000225387):Ser209Trp;CRYGC(ENST00000282141):Ser166Phe;CRYBB2(ENST00000398215):Ser186Pro;CRYBB1(ENST00000215939):Ser228Pro
CRYBB3	194	Val	242	CRYBB2(ENST00000398215):Val187Met
CRYBB3	195	Arg	243	CRYBB2(ENST00000398215):Arg188His;CRYBB2(ENST00000398215):Arg188Leu;CRYBB1(ENST00000215939):Arg230Cys
CRYBB3	198	Arg	246	CRYBB1(ENST00000215939):Arg233His
CRYBB3	202	Trp	250	CRYBB2(ENST00000398215):Trp195Gly
CRYGA	5	Thr	62	CRYGC(ENST00000282141):Thr5Pro
CRYGA	6	Phe	63	CRYGC(ENST00000282141):Phe6Ser
CRYGA	14	Gly	71	CRYBB1(ENST00000215939):Gly71Ser;CRYGS(ENST00000392499):Gly18Val;CRYGS(ENST00000392499):Gly18Asp
CRYGA	15	Arg	72	CRYGD(ENST00000264376):Arg15Cys;CRYGD(ENST00000264376):Arg15Ser
CRYGA	22	Asp	79	CRYGS(ENST00000392499):Asp26Gly
CRYGA	24	Pro	81	CRYGD(ENST00000264376):Pro24Ser;CRYGD(ENST00000264376):Pro24Thr
CRYGA	35	Ser	94	CRYGS(ENST00000392499):Ser39Cys
CRYGA	37	Arg	96	CRYGD(ENST00000264376):Arg37Pro;CRYGD(ENST00000264376):Arg37Ser
CRYGA	38	Val	97	CRYBA2(ENST00000295728):Val50Met;CRYBB2(ENST00000398215):Val54Gly;CRYBB1(ENST00000215939):Val96Phe;CRYGS(ENST00000392499):Val42Met
CRYGA	43	Trp	102	CRYGD(ENST00000264376):Trp43Arg;CRYBB2(ENST00000398215):Trp59Cys
CRYGA	45	Leu	104	CRYGD(ENST00000264376):Leu45Pro;CRYGC(ENST00000282141):Leu45Pro
CRYGA	46	Tyr	105	CRYGC(ENST00000282141):Tyr46Asp
CRYGA	53	Gly	112	CRYBA4(ENST00000354760):Gly64Trp;CRYGS(ENST00000392499):Gly57Trp
CRYGA	56	Tyr	115	CRYBA4(ENST00000354760):Tyr67Asn
CRYGA	58	Leu	117	CRYBB1(ENST00000215939):Leu116Pro;CRYBA4(ENST00000354760):Leu69Pro
CRYGA	59	Arg	118	CRYGD(ENST00000264376):Arg59His
CRYGA	61	Gly	120	CRYGD(ENST00000264376):Gly61Cys
CRYGA	63	Tyr	122	CRYGS(ENST00000392499):Tyr67Asn
CRYGA	78	Ser	141	CRYGC(ENST00000282141):Ser78Phe;CRYBA4(ENST00000354760):Ser93Pro
CRYGA	94	Glu	159	CRYBB1(ENST00000215939):Glu155Lys
CRYGA	100	Gly	165	CRYBB2(ENST00000398215):Gly119Arg
CRYGA	108	Asp	174	CRYBB2(ENST00000398215):Asp128Val;CRYBB1(ENST00000215939):Asp170Tyr
CRYGA	123	Ser	190	CRYBB2(ENST00000398215):Ser143Phe
CRYGA	126	Val	193	CRYBB2(ENST00000398215):Val146Met;CRYBB2(ENST00000398215):Val146Leu
CRYGA	129	Gly	197	CRYGC(ENST00000282141):Gly129Cys;CRYBB2(ENST00000398215):Gly149Asp;CRYBB2(ENST00000398215):Gly149Val;CRYBA4(ENST00000354760):Gly147Val
CRYGA	131	Trp	200	CRYBB2(ENST00000398215):Trp151Cys
CRYGA	132	Val	201	CRYBB2(ENST00000398215):Val152Gly
CRYGA	164	Val	239	CRYBB2(ENST00000398215):Val184Gly
CRYGA	166	Ser	241	CRYBA1(ENST00000225387):Ser209Trp;CRYGC(ENST00000282141):Ser166Phe;CRYBB2(ENST00000398215):Ser186Pro;CRYBB1(ENST00000215939):Ser228Pro
CRYGA	168	Arg	243	CRYBB2(ENST00000398215):Arg188His;CRYBB2(ENST00000398215):Arg188Leu;CRYBB1(ENST00000215939):Arg230Cys
CRYGB	5	Thr	62	CRYGC(ENST00000282141):Thr5Pro
CRYGB	6	Phe	63	CRYGC(ENST00000282141):Phe6Ser
CRYGB	14	Gly	71	CRYBB1(ENST00000215939):Gly71Ser;CRYGS(ENST00000392499):Gly18Val;CRYGS(ENST00000392499):Gly18Asp
CRYGB	15	Arg	72	CRYGD(ENST00000264376):Arg15Cys;CRYGD(ENST00000264376):Arg15Ser
CRYGB	16	Ser	73	CRYBB2(ENST00000398215):Ser31Trp
CRYGB	18	Glu	75	CRYBB1(ENST00000215939):Glu75Lys
CRYGB	22	Asp	79	CRYGS(ENST00000392499):Asp26Gly
CRYGB	24	Pro	81	CRYGD(ENST00000264376):Pro24Ser;CRYGD(ENST00000264376):Pro24Thr
CRYGB	35	Ser	94	CRYGS(ENST00000392499):Ser39Cys
CRYGB	37	Arg	96	CRYGD(ENST00000264376):Arg37Pro;CRYGD(ENST00000264376):Arg37Ser
CRYGB	38	Val	97	CRYBA2(ENST00000295728):Val50Met;CRYBB2(ENST00000398215):Val54Gly;CRYBB1(ENST00000215939):Val96Phe;CRYGS(ENST00000392499):Val42Met
CRYGB	43	Trp	102	CRYGD(ENST00000264376):Trp43Arg;CRYBB2(ENST00000398215):Trp59Cys
CRYGB	46	Tyr	105	CRYGC(ENST00000282141):Tyr46Asp
CRYGB	48	Arg	107	CRYGA(ENST00000304502):Arg48Cys
CRYGB	53	Gly	112	CRYBA4(ENST00000354760):Gly64Trp;CRYGS(ENST00000392499):Gly57Trp
CRYGB	56	Tyr	115	CRYBA4(ENST00000354760):Tyr67Asn
CRYGB	58	Leu	117	CRYBB1(ENST00000215939):Leu116Pro;CRYBA4(ENST00000354760):Leu69Pro
CRYGB	59	Arg	118	CRYGD(ENST00000264376):Arg59His
CRYGB	61	Gly	120	CRYGD(ENST00000264376):Gly61Cys
CRYGB	63	Tyr	122	CRYGS(ENST00000392499):Tyr67Asn
CRYGB	77	Arg	140	CRYGD(ENST00000264376):Arg77Ser
CRYGB	78	Ser	141	CRYGC(ENST00000282141):Ser78Phe;CRYBA4(ENST00000354760):Ser93Pro
CRYGB	101	Gly	165	CRYBB2(ENST00000398215):Gly119Arg
CRYGB	109	Asp	174	CRYBB2(ENST00000398215):Asp128Val;CRYBB1(ENST00000215939):Asp170Tyr
CRYGB	124	Ser	190	CRYBB2(ENST00000398215):Ser143Phe
CRYGB	127	Val	193	CRYBB2(ENST00000398215):Val146Met;CRYBB2(ENST00000398215):Val146Leu
CRYGB	130	Gly	197	CRYGC(ENST00000282141):Gly129Cys;CRYBB2(ENST00000398215):Gly149Asp;CRYBB2(ENST00000398215):Gly149Val;CRYBA4(ENST00000354760):Gly147Val
CRYGB	132	Trp	200	CRYBB2(ENST00000398215):Trp151Cys
CRYGB	165	Val	239	CRYBB2(ENST00000398215):Val184Gly
CRYGB	167	Ser	241	CRYBA1(ENST00000225387):Ser209Trp;CRYGC(ENST00000282141):Ser166Phe;CRYBB2(ENST00000398215):Ser186Pro;CRYBB1(ENST00000215939):Ser228Pro
CRYGB	169	Arg	243	CRYBB2(ENST00000398215):Arg188His;CRYBB2(ENST00000398215):Arg188Leu;CRYBB1(ENST00000215939):Arg230Cys
CRYGC	14	Gly	71	CRYBB1(ENST00000215939):Gly71Ser;CRYGS(ENST00000392499):Gly18Val;CRYGS(ENST00000392499):Gly18Asp
CRYGC	15	Arg	72	CRYGD(ENST00000264376):Arg15Cys;CRYGD(ENST00000264376):Arg15Ser
CRYGC	16	Ser	73	CRYBB2(ENST00000398215):Ser31Trp
CRYGC	18	Glu	75	CRYBB1(ENST00000215939):Glu75Lys
CRYGC	22	Asp	79	CRYGS(ENST00000392499):Asp26Gly
CRYGC	24	Pro	81	CRYGD(ENST00000264376):Pro24Ser;CRYGD(ENST00000264376):Pro24Thr
CRYGC	35	Ser	94	CRYGS(ENST00000392499):Ser39Cys
CRYGC	37	Arg	96	CRYGD(ENST00000264376):Arg37Pro;CRYGD(ENST00000264376):Arg37Ser
CRYGC	38	Val	97	CRYBA2(ENST00000295728):Val50Met;CRYBB2(ENST00000398215):Val54Gly;CRYBB1(ENST00000215939):Val96Phe;CRYGS(ENST00000392499):Val42Met
CRYGC	43	Trp	102	CRYGD(ENST00000264376):Trp43Arg;CRYBB2(ENST00000398215):Trp59Cys
CRYGC	45	Leu	104	CRYGD(ENST00000264376):Leu45Pro
CRYGC	48	Arg	107	CRYGA(ENST00000304502):Arg48Cys
CRYGC	53	Gly	112	CRYBA4(ENST00000354760):Gly64Trp;CRYGS(ENST00000392499):Gly57Trp
CRYGC	56	Tyr	115	CRYBA4(ENST00000354760):Tyr67Asn
CRYGC	58	Leu	117	CRYBB1(ENST00000215939):Leu116Pro;CRYBA4(ENST00000354760):Leu69Pro
CRYGC	59	Arg	118	CRYGD(ENST00000264376):Arg59His
CRYGC	61	Gly	120	CRYGD(ENST00000264376):Gly61Cys
CRYGC	63	Tyr	122	CRYGS(ENST00000392499):Tyr67Asn
CRYGC	77	Arg	140	CRYGD(ENST00000264376):Arg77Ser
CRYGC	78	Ser	141	CRYBA4(ENST00000354760):Ser93Pro
CRYGC	94	Glu	159	CRYBB1(ENST00000215939):Glu155Lys
CRYGC	100	Gly	165	CRYBB2(ENST00000398215):Gly119Arg
CRYGC	107	Glu	173	CRYGD(ENST00000264376):Glu107Ala
CRYGC	108	Asp	174	CRYBB2(ENST00000398215):Asp128Val;CRYBB1(ENST00000215939):Asp170Tyr
CRYGC	123	Ser	190	CRYBB2(ENST00000398215):Ser143Phe
CRYGC	126	Val	193	CRYBB2(ENST00000398215):Val146Met;CRYBB2(ENST00000398215):Val146Leu
CRYGC	129	Gly	197	CRYBB2(ENST00000398215):Gly149Asp;CRYBB2(ENST00000398215):Gly149Val;CRYBA4(ENST00000354760):Gly147Val
CRYGC	131	Trp	200	CRYBB2(ENST00000398215):Trp151Cys
CRYGC	132	Val	201	CRYBB2(ENST00000398215):Val152Gly
CRYGC	166	Ser	241	CRYBA1(ENST00000225387):Ser209Trp;CRYBB2(ENST00000398215):Ser186Pro;CRYBB1(ENST00000215939):Ser228Pro
CRYGC	168	Arg	243	CRYBB2(ENST00000398215):Arg188His;CRYBB2(ENST00000398215):Arg188Leu;CRYBB1(ENST00000215939):Arg230Cys
CRYGD	5	Thr	62	CRYGC(ENST00000282141):Thr5Pro
CRYGD	14	Gly	71	CRYBB1(ENST00000215939):Gly71Ser;CRYGS(ENST00000392499):Gly18Val;CRYGS(ENST00000392499):Gly18Asp
CRYGD	18	Glu	75	CRYBB1(ENST00000215939):Glu75Lys
CRYGD	22	Asp	79	CRYGS(ENST00000392499):Asp26Gly
CRYGD	35	Ser	94	CRYGS(ENST00000392499):Ser39Cys
CRYGD	38	Val	97	CRYBA2(ENST00000295728):Val50Met;CRYBB2(ENST00000398215):Val54Gly;CRYBB1(ENST00000215939):Val96Phe;CRYGS(ENST00000392499):Val42Met
CRYGD	43	Trp	102	CRYBB2(ENST00000398215):Trp59Cys
CRYGD	45	Leu	104	CRYGC(ENST00000282141):Leu45Pro
CRYGD	46	Tyr	105	CRYGC(ENST00000282141):Tyr46Asp
CRYGD	53	Gly	112	CRYBA4(ENST00000354760):Gly64Trp;CRYGS(ENST00000392499):Gly57Trp
CRYGD	56	Tyr	115	CRYBA4(ENST00000354760):Tyr67Asn
CRYGD	58	Leu	117	CRYBB1(ENST00000215939):Leu116Pro;CRYBA4(ENST00000354760):Leu69Pro
CRYGD	63	Tyr	122	CRYGS(ENST00000392499):Tyr67Asn
CRYGD	78	Ser	141	CRYGC(ENST00000282141):Ser78Phe;CRYBA4(ENST00000354760):Ser93Pro
CRYGD	80	Arg	143	CRYGA(ENST00000304502):Arg80His
CRYGD	90	Ile	155	CRYBB2(ENST00000398215):Ile109Asn
CRYGD	94	Glu	159	CRYBB1(ENST00000215939):Glu155Lys
CRYGD	100	Gly	165	CRYBB2(ENST00000398215):Gly119Arg
CRYGD	108	Asp	174	CRYBB2(ENST00000398215):Asp128Val;CRYBB1(ENST00000215939):Asp170Tyr
CRYGD	123	Ser	190	CRYBB2(ENST00000398215):Ser143Phe
CRYGD	126	Val	193	CRYBB2(ENST00000398215):Val146Met;CRYBB2(ENST00000398215):Val146Leu
CRYGD	129	Gly	197	CRYGC(ENST00000282141):Gly129Cys;CRYBB2(ENST00000398215):Gly149Asp;CRYBB2(ENST00000398215):Gly149Val;CRYBA4(ENST00000354760):Gly147Val
CRYGD	131	Trp	200	CRYBB2(ENST00000398215):Trp151Cys
CRYGD	132	Val	201	CRYBB2(ENST00000398215):Val152Gly
CRYGD	164	Val	239	CRYBB2(ENST00000398215):Val184Gly
CRYGD	166	Ser	241	CRYBA1(ENST00000225387):Ser209Trp;CRYGC(ENST00000282141):Ser166Phe;CRYBB2(ENST00000398215):Ser186Pro;CRYBB1(ENST00000215939):Ser228Pro
CRYGD	168	Arg	243	CRYBB2(ENST00000398215):Arg188His;CRYBB2(ENST00000398215):Arg188Leu;CRYBB1(ENST00000215939):Arg230Cys
CRYGN	9	Thr	62	CRYGC(ENST00000282141):Thr5Pro
CRYGN	18	Gly	71	CRYBB1(ENST00000215939):Gly71Ser;CRYGS(ENST00000392499):Gly18Val;CRYGS(ENST00000392499):Gly18Asp
CRYGN	22	Glu	75	CRYBB1(ENST00000215939):Glu75Lys
CRYGN	26	Asp	79	CRYGS(ENST00000392499):Asp26Gly
CRYGN	32	Asp	85	CRYBB1(ENST00000215939):Asp85Asn
CRYGN	41	Ser	94	CRYGS(ENST00000392499):Ser39Cys
CRYGN	44	Val	97	CRYBA2(ENST00000295728):Val50Met;CRYBB2(ENST00000398215):Val54Gly;CRYBB1(ENST00000215939):Val96Phe;CRYGS(ENST00000392499):Val42Met
CRYGN	49	Trp	102	CRYGD(ENST00000264376):Trp43Arg;CRYBB2(ENST00000398215):Trp59Cys
CRYGN	58	Arg	111	CRYBB3(ENST00000215855):Arg75His
CRYGN	59	Gly	112	CRYBA4(ENST00000354760):Gly64Trp;CRYGS(ENST00000392499):Gly57Trp
CRYGN	64	Leu	117	CRYBB1(ENST00000215939):Leu116Pro;CRYBA4(ENST00000354760):Leu69Pro
CRYGN	67	Gly	120	CRYGD(ENST00000264376):Gly61Cys
CRYGN	69	Tyr	122	CRYGS(ENST00000392499):Tyr67Asn
CRYGN	77	Ser	130	CRYBB1(ENST00000215939):Ser129Arg
CRYGN	84	Ser	141	CRYGC(ENST00000282141):Ser78Phe;CRYBA4(ENST00000354760):Ser93Pro
CRYGN	86	Arg	143	CRYGA(ENST00000304502):Arg80His
CRYGN	101	Glu	159	CRYBB1(ENST00000215939):Glu155Lys
CRYGN	107	Gly	165	CRYBB2(ENST00000398215):Gly119Arg
CRYGN	114	Glu	173	CRYGD(ENST00000264376):Glu107Ala
CRYGN	115	Asp	174	CRYBB2(ENST00000398215):Asp128Val;CRYBB1(ENST00000215939):Asp170Tyr
CRYGN	134	Val	193	CRYBB2(ENST00000398215):Val146Met;CRYBB2(ENST00000398215):Val146Leu
CRYGN	138	Gly	197	CRYGC(ENST00000282141):Gly129Cys;CRYBB2(ENST00000398215):Gly149Asp;CRYBB2(ENST00000398215):Gly149Val;CRYBA4(ENST00000354760):Gly147Val
CRYGN	141	Trp	200	CRYBB2(ENST00000398215):Trp151Cys
CRYGN	147	Gly	207	CRYBB3(ENST00000215855):Gly165Arg
CRYGS	9	Thr	62	CRYGC(ENST00000282141):Thr5Pro
CRYGS	10	Phe	63	CRYGC(ENST00000282141):Phe6Ser
CRYGS	18	Gly	71	CRYBB1(ENST00000215939):Gly71Ser
CRYGS	19	Arg	72	CRYGD(ENST00000264376):Arg15Cys;CRYGD(ENST00000264376):Arg15Ser
CRYGS	42	Val	97	CRYBA2(ENST00000295728):Val50Met;CRYBB2(ENST00000398215):Val54Gly;CRYBB1(ENST00000215939):Val96Phe
CRYGS	47	Trp	102	CRYGD(ENST00000264376):Trp43Arg;CRYBB2(ENST00000398215):Trp59Cys
CRYGS	50	Tyr	105	CRYGC(ENST00000282141):Tyr46Asp
CRYGS	52	Arg	107	CRYGA(ENST00000304502):Arg48Cys
CRYGS	57	Gly	112	CRYBA4(ENST00000354760):Gly64Trp
CRYGS	60	Tyr	115	CRYBA4(ENST00000354760):Tyr67Asn
CRYGS	62	Leu	117	CRYBB1(ENST00000215939):Leu116Pro;CRYBA4(ENST00000354760):Leu69Pro
CRYGS	65	Gly	120	CRYGD(ENST00000264376):Gly61Cys
CRYGS	82	Ser	141	CRYGC(ENST00000282141):Ser78Phe;CRYBA4(ENST00000354760):Ser93Pro
CRYGS	84	Arg	143	CRYGA(ENST00000304502):Arg80His
CRYGS	96	Ile	155	CRYBB2(ENST00000398215):Ile109Asn
CRYGS	100	Glu	159	CRYBB1(ENST00000215939):Glu155Lys
CRYGS	106	Gly	165	CRYBB2(ENST00000398215):Gly119Arg
CRYGS	113	Glu	173	CRYGD(ENST00000264376):Glu107Ala
CRYGS	114	Asp	174	CRYBB2(ENST00000398215):Asp128Val;CRYBB1(ENST00000215939):Asp170Tyr
CRYGS	129	Ser	190	CRYBB2(ENST00000398215):Ser143Phe
CRYGS	132	Val	193	CRYBB2(ENST00000398215):Val146Met;CRYBB2(ENST00000398215):Val146Leu
CRYGS	135	Gly	197	CRYGC(ENST00000282141):Gly129Cys;CRYBB2(ENST00000398215):Gly149Asp;CRYBB2(ENST00000398215):Gly149Val;CRYBA4(ENST00000354760):Gly147Val
CRYGS	137	Trp	200	CRYBB2(ENST00000398215):Trp151Cys
CRYGS	170	Val	239	CRYBB2(ENST00000398215):Val184Gly
CRYGS	172	Ser	241	CRYBA1(ENST00000225387):Ser209Trp;CRYGC(ENST00000282141):Ser166Phe;CRYBB2(ENST00000398215):Ser186Pro;CRYBB1(ENST00000215939):Ser228Pro
CRYGS	174	Arg	243	CRYBB2(ENST00000398215):Arg188His;CRYBB2(ENST00000398215):Arg188Leu;CRYBB1(ENST00000215939):Arg230Cys
CSAD	79	Leu	149	DDC(ENST00000444124):Leu38Pro
CSAD	113	His	186	DDC(ENST00000444124):His72Tyr
CSAD	180	Ser	263	DDC(ENST00000444124):Ser149Thr
CSAD	191	Arg	274	DDC(ENST00000444124):Arg160Trp
CSAD	251	Leu	341	DDC(ENST00000444124):Leu222Pro
CSAD	266	Phe	356	DDC(ENST00000444124):Phe237Ser
CSAD	280	Phe	370	DDC(ENST00000444124):Phe251Ser
CSAD	281	Asp	371	DDC(ENST00000444124):Asp252Gly
CSAD	296	Trp	386	DDC(ENST00000444124):Trp267Arg
CSAD	396	Trp	486	GAD1(ENST00000358196):Trp468Gly
CSAD	484	Pro	576	GAD1(ENST00000358196):Pro558Ser
CSAD	493	Arg	586	DDC(ENST00000444124):Arg447His
CSF1R	42	Cys	62	KIT(ENST00000288135):Cys58Gly
CSF1R	127	Cys	190	KIT(ENST00000288135):Cys136Arg
CSF1R	484	Glu	574	KIT(ENST00000288135):Glu490Lys
CSF1R	498	Phe	588	KIT(ENST00000288135):Phe504Leu
CSF1R	515	Phe	606	KIT(ENST00000288135):Phe522Cys
CSF1R	543	Lys	635	KIT(ENST00000288135):Lys550Asn
CSF1R	544	Pro	636	PDGFRB(ENST00000261799):Pro560Leu
CSF1R	546	Tyr	638	FLT3(ENST00000241453):Tyr572Cys;PDGFRA(ENST00000257290):Tyr555Cys;KIT(ENST00000288135):Tyr553Asn;KIT(ENST00000288135):Tyr553Cys
CSF1R	550	Trp	642	KIT(ENST00000288135):Trp557Arg;KIT(ENST00000288135):Trp557Gly;KIT(ENST00000288135):Trp557Ser;KIT(ENST00000288135):Trp557Cys;PDGFRB(ENST00000261799):Trp566Arg
CSF1R	551	Lys	643	KIT(ENST00000288135):Lys558Gln;KIT(ENST00000288135):Lys558Glu;KIT(ENST00000288135):Lys558Asn;PDGFRB(ENST00000261799):Lys567Glu
CSF1R	559	Asn	653	KIT(ENST00000288135):Asn566Asp
CSF1R	566	Pro	660	PDGFRA(ENST00000257290):Pro577Ser;PDGFRB(ENST00000261799):Pro584Arg
CSF1R	569	Leu	663	KIT(ENST00000288135):Leu576Pro
CSF1R	576	Glu	670	KIT(ENST00000288135):Glu583Lys;KIT(ENST00000288135):Glu583Gln;KIT(ENST00000288135):Glu583Asp
CSF1R	577	Phe	671	KIT(ENST00000288135):Phe584Leu;KIT(ENST00000288135):Phe584Cys
CSF1R	578	Pro	672	KIT(ENST00000288135):Pro585Thr
CSF1R	585	Gly	679	KIT(ENST00000288135):Gly592Glu
CSF1R	588	Leu	682	KIT(ENST00000288135):Leu595Pro
CSF1R	591	Gly	685	FLT3(ENST00000241453):Gly619Cys
CSF1R	594	Gly	688	KIT(ENST00000288135):Gly601Arg;PDGFRB(ENST00000261799):Gly612Arg
CSF1R	597	Val	691	KIT(ENST00000288135):Val604Ile
CSF1R	603	Gly	697	KIT(ENST00000288135):Gly610Asp
CSF1R	604	Leu	698	KIT(ENST00000288135):Leu611Phe
CSF1R	613	Val	707	KIT(ENST00000288135):Val620Ala
CSF1R	614	Ala	708	KIT(ENST00000288135):Ala621Thr;KIT(ENST00000288135):Ala621Ser;KIT(ENST00000288135):Ala621Asp
CSF1R	617	Met	711	KIT(ENST00000288135):Met624Ile
CSF1R	623	His	717	KIT(ENST00000288135):His630Gln
CSF1R	633	Glu	727	KIT(ENST00000288135):Glu640Asp
CSF1R	635	Lys	729	FLT3(ENST00000241453):Lys663Gln;KIT(ENST00000288135):Lys642Glu;KIT(ENST00000288135):Lys642Thr;KIT(ENST00000288135):Lys642Asn
CSF1R	640	Leu	734	KIT(ENST00000288135):Leu647Phe;PDGFRB(ENST00000261799):Leu658Pro
CSF1R	643	His	737	KIT(ENST00000288135):His650Pro;KIT(ENST00000288135):His650Leu
CSF1R	647	Val	741	PDGFRA(ENST00000257290):Val658Ala;KIT(ENST00000288135):Val654Glu;KIT(ENST00000288135):Val654Ala;PDGFRB(ENST00000261799):Val665Ala
CSF1R	648	Asn	742	FLT3(ENST00000241453):Asn676Lys;FLT3(ENST00000241453):Asn676Asp;PDGFRA(ENST00000257290):Asn659Lys;KIT(ENST00000288135):Asn655Lys;PDGFRB(ENST00000261799):Asn666Lys;PDGFRB(ENST00000261799):Asn666Ser;PDGFRB(ENST00000261799):Asn666His
CSF1R	649	Leu	743	KIT(ENST00000288135):Leu656Pro
CSF1R	657	Gly	751	KIT(ENST00000288135):Gly664Arg
CSF1R	658	Pro	752	KIT(ENST00000288135):Pro665Ser
CSF1R	660	Leu	754	KIT(ENST00000288135):Leu667Arg
CSF1R	663	Thr	757	PDGFRA(ENST00000257290):Thr674Ile;KIT(ENST00000288135):Thr670Ile
CSF1R	677	Arg	771	PDGFRB(ENST00000261799):Arg695Cys
CSF1R	769	Leu	896	KIT(ENST00000288135):Leu783Phe
CSF1R	774	Cys	901	KIT(ENST00000288135):Cys788Arg
CSF1R	777	Arg	904	KIT(ENST00000288135):Arg791Gly
CSF1R	778	Asp	905	KIT(ENST00000288135):Asp792Tyr
CSF1R	782	Arg	909	KIT(ENST00000288135):Arg796Gly
CSF1R	787	Thr	914	FLT3(ENST00000241453):Thr820Asn;KIT(ENST00000288135):Thr801Pro
CSF1R	793	Lys	920	KIT(ENST00000288135):Lys807Glu
CSF1R	796	Asp	923	PDGFRB(ENST00000261799):Asp844Gly
CSF1R	797	Phe	924	KIT(ENST00000288135):Phe811Val
CSF1R	798	Gly	925	KIT(ENST00000288135):Gly812Val
CSF1R	801	Arg	928	PDGFRA(ENST00000257290):Arg841Lys
CSF1R	802	Asp	929	FLT3(ENST00000241453):Asp835Glu;FLT3(ENST00000241453):Asp835Val;FLT3(ENST00000241453):Asp835Ala;FLT3(ENST00000241453):Asp835Tyr;FLT3(ENST00000241453):Asp835His;FLT3(ENST00000241453):Asp835Asn;PDGFRA(ENST00000257290):Asp842Tyr;PDGFRA(ENST00000257290):Asp842Val;KIT(ENST00000288135):Asp816His;KIT(ENST00000288135):Asp816Tyr;KIT(ENST00000288135):Asp816Val;PDGFRB(ENST00000261799):Asp850Val
CSF1R	803	Ile	930	FLT3(ENST00000241453):Ile836Met;FLT3(ENST00000241453):Ile836Ser;FLT3(ENST00000241453):Ile836Phe;FLT3(ENST00000241453):Ile836Val;FLT3(ENST00000241453):Ile836Leu
CSF1R	806	Asp	933	FLT3(ENST00000241453):Asp839Gly;PDGFRA(ENST00000257290):Asp846Tyr;PDGFRA(ENST00000257290):Asp846Val;KIT(ENST00000288135):Asp820His;KIT(ENST00000288135):Asp820Tyr;KIT(ENST00000288135):Asp820Gly;KIT(ENST00000288135):Asp820Val;KIT(ENST00000288135):Asp820Glu
CSF1R	808	Asn	935	FLT3(ENST00000241453):Asn841Lys;FLT3(ENST00000241453):Asn841His;KIT(ENST00000288135):Asn822Tyr;KIT(ENST00000288135):Asn822Ile;KIT(ENST00000288135):Asn822Lys
CSF1R	809	Tyr	936	FLT3(ENST00000241453):Tyr842Cys;FLT3(ENST00000241453):Tyr842His;KIT(ENST00000288135):Tyr823Asp
CSF1R	811	Val	938	KIT(ENST00000288135):Val825Ala
CSF1R	813	Gly	940	PDGFRA(ENST00000257290):Gly853Asp
CSF1R	815	Ala	942	KIT(ENST00000288135):Ala829Pro
CSF1R	818	Pro	945	KIT(ENST00000288135):Pro832Leu
CSF1R	821	Trp	948	KIT(ENST00000288135):Trp835Arg
CSF1R	825	Glu	952	KIT(ENST00000288135):Glu839Lys
CSF1R	833	Thr	960	KIT(ENST00000288135):Thr847Pro
CSF1R	836	Ser	963	KIT(ENST00000288135):Ser850Asn;KIT(ENST00000288135):Ser850Ile
CSF1R	847	Glu	974	KIT(ENST00000288135):Glu861Ala
CSF1R	850	Ser	977	KIT(ENST00000288135):Ser864Pro
CSF1R	855	Pro	982	KIT(ENST00000288135):Pro869Ser
CSF1R	856	Tyr	983	KIT(ENST00000288135):Tyr870Cys
CSF3R	412	Asn	441	IL6ST(ENST00000381298):Asn404Tyr
CSF3R	506	Pro	543	IL6ST(ENST00000381298):Pro498Leu
CSNK1A1	54	His	88	CSNK1D(ENST00000314028):His46Arg
CSNK1A1	94	Gly	150	VRK1(ENST00000216639):Gly135Arg
CSNK1A1	183	Leu	239	VRK1(ENST00000216639):Leu195Val
CSNK1A1	306	Arg	365	VRK1(ENST00000216639):Arg321Cys
CSNK1A1L	54	His	88	CSNK1D(ENST00000314028):His46Arg
CSNK1A1L	94	Gly	150	VRK1(ENST00000216639):Gly135Arg
CSNK1A1L	155	Leu	239	VRK1(ENST00000216639):Leu195Val
CSNK1A1L	278	Arg	365	VRK1(ENST00000216639):Arg321Cys
CSNK1D	86	Gly	150	VRK1(ENST00000216639):Gly135Arg
CSNK1D	270	Arg	365	VRK1(ENST00000216639):Arg321Cys
CSNK1E	44	Thr	86	CSNK1D(ENST00000314028):Thr44Ala
CSNK1E	46	His	88	CSNK1D(ENST00000314028):His46Arg
CSNK1E	86	Gly	150	VRK1(ENST00000216639):Gly135Arg
CSNK1E	270	Arg	365	VRK1(ENST00000216639):Arg321Cys
CSNK1E	326	Arg	421	CSNK1D(ENST00000314028):Arg324His
CSNK1G1	122	Gly	150	VRK1(ENST00000216639):Gly135Arg
CSNK1G1	308	Arg	365	VRK1(ENST00000216639):Arg321Cys
CSNK1G2	123	Gly	150	VRK1(ENST00000216639):Gly135Arg
CSNK1G2	309	Arg	365	VRK1(ENST00000216639):Arg321Cys
CSNK1G3	120	Gly	150	VRK1(ENST00000216639):Gly135Arg
CSNK1G3	305	Arg	365	VRK1(ENST00000216639):Arg321Cys
CTGF	43	Cys	82	WISP3(ENST00000361714):Cys79Phe
CTGF	46	Gly	85	WISP3(ENST00000361714):Gly82Arg
CTGF	48	Ser	87	WISP3(ENST00000361714):Ser84Asn
CTGF	60	Cys	99	WISP3(ENST00000361714):Cys96Arg;WISP3(ENST00000361714):Cys96Tyr
CTGF	68	Cys	107	WISP3(ENST00000361714):Cys104Phe
CTGF	82	Cys	121	WISP3(ENST00000361714):Cys118Ser
CTGF	95	Cys	135	WISP3(ENST00000361714):Cys132Arg;WISP3(ENST00000361714):Cys132Tyr;WISP3(ENST00000361714):Cys132Trp
CTGF	126	Cys	167	WISP3(ENST00000361714):Cys163Arg;WISP3(ENST00000361714):Cys163Tyr
CTGF	213	Cys	287	WISP3(ENST00000361714):Cys241Gly
CTGF	214	Gly	288	WISP3(ENST00000361714):Gly242Arg
CTGF	216	Gly	290	WISP3(ENST00000361714):Gly244Val
CTGF	218	Ser	292	WISP3(ENST00000361714):Ser246Pro
CTGF	256	Cys	333	WISP3(ENST00000361714):Cys286Gly
CTGF	323	Cys	400	WISP3(ENST00000361714):Cys353Tyr
CTGF	325	Cys	402	WISP3(ENST00000361714):Cys355Tyr
CTNNA1	97	Val	97	CTNNA3(ENST00000433211):Val94Asp
CTNNA2	96	Val	97	CTNNA3(ENST00000433211):Val94Asp
CTNNA2	305	Glu	307	CTNNA1(ENST00000302763):Glu307Lys
CTNNA2	316	Leu	318	CTNNA1(ENST00000302763):Leu318Ser
CTNNA2	320	Ser	322	CTNNA1(ENST00000302763):Ser322Leu
CTNNA3	313	Leu	318	CTNNA1(ENST00000302763):Leu318Ser
CTNNA3	317	Ser	322	CTNNA1(ENST00000302763):Ser322Leu
CTNNB1	145	Asp	146	JUP(ENST00000393931):Asp136His
CTNNB1	155	Glu	156	JUP(ENST00000393931):Glu146Lys
CTNNB1	185	Arg	186	JUP(ENST00000393931):Arg176Trp
CTNNB1	234	Ser	235	JUP(ENST00000393931):Ser225Leu
CTNNB1	274	Arg	275	JUP(ENST00000393931):Arg265His
CTNNB1	310	Glu	311	JUP(ENST00000393931):Glu301Gly
CTNNB1	386	Arg	387	JUP(ENST00000393931):Arg377His
CTNNB1	416	Val	417	JUP(ENST00000393931):Val407Ile
CTNNB1	474	Arg	475	JUP(ENST00000393931):Arg465His;JUP(ENST00000393931):Arg465Cys
CTNNB1	549	Arg	550	JUP(ENST00000393931):Arg540Cys
CTNNB1	613	Val	614	JUP(ENST00000393931):Val603Leu
CTSD	11	Leu	16	REN(ENST00000272190):Leu16Arg;REN(ENST00000272190):Leu16His
CTSD	23	Arg	33	REN(ENST00000272190):Arg33Gln
CTSD	97	Asp	116	REN(ENST00000272190):Asp104Asn
CTSD	128	Ser	147	REN(ENST00000272190):Ser135Tyr
CTSD	235	Arg	254	REN(ENST00000272190):Arg230Lys
CTSE	9	Leu	16	REN(ENST00000272190):Leu16Arg;REN(ENST00000272190):Leu16His
CTSE	23	Arg	33	REN(ENST00000272190):Arg33Gln
CTSE	68	Glu	88	CTSD(ENST00000236671):Glu69Lys
CTSE	85	Gly	105	CTSD(ENST00000236671):Gly86Arg
CTSE	87	Pro	107	CTSD(ENST00000236671):Pro88Ala
CTSE	96	Asp	116	REN(ENST00000272190):Asp104Asn
CTSE	99	Ser	119	CTSD(ENST00000236671):Ser100Phe
CTSE	125	Ser	147	REN(ENST00000272190):Ser135Tyr
CTSE	146	Gly	168	CTSD(ENST00000236671):Gly149Val
CTSE	154	Ser	176	CTSD(ENST00000236671):Ser157Leu
CTSE	215	Phe	248	CTSD(ENST00000236671):Phe229Ile
CTSE	301	Ile	337	CTSD(ENST00000236671):Ile315Asn
CTSE	368	Trp	406	CTSD(ENST00000236671):Trp383Cys
CTSE	384	Arg	422	CTSD(ENST00000236671):Arg399His
CTSG	9	Ala	18	ELANE(ENST00000590230):Ala18Pro
CTSG	21	Ile	34	ELANE(ENST00000590230):Ile30Met
CTSG	33	Pro	46	ELANE(ENST00000590230):Pro42Leu
CTSG	35	Met	48	ELANE(ENST00000590230):Met44Arg
CTSG	38	Leu	51	ELANE(ENST00000590230):Leu47Pro;ELANE(ENST00000590230):Leu47Arg
CTSG	49	Cys	63	ELANE(ENST00000590230):Cys55Ser;ELANE(ENST00000590230):Cys55Tyr
CTSG	50	Gly	64	ELANE(ENST00000590230):Gly56Arg
CTSG	53	Leu	67	ELANE(ENST00000590230):Leu59Pro;ELANE(ENST00000590230):Leu59Arg
CTSG	59	Val	73	ELANE(ENST00000590230):Val65Phe;ELANE(ENST00000590230):Val65Asp
CTSG	65	Cys	79	ELANE(ENST00000590230):Cys71Ser;ELANE(ENST00000590230):Cys71Arg;ELANE(ENST00000590230):Cys71Tyr;ELANE(ENST00000590230):Cys71Phe
CTSG	72	Val	91	ELANE(ENST00000590230):Val82Met
CTSG	74	Leu	93	ELANE(ENST00000590230):Leu84Pro
CTSG	75	Gly	94	ELANE(ENST00000590230):Gly85Arg;ELANE(ENST00000590230):Gly85Glu
CTSG	87	Gln	107	ELANE(ENST00000590230):Gln97Pro;ELANE(ENST00000590230):Gln97Leu
CTSG	93	Arg	113	ELANE(ENST00000590230):Arg103Pro;ELANE(ENST00000590230):Arg103Leu
CTSG	108	Asp	129	ELANE(ENST00000590230):Asp117Val
CTSG	109	Ile	130	ELANE(ENST00000590230):Ile118Asn
CTSG	112	Leu	133	ELANE(ENST00000590230):Leu121His;ELANE(ENST00000590230):Leu121Pro
CTSG	114	Leu	135	ELANE(ENST00000590230):Leu123Phe;ELANE(ENST00000590230):Leu123His
CTSG	120	Arg	141	GZMB(ENST00000216341):Arg120Trp
CTSG	124	Val	145	ELANE(ENST00000590230):Val133Glu
CTSG	130	Pro	151	ELANE(ENST00000590230):Pro139Arg;ELANE(ENST00000590230):Pro139Leu
CTSG	142	Cys	164	ELANE(ENST00000590230):Cys151Ser;ELANE(ENST00000590230):Cys151Tyr;ELANE(ENST00000590230):Cys151Phe;ELANE(ENST00000590230):Cys151Trp
CTSG	147	Trp	169	ELANE(ENST00000590230):Trp156Arg;ELANE(ENST00000590230):Trp156Gly;ELANE(ENST00000590230):Trp156Cys
CTSG	190	Arg	219	ELANE(ENST00000590230):Arg191Ser
CTSG	201	Ser	230	ELANE(ENST00000590230):Ser202Phe
CTSG	202	Gly	231	ELANE(ENST00000590230):Gly203Arg;ELANE(ENST00000590230):Gly203Cys;ELANE(ENST00000590230):Gly203Asp
CTSG	204	Pro	233	ELANE(ENST00000590230):Pro205Arg
CTSG	205	Leu	234	ELANE(ENST00000590230):Leu206Ser;ELANE(ENST00000590230):Leu206Phe
CTSG	207	Cys	236	ELANE(ENST00000590230):Cys208Arg;ELANE(ENST00000590230):Cys208Gly
CTSG	208	Asn	238	ELANE(ENST00000590230):Asn209Ile
CTSG	212	His	243	ELANE(ENST00000590230):His213Pro
CTSG	213	Gly	244	ELANE(ENST00000590230):Gly214Arg;ELANE(ENST00000590230):Gly214Glu;ELANE(ENST00000590230):Gly214Val
CTSG	231	Val	267	ELANE(ENST00000590230):Val235Glu;ELANE(ENST00000590230):Val235Gly
CTSG	237	Trp	274	ELANE(ENST00000590230):Trp241Arg;ELANE(ENST00000590230):Trp241Gly;ELANE(ENST00000590230):Trp241Leu;ELANE(ENST00000590230):Trp241Cys
CTSG	238	Ile	275	ELANE(ENST00000590230):Ile242Phe;ELANE(ENST00000590230):Ile242Asn
CYB561	226	Arg	238	CYBRD1(ENST00000321348):Arg226His
CYB561A3	225	Arg	238	CYBRD1(ENST00000321348):Arg226His
CYP11A1	52	Pro	71	CYP11B1(ENST00000292427):Pro42Leu;CYP11B1(ENST00000292427):Pro42Ser
CYP11A1	70	Gly	92	CYP27B1(ENST00000228606):Gly57Val
CYP11A1	75	His	97	CYP24A1(ENST00000216862):His83Asp
CYP11A1	86	Gly	108	CYP27B1(ENST00000228606):Gly73Trp;CYP27B1(ENST00000228606):Gly73Arg
CYP11A1	94	Gly	116	CYP27B1(ENST00000228606):Gly81Glu
CYP11A1	104	Pro	126	CYP11B1(ENST00000292427):Pro94Leu
CYP11A1	115	Gly	137	CYP27B1(ENST00000228606):Gly102Glu
CYP11A1	120	Arg	142	CYP27B1(ENST00000228606):Arg107His;CYP27A1(ENST00000258415):Arg127Trp;CYP27A1(ENST00000258415):Arg127Gln
CYP11A1	125	Pro	147	CYP27B1(ENST00000228606):Pro112Leu
CYP11A1	126	Trp	148	CYP24A1(ENST00000216862):Trp134Gly;CYP11B1(ENST00000292427):Trp116Cys;CYP11B1(ENST00000292427):Trp116Gly
CYP11A1	138	Gly	160	CYP27B1(ENST00000228606):Gly125Glu;CYP27B1(ENST00000228606):Gly125Arg;CYP27A1(ENST00000258415):Gly145Arg;CYP27A1(ENST00000258415):Gly145Glu
CYP11A1	139	Val	161	CYP11B1(ENST00000292427):Val129Met
CYP11A1	140	Leu	162	CYP24A1(ENST00000216862):Leu148Pro
CYP11A1	151	Arg	173	CYP27B1(ENST00000228606):Arg138Leu;CYP24A1(ENST00000216862):Arg159Gln;CYP11B1(ENST00000292427):Arg141Gln
CYP11A1	158	Val	180	CYP11B1(ENST00000292427):Val148Gly
CYP11A1	169	Pro	191	CYP11B1(ENST00000292427):Pro159Leu
CYP11A1	171	Leu	193	CYP27B1(ENST00000228606):Leu158Pro
CYP11A1	177	Asp	199	CYP27B1(ENST00000228606):Asp164Asn
CYP11A1	208	Glu	231	CYP11B1(ENST00000292427):Glu198Gly;CYP11B2(ENST00000323110):Glu198Asp;CYP11B2(ENST00000323110):Glu198Gly
CYP11A1	216	Gly	239	CYP11B1(ENST00000292427):Gly206Val
CYP11A1	218	Arg	241	CYP27A1(ENST00000258415):Arg225His
CYP11A1	263	Trp	286	CYP27A1(ENST00000258415):Trp268Cys
CYP11A1	269	Ala	292	CYP11B1(ENST00000292427):Ala259Asp
CYP11A1	273	Ile	296	CYP11B2(ENST00000323110):Ile263Asn
CYP11A1	318	Ala	345	CYP11B1(ENST00000292427):Ala306Val
CYP11A1	322	Glu	349	CYP24A1(ENST00000216862):Glu322Ala;CYP24A1(ENST00000216862):Glu322Lys;CYP11B1(ENST00000292427):Glu310Lys
CYP11A1	326	Gly	353	CYP11B1(ENST00000292427):Gly314Arg
CYP11A1	328	Val	355	CYP11B1(ENST00000292427):Val316Met
CYP11A1	330	Thr	357	CYP27B1(ENST00000228606):Thr321Arg;CYP27A1(ENST00000258415):Thr339Met;CYP24A1(ENST00000216862):Thr330Met;CYP11B1(ENST00000292427):Thr318Met;CYP11B1(ENST00000292427):Thr318Arg;CYP11B1(ENST00000292427):Thr318Lys;CYP11B1(ENST00000292427):Thr318Pro;CYP11B2(ENST00000323110):Thr318Met
CYP11A1	331	Thr	358	CYP11B1(ENST00000292427):Thr319Met
CYP11A1	332	Ser	359	CYP27B1(ENST00000228606):Ser323Tyr
CYP11A1	334	Thr	361	CYP27A1(ENST00000258415):Thr343Arg
CYP11A1	343	Ala	370	CYP11B1(ENST00000292427):Ala331Val
CYP11A1	344	Arg	371	CYP27B1(ENST00000228606):Arg335Pro;CYP11B1(ENST00000292427):Arg332Gln;CYP11B1(ENST00000292427):Arg332Gly
CYP11A1	352	Leu	379	CYP27B1(ENST00000228606):Leu343Phe;CYP11B1(ENST00000292427):Leu340Pro
CYP11A1	353	Arg	380	CYP11B1(ENST00000292427):Arg341Ser
CYP11A1	383	Glu	412	CYP27A1(ENST00000258415):Glu392Lys;CYP27A1(ENST00000258415):Glu392Ala;CYP24A1(ENST00000216862):Glu383Gln;CYP11B1(ENST00000292427):Glu371Gly
CYP11A1	386	Arg	415	CYP27A1(ENST00000258415):Arg395Ser;CYP27A1(ENST00000258415):Arg395Cys;CYP27A1(ENST00000258415):Arg395His;CYP27A1(ENST00000258415):Arg395Leu;CYP11B1(ENST00000292427):Arg374Gln;CYP11B1(ENST00000292427):Arg374Trp;CYP11B2(ENST00000323110):Arg374Trp
CYP11A1	389	Pro	418	CYP27B1(ENST00000228606):Pro382Ser;CYP27B1(ENST00000228606):Pro382Ala;CYP24A1(ENST00000216862):Pro389Leu
CYP11A1	394	Leu	423	CYP11B1(ENST00000292427):Leu382Arg
CYP11A1	396	Arg	425	CYP27B1(ENST00000228606):Arg389His;CYP27B1(ENST00000228606):Arg389Cys;CYP27B1(ENST00000228606):Arg389Gly;CYP27A1(ENST00000258415):Arg405Trp;CYP27A1(ENST00000258415):Arg405Gln;CYP24A1(ENST00000216862):Arg396Gln;CYP24A1(ENST00000216862):Arg396Trp;CYP11B1(ENST00000292427):Arg384Gln;CYP11B1(ENST00000292427):Arg384Gly;CYP11B2(ENST00000323110):Arg384Pro
CYP11A1	420	Tyr	449	CYP27B1(ENST00000228606):Tyr413Cys
CYP11A1	422	Leu	451	CYP11B1(ENST00000292427):Leu410Arg
CYP11A1	423	Gly	452	CYP11B1(ENST00000292427):Gly411Cys
CYP11A1	432	Pro	461	CYP27A1(ENST00000258415):Pro441Ser
CYP11A1	437	Pro	466	CYP24A1(ENST00000216862):Pro437His
CYP11A1	439	Arg	468	CYP27B1(ENST00000228606):Arg432Cys;CYP27B1(ENST00000228606):Arg432Ser;CYP27A1(ENST00000258415):Arg448Cys;CYP24A1(ENST00000216862):Arg439Cys;CYP11B1(ENST00000292427):Arg427His
CYP11A1	456	Gly	490	CYP24A1(ENST00000216862):Gly456Arg;CYP11B1(ENST00000292427):Gly444Asp
CYP11A1	458	Gly	492	CYP27A1(ENST00000258415):Gly472Ala;CYP11B1(ENST00000292427):Gly446Val;CYP11B1(ENST00000292427):Gly446Ser
CYP11A1	460	Arg	494	CYP27B1(ENST00000228606):Arg453His;CYP27B1(ENST00000228606):Arg453Cys;CYP27A1(ENST00000258415):Arg474Trp;CYP27A1(ENST00000258415):Arg474Gln;CYP11B1(ENST00000292427):Arg448Pro;CYP11B1(ENST00000292427):Arg448His;CYP11B1(ENST00000292427):Arg448Cys
CYP11A1	465	Arg	499	CYP27A1(ENST00000258415):Arg479Ser;CYP27A1(ENST00000258415):Arg479Gly;CYP27A1(ENST00000258415):Arg479Cys;CYP11B1(ENST00000292427):Arg453Gln;CYP11B1(ENST00000292427):Arg453Trp
CYP11A1	466	Arg	500	CYP27B1(ENST00000228606):Arg459Leu;CYP27B1(ENST00000228606):Arg459Cys;CYP11B1(ENST00000292427):Arg454His;CYP11B1(ENST00000292427):Arg454Cys
CYP11A1	485	Val	519	CYP27B1(ENST00000228606):Val478Gly
CYP11A1	501	Leu	536	CYP11B1(ENST00000292427):Leu489Ser
CYP11A1	503	Pro	538	CYP27B1(ENST00000228606):Pro497Arg;CYP24A1(ENST00000216862):Pro503Leu
CYP11A1	510	Thr	545	CYP11B2(ENST00000323110):Thr498Ala
CYP11B1	60	Gly	92	CYP27B1(ENST00000228606):Gly57Val
CYP11B1	65	His	97	CYP24A1(ENST00000216862):His83Asp
CYP11B1	76	Gly	108	CYP27B1(ENST00000228606):Gly73Trp;CYP27B1(ENST00000228606):Gly73Arg
CYP11B1	84	Gly	116	CYP27B1(ENST00000228606):Gly81Glu
CYP11B1	110	Arg	142	CYP27B1(ENST00000228606):Arg107His;CYP11A1(ENST00000268053):Arg120Gln;CYP27A1(ENST00000258415):Arg127Trp;CYP27A1(ENST00000258415):Arg127Gln
CYP11B1	115	Pro	147	CYP27B1(ENST00000228606):Pro112Leu
CYP11B1	116	Trp	148	CYP24A1(ENST00000216862):Trp134Gly
CYP11B1	120	Arg	152	CYP27A1(ENST00000258415):Arg137Trp;CYP27A1(ENST00000258415):Arg137Gln
CYP11B1	128	Gly	160	CYP27B1(ENST00000228606):Gly125Glu;CYP27B1(ENST00000228606):Gly125Arg;CYP11A1(ENST00000268053):Gly138Arg;CYP27A1(ENST00000258415):Gly145Arg;CYP27A1(ENST00000258415):Gly145Glu
CYP11B1	131	Leu	163	CYP11A1(ENST00000268053):Leu141Trp
CYP11B1	141	Arg	173	CYP27B1(ENST00000228606):Arg138Leu;CYP24A1(ENST00000216862):Arg159Gln
CYP11B1	146	Pro	178	CYP27B1(ENST00000228606):Pro143Leu
CYP11B1	167	Asp	199	CYP27B1(ENST00000228606):Asp164Asn
CYP11B1	181	Arg	214	CYP11B2(ENST00000323110):Arg181Gln;CYP11B2(ENST00000323110):Arg181Trp
CYP11B1	185	Thr	218	CYP11B2(ENST00000323110):Thr185Ile
CYP11B1	198	Glu	231	CYP11B2(ENST00000323110):Glu198Asp;CYP11B2(ENST00000323110):Glu198Gly
CYP11B1	199	Ala	232	CYP27A1(ENST00000258415):Ala216Pro
CYP11B1	205	Phe	238	CYP11A1(ENST00000268053):Phe215Ser
CYP11B1	208	Arg	241	CYP27A1(ENST00000258415):Arg225His
CYP11B1	238	Met	271	CYP24A1(ENST00000216862):Met253Lys
CYP11B1	253	Trp	286	CYP27A1(ENST00000258415):Trp268Cys
CYP11B1	263	Ile	296	CYP11B2(ENST00000323110):Ile263Asn
CYP11B1	308	Ser	347	CYP11B2(ENST00000323110):Ser308Pro
CYP11B1	310	Glu	349	CYP24A1(ENST00000216862):Glu322Ala;CYP24A1(ENST00000216862):Glu322Lys
CYP11B1	315	Ser	354	CYP11B2(ENST00000323110):Ser315Arg
CYP11B1	318	Thr	357	CYP27B1(ENST00000228606):Thr321Arg;CYP27A1(ENST00000258415):Thr339Met;CYP24A1(ENST00000216862):Thr330Met;CYP11B2(ENST00000323110):Thr318Met
CYP11B1	323	Leu	362	CYP11A1(ENST00000268053):Leu335Pro
CYP11B1	324	Leu	363	CYP11B2(ENST00000323110):Leu324Gln
CYP11B1	326	Thr	365	CYP11B2(ENST00000323110):Thr326Lys
CYP11B1	330	Leu	369	CYP27B1(ENST00000228606):Leu333Phe
CYP11B1	332	Arg	371	CYP27B1(ENST00000228606):Arg335Pro
CYP11B1	340	Leu	379	CYP27B1(ENST00000228606):Leu343Phe
CYP11B1	341	Arg	380	CYP11A1(ENST00000268053):Arg353Trp
CYP11B1	347	Ala	386	CYP11A1(ENST00000268053):Ala359Val
CYP11B1	371	Glu	412	CYP27A1(ENST00000258415):Glu392Lys;CYP27A1(ENST00000258415):Glu392Ala;CYP24A1(ENST00000216862):Glu383Gln
CYP11B1	374	Arg	415	CYP27A1(ENST00000258415):Arg395Ser;CYP27A1(ENST00000258415):Arg395Cys;CYP27A1(ENST00000258415):Arg395His;CYP27A1(ENST00000258415):Arg395Leu;CYP11B2(ENST00000323110):Arg374Trp
CYP11B1	377	Pro	418	CYP27B1(ENST00000228606):Pro382Ser;CYP27B1(ENST00000228606):Pro382Ala;CYP24A1(ENST00000216862):Pro389Leu
CYP11B1	384	Arg	425	CYP27B1(ENST00000228606):Arg389His;CYP27B1(ENST00000228606):Arg389Cys;CYP27B1(ENST00000228606):Arg389Gly;CYP27A1(ENST00000258415):Arg405Trp;CYP27A1(ENST00000258415):Arg405Gln;CYP24A1(ENST00000216862):Arg396Gln;CYP24A1(ENST00000216862):Arg396Trp;CYP11B2(ENST00000323110):Arg384Pro
CYP11B1	403	Val	444	CYP11A1(ENST00000268053):Val415Glu
CYP11B1	408	Tyr	449	CYP27B1(ENST00000228606):Tyr413Cys
CYP11B1	420	Pro	461	CYP27A1(ENST00000258415):Pro441Ser
CYP11B1	425	Pro	466	CYP24A1(ENST00000216862):Pro437His
CYP11B1	427	Arg	468	CYP27B1(ENST00000228606):Arg432Cys;CYP27B1(ENST00000228606):Arg432Ser;CYP27A1(ENST00000258415):Arg448Cys;CYP24A1(ENST00000216862):Arg439Cys
CYP11B1	442	Pro	488	CYP27A1(ENST00000258415):Pro468Ser
CYP11B1	444	Gly	490	CYP24A1(ENST00000216862):Gly456Arg
CYP11B1	446	Gly	492	CYP27A1(ENST00000258415):Gly472Ala
CYP11B1	448	Arg	494	CYP27B1(ENST00000228606):Arg453His;CYP27B1(ENST00000228606):Arg453Cys;CYP11A1(ENST00000268053):Arg460Trp;CYP27A1(ENST00000258415):Arg474Trp;CYP27A1(ENST00000258415):Arg474Gln
CYP11B1	453	Arg	499	CYP27A1(ENST00000258415):Arg479Ser;CYP27A1(ENST00000258415):Arg479Gly;CYP27A1(ENST00000258415):Arg479Cys
CYP11B1	454	Arg	500	CYP27B1(ENST00000228606):Arg459Leu;CYP27B1(ENST00000228606):Arg459Cys
CYP11B1	461	Leu	507	CYP11B2(ENST00000323110):Leu461Pro
CYP11B1	462	Leu	508	CYP11B2(ENST00000323110):Leu462Arg
CYP11B1	473	Val	519	CYP27B1(ENST00000228606):Val478Gly
CYP11B1	491	Pro	538	CYP27B1(ENST00000228606):Pro497Arg;CYP24A1(ENST00000216862):Pro503Leu
CYP11B1	498	Thr	545	CYP11B2(ENST00000323110):Thr498Ala
CYP11B2	42	Pro	71	CYP11B1(ENST00000292427):Pro42Leu;CYP11B1(ENST00000292427):Pro42Ser
CYP11B2	60	Gly	92	CYP27B1(ENST00000228606):Gly57Val
CYP11B2	65	His	97	CYP24A1(ENST00000216862):His83Asp
CYP11B2	69	His	101	CYP11B1(ENST00000292427):His69Pro
CYP11B2	76	Gly	108	CYP27B1(ENST00000228606):Gly73Trp;CYP27B1(ENST00000228606):Gly73Arg
CYP11B2	79	Phe	111	CYP11B1(ENST00000292427):Phe79Ile
CYP11B2	84	Gly	116	CYP27B1(ENST00000228606):Gly81Glu
CYP11B2	88	Met	120	CYP11B1(ENST00000292427):Met88Ile
CYP11B2	94	Pro	126	CYP11B1(ENST00000292427):Pro94Leu
CYP11B2	110	Arg	142	CYP27B1(ENST00000228606):Arg107His;CYP11A1(ENST00000268053):Arg120Gln;CYP27A1(ENST00000258415):Arg127Trp;CYP27A1(ENST00000258415):Arg127Gln
CYP11B2	115	Pro	147	CYP27B1(ENST00000228606):Pro112Leu
CYP11B2	116	Trp	148	CYP24A1(ENST00000216862):Trp134Gly;CYP11B1(ENST00000292427):Trp116Cys;CYP11B1(ENST00000292427):Trp116Gly
CYP11B2	120	Arg	152	CYP27A1(ENST00000258415):Arg137Trp;CYP27A1(ENST00000258415):Arg137Gln
CYP11B2	123	Arg	155	CYP11B1(ENST00000292427):Arg123Gly
CYP11B2	128	Gly	160	CYP27B1(ENST00000228606):Gly125Glu;CYP27B1(ENST00000228606):Gly125Arg;CYP11A1(ENST00000268053):Gly138Arg;CYP27A1(ENST00000258415):Gly145Arg;CYP27A1(ENST00000258415):Gly145Glu
CYP11B2	129	Val	161	CYP11B1(ENST00000292427):Val129Met
CYP11B2	131	Leu	163	CYP11A1(ENST00000268053):Leu141Trp
CYP11B2	133	Asn	165	CYP11B1(ENST00000292427):Asn133His
CYP11B2	138	Arg	170	CYP11B1(ENST00000292427):Arg138His;CYP11B1(ENST00000292427):Arg138Cys
CYP11B2	141	Arg	173	CYP27B1(ENST00000228606):Arg138Leu;CYP24A1(ENST00000216862):Arg159Gln;CYP11B1(ENST00000292427):Arg141Gln
CYP11B2	143	Arg	175	CYP11B1(ENST00000292427):Arg143Pro;CYP11B1(ENST00000292427):Arg143Trp
CYP11B2	146	Pro	178	CYP27B1(ENST00000228606):Pro143Leu
CYP11B2	148	Val	180	CYP11B1(ENST00000292427):Val148Gly
CYP11B2	150	Ser	182	CYP11B1(ENST00000292427):Ser150Leu
CYP11B2	159	Pro	191	CYP11B1(ENST00000292427):Pro159Leu
CYP11B2	165	Ala	197	CYP11B1(ENST00000292427):Ala165Asp
CYP11B2	167	Asp	199	CYP27B1(ENST00000228606):Asp164Asn
CYP11B2	195	Tyr	228	CYP11B1(ENST00000292427):Tyr195His
CYP11B2	198	Glu	231	CYP11B1(ENST00000292427):Glu198Gly
CYP11B2	199	Ala	232	CYP27A1(ENST00000258415):Ala216Pro;CYP11B1(ENST00000292427):Ala199Pro
CYP11B2	205	Phe	238	CYP11A1(ENST00000268053):Phe215Ser
CYP11B2	206	Gly	239	CYP11B1(ENST00000292427):Gly206Val
CYP11B2	208	Arg	241	CYP27A1(ENST00000258415):Arg225His
CYP11B2	217	Ser	250	CYP11B1(ENST00000292427):Ser217Ile
CYP11B2	238	Met	271	CYP24A1(ENST00000216862):Met253Lys
CYP11B2	253	Trp	286	CYP27A1(ENST00000258415):Trp268Cys
CYP11B2	259	Ala	292	CYP11B1(ENST00000292427):Ala259Asp
CYP11B2	267	Gly	300	CYP11B1(ENST00000292427):Gly267Asp;CYP11B1(ENST00000292427):Gly267Arg;CYP11B1(ENST00000292427):Gly267Ser
CYP11B2	297	Ala	336	CYP11B1(ENST00000292427):Ala297Val
CYP11B2	299	Leu	338	CYP11B1(ENST00000292427):Leu299Pro
CYP11B2	302	Glu	341	CYP11A1(ENST00000268053):Glu314Lys
CYP11B2	306	Ala	345	CYP11B1(ENST00000292427):Ala306Val
CYP11B2	310	Glu	349	CYP24A1(ENST00000216862):Glu322Ala;CYP24A1(ENST00000216862):Glu322Lys;CYP11B1(ENST00000292427):Glu310Lys
CYP11B2	314	Gly	353	CYP11B1(ENST00000292427):Gly314Arg
CYP11B2	316	Val	355	CYP11B1(ENST00000292427):Val316Met
CYP11B2	318	Thr	357	CYP27B1(ENST00000228606):Thr321Arg;CYP27A1(ENST00000258415):Thr339Met;CYP24A1(ENST00000216862):Thr330Met;CYP11B1(ENST00000292427):Thr318Met;CYP11B1(ENST00000292427):Thr318Arg;CYP11B1(ENST00000292427):Thr318Lys;CYP11B1(ENST00000292427):Thr318Pro
CYP11B2	319	Thr	358	CYP11B1(ENST00000292427):Thr319Met
CYP11B2	321	Phe	360	CYP11B1(ENST00000292427):Phe321Val
CYP11B2	323	Leu	362	CYP11A1(ENST00000268053):Leu335Pro
CYP11B2	330	Leu	369	CYP27B1(ENST00000228606):Leu333Phe
CYP11B2	331	Ala	370	CYP11B1(ENST00000292427):Ala331Val
CYP11B2	332	Arg	371	CYP27B1(ENST00000228606):Arg335Pro;CYP11B1(ENST00000292427):Arg332Gln;CYP11B1(ENST00000292427):Arg332Gly
CYP11B2	340	Leu	379	CYP27B1(ENST00000228606):Leu343Phe;CYP11B1(ENST00000292427):Leu340Pro
CYP11B2	341	Arg	380	CYP11A1(ENST00000268053):Arg353Trp;CYP11B1(ENST00000292427):Arg341Ser
CYP11B2	347	Ala	386	CYP11A1(ENST00000268053):Ala359Val
CYP11B2	368	Ala	409	CYP11B1(ENST00000292427):Ala368Asp
CYP11B2	371	Glu	412	CYP27A1(ENST00000258415):Glu392Lys;CYP27A1(ENST00000258415):Glu392Ala;CYP24A1(ENST00000216862):Glu383Gln;CYP11B1(ENST00000292427):Glu371Gly
CYP11B2	374	Arg	415	CYP27A1(ENST00000258415):Arg395Ser;CYP27A1(ENST00000258415):Arg395Cys;CYP27A1(ENST00000258415):Arg395His;CYP27A1(ENST00000258415):Arg395Leu;CYP11B1(ENST00000292427):Arg374Gln;CYP11B1(ENST00000292427):Arg374Trp
CYP11B2	377	Pro	418	CYP27B1(ENST00000228606):Pro382Ser;CYP27B1(ENST00000228606):Pro382Ala;CYP24A1(ENST00000216862):Pro389Leu
CYP11B2	379	Gly	420	CYP11B1(ENST00000292427):Gly379Val
CYP11B2	382	Leu	423	CYP11B1(ENST00000292427):Leu382Arg
CYP11B2	384	Arg	425	CYP27B1(ENST00000228606):Arg389His;CYP27B1(ENST00000228606):Arg389Cys;CYP27B1(ENST00000228606):Arg389Gly;CYP27A1(ENST00000258415):Arg405Trp;CYP27A1(ENST00000258415):Arg405Gln;CYP24A1(ENST00000216862):Arg396Gln;CYP24A1(ENST00000216862):Arg396Trp;CYP11B1(ENST00000292427):Arg384Gln;CYP11B1(ENST00000292427):Arg384Gly
CYP11B2	403	Val	444	CYP11A1(ENST00000268053):Val415Glu
CYP11B2	407	Leu	448	CYP11B1(ENST00000292427):Leu407Phe
CYP11B2	408	Tyr	449	CYP27B1(ENST00000228606):Tyr413Cys
CYP11B2	410	Leu	451	CYP11B1(ENST00000292427):Leu410Arg
CYP11B2	411	Gly	452	CYP11B1(ENST00000292427):Gly411Cys
CYP11B2	420	Pro	461	CYP27A1(ENST00000258415):Pro441Ser
CYP11B2	425	Pro	466	CYP24A1(ENST00000216862):Pro437His
CYP11B2	427	Arg	468	CYP27B1(ENST00000228606):Arg432Cys;CYP27B1(ENST00000228606):Arg432Ser;CYP27A1(ENST00000258415):Arg448Cys;CYP24A1(ENST00000216862):Arg439Cys;CYP11B1(ENST00000292427):Arg427His
CYP11B2	441	Val	487	CYP11B1(ENST00000292427):Val441Gly
CYP11B2	442	Pro	488	CYP27A1(ENST00000258415):Pro468Ser;CYP11B1(ENST00000292427):Pro442Leu
CYP11B2	444	Gly	490	CYP24A1(ENST00000216862):Gly456Arg;CYP11B1(ENST00000292427):Gly444Asp
CYP11B2	446	Gly	492	CYP27A1(ENST00000258415):Gly472Ala;CYP11B1(ENST00000292427):Gly446Val;CYP11B1(ENST00000292427):Gly446Ser
CYP11B2	448	Arg	494	CYP27B1(ENST00000228606):Arg453His;CYP27B1(ENST00000228606):Arg453Cys;CYP11A1(ENST00000268053):Arg460Trp;CYP27A1(ENST00000258415):Arg474Trp;CYP27A1(ENST00000258415):Arg474Gln;CYP11B1(ENST00000292427):Arg448Pro;CYP11B1(ENST00000292427):Arg448His;CYP11B1(ENST00000292427):Arg448Cys
CYP11B2	453	Arg	499	CYP27A1(ENST00000258415):Arg479Ser;CYP27A1(ENST00000258415):Arg479Gly;CYP27A1(ENST00000258415):Arg479Cys;CYP11B1(ENST00000292427):Arg453Gln;CYP11B1(ENST00000292427):Arg453Trp
CYP11B2	454	Arg	500	CYP27B1(ENST00000228606):Arg459Leu;CYP27B1(ENST00000228606):Arg459Cys;CYP11B1(ENST00000292427):Arg454His;CYP11B1(ENST00000292427):Arg454Cys
CYP11B2	461	Leu	507	CYP11B1(ENST00000292427):Leu461Pro
CYP11B2	465	His	511	CYP11B1(ENST00000292427):His465Leu
CYP11B2	473	Val	519	CYP27B1(ENST00000228606):Val478Gly
CYP11B2	484	Val	531	CYP11B1(ENST00000292427):Val484Asp
CYP11B2	489	Leu	536	CYP11B1(ENST00000292427):Leu489Ser
CYP11B2	491	Pro	538	CYP27B1(ENST00000228606):Pro497Arg;CYP24A1(ENST00000216862):Pro503Leu
CYP17A1	2	Trp	11	CYP1B1(ENST00000260630):Trp11Arg
CYP17A1	8	Leu	27	CYP1B1(ENST00000260630):Leu26Arg
CYP17A1	23	Pro	47	CYP21A2(ENST00000418967):Pro31Gln;CYP21A2(ENST00000418967):Pro31Leu
CYP17A1	38	Gly	62	CYP1B1(ENST00000260630):Gly61Glu
CYP17A1	56	Leu	80	CYP1B1(ENST00000260630):Leu77Pro
CYP17A1	60	Tyr	84	CYP1B1(ENST00000260630):Tyr81Asn
CYP17A1	61	Gly	85	CYP21A2(ENST00000418967):Gly57Arg
CYP17A1	64	Tyr	88	CYP21A2(ENST00000418967):Tyr60Asn
CYP17A1	69	Gly	93	CYP1B1(ENST00000260630):Gly90Asp;CYP21A2(ENST00000418967):Gly65Glu
CYP17A1	74	Val	98	CYP1B1(ENST00000260630):Val95Ala
CYP17A1	86	Leu	110	CYP1B1(ENST00000260630):Leu107Val
CYP17A1	95	Gly	119	CYP21A2(ENST00000418967):Gly91Val
CYP17A1	96	Arg	120	CYP1B1(ENST00000260630):Arg117Pro;CYP1B1(ENST00000260630):Arg117Gln;CYP1B1(ENST00000260630):Arg117Trp;CYP21A2(ENST00000418967):Arg92Gly
CYP17A1	97	Pro	121	CYP1B1(ENST00000260630):Pro118Ser;CYP1B1(ENST00000260630):Pro118Thr
CYP17A1	114	Phe	138	CYP1B1(ENST00000260630):Phe134Ser
CYP17A1	124	His	149	CYP21A2(ENST00000418967):His120Arg
CYP17A1	125	Arg	150	CYP1B1(ENST00000260630):Arg145Trp
CYP17A1	127	Leu	152	CYP21A2(ENST00000418967):Leu123Pro
CYP17A1	149	Glu	181	CYP1B1(ENST00000260630):Glu173Lys
CYP17A1	153	Leu	185	CYP1B1(ENST00000260630):Leu177Arg;CYP1B1(ENST00000260630):Leu177Pro
CYP17A1	154	Cys	186	CYP21A2(ENST00000418967):Cys148Arg
CYP17A1	157	Leu	189	CYP1B1(ENST00000260630):Leu181Gln
CYP17A1	166	Asp	200	CYP1B1(ENST00000260630):Asp192Val;CYP1B1(ENST00000260630):Asp192Tyr
CYP17A1	169	Phe	203	CYP21A2(ENST00000418967):Phe165Ser
CYP17A1	177	Asn	211	CYP1B1(ENST00000260630):Asn203Ser
CYP17A1	179	Ile	213	CYP21A2(ENST00000418967):Ile173Asn
CYP17A1	183	Cys	217	CYP1B1(ENST00000260630):Cys209Arg
CYP17A1	203	Glu	237	CYP1B1(ENST00000260630):Glu229Lys
CYP17A1	213	Ser	247	CYP1B1(ENST00000260630):Ser239Arg
CYP17A1	216	Asp	252	CYP1B1(ENST00000260630):Asp242Ala
CYP17A1	226	Asn	262	CYP1B1(ENST00000260630):Asn252Lys
CYP17A1	239	Arg	278	CYP21A2(ENST00000418967):Arg234Gly;CYP21A2(ENST00000418967):Arg234Lys
CYP17A1	247	Leu	286	CYP21A2(ENST00000418967):Leu242Pro
CYP17A1	262	Met	302	CYP1B1(ENST00000260630):Met292Lys
CYP17A1	300	Phe	341	CYP1B1(ENST00000260630):Phe328Leu
CYP17A1	301	Gly	342	CYP1B1(ENST00000260630):Gly329Val;CYP1B1(ENST00000260630):Gly329Asp;CYP1B1(ENST00000260630):Gly329Ser
CYP17A1	302	Ala	343	CYP1B1(ENST00000260630):Ala330Ser
CYP17A1	303	Gly	344	CYP21A2(ENST00000418967):Gly293Asp
CYP17A1	306	Thr	347	CYP21A2(ENST00000418967):Thr296Asn
CYP17A1	313	Trp	354	CYP21A2(ENST00000418967):Trp303Arg;CYP21A2(ENST00000418967):Trp303Ser
CYP17A1	318	Leu	359	CYP21A2(ENST00000418967):Leu308Val
CYP17A1	319	Leu	360	CYP21A2(ENST00000418967):Leu309Phe
CYP17A1	322	Pro	363	CYP1B1(ENST00000260630):Pro350Thr
CYP17A1	328	Leu	369	CYP21A2(ENST00000418967):Leu318Met;CYP21A2(ENST00000418967):Leu318Val
CYP17A1	331	Glu	372	CYP21A2(ENST00000418967):Glu321Lys
CYP17A1	333	Asp	374	CYP21A2(ENST00000418967):Asp323Gly
CYP17A1	336	Val	377	CYP1B1(ENST00000260630):Val364Met
CYP17A1	337	Gly	378	CYP1B1(ENST00000260630):Gly365Trp
CYP17A1	340	Arg	385	CYP1B1(ENST00000260630):Arg368Leu;CYP1B1(ENST00000260630):Arg368His;CYP1B1(ENST00000260630):Arg368Cys
CYP17A1	346	Asp	391	CYP1B1(ENST00000260630):Asp374Glu;CYP1B1(ENST00000260630):Asp374Asn
CYP17A1	347	Arg	392	CYP21A2(ENST00000418967):Arg340His
CYP17A1	349	Arg	394	CYP21A2(ENST00000418967):Arg342Trp;CYP21A2(ENST00000418967):Arg342Pro
CYP17A1	350	Leu	395	CYP1B1(ENST00000260630):Leu378Gln
CYP17A1	353	Leu	398	CYP21A2(ENST00000418967):Leu346Pro
CYP17A1	359	Glu	404	CYP1B1(ENST00000260630):Glu387Lys;CYP21A2(ENST00000418967):Glu352Lys;CYP21A2(ENST00000418967):Glu352Val
CYP17A1	361	Leu	406	CYP21A2(ENST00000418967):Leu354Arg
CYP17A1	362	Arg	407	CYP1B1(ENST00000260630):Arg390His;CYP1B1(ENST00000260630):Arg390Cys;CYP1B1(ENST00000260630):Arg390Ser;CYP21A2(ENST00000418967):Arg355Cys;CYP21A2(ENST00000418967):Arg355His
CYP17A1	364	Arg	409	CYP21A2(ENST00000418967):Arg357Trp;CYP21A2(ENST00000418967):Arg357Gln;CYP21A2(ENST00000418967):Arg357Pro
CYP17A1	371	Ile	416	CYP1B1(ENST00000260630):Ile399Ser
CYP17A1	372	Pro	417	CYP1B1(ENST00000260630):Pro400Ser
CYP17A1	373	His	418	CYP21A2(ENST00000418967):His366Tyr
CYP17A1	379	Ser	424	CYP21A2(ENST00000418967):Ser372Gly
CYP17A1	380	Ser	425	CYP21A2(ENST00000418967):Ser373Asn
CYP17A1	395	Asn	440	CYP1B1(ENST00000260630):Asn423Tyr;CYP21A2(ENST00000418967):Asn388Ile;CYP21A2(ENST00000418967):Asn388Lys
CYP17A1	396	Leu	441	CYP21A2(ENST00000418967):Leu389Arg
CYP17A1	406	Trp	451	CYP1B1(ENST00000260630):Trp434Arg
CYP17A1	409	Pro	454	CYP1B1(ENST00000260630):Pro437Leu;CYP1B1(ENST00000260630):Pro437Ala
CYP17A1	412	Phe	457	CYP21A2(ENST00000418967):Phe405Leu;CYP21A2(ENST00000418967):Phe405Ser
CYP17A1	414	Pro	459	CYP1B1(ENST00000260630):Pro442Arg
CYP17A1	416	Arg	461	CYP1B1(ENST00000260630):Arg444Gln;CYP21A2(ENST00000418967):Arg409Cys;CYP21A2(ENST00000418967):Arg409His;CYP21A2(ENST00000418967):Arg409Leu
CYP17A1	417	Phe	462	CYP1B1(ENST00000260630):Phe445Cys;CYP1B1(ENST00000260630):Phe445Ser;CYP1B1(ENST00000260630):Phe445Ile
CYP17A1	438	Gly	484	CYP1B1(ENST00000260630):Gly466Val;CYP1B1(ENST00000260630):Gly466Asp;CYP21A2(ENST00000418967):Gly425Ser
CYP17A1	440	Arg	486	CYP21A2(ENST00000418967):Arg427Cys;CYP21A2(ENST00000418967):Arg427His;CYP21A2(ENST00000418967):Arg427Pro
CYP17A1	442	Cys	488	CYP1B1(ENST00000260630):Cys470Tyr;CYP21A2(ENST00000418967):Cys429Arg
CYP17A1	443	Ile	489	CYP1B1(ENST00000260630):Ile471Ser
CYP17A1	445	Glu	491	CYP21A2(ENST00000418967):Glu432Lys
CYP17A1	447	Leu	493	CYP1B1(ENST00000260630):Leu475Pro
CYP17A1	448	Ala	494	CYP21A2(ENST00000418967):Ala435Glu;CYP21A2(ENST00000418967):Ala435Val
CYP17A1	449	Arg	495	CYP21A2(ENST00000418967):Arg436Cys
CYP17A1	459	Leu	505	CYP1B1(ENST00000260630):Leu487Pro
CYP17A1	460	Leu	506	CYP21A2(ENST00000418967):Leu447Pro
CYP17A1	463	Phe	509	CYP21A2(ENST00000418967):Phe450Leu
CYP17A1	468	Pro	514	CYP21A2(ENST00000418967):Pro454Ser
CYP17A1	474	Pro	520	CYP21A2(ENST00000418967):Pro460Ser;CYP21A2(ENST00000418967):Pro460Leu
CYP17A1	488	Ser	535	CYP1B1(ENST00000260630):Ser515Leu
CYP17A1	496	Arg	543	CYP1B1(ENST00000260630):Arg523Thr;CYP1B1(ENST00000260630):Arg523Lys
CYP1A1	13	Leu	25	CYP1B1(ENST00000260630):Leu24Arg
CYP1A1	41	Pro	53	CYP1B1(ENST00000260630):Pro52Leu
CYP1A1	42	Gly	54	CYP1B1(ENST00000260630):Gly53Ser
CYP1A1	46	Trp	58	CYP1B1(ENST00000260630):Trp57Cys
CYP1A1	47	Pro	59	CYP17A1(ENST00000369887):Pro35Thr
CYP1A1	49	Ile	61	CYP1B1(ENST00000260630):Ile60Met
CYP1A1	50	Gly	62	CYP1B1(ENST00000260630):Gly61Glu
CYP1A1	70	Tyr	84	CYP1B1(ENST00000260630):Tyr81Asn
CYP1A1	71	Gly	85	CYP21A2(ENST00000418967):Gly57Arg
CYP1A1	72	Asp	86	CYP1B1(ENST00000260630):Asp83Glu
CYP1A1	79	Gly	93	CYP1B1(ENST00000260630):Gly90Asp;CYP21A2(ENST00000418967):Gly65Glu
CYP1A1	82	Pro	96	CYP1B1(ENST00000260630):Pro93Ser
CYP1A1	84	Val	98	CYP1B1(ENST00000260630):Val95Ala
CYP1A1	85	Val	99	CYP1B1(ENST00000260630):Val96Gly
CYP1A1	92	Ile	106	CYP21A2(ENST00000418967):Ile78Thr
CYP1A1	95	Ala	109	CYP1B1(ENST00000260630):Ala106Asp
CYP1A1	96	Leu	110	CYP1B1(ENST00000260630):Leu107Val
CYP1A1	100	Gly	114	CYP17A1(ENST00000369887):Gly90Asp
CYP1A1	103	Phe	117	CYP17A1(ENST00000369887):Phe93Cys
CYP1A1	105	Gly	119	CYP21A2(ENST00000418967):Gly91Val
CYP1A1	106	Arg	120	CYP17A1(ENST00000369887):Arg96Gln;CYP17A1(ENST00000369887):Arg96Trp;CYP1B1(ENST00000260630):Arg117Pro;CYP1B1(ENST00000260630):Arg117Gln;CYP1B1(ENST00000260630):Arg117Trp;CYP21A2(ENST00000418967):Arg92Gly
CYP1A1	107	Pro	121	CYP1B1(ENST00000260630):Pro118Ser;CYP1B1(ENST00000260630):Pro118Thr
CYP1A1	112	Phe	126	CYP1B1(ENST00000260630):Phe123Leu
CYP1A1	116	Ser	130	CYP17A1(ENST00000369887):Ser106Pro
CYP1A1	121	Met	136	CYP1B1(ENST00000260630):Met132Arg
CYP1A1	123	Phe	138	CYP17A1(ENST00000369887):Phe114Val;CYP1B1(ENST00000260630):Phe134Ser
CYP1A1	126	Asp	141	CYP17A1(ENST00000369887):Asp116Val
CYP1A1	131	Trp	146	CYP17A1(ENST00000369887):Trp121Arg
CYP1A1	135	Arg	150	CYP17A1(ENST00000369887):Arg125Gln;CYP1B1(ENST00000260630):Arg145Trp
CYP1A1	137	Leu	152	CYP21A2(ENST00000418967):Leu123Pro
CYP1A1	163	Val	178	CYP21A2(ENST00000418967):Val140Glu
CYP1A1	166	Glu	181	CYP1B1(ENST00000260630):Glu173Lys
CYP1A1	170	Leu	185	CYP1B1(ENST00000260630):Leu177Arg;CYP1B1(ENST00000260630):Leu177Pro
CYP1A1	174	Leu	189	CYP1B1(ENST00000260630):Leu181Gln
CYP1A1	186	Pro	201	CYP1B1(ENST00000260630):Pro193Leu
CYP1A1	191	Val	206	CYP1B1(ENST00000260630):Val198Ile
CYP1A1	196	Asn	211	CYP17A1(ENST00000369887):Asn177Asp;CYP1B1(ENST00000260630):Asn203Ser
CYP1A1	197	Val	212	CYP17A1(ENST00000369887):Val178Asp
CYP1A1	198	Ile	213	CYP21A2(ENST00000418967):Ile173Asn
CYP1A1	202	Cys	217	CYP1B1(ENST00000260630):Cys209Arg
CYP1A1	204	Gly	219	CYP1B1(ENST00000260630):Gly211Asp;CYP21A2(ENST00000418967):Gly179Arg;CYP21A2(ENST00000418967):Gly179Ala
CYP1A1	224	Phe	239	CYP1B1(ENST00000260630):Phe231Ile
CYP1A1	225	Gly	240	CYP1B1(ENST00000260630):Gly232Arg
CYP1A1	228	Val	243	CYP1B1(ENST00000260630):Val235Ala
CYP1A1	235	Asp	252	CYP1B1(ENST00000260630):Asp242Ala
CYP1A1	245	Asn	262	CYP1B1(ENST00000260630):Asn252Lys
CYP1A1	251	Phe	271	CYP1B1(ENST00000260630):Phe261Leu
CYP1A1	269	His	289	CYP1B1(ENST00000260630):His279Leu;CYP1B1(ENST00000260630):His279Asp
CYP1A1	279	Arg	300	CYP1B1(ENST00000260630):Arg290Cys
CYP1A1	280	Asp	301	CYP1B1(ENST00000260630):Asp291Gly
CYP1A1	285	Leu	306	CYP17A1(ENST00000369887):Leu266Val
CYP1A1	315	Phe	341	CYP1B1(ENST00000260630):Phe328Leu
CYP1A1	316	Gly	342	CYP1B1(ENST00000260630):Gly329Val;CYP1B1(ENST00000260630):Gly329Asp;CYP1B1(ENST00000260630):Gly329Ser
CYP1A1	317	Ala	343	CYP17A1(ENST00000369887):Ala302Pro;CYP1B1(ENST00000260630):Ala330Ser
CYP1A1	318	Gly	344	CYP21A2(ENST00000418967):Gly293Asp
CYP1A1	321	Thr	347	CYP17A1(ENST00000369887):Thr306Ala;CYP21A2(ENST00000418967):Thr296Asn
CYP1A1	327	Ser	353	CYP21A2(ENST00000418967):Ser302Tyr
CYP1A1	328	Trp	354	CYP21A2(ENST00000418967):Trp303Arg;CYP21A2(ENST00000418967):Trp303Ser
CYP1A1	333	Leu	359	CYP21A2(ENST00000418967):Leu308Val
CYP1A1	337	Pro	363	CYP1B1(ENST00000260630):Pro350Thr
CYP1A1	346	Glu	372	CYP21A2(ENST00000418967):Glu321Lys
CYP1A1	348	Asp	374	CYP21A2(ENST00000418967):Asp323Gly
CYP1A1	350	Val	376	CYP1B1(ENST00000260630):Val363Asp
CYP1A1	352	Gly	378	CYP1B1(ENST00000260630):Gly365Trp
CYP1A1	355	Arg	385	CYP1B1(ENST00000260630):Arg368Leu;CYP1B1(ENST00000260630):Arg368His;CYP1B1(ENST00000260630):Arg368Cys
CYP1A1	357	Pro	387	CYP17A1(ENST00000369887):Pro342Thr
CYP1A1	361	Asp	391	CYP1B1(ENST00000260630):Asp374Glu;CYP1B1(ENST00000260630):Asp374Asn
CYP1A1	362	Arg	392	CYP17A1(ENST00000369887):Arg347His;CYP17A1(ENST00000369887):Arg347Cys;CYP21A2(ENST00000418967):Arg340His
CYP1A1	365	Leu	395	CYP1B1(ENST00000260630):Leu378Gln
CYP1A1	366	Pro	396	CYP1B1(ENST00000260630):Pro379Leu
CYP1A1	370	Ala	400	CYP17A1(ENST00000369887):Ala355Thr
CYP1A1	374	Glu	404	CYP1B1(ENST00000260630):Glu387Lys;CYP21A2(ENST00000418967):Glu352Lys;CYP21A2(ENST00000418967):Glu352Val
CYP1A1	377	Arg	407	CYP17A1(ENST00000369887):Arg362His;CYP17A1(ENST00000369887):Arg362Cys;CYP1B1(ENST00000260630):Arg390His;CYP1B1(ENST00000260630):Arg390Cys;CYP1B1(ENST00000260630):Arg390Ser;CYP21A2(ENST00000418967):Arg355Cys;CYP21A2(ENST00000418967):Arg355His
CYP1A1	386	Ile	416	CYP1B1(ENST00000260630):Ile399Ser
CYP1A1	387	Pro	417	CYP1B1(ENST00000260630):Pro400Ser
CYP1A1	388	His	418	CYP17A1(ENST00000369887):His373Leu;CYP17A1(ENST00000369887):His373Tyr;CYP17A1(ENST00000369887):His373Asp;CYP17A1(ENST00000369887):His373Asn;CYP21A2(ENST00000418967):His366Tyr
CYP1A1	392	Arg	422	CYP21A2(ENST00000418967):Arg370Trp
CYP1A1	395	Ser	425	CYP21A2(ENST00000418967):Ser373Asn
CYP1A1	398	Gly	428	CYP21A2(ENST00000418967):Gly376Ser
CYP1A1	401	Ile	431	CYP21A2(ENST00000418967):Ile379Asn
CYP1A1	410	Asn	440	CYP1B1(ENST00000260630):Asn423Tyr;CYP21A2(ENST00000418967):Asn388Ile;CYP21A2(ENST00000418967):Asn388Lys
CYP1A1	417	Asp	447	CYP1B1(ENST00000260630):Asp430Glu
CYP1A1	421	Trp	451	CYP17A1(ENST00000369887):Trp406Leu;CYP17A1(ENST00000369887):Trp406Arg;CYP1B1(ENST00000260630):Trp434Arg
CYP1A1	424	Pro	454	CYP17A1(ENST00000369887):Pro409Leu;CYP17A1(ENST00000369887):Pro409Arg;CYP1B1(ENST00000260630):Pro437Leu;CYP1B1(ENST00000260630):Pro437Ala
CYP1A1	427	Phe	457	CYP21A2(ENST00000418967):Phe405Leu;CYP21A2(ENST00000418967):Phe405Ser
CYP1A1	429	Pro	459	CYP17A1(ENST00000369887):Pro414Leu;CYP1B1(ENST00000260630):Pro442Arg
CYP1A1	431	Arg	461	CYP17A1(ENST00000369887):Arg416His;CYP17A1(ENST00000369887):Arg416Cys;CYP1B1(ENST00000260630):Arg444Gln;CYP21A2(ENST00000418967):Arg409Cys;CYP21A2(ENST00000418967):Arg409His;CYP21A2(ENST00000418967):Arg409Leu
CYP1A1	432	Phe	462	CYP1B1(ENST00000260630):Phe445Cys;CYP1B1(ENST00000260630):Phe445Ser;CYP1B1(ENST00000260630):Phe445Ile
CYP1A1	447	Val	478	CYP1B1(ENST00000260630):Val460Glu
CYP1A1	451	Gly	482	CYP17A1(ENST00000369887):Gly436Arg
CYP1A1	453	Gly	484	CYP1B1(ENST00000260630):Gly466Val;CYP1B1(ENST00000260630):Gly466Asp;CYP21A2(ENST00000418967):Gly425Ser
CYP1A1	455	Arg	486	CYP17A1(ENST00000369887):Arg440His;CYP17A1(ENST00000369887):Arg440Cys;CYP21A2(ENST00000418967):Arg427Cys;CYP21A2(ENST00000418967):Arg427His;CYP21A2(ENST00000418967):Arg427Pro
CYP1A1	457	Cys	488	CYP17A1(ENST00000369887):Cys442Arg;CYP1B1(ENST00000260630):Cys470Tyr;CYP21A2(ENST00000418967):Cys429Arg
CYP1A1	458	Ile	489	CYP1B1(ENST00000260630):Ile471Ser
CYP1A1	460	Glu	491	CYP21A2(ENST00000418967):Glu432Lys
CYP1A1	463	Ala	494	CYP21A2(ENST00000418967):Ala435Glu;CYP21A2(ENST00000418967):Ala435Val
CYP1A1	464	Arg	495	CYP17A1(ENST00000369887):Arg449Cys;CYP21A2(ENST00000418967):Arg436Cys
CYP1A1	468	Phe	499	CYP17A1(ENST00000369887):Phe453Ser
CYP1A1	474	Leu	505	CYP1B1(ENST00000260630):Leu487Pro
CYP1A1	475	Leu	506	CYP21A2(ENST00000418967):Leu447Pro
CYP1A1	477	Arg	508	CYP17A1(ENST00000369887):Arg462Ser
CYP1A1	483	Pro	514	CYP21A2(ENST00000418967):Pro454Ser
CYP1A1	492	Pro	524	CYP21A2(ENST00000418967):Pro464Leu
CYP1A1	511	Arg	543	CYP17A1(ENST00000369887):Arg496His;CYP17A1(ENST00000369887):Arg496Cys;CYP1B1(ENST00000260630):Arg523Thr;CYP1B1(ENST00000260630):Arg523Lys
CYP1A2	15	Leu	25	CYP1B1(ENST00000260630):Leu24Arg
CYP1A2	43	Pro	53	CYP1B1(ENST00000260630):Pro52Leu
CYP1A2	48	Trp	58	CYP1B1(ENST00000260630):Trp57Cys
CYP1A2	49	Pro	59	CYP17A1(ENST00000369887):Pro35Thr
CYP1A2	52	Gly	62	CYP1B1(ENST00000260630):Gly61Glu
CYP1A2	72	Tyr	84	CYP1B1(ENST00000260630):Tyr81Asn
CYP1A2	73	Gly	85	CYP21A2(ENST00000418967):Gly57Arg
CYP1A2	74	Asp	86	CYP1B1(ENST00000260630):Asp83Glu
CYP1A2	81	Gly	93	CYP1B1(ENST00000260630):Gly90Asp;CYP21A2(ENST00000418967):Gly65Glu
CYP1A2	84	Pro	96	CYP1B1(ENST00000260630):Pro93Ser
CYP1A2	87	Val	99	CYP1B1(ENST00000260630):Val96Gly
CYP1A2	94	Ile	106	CYP21A2(ENST00000418967):Ile78Thr
CYP1A2	97	Ala	109	CYP1B1(ENST00000260630):Ala106Asp
CYP1A2	98	Leu	110	CYP1B1(ENST00000260630):Leu107Val
CYP1A2	102	Gly	114	CYP17A1(ENST00000369887):Gly90Asp
CYP1A2	105	Phe	117	CYP17A1(ENST00000369887):Phe93Cys
CYP1A2	107	Gly	119	CYP21A2(ENST00000418967):Gly91Val
CYP1A2	108	Arg	120	CYP17A1(ENST00000369887):Arg96Gln;CYP17A1(ENST00000369887):Arg96Trp;CYP1B1(ENST00000260630):Arg117Pro;CYP1B1(ENST00000260630):Arg117Gln;CYP1B1(ENST00000260630):Arg117Trp;CYP21A2(ENST00000418967):Arg92Gly
CYP1A2	109	Pro	121	CYP1B1(ENST00000260630):Pro118Ser;CYP1B1(ENST00000260630):Pro118Thr
CYP1A2	123	Leu	136	CYP21A2(ENST00000418967):Leu108Arg
CYP1A2	125	Phe	138	CYP17A1(ENST00000369887):Phe114Val;CYP1B1(ENST00000260630):Phe134Ser
CYP1A2	128	Asp	141	CYP17A1(ENST00000369887):Asp116Val
CYP1A2	133	Trp	146	CYP17A1(ENST00000369887):Trp121Arg
CYP1A2	137	Arg	150	CYP17A1(ENST00000369887):Arg125Gln;CYP1B1(ENST00000260630):Arg145Trp
CYP1A2	139	Leu	152	CYP21A2(ENST00000418967):Leu123Pro
CYP1A2	165	Val	178	CYP21A2(ENST00000418967):Val140Glu
CYP1A2	168	Glu	181	CYP1B1(ENST00000260630):Glu173Lys
CYP1A2	172	Leu	185	CYP1B1(ENST00000260630):Leu177Arg;CYP1B1(ENST00000260630):Leu177Pro
CYP1A2	175	Arg	188	CYP21A2(ENST00000418967):Arg150Cys;CYP21A2(ENST00000418967):Arg150Pro
CYP1A2	176	Leu	189	CYP1B1(ENST00000260630):Leu181Gln
CYP1A2	187	Asp	200	CYP1B1(ENST00000260630):Asp192Val;CYP1B1(ENST00000260630):Asp192Tyr
CYP1A2	188	Pro	201	CYP1B1(ENST00000260630):Pro193Leu
CYP1A2	193	Val	206	CYP1B1(ENST00000260630):Val198Ile
CYP1A2	197	Ala	210	CYP1B1(ENST00000260630):Ala202Asp
CYP1A2	198	Asn	211	CYP17A1(ENST00000369887):Asn177Asp;CYP1B1(ENST00000260630):Asn203Ser
CYP1A2	199	Val	212	CYP17A1(ENST00000369887):Val178Asp
CYP1A2	200	Ile	213	CYP21A2(ENST00000418967):Ile173Asn
CYP1A2	204	Cys	217	CYP1B1(ENST00000260630):Cys209Arg
CYP1A2	206	Gly	219	CYP1B1(ENST00000260630):Gly211Asp;CYP21A2(ENST00000418967):Gly179Arg;CYP21A2(ENST00000418967):Gly179Ala
CYP1A2	225	Glu	238	CYP1B1(ENST00000260630):Glu230Lys
CYP1A2	226	Phe	239	CYP1B1(ENST00000260630):Phe231Ile
CYP1A2	229	Thr	242	CYP1B1(ENST00000260630):Thr234Met
CYP1A2	237	Asp	252	CYP1B1(ENST00000260630):Asp242Ala
CYP1A2	247	Asn	262	CYP1B1(ENST00000260630):Asn252Lys
CYP1A2	253	Phe	271	CYP1B1(ENST00000260630):Phe261Leu
CYP1A2	271	His	289	CYP1B1(ENST00000260630):His279Leu;CYP1B1(ENST00000260630):His279Asp
CYP1A2	281	Arg	300	CYP1B1(ENST00000260630):Arg290Cys
CYP1A2	282	Asp	301	CYP1B1(ENST00000260630):Asp291Gly
CYP1A2	286	Ala	305	CYP1B1(ENST00000260630):Ala295Thr
CYP1A2	287	Leu	306	CYP17A1(ENST00000369887):Leu266Val
CYP1A2	314	Ile	340	CYP17A1(ENST00000369887):Ile299Asn
CYP1A2	315	Phe	341	CYP1B1(ENST00000260630):Phe328Leu
CYP1A2	316	Gly	342	CYP1B1(ENST00000260630):Gly329Val;CYP1B1(ENST00000260630):Gly329Asp;CYP1B1(ENST00000260630):Gly329Ser
CYP1A2	317	Ala	343	CYP17A1(ENST00000369887):Ala302Pro;CYP1B1(ENST00000260630):Ala330Ser
CYP1A2	318	Gly	344	CYP21A2(ENST00000418967):Gly293Asp
CYP1A2	321	Thr	347	CYP17A1(ENST00000369887):Thr306Ala;CYP21A2(ENST00000418967):Thr296Asn
CYP1A2	327	Ser	353	CYP21A2(ENST00000418967):Ser302Tyr
CYP1A2	328	Trp	354	CYP21A2(ENST00000418967):Trp303Arg;CYP21A2(ENST00000418967):Trp303Ser
CYP1A2	333	Leu	359	CYP21A2(ENST00000418967):Leu308Val
CYP1A2	337	Pro	363	CYP1B1(ENST00000260630):Pro350Thr
CYP1A2	346	Glu	372	CYP21A2(ENST00000418967):Glu321Lys
CYP1A2	348	Asp	374	CYP21A2(ENST00000418967):Asp323Gly
CYP1A2	350	Val	376	CYP1B1(ENST00000260630):Val363Asp
CYP1A2	352	Gly	378	CYP1B1(ENST00000260630):Gly365Trp
CYP1A2	355	Arg	385	CYP1B1(ENST00000260630):Arg368Leu;CYP1B1(ENST00000260630):Arg368His;CYP1B1(ENST00000260630):Arg368Cys
CYP1A2	357	Pro	387	CYP17A1(ENST00000369887):Pro342Thr
CYP1A2	361	Asp	391	CYP1B1(ENST00000260630):Asp374Glu;CYP1B1(ENST00000260630):Asp374Asn
CYP1A2	362	Arg	392	CYP17A1(ENST00000369887):Arg347His;CYP17A1(ENST00000369887):Arg347Cys;CYP21A2(ENST00000418967):Arg340His
CYP1A2	365	Leu	395	CYP1B1(ENST00000260630):Leu378Gln
CYP1A2	366	Pro	396	CYP1B1(ENST00000260630):Pro379Leu
CYP1A2	368	Leu	398	CYP21A2(ENST00000418967):Leu346Pro
CYP1A2	370	Ala	400	CYP17A1(ENST00000369887):Ala355Thr
CYP1A2	374	Glu	404	CYP1B1(ENST00000260630):Glu387Lys;CYP21A2(ENST00000418967):Glu352Lys;CYP21A2(ENST00000418967):Glu352Val
CYP1A2	377	Arg	407	CYP17A1(ENST00000369887):Arg362His;CYP17A1(ENST00000369887):Arg362Cys;CYP1B1(ENST00000260630):Arg390His;CYP1B1(ENST00000260630):Arg390Cys;CYP1B1(ENST00000260630):Arg390Ser;CYP21A2(ENST00000418967):Arg355Cys;CYP21A2(ENST00000418967):Arg355His
CYP1A2	386	Ile	416	CYP1B1(ENST00000260630):Ile399Ser
CYP1A2	387	Pro	417	CYP1B1(ENST00000260630):Pro400Ser
CYP1A2	388	His	418	CYP17A1(ENST00000369887):His373Leu;CYP17A1(ENST00000369887):His373Tyr;CYP17A1(ENST00000369887):His373Asp;CYP17A1(ENST00000369887):His373Asn;CYP21A2(ENST00000418967):His366Tyr
CYP1A2	392	Arg	422	CYP21A2(ENST00000418967):Arg370Trp
CYP1A2	398	Gly	428	CYP21A2(ENST00000418967):Gly376Ser
CYP1A2	401	Ile	431	CYP21A2(ENST00000418967):Ile379Asn
CYP1A2	410	Asn	440	CYP1B1(ENST00000260630):Asn423Tyr;CYP21A2(ENST00000418967):Asn388Ile;CYP21A2(ENST00000418967):Asn388Lys
CYP1A2	417	Asp	447	CYP1B1(ENST00000260630):Asp430Glu
CYP1A2	421	Trp	451	CYP17A1(ENST00000369887):Trp406Leu;CYP17A1(ENST00000369887):Trp406Arg;CYP1B1(ENST00000260630):Trp434Arg
CYP1A2	424	Pro	454	CYP17A1(ENST00000369887):Pro409Leu;CYP17A1(ENST00000369887):Pro409Arg;CYP1B1(ENST00000260630):Pro437Leu;CYP1B1(ENST00000260630):Pro437Ala
CYP1A2	427	Phe	457	CYP21A2(ENST00000418967):Phe405Leu;CYP21A2(ENST00000418967):Phe405Ser
CYP1A2	429	Pro	459	CYP17A1(ENST00000369887):Pro414Leu;CYP1B1(ENST00000260630):Pro442Arg
CYP1A2	431	Arg	461	CYP17A1(ENST00000369887):Arg416His;CYP17A1(ENST00000369887):Arg416Cys;CYP1B1(ENST00000260630):Arg444Gln;CYP21A2(ENST00000418967):Arg409Cys;CYP21A2(ENST00000418967):Arg409His;CYP21A2(ENST00000418967):Arg409Leu
CYP1A2	432	Phe	462	CYP1B1(ENST00000260630):Phe445Cys;CYP1B1(ENST00000260630):Phe445Ser;CYP1B1(ENST00000260630):Phe445Ile
CYP1A2	452	Gly	482	CYP17A1(ENST00000369887):Gly436Arg
CYP1A2	454	Gly	484	CYP1B1(ENST00000260630):Gly466Val;CYP1B1(ENST00000260630):Gly466Asp;CYP21A2(ENST00000418967):Gly425Ser
CYP1A2	456	Arg	486	CYP17A1(ENST00000369887):Arg440His;CYP17A1(ENST00000369887):Arg440Cys;CYP21A2(ENST00000418967):Arg427Cys;CYP21A2(ENST00000418967):Arg427His;CYP21A2(ENST00000418967):Arg427Pro
CYP1A2	457	Arg	487	CYP1B1(ENST00000260630):Arg469Trp
CYP1A2	458	Cys	488	CYP17A1(ENST00000369887):Cys442Arg;CYP1B1(ENST00000260630):Cys470Tyr;CYP21A2(ENST00000418967):Cys429Arg
CYP1A2	459	Ile	489	CYP1B1(ENST00000260630):Ile471Ser
CYP1A2	461	Glu	491	CYP21A2(ENST00000418967):Glu432Lys
CYP1A2	463	Leu	493	CYP1B1(ENST00000260630):Leu475Pro
CYP1A2	464	Ala	494	CYP21A2(ENST00000418967):Ala435Glu;CYP21A2(ENST00000418967):Ala435Val
CYP1A2	469	Phe	499	CYP17A1(ENST00000369887):Phe453Ser
CYP1A2	475	Leu	505	CYP1B1(ENST00000260630):Leu487Pro
CYP1A2	476	Leu	506	CYP21A2(ENST00000418967):Leu447Pro
CYP1A2	484	Pro	514	CYP21A2(ENST00000418967):Pro454Ser
CYP1A2	493	Pro	524	CYP21A2(ENST00000418967):Pro464Leu
CYP1A2	512	Arg	543	CYP17A1(ENST00000369887):Arg496His;CYP17A1(ENST00000369887):Arg496Cys;CYP1B1(ENST00000260630):Arg523Thr;CYP1B1(ENST00000260630):Arg523Lys
CYP1B1	44	Arg	45	CYP17A1(ENST00000369887):Arg21Lys
CYP1B1	58	Pro	59	CYP17A1(ENST00000369887):Pro35Thr
CYP1B1	82	Gly	85	CYP21A2(ENST00000418967):Gly57Arg
CYP1B1	90	Gly	93	CYP21A2(ENST00000418967):Gly65Glu
CYP1B1	98	Asn	101	CYP21A2(ENST00000418967):Asn73His
CYP1B1	103	Ile	106	CYP21A2(ENST00000418967):Ile78Thr
CYP1B1	111	Gly	114	CYP17A1(ENST00000369887):Gly90Asp
CYP1B1	114	Phe	117	CYP17A1(ENST00000369887):Phe93Cys
CYP1B1	117	Arg	120	CYP17A1(ENST00000369887):Arg96Gln;CYP17A1(ENST00000369887):Arg96Trp;CYP21A2(ENST00000418967):Arg92Gly
CYP1B1	127	Ser	130	CYP17A1(ENST00000369887):Ser106Pro
CYP1B1	134	Phe	138	CYP17A1(ENST00000369887):Phe114Val
CYP1B1	138	Ser	143	CYP21A2(ENST00000418967):Ser114Phe
CYP1B1	141	Trp	146	CYP17A1(ENST00000369887):Trp121Arg
CYP1B1	145	Arg	150	CYP17A1(ENST00000369887):Arg125Gln
CYP1B1	170	Val	178	CYP21A2(ENST00000418967):Val140Glu
CYP1B1	200	Ala	208	CYP17A1(ENST00000369887):Ala174Glu
CYP1B1	203	Asn	211	CYP17A1(ENST00000369887):Asn177Asp
CYP1B1	204	Val	212	CYP17A1(ENST00000369887):Val178Asp
CYP1B1	211	Gly	219	CYP21A2(ENST00000418967):Gly179Arg;CYP21A2(ENST00000418967):Gly179Ala
CYP1B1	259	Arg	269	CYP21A2(ENST00000418967):Arg225Trp
CYP1B1	320	Val	333	CYP21A2(ENST00000418967):Val282Leu;CYP21A2(ENST00000418967):Val282Gly
CYP1B1	327	Ile	340	CYP17A1(ENST00000369887):Ile299Asn
CYP1B1	330	Ala	343	CYP17A1(ENST00000369887):Ala302Pro
CYP1B1	334	Thr	347	CYP17A1(ENST00000369887):Thr306Ala;CYP21A2(ENST00000418967):Thr296Asn
CYP1B1	339	Leu	352	CYP21A2(ENST00000418967):Leu301Phe
CYP1B1	341	Trp	354	CYP21A2(ENST00000418967):Trp303Arg;CYP21A2(ENST00000418967):Trp303Ser
CYP1B1	359	Glu	372	CYP21A2(ENST00000418967):Glu321Lys
CYP1B1	361	Asp	374	CYP21A2(ENST00000418967):Asp323Gly
CYP1B1	370	Pro	387	CYP17A1(ENST00000369887):Pro342Thr
CYP1B1	383	Ala	400	CYP17A1(ENST00000369887):Ala355Thr
CYP1B1	387	Glu	404	CYP21A2(ENST00000418967):Glu352Lys;CYP21A2(ENST00000418967):Glu352Val
CYP1B1	390	Arg	407	CYP17A1(ENST00000369887):Arg362His;CYP17A1(ENST00000369887):Arg362Cys;CYP21A2(ENST00000418967):Arg355Cys;CYP21A2(ENST00000418967):Arg355His
CYP1B1	401	His	418	CYP17A1(ENST00000369887):His373Leu;CYP17A1(ENST00000369887):His373Tyr;CYP17A1(ENST00000369887):His373Asp;CYP17A1(ENST00000369887):His373Asn;CYP21A2(ENST00000418967):His366Tyr
CYP1B1	408	Ser	425	CYP21A2(ENST00000418967):Ser373Asn
CYP1B1	411	Gly	428	CYP21A2(ENST00000418967):Gly376Ser
CYP1B1	414	Ile	431	CYP21A2(ENST00000418967):Ile379Asn
CYP1B1	418	Thr	435	CYP17A1(ENST00000369887):Thr390Arg
CYP1B1	423	Asn	440	CYP21A2(ENST00000418967):Asn388Ile;CYP21A2(ENST00000418967):Asn388Lys
CYP1B1	434	Trp	451	CYP17A1(ENST00000369887):Trp406Leu;CYP17A1(ENST00000369887):Trp406Arg
CYP1B1	437	Pro	454	CYP17A1(ENST00000369887):Pro409Leu;CYP17A1(ENST00000369887):Pro409Arg
CYP1B1	440	Phe	457	CYP21A2(ENST00000418967):Phe405Leu;CYP21A2(ENST00000418967):Phe405Ser
CYP1B1	442	Pro	459	CYP17A1(ENST00000369887):Pro414Leu
CYP1B1	444	Arg	461	CYP17A1(ENST00000369887):Arg416His;CYP17A1(ENST00000369887):Arg416Cys;CYP21A2(ENST00000418967):Arg409Cys;CYP21A2(ENST00000418967):Arg409His;CYP21A2(ENST00000418967):Arg409Leu
CYP1B1	466	Gly	484	CYP21A2(ENST00000418967):Gly425Ser
CYP1B1	468	Arg	486	CYP17A1(ENST00000369887):Arg440His;CYP17A1(ENST00000369887):Arg440Cys;CYP21A2(ENST00000418967):Arg427Cys;CYP21A2(ENST00000418967):Arg427His;CYP21A2(ENST00000418967):Arg427Pro
CYP1B1	470	Cys	488	CYP17A1(ENST00000369887):Cys442Arg;CYP21A2(ENST00000418967):Cys429Arg
CYP1B1	473	Glu	491	CYP21A2(ENST00000418967):Glu432Lys
CYP1B1	481	Phe	499	CYP17A1(ENST00000369887):Phe453Ser
CYP1B1	523	Arg	543	CYP17A1(ENST00000369887):Arg496His;CYP17A1(ENST00000369887):Arg496Cys
CYP21A2	9	Leu	25	CYP1B1(ENST00000260630):Leu24Arg
CYP21A2	32	Pro	59	CYP17A1(ENST00000369887):Pro35Thr
CYP21A2	52	Leu	80	CYP1B1(ENST00000260630):Leu77Pro
CYP21A2	60	Tyr	88	CYP17A1(ENST00000369887):Tyr64Ser
CYP21A2	65	Gly	93	CYP1B1(ENST00000260630):Gly90Asp
CYP21A2	70	Val	98	CYP1B1(ENST00000260630):Val95Ala
CYP21A2	71	Val	99	CYP1B1(ENST00000260630):Val96Gly
CYP21A2	81	Ala	109	CYP1B1(ENST00000260630):Ala106Asp
CYP21A2	89	Phe	117	CYP17A1(ENST00000369887):Phe93Cys
CYP21A2	90	Ala	118	CYP1B1(ENST00000260630):Ala115Pro
CYP21A2	92	Arg	120	CYP17A1(ENST00000369887):Arg96Gln;CYP17A1(ENST00000369887):Arg96Trp;CYP1B1(ENST00000260630):Arg117Pro;CYP1B1(ENST00000260630):Arg117Gln;CYP1B1(ENST00000260630):Arg117Trp
CYP21A2	93	Pro	121	CYP1B1(ENST00000260630):Pro118Ser;CYP1B1(ENST00000260630):Pro118Thr
CYP21A2	102	Ser	130	CYP17A1(ENST00000369887):Ser106Pro
CYP21A2	112	Asp	141	CYP17A1(ENST00000369887):Asp116Val
CYP21A2	117	Trp	146	CYP17A1(ENST00000369887):Trp121Arg
CYP21A2	179	Gly	219	CYP1B1(ENST00000260630):Gly211Asp
CYP21A2	197	Glu	238	CYP1B1(ENST00000260630):Glu230Lys
CYP21A2	201	Thr	242	CYP1B1(ENST00000260630):Thr234Met
CYP21A2	206	Ser	247	CYP1B1(ENST00000260630):Ser239Arg
CYP21A2	211	Asp	252	CYP1B1(ENST00000260630):Asp242Ala
CYP21A2	221	Asn	262	CYP1B1(ENST00000260630):Asn252Lys
CYP21A2	225	Arg	269	CYP1B1(ENST00000260630):Arg259Cys
CYP21A2	234	Arg	278	CYP17A1(ENST00000369887):Arg239Gln
CYP21A2	245	His	289	CYP1B1(ENST00000260630):His279Leu;CYP1B1(ENST00000260630):His279Asp
CYP21A2	248	Ser	292	CYP1B1(ENST00000260630):Ser282Asn
CYP21A2	249	Leu	293	CYP1B1(ENST00000260630):Leu283Phe
CYP21A2	255	Arg	300	CYP1B1(ENST00000260630):Arg290Cys
CYP21A2	256	Asp	301	CYP1B1(ENST00000260630):Asp291Gly
CYP21A2	257	Met	302	CYP1B1(ENST00000260630):Met292Lys
CYP21A2	282	Val	333	CYP1B1(ENST00000260630):Val320Leu
CYP21A2	295	Glu	346	CYP17A1(ENST00000369887):Glu305Gly
CYP21A2	296	Thr	347	CYP17A1(ENST00000369887):Thr306Ala
CYP21A2	312	Pro	363	CYP1B1(ENST00000260630):Pro350Thr
CYP21A2	327	Gly	378	CYP1B1(ENST00000260630):Gly365Trp
CYP21A2	334	Arg	385	CYP1B1(ENST00000260630):Arg368Leu;CYP1B1(ENST00000260630):Arg368His;CYP1B1(ENST00000260630):Arg368Cys
CYP21A2	336	Pro	387	CYP17A1(ENST00000369887):Pro342Thr
CYP21A2	339	Asp	391	CYP1B1(ENST00000260630):Asp374Glu;CYP1B1(ENST00000260630):Asp374Asn
CYP21A2	340	Arg	392	CYP17A1(ENST00000369887):Arg347His;CYP17A1(ENST00000369887):Arg347Cys
CYP21A2	343	Leu	395	CYP1B1(ENST00000260630):Leu378Gln
CYP21A2	344	Pro	396	CYP1B1(ENST00000260630):Pro379Leu
CYP21A2	348	Ala	400	CYP17A1(ENST00000369887):Ala355Thr
CYP21A2	352	Glu	404	CYP1B1(ENST00000260630):Glu387Lys
CYP21A2	355	Arg	407	CYP17A1(ENST00000369887):Arg362His;CYP17A1(ENST00000369887):Arg362Cys;CYP1B1(ENST00000260630):Arg390His;CYP1B1(ENST00000260630):Arg390Cys;CYP1B1(ENST00000260630):Arg390Ser
CYP21A2	359	Val	411	CYP17A1(ENST00000369887):Val366Met
CYP21A2	365	Pro	417	CYP1B1(ENST00000260630):Pro400Ser
CYP21A2	366	His	418	CYP17A1(ENST00000369887):His373Leu;CYP17A1(ENST00000369887):His373Tyr;CYP17A1(ENST00000369887):His373Asp;CYP17A1(ENST00000369887):His373Asn
CYP21A2	374	Ile	426	CYP17A1(ENST00000369887):Ile381Thr
CYP21A2	383	Thr	435	CYP17A1(ENST00000369887):Thr390Arg
CYP21A2	388	Asn	440	CYP1B1(ENST00000260630):Asn423Tyr
CYP21A2	395	Asp	447	CYP1B1(ENST00000260630):Asp430Glu
CYP21A2	399	Trp	451	CYP17A1(ENST00000369887):Trp406Leu;CYP17A1(ENST00000369887):Trp406Arg;CYP1B1(ENST00000260630):Trp434Arg
CYP21A2	402	Pro	454	CYP17A1(ENST00000369887):Pro409Leu;CYP17A1(ENST00000369887):Pro409Arg;CYP1B1(ENST00000260630):Pro437Leu;CYP1B1(ENST00000260630):Pro437Ala
CYP21A2	407	Pro	459	CYP17A1(ENST00000369887):Pro414Leu;CYP1B1(ENST00000260630):Pro442Arg
CYP21A2	409	Arg	461	CYP17A1(ENST00000369887):Arg416His;CYP17A1(ENST00000369887):Arg416Cys;CYP1B1(ENST00000260630):Arg444Gln
CYP21A2	410	Phe	462	CYP1B1(ENST00000260630):Phe445Cys;CYP1B1(ENST00000260630):Phe445Ser;CYP1B1(ENST00000260630):Phe445Ile
CYP21A2	423	Gly	482	CYP17A1(ENST00000369887):Gly436Arg
CYP21A2	425	Gly	484	CYP1B1(ENST00000260630):Gly466Val;CYP1B1(ENST00000260630):Gly466Asp
CYP21A2	427	Arg	486	CYP17A1(ENST00000369887):Arg440His;CYP17A1(ENST00000369887):Arg440Cys
CYP21A2	429	Cys	488	CYP17A1(ENST00000369887):Cys442Arg;CYP1B1(ENST00000260630):Cys470Tyr
CYP21A2	434	Leu	493	CYP1B1(ENST00000260630):Leu475Pro
CYP21A2	436	Arg	495	CYP17A1(ENST00000369887):Arg449Cys
CYP21A2	440	Phe	499	CYP17A1(ENST00000369887):Phe453Ser
CYP21A2	446	Leu	505	CYP1B1(ENST00000260630):Leu487Pro
CYP21A2	452	Leu	511	CYP17A1(ENST00000369887):Leu465Pro
CYP24A1	78	Gly	92	CYP27B1(ENST00000228606):Gly57Val
CYP24A1	87	Val	101	CYP11A1(ENST00000268053):Val79Ile
CYP24A1	94	Gly	108	CYP27B1(ENST00000228606):Gly73Trp;CYP27B1(ENST00000228606):Gly73Arg
CYP24A1	97	Phe	111	CYP11B1(ENST00000292427):Phe79Ile
CYP24A1	102	Gly	116	CYP27B1(ENST00000228606):Gly81Glu
CYP24A1	112	Pro	126	CYP11B1(ENST00000292427):Pro94Leu
CYP24A1	128	Arg	142	CYP27B1(ENST00000228606):Arg107His;CYP11A1(ENST00000268053):Arg120Gln;CYP27A1(ENST00000258415):Arg127Trp;CYP27A1(ENST00000258415):Arg127Gln
CYP24A1	133	Pro	147	CYP27B1(ENST00000228606):Pro112Leu
CYP24A1	134	Trp	148	CYP11B1(ENST00000292427):Trp116Cys;CYP11B1(ENST00000292427):Trp116Gly
CYP24A1	138	Arg	152	CYP27A1(ENST00000258415):Arg137Trp;CYP27A1(ENST00000258415):Arg137Gln
CYP24A1	141	Arg	155	CYP11B1(ENST00000292427):Arg123Gly
CYP24A1	146	Gly	160	CYP27B1(ENST00000228606):Gly125Glu;CYP27B1(ENST00000228606):Gly125Arg;CYP11A1(ENST00000268053):Gly138Arg;CYP27A1(ENST00000258415):Gly145Arg;CYP27A1(ENST00000258415):Gly145Glu
CYP24A1	159	Arg	173	CYP27B1(ENST00000228606):Arg138Leu;CYP11B1(ENST00000292427):Arg141Gln
CYP24A1	185	Asp	199	CYP27B1(ENST00000228606):Asp164Asn
CYP24A1	206	Glu	224	CYP27B1(ENST00000228606):Glu189Gly;CYP27B1(ENST00000228606):Glu189Lys
CYP24A1	209	Lys	227	CYP27B1(ENST00000228606):Lys192Glu
CYP24A1	213	Glu	231	CYP11B1(ENST00000292427):Glu198Gly;CYP11B2(ENST00000323110):Glu198Asp;CYP11B2(ENST00000323110):Glu198Gly
CYP24A1	221	Glu	239	CYP27A1(ENST00000258415):Glu223Gln
CYP24A1	223	Arg	241	CYP27A1(ENST00000258415):Arg225His
CYP24A1	227	Leu	245	CYP11A1(ENST00000268053):Leu222Pro
CYP24A1	268	Trp	286	CYP27A1(ENST00000258415):Trp268Cys
CYP24A1	274	Ala	292	CYP11B1(ENST00000292427):Ala259Asp
CYP24A1	278	Ile	296	CYP11B2(ENST00000323110):Ile263Asn
CYP24A1	311	Leu	338	CYP11B1(ENST00000292427):Leu299Pro
CYP24A1	318	Ala	345	CYP11B1(ENST00000292427):Ala306Val
CYP24A1	322	Glu	349	CYP11B1(ENST00000292427):Glu310Lys
CYP24A1	326	Ala	353	CYP27A1(ENST00000258415):Ala335Val
CYP24A1	328	Val	355	CYP11B1(ENST00000292427):Val316Met
CYP24A1	330	Thr	357	CYP27B1(ENST00000228606):Thr321Arg;CYP27A1(ENST00000258415):Thr339Met;CYP11B1(ENST00000292427):Thr318Met;CYP11B1(ENST00000292427):Thr318Arg;CYP11B1(ENST00000292427):Thr318Lys;CYP11B1(ENST00000292427):Thr318Pro;CYP11B2(ENST00000323110):Thr318Met
CYP24A1	331	Thr	358	CYP11B1(ENST00000292427):Thr319Met
CYP24A1	335	Leu	362	CYP11A1(ENST00000268053):Leu335Pro
CYP24A1	342	Leu	369	CYP27B1(ENST00000228606):Leu333Phe
CYP24A1	344	Arg	371	CYP27B1(ENST00000228606):Arg335Pro;CYP11B1(ENST00000292427):Arg332Gln;CYP11B1(ENST00000292427):Arg332Gly
CYP24A1	352	Leu	379	CYP27B1(ENST00000228606):Leu343Phe;CYP11B1(ENST00000292427):Leu340Pro
CYP24A1	383	Glu	412	CYP27A1(ENST00000258415):Glu392Lys;CYP27A1(ENST00000258415):Glu392Ala;CYP11B1(ENST00000292427):Glu371Gly
CYP24A1	386	Arg	415	CYP27A1(ENST00000258415):Arg395Ser;CYP27A1(ENST00000258415):Arg395Cys;CYP27A1(ENST00000258415):Arg395His;CYP27A1(ENST00000258415):Arg395Leu;CYP11B1(ENST00000292427):Arg374Gln;CYP11B1(ENST00000292427):Arg374Trp;CYP11B2(ENST00000323110):Arg374Trp
CYP24A1	389	Pro	418	CYP27B1(ENST00000228606):Pro382Ser;CYP27B1(ENST00000228606):Pro382Ala
CYP24A1	392	Pro	421	CYP27A1(ENST00000258415):Pro401Arg
CYP24A1	396	Arg	425	CYP27B1(ENST00000228606):Arg389His;CYP27B1(ENST00000228606):Arg389Cys;CYP27B1(ENST00000228606):Arg389Gly;CYP27A1(ENST00000258415):Arg405Trp;CYP27A1(ENST00000258415):Arg405Gln;CYP11B1(ENST00000292427):Arg384Gln;CYP11B1(ENST00000292427):Arg384Gly;CYP11B2(ENST00000323110):Arg384Pro
CYP24A1	422	Leu	451	CYP11B1(ENST00000292427):Leu410Arg
CYP24A1	423	Gly	452	CYP11B1(ENST00000292427):Gly411Cys
CYP24A1	436	Arg	465	CYP27B1(ENST00000228606):Arg429Pro
CYP24A1	439	Arg	468	CYP27B1(ENST00000228606):Arg432Cys;CYP27B1(ENST00000228606):Arg432Ser;CYP27A1(ENST00000258415):Arg448Cys;CYP11B1(ENST00000292427):Arg427His
CYP24A1	454	Pro	488	CYP27A1(ENST00000258415):Pro468Ser;CYP11B1(ENST00000292427):Pro442Leu
CYP24A1	456	Gly	490	CYP11B1(ENST00000292427):Gly444Asp
CYP24A1	458	Gly	492	CYP27A1(ENST00000258415):Gly472Ala;CYP11B1(ENST00000292427):Gly446Val;CYP11B1(ENST00000292427):Gly446Ser
CYP24A1	460	Arg	494	CYP27B1(ENST00000228606):Arg453His;CYP27B1(ENST00000228606):Arg453Cys;CYP11A1(ENST00000268053):Arg460Trp;CYP27A1(ENST00000258415):Arg474Trp;CYP27A1(ENST00000258415):Arg474Gln;CYP11B1(ENST00000292427):Arg448Pro;CYP11B1(ENST00000292427):Arg448His;CYP11B1(ENST00000292427):Arg448Cys
CYP24A1	465	Arg	499	CYP27A1(ENST00000258415):Arg479Ser;CYP27A1(ENST00000258415):Arg479Gly;CYP27A1(ENST00000258415):Arg479Cys;CYP11B1(ENST00000292427):Arg453Gln;CYP11B1(ENST00000292427):Arg453Trp
CYP24A1	466	Arg	500	CYP27B1(ENST00000228606):Arg459Leu;CYP27B1(ENST00000228606):Arg459Cys;CYP11B1(ENST00000292427):Arg454His;CYP11B1(ENST00000292427):Arg454Cys
CYP24A1	474	Leu	508	CYP11B2(ENST00000323110):Leu462Arg
CYP24A1	501	Leu	536	CYP11B1(ENST00000292427):Leu489Ser
CYP24A1	503	Pro	538	CYP27B1(ENST00000228606):Pro497Arg
CYP26A1	45	Pro	67	CYP26C1(ENST00000285949):Pro50Ser
CYP26A1	72	Arg	98	CYP26C1(ENST00000285949):Arg77Pro
CYP26A1	172	Glu	206	CYP26B1(ENST00000001146):Glu177Lys
CYP26A1	308	Ala	349	CYP26C1(ENST00000285949):Ala304Thr
CYP26A1	365	Arg	423	CYP26B1(ENST00000001146):Arg363Leu;CYP26B1(ENST00000001146):Arg363His
CYP26A1	436	Gly	498	CYP26B1(ENST00000001146):Gly435Ser
CYP26A1	461	Arg	523	CYP26C1(ENST00000285949):Arg478His
CYP26B1	50	Pro	67	CYP26C1(ENST00000285949):Pro50Ser
CYP26B1	77	Arg	98	CYP26C1(ENST00000285949):Arg77Pro
CYP26B1	304	Ala	349	CYP26C1(ENST00000285949):Ala304Thr
CYP26C1	378	Arg	423	CYP26B1(ENST00000001146):Arg363Leu;CYP26B1(ENST00000001146):Arg363His
CYP26C1	412	Arg	457	CYP26B1(ENST00000001146):Arg397Gln
CYP26C1	453	Gly	498	CYP26B1(ENST00000001146):Gly435Ser
CYP27A1	61	Pro	71	CYP11B1(ENST00000292427):Pro42Leu;CYP11B1(ENST00000292427):Pro42Ser
CYP27A1	82	His	97	CYP24A1(ENST00000216862):His83Asp
CYP27A1	85	Gln	100	CYP27B1(ENST00000228606):Gln65His
CYP27A1	86	Val	101	CYP11A1(ENST00000268053):Val79Ile
CYP27A1	93	Gly	108	CYP27B1(ENST00000228606):Gly73Trp;CYP27B1(ENST00000228606):Gly73Arg
CYP27A1	101	Gly	116	CYP27B1(ENST00000228606):Gly81Glu
CYP27A1	122	Gly	137	CYP27B1(ENST00000228606):Gly102Glu
CYP27A1	127	Arg	142	CYP27B1(ENST00000228606):Arg107His;CYP11A1(ENST00000268053):Arg120Gln
CYP27A1	133	Trp	148	CYP24A1(ENST00000216862):Trp134Gly;CYP11B1(ENST00000292427):Trp116Cys;CYP11B1(ENST00000292427):Trp116Gly
CYP27A1	145	Gly	160	CYP27B1(ENST00000228606):Gly125Glu;CYP27B1(ENST00000228606):Gly125Arg;CYP11A1(ENST00000268053):Gly138Arg
CYP27A1	158	Arg	173	CYP27B1(ENST00000228606):Arg138Leu;CYP24A1(ENST00000216862):Arg159Gln;CYP11B1(ENST00000292427):Arg141Gln
CYP27A1	184	Asp	199	CYP27B1(ENST00000228606):Asp164Asn
CYP27A1	215	Glu	231	CYP11B1(ENST00000292427):Glu198Gly;CYP11B2(ENST00000323110):Glu198Asp;CYP11B2(ENST00000323110):Glu198Gly
CYP27A1	216	Ala	232	CYP11B1(ENST00000292427):Ala199Pro
CYP27A1	222	Phe	238	CYP11A1(ENST00000268053):Phe215Ser
CYP27A1	229	Leu	245	CYP11A1(ENST00000268053):Leu222Pro
CYP27A1	270	Arg	288	CYP27B1(ENST00000228606):Arg252Cys
CYP27A1	278	Ile	296	CYP11B2(ENST00000323110):Ile263Asn
CYP27A1	282	Gly	300	CYP11B1(ENST00000292427):Gly267Asp;CYP11B1(ENST00000292427):Gly267Arg;CYP11B1(ENST00000292427):Gly267Ser
CYP27A1	320	Leu	338	CYP11B1(ENST00000292427):Leu299Pro
CYP27A1	331	Glu	349	CYP24A1(ENST00000216862):Glu322Ala;CYP24A1(ENST00000216862):Glu322Lys;CYP11B1(ENST00000292427):Glu310Lys
CYP27A1	337	Val	355	CYP11B1(ENST00000292427):Val316Met
CYP27A1	339	Thr	357	CYP27B1(ENST00000228606):Thr321Arg;CYP24A1(ENST00000216862):Thr330Met;CYP11B1(ENST00000292427):Thr318Met;CYP11B1(ENST00000292427):Thr318Arg;CYP11B1(ENST00000292427):Thr318Lys;CYP11B1(ENST00000292427):Thr318Pro;CYP11B2(ENST00000323110):Thr318Met
CYP27A1	340	Thr	358	CYP11B1(ENST00000292427):Thr319Met
CYP27A1	341	Ser	359	CYP27B1(ENST00000228606):Ser323Tyr
CYP27A1	344	Leu	362	CYP11A1(ENST00000268053):Leu335Pro
CYP27A1	351	Leu	369	CYP27B1(ENST00000228606):Leu333Phe
CYP27A1	361	Leu	379	CYP27B1(ENST00000228606):Leu343Phe;CYP11B1(ENST00000292427):Leu340Pro
CYP27A1	392	Glu	412	CYP24A1(ENST00000216862):Glu383Gln;CYP11B1(ENST00000292427):Glu371Gly
CYP27A1	395	Arg	415	CYP11B1(ENST00000292427):Arg374Gln;CYP11B1(ENST00000292427):Arg374Trp;CYP11B2(ENST00000323110):Arg374Trp
CYP27A1	398	Pro	418	CYP27B1(ENST00000228606):Pro382Ser;CYP27B1(ENST00000228606):Pro382Ala;CYP24A1(ENST00000216862):Pro389Leu
CYP27A1	405	Arg	425	CYP27B1(ENST00000228606):Arg389His;CYP27B1(ENST00000228606):Arg389Cys;CYP27B1(ENST00000228606):Arg389Gly;CYP24A1(ENST00000216862):Arg396Gln;CYP24A1(ENST00000216862):Arg396Trp;CYP11B1(ENST00000292427):Arg384Gln;CYP11B1(ENST00000292427):Arg384Gly;CYP11B2(ENST00000323110):Arg384Pro
CYP27A1	427	Cys	447	CYP27B1(ENST00000228606):Cys411Tyr
CYP27A1	429	Tyr	449	CYP27B1(ENST00000228606):Tyr413Cys
CYP27A1	446	Pro	466	CYP24A1(ENST00000216862):Pro437His
CYP27A1	448	Arg	468	CYP27B1(ENST00000228606):Arg432Cys;CYP27B1(ENST00000228606):Arg432Ser;CYP24A1(ENST00000216862):Arg439Cys;CYP11B1(ENST00000292427):Arg427His
CYP27A1	462	His	482	CYP27B1(ENST00000228606):His441Tyr
CYP27A1	467	Val	487	CYP11B1(ENST00000292427):Val441Gly
CYP27A1	468	Pro	488	CYP11B1(ENST00000292427):Pro442Leu
CYP27A1	470	Gly	490	CYP24A1(ENST00000216862):Gly456Arg;CYP11B1(ENST00000292427):Gly444Asp
CYP27A1	472	Gly	492	CYP11B1(ENST00000292427):Gly446Val;CYP11B1(ENST00000292427):Gly446Ser
CYP27A1	474	Arg	494	CYP27B1(ENST00000228606):Arg453His;CYP27B1(ENST00000228606):Arg453Cys;CYP11A1(ENST00000268053):Arg460Trp;CYP11B1(ENST00000292427):Arg448Pro;CYP11B1(ENST00000292427):Arg448His;CYP11B1(ENST00000292427):Arg448Cys
CYP27A1	479	Arg	499	CYP11B1(ENST00000292427):Arg453Gln;CYP11B1(ENST00000292427):Arg453Trp
CYP27A1	480	Arg	500	CYP27B1(ENST00000228606):Arg459Leu;CYP27B1(ENST00000228606):Arg459Cys;CYP11B1(ENST00000292427):Arg454His;CYP11B1(ENST00000292427):Arg454Cys
CYP27A1	488	Leu	508	CYP11B2(ENST00000323110):Leu462Arg
CYP27A1	499	Val	519	CYP27B1(ENST00000228606):Val478Gly
CYP27A1	511	Val	531	CYP11B1(ENST00000292427):Val484Asp
CYP27A1	513	Arg	533	CYP27B1(ENST00000228606):Arg492Pro;CYP27B1(ENST00000228606):Arg492Trp
CYP27A1	516	Leu	536	CYP11B1(ENST00000292427):Leu489Ser
CYP27A1	518	Pro	538	CYP27B1(ENST00000228606):Pro497Arg;CYP24A1(ENST00000216862):Pro503Leu
CYP27B1	41	Pro	71	CYP11B1(ENST00000292427):Pro42Leu;CYP11B1(ENST00000292427):Pro42Ser
CYP27B1	62	His	97	CYP24A1(ENST00000216862):His83Asp
CYP27B1	65	Gln	100	CYP27A1(ENST00000258415):Gln85Arg
CYP27B1	66	Val	101	CYP11A1(ENST00000268053):Val79Ile
CYP27B1	91	Pro	126	CYP11B1(ENST00000292427):Pro94Leu
CYP27B1	107	Arg	142	CYP11A1(ENST00000268053):Arg120Gln;CYP27A1(ENST00000258415):Arg127Trp;CYP27A1(ENST00000258415):Arg127Gln
CYP27B1	113	Trp	148	CYP24A1(ENST00000216862):Trp134Gly;CYP11B1(ENST00000292427):Trp116Cys;CYP11B1(ENST00000292427):Trp116Gly
CYP27B1	117	Arg	152	CYP27A1(ENST00000258415):Arg137Trp;CYP27A1(ENST00000258415):Arg137Gln
CYP27B1	120	Arg	155	CYP11B1(ENST00000292427):Arg123Gly
CYP27B1	125	Gly	160	CYP11A1(ENST00000268053):Gly138Arg;CYP27A1(ENST00000258415):Gly145Arg;CYP27A1(ENST00000258415):Gly145Glu
CYP27B1	127	Leu	162	CYP24A1(ENST00000216862):Leu148Pro
CYP27B1	136	Arg	171	CYP24A1(ENST00000216862):Arg157Trp
CYP27B1	138	Arg	173	CYP24A1(ENST00000216862):Arg159Gln;CYP11B1(ENST00000292427):Arg141Gln
CYP27B1	196	Glu	231	CYP11B1(ENST00000292427):Glu198Gly;CYP11B2(ENST00000323110):Glu198Asp;CYP11B2(ENST00000323110):Glu198Gly
CYP27B1	204	Gly	239	CYP11B1(ENST00000292427):Gly206Val
CYP27B1	206	Arg	241	CYP27A1(ENST00000258415):Arg225His
CYP27B1	210	Leu	245	CYP11A1(ENST00000268053):Leu222Pro
CYP27B1	236	Met	271	CYP24A1(ENST00000216862):Met253Lys
CYP27B1	250	Trp	286	CYP27A1(ENST00000258415):Trp268Cys
CYP27B1	302	Leu	338	CYP11B1(ENST00000292427):Leu299Pro
CYP27B1	313	Glu	349	CYP24A1(ENST00000216862):Glu322Ala;CYP24A1(ENST00000216862):Glu322Lys;CYP11B1(ENST00000292427):Glu310Lys
CYP27B1	317	Ala	353	CYP27A1(ENST00000258415):Ala335Val
CYP27B1	319	Val	355	CYP11B1(ENST00000292427):Val316Met
CYP27B1	321	Thr	357	CYP27A1(ENST00000258415):Thr339Met;CYP24A1(ENST00000216862):Thr330Met;CYP11B1(ENST00000292427):Thr318Met;CYP11B1(ENST00000292427):Thr318Arg;CYP11B1(ENST00000292427):Thr318Lys;CYP11B1(ENST00000292427):Thr318Pro;CYP11B2(ENST00000323110):Thr318Met
CYP27B1	325	Thr	361	CYP27A1(ENST00000258415):Thr343Arg
CYP27B1	326	Leu	362	CYP11A1(ENST00000268053):Leu335Pro
CYP27B1	335	Arg	371	CYP11B1(ENST00000292427):Arg332Gln;CYP11B1(ENST00000292427):Arg332Gly
CYP27B1	343	Leu	379	CYP11B1(ENST00000292427):Leu340Pro
CYP27B1	350	Ala	386	CYP11A1(ENST00000268053):Ala359Val
CYP27B1	376	Glu	412	CYP27A1(ENST00000258415):Glu392Lys;CYP27A1(ENST00000258415):Glu392Ala;CYP24A1(ENST00000216862):Glu383Gln;CYP11B1(ENST00000292427):Glu371Gly
CYP27B1	379	Arg	415	CYP27A1(ENST00000258415):Arg395Ser;CYP27A1(ENST00000258415):Arg395Cys;CYP27A1(ENST00000258415):Arg395His;CYP27A1(ENST00000258415):Arg395Leu;CYP11B1(ENST00000292427):Arg374Gln;CYP11B1(ENST00000292427):Arg374Trp;CYP11B2(ENST00000323110):Arg374Trp
CYP27B1	382	Pro	418	CYP24A1(ENST00000216862):Pro389Leu
CYP27B1	385	Pro	421	CYP27A1(ENST00000258415):Pro401Arg
CYP27B1	387	Asn	423	CYP27A1(ENST00000258415):Asn403Lys
CYP27B1	389	Arg	425	CYP27A1(ENST00000258415):Arg405Trp;CYP27A1(ENST00000258415):Arg405Gln;CYP24A1(ENST00000216862):Arg396Gln;CYP24A1(ENST00000216862):Arg396Trp;CYP11B1(ENST00000292427):Arg384Gln;CYP11B1(ENST00000292427):Arg384Gly;CYP11B2(ENST00000323110):Arg384Pro
CYP27B1	397	Val	433	CYP27A1(ENST00000258415):Val413Asp
CYP27B1	408	Val	444	CYP11A1(ENST00000268053):Val415Glu
CYP27B1	425	Pro	461	CYP27A1(ENST00000258415):Pro441Ser
CYP27B1	430	Pro	466	CYP24A1(ENST00000216862):Pro437His
CYP27B1	432	Arg	468	CYP27A1(ENST00000258415):Arg448Cys;CYP24A1(ENST00000216862):Arg439Cys;CYP11B1(ENST00000292427):Arg427His
CYP27B1	447	Pro	488	CYP27A1(ENST00000258415):Pro468Ser;CYP11B1(ENST00000292427):Pro442Leu
CYP27B1	449	Gly	490	CYP24A1(ENST00000216862):Gly456Arg;CYP11B1(ENST00000292427):Gly444Asp
CYP27B1	451	Gly	492	CYP27A1(ENST00000258415):Gly472Ala;CYP11B1(ENST00000292427):Gly446Val;CYP11B1(ENST00000292427):Gly446Ser
CYP27B1	453	Arg	494	CYP11A1(ENST00000268053):Arg460Trp;CYP27A1(ENST00000258415):Arg474Trp;CYP27A1(ENST00000258415):Arg474Gln;CYP11B1(ENST00000292427):Arg448Pro;CYP11B1(ENST00000292427):Arg448His;CYP11B1(ENST00000292427):Arg448Cys
CYP27B1	458	Arg	499	CYP27A1(ENST00000258415):Arg479Ser;CYP27A1(ENST00000258415):Arg479Gly;CYP27A1(ENST00000258415):Arg479Cys;CYP11B1(ENST00000292427):Arg453Gln;CYP11B1(ENST00000292427):Arg453Trp
CYP27B1	459	Arg	500	CYP11B1(ENST00000292427):Arg454His;CYP11B1(ENST00000292427):Arg454Cys
CYP27B1	492	Arg	533	CYP27A1(ENST00000258415):Arg513Cys;CYP27A1(ENST00000258415):Arg513His
CYP27B1	495	Leu	536	CYP11B1(ENST00000292427):Leu489Ser
CYP27B1	497	Pro	538	CYP24A1(ENST00000216862):Pro503Leu
CYP2A13	66	Gly	115	CYP2U1(ENST00000332884):Gly115Ser
CYP2A13	91	Leu	141	CYP2R1(ENST00000334636):Leu99Pro
CYP2A13	266	Asp	321	CYP2U1(ENST00000332884):Asp316Val
CYP2A13	301	Ala	357	CYP2U1(ENST00000332884):Ala352Val
CYP2A13	302	Gly	358	CYP2U1(ENST00000332884):Gly353Arg
CYP2A13	329	Glu	385	CYP2U1(ENST00000332884):Glu380Gly
CYP2A13	333	Arg	389	CYP2U1(ENST00000332884):Arg384Ile
CYP2A13	437	Arg	493	CYP2D6(ENST00000360608):Arg441Cys;CYP2U1(ENST00000332884):Arg488Trp
CYP2A13	439	Cys	495	CYP2U1(ENST00000332884):Cys490Tyr
CYP2A6	66	Gly	115	CYP2U1(ENST00000332884):Gly115Ser
CYP2A6	91	Leu	141	CYP2R1(ENST00000334636):Leu99Pro
CYP2A6	266	Asp	321	CYP2U1(ENST00000332884):Asp316Val
CYP2A6	302	Gly	358	CYP2U1(ENST00000332884):Gly353Arg
CYP2A6	329	Glu	385	CYP2U1(ENST00000332884):Glu380Gly
CYP2A6	333	Arg	389	CYP2U1(ENST00000332884):Arg384Ile
CYP2A6	437	Arg	493	CYP2D6(ENST00000360608):Arg441Cys;CYP2U1(ENST00000332884):Arg488Trp
CYP2A6	439	Cys	495	CYP2U1(ENST00000332884):Cys490Tyr
CYP2A7	66	Gly	115	CYP2U1(ENST00000332884):Gly115Ser
CYP2A7	91	Leu	141	CYP2R1(ENST00000334636):Leu99Pro
CYP2A7	266	Asp	321	CYP2U1(ENST00000332884):Asp316Val
CYP2A7	301	Ala	357	CYP2U1(ENST00000332884):Ala352Val
CYP2A7	302	Gly	358	CYP2U1(ENST00000332884):Gly353Arg
CYP2A7	329	Glu	385	CYP2U1(ENST00000332884):Glu380Gly
CYP2A7	333	Arg	389	CYP2U1(ENST00000332884):Arg384Ile
CYP2A7	437	Arg	493	CYP2D6(ENST00000360608):Arg441Cys;CYP2U1(ENST00000332884):Arg488Trp
CYP2A7	439	Cys	495	CYP2U1(ENST00000332884):Cys490Tyr
CYP2B6	63	Gly	115	CYP2U1(ENST00000332884):Gly115Ser
CYP2B6	88	Leu	141	CYP2R1(ENST00000334636):Leu99Pro
CYP2B6	263	Asp	321	CYP2U1(ENST00000332884):Asp316Val
CYP2B6	298	Ala	357	CYP2U1(ENST00000332884):Ala352Val
CYP2B6	299	Gly	358	CYP2U1(ENST00000332884):Gly353Arg
CYP2B6	434	Arg	493	CYP2D6(ENST00000360608):Arg441Cys;CYP2U1(ENST00000332884):Arg488Trp
CYP2B6	436	Cys	495	CYP2U1(ENST00000332884):Cys490Tyr
CYP2B6	486	Ile	547	CYP2U1(ENST00000332884):Ile539Arg
CYP2C18	62	Gly	115	CYP2U1(ENST00000332884):Gly115Ser
CYP2C18	87	Leu	141	CYP2R1(ENST00000334636):Leu99Pro
CYP2C18	208	Leu	266	CYP2C9(ENST00000260682):Leu208Val
CYP2C18	262	Asp	321	CYP2U1(ENST00000332884):Asp316Val
CYP2C18	297	Ala	357	CYP2U1(ENST00000332884):Ala352Val
CYP2C18	298	Gly	358	CYP2U1(ENST00000332884):Gly353Arg
CYP2C18	325	Glu	385	CYP2U1(ENST00000332884):Glu380Gly
CYP2C18	433	Arg	493	CYP2D6(ENST00000360608):Arg441Cys;CYP2U1(ENST00000332884):Arg488Trp
CYP2C18	435	Cys	495	CYP2U1(ENST00000332884):Cys490Tyr
CYP2C19	62	Gly	115	CYP2U1(ENST00000332884):Gly115Ser
CYP2C19	87	Leu	141	CYP2R1(ENST00000334636):Leu99Pro
CYP2C19	262	Asp	321	CYP2U1(ENST00000332884):Asp316Val
CYP2C19	297	Ala	357	CYP2U1(ENST00000332884):Ala352Val
CYP2C19	298	Gly	358	CYP2U1(ENST00000332884):Gly353Arg
CYP2C19	325	Glu	385	CYP2U1(ENST00000332884):Glu380Gly
CYP2C19	329	Arg	389	CYP2U1(ENST00000332884):Arg384Ile
CYP2C19	433	Arg	493	CYP2D6(ENST00000360608):Arg441Cys;CYP2U1(ENST00000332884):Arg488Trp
CYP2C19	435	Cys	495	CYP2U1(ENST00000332884):Cys490Tyr
CYP2C8	62	Gly	115	CYP2U1(ENST00000332884):Gly115Ser
CYP2C8	87	Leu	141	CYP2R1(ENST00000334636):Leu99Pro
CYP2C8	208	Leu	266	CYP2C9(ENST00000260682):Leu208Val
CYP2C8	262	Asp	321	CYP2U1(ENST00000332884):Asp316Val
CYP2C8	297	Ala	357	CYP2U1(ENST00000332884):Ala352Val
CYP2C8	298	Gly	358	CYP2U1(ENST00000332884):Gly353Arg
CYP2C8	325	Glu	385	CYP2U1(ENST00000332884):Glu380Gly
CYP2C8	433	Arg	493	CYP2D6(ENST00000360608):Arg441Cys;CYP2U1(ENST00000332884):Arg488Trp
CYP2C8	435	Cys	495	CYP2U1(ENST00000332884):Cys490Tyr
CYP2C8	485	Ile	547	CYP2U1(ENST00000332884):Ile539Arg
CYP2C9	62	Gly	115	CYP2U1(ENST00000332884):Gly115Ser
CYP2C9	87	Leu	141	CYP2R1(ENST00000334636):Leu99Pro
CYP2C9	262	Asp	321	CYP2U1(ENST00000332884):Asp316Val
CYP2C9	297	Ala	357	CYP2U1(ENST00000332884):Ala352Val
CYP2C9	298	Gly	358	CYP2U1(ENST00000332884):Gly353Arg
CYP2C9	325	Glu	385	CYP2U1(ENST00000332884):Glu380Gly
CYP2C9	329	Arg	389	CYP2U1(ENST00000332884):Arg384Ile
CYP2C9	433	Arg	493	CYP2D6(ENST00000360608):Arg441Cys;CYP2U1(ENST00000332884):Arg488Trp
CYP2C9	435	Cys	495	CYP2U1(ENST00000332884):Cys490Tyr
CYP2D6	66	Gly	115	CYP2U1(ENST00000332884):Gly115Ser
CYP2D6	91	Leu	141	CYP2R1(ENST00000334636):Leu99Pro
CYP2D6	102	Pro	152	CYP2U1(ENST00000332884):Pro151Leu
CYP2D6	270	Asp	321	CYP2U1(ENST00000332884):Asp316Val
CYP2D6	305	Ala	357	CYP2U1(ENST00000332884):Ala352Val
CYP2D6	306	Gly	358	CYP2U1(ENST00000332884):Gly353Arg
CYP2D6	441	Arg	493	CYP2U1(ENST00000332884):Arg488Trp
CYP2D6	443	Cys	495	CYP2U1(ENST00000332884):Cys490Tyr
CYP2E1	65	Gly	115	CYP2U1(ENST00000332884):Gly115Ser
CYP2E1	90	Leu	141	CYP2R1(ENST00000334636):Leu99Pro
CYP2E1	210	Leu	266	CYP2C9(ENST00000260682):Leu208Val
CYP2E1	264	Asp	321	CYP2U1(ENST00000332884):Asp316Val
CYP2E1	299	Ala	357	CYP2U1(ENST00000332884):Ala352Val
CYP2E1	300	Gly	358	CYP2U1(ENST00000332884):Gly353Arg
CYP2E1	327	Glu	385	CYP2U1(ENST00000332884):Glu380Gly
CYP2E1	331	Arg	389	CYP2U1(ENST00000332884):Arg384Ile
CYP2E1	435	Arg	493	CYP2D6(ENST00000360608):Arg441Cys;CYP2U1(ENST00000332884):Arg488Trp
CYP2E1	437	Cys	495	CYP2U1(ENST00000332884):Cys490Tyr
CYP2F1	63	Gly	115	CYP2U1(ENST00000332884):Gly115Ser
CYP2F1	88	Leu	141	CYP2R1(ENST00000334636):Leu99Pro
CYP2F1	263	Asp	321	CYP2U1(ENST00000332884):Asp316Val
CYP2F1	299	Gly	358	CYP2U1(ENST00000332884):Gly353Arg
CYP2F1	326	Glu	385	CYP2U1(ENST00000332884):Glu380Gly
CYP2F1	434	Arg	493	CYP2D6(ENST00000360608):Arg441Cys;CYP2U1(ENST00000332884):Arg488Trp
CYP2F1	436	Cys	495	CYP2U1(ENST00000332884):Cys490Tyr
CYP2J2	76	Gly	115	CYP2U1(ENST00000332884):Gly115Ser
CYP2J2	101	Leu	141	CYP2R1(ENST00000334636):Leu99Pro
CYP2J2	112	Pro	152	CYP2U1(ENST00000332884):Pro151Leu
CYP2J2	276	Asp	321	CYP2U1(ENST00000332884):Asp316Val
CYP2J2	311	Ala	357	CYP2U1(ENST00000332884):Ala352Val
CYP2J2	312	Gly	358	CYP2U1(ENST00000332884):Gly353Arg
CYP2J2	343	Arg	389	CYP2U1(ENST00000332884):Arg384Ile
CYP2J2	446	Arg	493	CYP2D6(ENST00000360608):Arg441Cys;CYP2U1(ENST00000332884):Arg488Trp
CYP2J2	448	Cys	495	CYP2U1(ENST00000332884):Cys490Tyr
CYP2R1	74	Gly	115	CYP2U1(ENST00000332884):Gly115Ser
CYP2R1	110	Pro	152	CYP2U1(ENST00000332884):Pro151Leu
CYP2R1	310	Ala	357	CYP2U1(ENST00000332884):Ala352Val
CYP2R1	311	Gly	358	CYP2U1(ENST00000332884):Gly353Arg
CYP2R1	446	Arg	493	CYP2D6(ENST00000360608):Arg441Cys;CYP2U1(ENST00000332884):Arg488Trp
CYP2R1	448	Cys	495	CYP2U1(ENST00000332884):Cys490Tyr
CYP2R1	496	Ile	547	CYP2U1(ENST00000332884):Ile539Arg
CYP2S1	65	Gly	115	CYP2U1(ENST00000332884):Gly115Ser
CYP2S1	91	Leu	141	CYP2R1(ENST00000334636):Leu99Pro
CYP2S1	267	Asp	321	CYP2U1(ENST00000332884):Asp316Val
CYP2S1	302	Ala	357	CYP2U1(ENST00000332884):Ala352Val
CYP2S1	303	Gly	358	CYP2U1(ENST00000332884):Gly353Arg
CYP2S1	330	Glu	385	CYP2U1(ENST00000332884):Glu380Gly
CYP2S1	334	Arg	389	CYP2U1(ENST00000332884):Arg384Ile
CYP2S1	438	Arg	493	CYP2D6(ENST00000360608):Arg441Cys;CYP2U1(ENST00000332884):Arg488Trp
CYP2S1	440	Cys	495	CYP2U1(ENST00000332884):Cys490Tyr
CYP2U1	140	Leu	141	CYP2R1(ENST00000334636):Leu99Pro
CYP2U1	258	Gly	262	CYP2D6(ENST00000360608):Gly212Glu
CYP2U1	488	Arg	493	CYP2D6(ENST00000360608):Arg441Cys
CYP2W1	64	Gly	115	CYP2U1(ENST00000332884):Gly115Ser
CYP2W1	89	Leu	141	CYP2R1(ENST00000334636):Leu99Pro
CYP2W1	100	Pro	152	CYP2U1(ENST00000332884):Pro151Leu
CYP2W1	209	Leu	266	CYP2C9(ENST00000260682):Leu208Val
CYP2W1	296	Ala	357	CYP2U1(ENST00000332884):Ala352Val
CYP2W1	297	Gly	358	CYP2U1(ENST00000332884):Gly353Arg
CYP2W1	324	Glu	385	CYP2U1(ENST00000332884):Glu380Gly
CYP2W1	328	Arg	389	CYP2U1(ENST00000332884):Arg384Ile
CYP2W1	431	Arg	493	CYP2D6(ENST00000360608):Arg441Cys;CYP2U1(ENST00000332884):Arg488Trp
CYP2W1	433	Cys	495	CYP2U1(ENST00000332884):Cys490Tyr
CYP39A1	34	Gly	52	CYP7B1(ENST00000310193):Gly51Arg
CYP39A1	40	Gly	58	CYP7B1(ENST00000310193):Gly57Arg
CYP39A1	70	Gly	88	CYP7B1(ENST00000310193):Gly87Val
CYP39A1	125	Gly	151	CYP7B1(ENST00000310193):Gly147Asp
CYP39A1	194	Phe	234	CYP7B1(ENST00000310193):Phe216Ser
CYP39A1	284	Trp	328	CYP7B1(ENST00000310193):Trp303Gly
CYP39A1	337	Arg	387	CYP7B1(ENST00000310193):Arg361Gln
CYP39A1	346	Arg	396	CYP7B1(ENST00000310193):Arg370His;CYP7B1(ENST00000310193):Arg370Cys;CYP7B1(ENST00000310193):Arg370Gly
CYP39A1	369	Pro	424	CYP7B1(ENST00000310193):Pro397Leu
CYP39A1	373	His	429	CYP7B1(ENST00000310193):His401Arg
CYP39A1	389	Arg	445	CYP7B1(ENST00000310193):Arg417His;CYP7B1(ENST00000310193):Arg417Cys;CYP7B1(ENST00000310193):Arg417Gly
CYP39A1	401	Leu	464	CYP7B1(ENST00000310193):Leu435Pro
CYP39A1	408	Gly	472	CYP7B1(ENST00000310193):Gly443Ala
CYP3A4	48	Gly	71	CYP4V2(ENST00000378802):Gly61Ser
CYP3A4	57	Phe	83	CYP4V2(ENST00000378802):Phe73Leu
CYP3A4	63	Glu	89	CYP4V2(ENST00000378802):Glu79Asp
CYP3A4	77	Gly	105	CYP4V2(ENST00000378802):Gly95Arg
CYP3A4	80	Pro	109	CYP4F22(ENST00000269703):Pro105Leu
CYP3A4	130	Arg	160	CYP4F22(ENST00000269703):Arg156Cys;CYP4F22(ENST00000269703):Arg156His
CYP3A4	156	Leu	232	CYP4V2(ENST00000378802):Leu173Trp
CYP3A4	270	Asp	362	CYP4F22(ENST00000269703):Asp304Glu
CYP3A4	309	Thr	430	CYP4V2(ENST00000378802):Thr333Lys
CYP3A4	325	Pro	446	CYP4F22(ENST00000269703):Pro355Leu
CYP3A4	365	Arg	489	CYP4V2(ENST00000378802):Arg390Cys;CYP4V2(ENST00000378802):Arg390His
CYP3A4	375	Arg	499	CYP4F22(ENST00000269703):Arg407Cys;CYP4V2(ENST00000378802):Arg400Cys;CYP4V2(ENST00000378802):Arg400His;TBXAS1(ENST00000416849):Arg459Gln
CYP3A4	401	Leu	526	CYP4V2(ENST00000378802):Leu426Phe
CYP3A4	402	His	527	CYP4F22(ENST00000269703):His435Tyr
CYP3A4	418	Arg	544	CYP4F22(ENST00000269703):Arg451Cys;CYP4F22(ENST00000269703):Arg451Pro;CYP4V2(ENST00000378802):Arg443Trp;CYP4V2(ENST00000378802):Arg443Gln
CYP3A4	435	Phe	561	CYP4V2(ENST00000378802):Phe460Val
CYP3A4	436	Gly	562	TBXAS1(ENST00000416849):Gly520Trp
CYP3A4	440	Arg	566	CYP4V2(ENST00000378802):Arg465Gly
CYP3A4	441	Asn	567	CYP4V2(ENST00000378802):Asn466Asp
CYP3A4	442	Cys	568	CYP4F22(ENST00000269703):Cys475Tyr;CYP4V2(ENST00000378802):Cys467Tyr
CYP3A4	444	Gly	570	TBXAS1(ENST00000416849):Gly528Trp
CYP3A4	463	Phe	589	CYP4F22(ENST00000269703):Phe496Leu
CYP3A4	485	Pro	611	CYP4V2(ENST00000378802):Pro509Leu
CYP3A43	48	Gly	71	CYP4V2(ENST00000378802):Gly61Ser
CYP3A43	63	Glu	89	CYP4V2(ENST00000378802):Glu79Asp
CYP3A43	77	Gly	105	CYP4V2(ENST00000378802):Gly95Arg
CYP3A43	80	Pro	109	CYP4F22(ENST00000269703):Pro105Leu
CYP3A43	130	Arg	160	CYP4F22(ENST00000269703):Arg156Cys;CYP4F22(ENST00000269703):Arg156His
CYP3A43	156	Leu	232	CYP4V2(ENST00000378802):Leu173Trp
CYP3A43	270	Asp	362	CYP4F22(ENST00000269703):Asp304Glu
CYP3A43	308	Asp	429	CYP4V2(ENST00000378802):Asp332Asn
CYP3A43	309	Thr	430	CYP4V2(ENST00000378802):Thr333Lys
CYP3A43	325	Pro	446	CYP4F22(ENST00000269703):Pro355Leu
CYP3A43	365	Arg	489	CYP4V2(ENST00000378802):Arg390Cys;CYP4V2(ENST00000378802):Arg390His
CYP3A43	375	Arg	499	CYP4F22(ENST00000269703):Arg407Cys;CYP4V2(ENST00000378802):Arg400Cys;CYP4V2(ENST00000378802):Arg400His;TBXAS1(ENST00000416849):Arg459Gln
CYP3A43	401	Leu	526	CYP4V2(ENST00000378802):Leu426Phe
CYP3A43	402	His	527	CYP4F22(ENST00000269703):His435Tyr
CYP3A43	403	His	528	CYP4F22(ENST00000269703):His436Asp
CYP3A43	419	Arg	544	CYP4F22(ENST00000269703):Arg451Cys;CYP4F22(ENST00000269703):Arg451Pro;CYP4V2(ENST00000378802):Arg443Trp;CYP4V2(ENST00000378802):Arg443Gln
CYP3A43	436	Phe	561	CYP4V2(ENST00000378802):Phe460Val
CYP3A43	437	Gly	562	TBXAS1(ENST00000416849):Gly520Trp
CYP3A43	441	Arg	566	CYP4V2(ENST00000378802):Arg465Gly
CYP3A43	442	Asn	567	CYP4V2(ENST00000378802):Asn466Asp
CYP3A43	443	Cys	568	CYP4F22(ENST00000269703):Cys475Tyr;CYP4V2(ENST00000378802):Cys467Tyr
CYP3A43	445	Gly	570	TBXAS1(ENST00000416849):Gly528Trp
CYP3A43	464	Phe	589	CYP4F22(ENST00000269703):Phe496Leu
CYP3A43	486	Pro	611	CYP4V2(ENST00000378802):Pro509Leu
CYP3A5	48	Gly	71	CYP4V2(ENST00000378802):Gly61Ser
CYP3A5	63	Glu	89	CYP4V2(ENST00000378802):Glu79Asp
CYP3A5	77	Gly	105	CYP4V2(ENST00000378802):Gly95Arg
CYP3A5	80	Pro	109	CYP4F22(ENST00000269703):Pro105Leu
CYP3A5	130	Arg	160	CYP4F22(ENST00000269703):Arg156Cys;CYP4F22(ENST00000269703):Arg156His
CYP3A5	156	Leu	232	CYP4V2(ENST00000378802):Leu173Trp
CYP3A5	270	Asp	362	CYP4F22(ENST00000269703):Asp304Glu
CYP3A5	309	Thr	430	CYP4V2(ENST00000378802):Thr333Lys
CYP3A5	325	Pro	446	CYP4F22(ENST00000269703):Pro355Leu
CYP3A5	365	Arg	489	CYP4V2(ENST00000378802):Arg390Cys;CYP4V2(ENST00000378802):Arg390His
CYP3A5	375	Arg	499	CYP4F22(ENST00000269703):Arg407Cys;CYP4V2(ENST00000378802):Arg400Cys;CYP4V2(ENST00000378802):Arg400His;TBXAS1(ENST00000416849):Arg459Gln
CYP3A5	401	Leu	526	CYP4V2(ENST00000378802):Leu426Phe
CYP3A5	402	His	527	CYP4F22(ENST00000269703):His435Tyr
CYP3A5	403	His	528	CYP4F22(ENST00000269703):His436Asp
CYP3A5	418	Arg	544	CYP4F22(ENST00000269703):Arg451Cys;CYP4F22(ENST00000269703):Arg451Pro;CYP4V2(ENST00000378802):Arg443Trp;CYP4V2(ENST00000378802):Arg443Gln
CYP3A5	434	Phe	561	CYP4V2(ENST00000378802):Phe460Val
CYP3A5	435	Gly	562	TBXAS1(ENST00000416849):Gly520Trp
CYP3A5	439	Arg	566	CYP4V2(ENST00000378802):Arg465Gly
CYP3A5	440	Asn	567	CYP4V2(ENST00000378802):Asn466Asp
CYP3A5	441	Cys	568	CYP4F22(ENST00000269703):Cys475Tyr;CYP4V2(ENST00000378802):Cys467Tyr
CYP3A5	443	Gly	570	TBXAS1(ENST00000416849):Gly528Trp
CYP3A5	462	Phe	589	CYP4F22(ENST00000269703):Phe496Leu
CYP3A5	484	Pro	611	CYP4V2(ENST00000378802):Pro509Leu
CYP3A7	48	Gly	71	CYP4V2(ENST00000378802):Gly61Ser
CYP3A7	63	Glu	89	CYP4V2(ENST00000378802):Glu79Asp
CYP3A7	69	Arg	95	CYP4V2(ENST00000378802):Arg85Cys
CYP3A7	80	Pro	109	CYP4F22(ENST00000269703):Pro105Leu
CYP3A7	130	Arg	160	CYP4F22(ENST00000269703):Arg156Cys;CYP4F22(ENST00000269703):Arg156His
CYP3A7	156	Leu	232	CYP4V2(ENST00000378802):Leu173Trp
CYP3A7	270	Asp	362	CYP4F22(ENST00000269703):Asp304Glu
CYP3A7	309	Thr	430	CYP4V2(ENST00000378802):Thr333Lys
CYP3A7	325	Pro	446	CYP4F22(ENST00000269703):Pro355Leu
CYP3A7	365	Arg	489	CYP4V2(ENST00000378802):Arg390Cys;CYP4V2(ENST00000378802):Arg390His
CYP3A7	375	Arg	499	CYP4F22(ENST00000269703):Arg407Cys;CYP4V2(ENST00000378802):Arg400Cys;CYP4V2(ENST00000378802):Arg400His;TBXAS1(ENST00000416849):Arg459Gln
CYP3A7	401	Leu	526	CYP4V2(ENST00000378802):Leu426Phe
CYP3A7	402	His	527	CYP4F22(ENST00000269703):His435Tyr
CYP3A7	403	His	528	CYP4F22(ENST00000269703):His436Asp
CYP3A7	418	Arg	544	CYP4F22(ENST00000269703):Arg451Cys;CYP4F22(ENST00000269703):Arg451Pro;CYP4V2(ENST00000378802):Arg443Trp;CYP4V2(ENST00000378802):Arg443Gln
CYP3A7	435	Phe	561	CYP4V2(ENST00000378802):Phe460Val
CYP3A7	436	Gly	562	TBXAS1(ENST00000416849):Gly520Trp
CYP3A7	440	Arg	566	CYP4V2(ENST00000378802):Arg465Gly
CYP3A7	441	Asn	567	CYP4V2(ENST00000378802):Asn466Asp
CYP3A7	442	Cys	568	CYP4F22(ENST00000269703):Cys475Tyr;CYP4V2(ENST00000378802):Cys467Tyr
CYP3A7	444	Gly	570	TBXAS1(ENST00000416849):Gly528Trp
CYP3A7	463	Phe	589	CYP4F22(ENST00000269703):Phe496Leu
CYP46A1	39	Pro	67	CYP26C1(ENST00000285949):Pro50Ser
CYP46A1	362	Arg	423	CYP26B1(ENST00000001146):Arg363Leu;CYP26B1(ENST00000001146):Arg363His
CYP4A11	19	Leu	28	CYP4V2(ENST00000378802):Leu22His
CYP4A11	43	Trp	52	CYP4V2(ENST00000378802):Trp44Arg
CYP4A11	51	Phe	60	CYP4F22(ENST00000269703):Phe59Leu
CYP4A11	61	Gly	71	CYP4V2(ENST00000378802):Gly61Ser
CYP4A11	89	Trp	103	CYP4V2(ENST00000378802):Trp93Arg
CYP4A11	90	Leu	104	TBXAS1(ENST00000416849):Leu83Pro
CYP4A11	108	Ile	122	CYP4V2(ENST00000378802):Ile111Thr
CYP4A11	143	Arg	160	CYP4F22(ENST00000269703):Arg156Cys;CYP4F22(ENST00000269703):Arg156His
CYP4A11	201	Ala	265	CYP4V2(ENST00000378802):Ala204Thr
CYP4A11	217	Tyr	281	CYP4V2(ENST00000378802):Tyr219His
CYP4A11	221	Ile	285	CYP4F22(ENST00000269703):Ile233Leu
CYP4A11	231	Arg	295	CYP4F22(ENST00000269703):Arg243Cys;CYP4F22(ENST00000269703):Arg243His
CYP4A11	270	Arg	336	CYP4F22(ENST00000269703):Arg282Trp;CYP4F22(ENST00000269703):Arg282Gln
CYP4A11	290	Asp	362	CYP4F22(ENST00000269703):Asp304Glu
CYP4A11	296	Leu	368	TBXAS1(ENST00000416849):Leu330Pro
CYP4A11	314	Glu	419	CYP4F22(ENST00000269703):Glu328Lys
CYP4A11	316	Asp	421	CYP4V2(ENST00000378802):Asp324Val
CYP4A11	317	Thr	422	CYP4V2(ENST00000378802):Thr325Ile
CYP4A11	323	His	428	CYP4V2(ENST00000378802):His331Pro
CYP4A11	324	Asp	429	CYP4V2(ENST00000378802):Asp332Asn
CYP4A11	325	Thr	430	CYP4V2(ENST00000378802):Thr333Lys
CYP4A11	341	Pro	446	CYP4F22(ENST00000269703):Pro355Leu
CYP4A11	348	Arg	453	CYP4F22(ENST00000269703):Arg362Gly;CYP4F22(ENST00000269703):Arg362Gln
CYP4A11	372	Thr	480	CYP4F22(ENST00000269703):Thr388Lys
CYP4A11	377	Lys	485	CYP4V2(ENST00000378802):Lys386Thr
CYP4A11	381	Arg	489	CYP4V2(ENST00000378802):Arg390Cys;CYP4V2(ENST00000378802):Arg390His
CYP4A11	387	Pro	495	CYP4V2(ENST00000378802):Pro396Leu
CYP4A11	391	Arg	499	CYP4F22(ENST00000269703):Arg407Cys;CYP4V2(ENST00000378802):Arg400Cys;CYP4V2(ENST00000378802):Arg400His;TBXAS1(ENST00000416849):Arg459Gln
CYP4A11	418	Leu	526	CYP4V2(ENST00000378802):Leu426Phe
CYP4A11	419	His	527	CYP4F22(ENST00000269703):His435Tyr
CYP4A11	420	His	528	CYP4F22(ENST00000269703):His436Asp
CYP4A11	435	Arg	544	CYP4F22(ENST00000269703):Arg451Cys;CYP4F22(ENST00000269703):Arg451Pro;CYP4V2(ENST00000378802):Arg443Trp;CYP4V2(ENST00000378802):Arg443Gln
CYP4A11	450	Phe	561	CYP4V2(ENST00000378802):Phe460Val
CYP4A11	455	Arg	566	CYP4V2(ENST00000378802):Arg465Gly
CYP4A11	456	Asn	567	CYP4V2(ENST00000378802):Asn466Asp
CYP4A11	457	Cys	568	CYP4F22(ENST00000269703):Cys475Tyr;CYP4V2(ENST00000378802):Cys467Tyr
CYP4A11	459	Gly	570	TBXAS1(ENST00000416849):Gly528Trp
CYP4A11	478	Phe	589	CYP4F22(ENST00000269703):Phe496Leu
CYP4A22	19	Leu	28	CYP4V2(ENST00000378802):Leu22His
CYP4A22	43	Trp	52	CYP4V2(ENST00000378802):Trp44Arg
CYP4A22	51	Phe	60	CYP4F22(ENST00000269703):Phe59Leu
CYP4A22	61	Gly	71	CYP4V2(ENST00000378802):Gly61Ser
CYP4A22	77	Glu	89	CYP4V2(ENST00000378802):Glu79Asp
CYP4A22	89	Trp	103	CYP4V2(ENST00000378802):Trp93Arg
CYP4A22	108	Ile	122	CYP4V2(ENST00000378802):Ile111Thr
CYP4A22	143	Arg	160	CYP4F22(ENST00000269703):Arg156Cys;CYP4F22(ENST00000269703):Arg156His
CYP4A22	201	Ala	265	CYP4V2(ENST00000378802):Ala204Thr
CYP4A22	217	Tyr	281	CYP4V2(ENST00000378802):Tyr219His
CYP4A22	221	Ile	285	CYP4F22(ENST00000269703):Ile233Leu
CYP4A22	270	Arg	336	CYP4F22(ENST00000269703):Arg282Trp;CYP4F22(ENST00000269703):Arg282Gln
CYP4A22	290	Asp	362	CYP4F22(ENST00000269703):Asp304Glu
CYP4A22	296	Leu	368	TBXAS1(ENST00000416849):Leu330Pro
CYP4A22	314	Glu	419	CYP4F22(ENST00000269703):Glu328Lys
CYP4A22	316	Asp	421	CYP4V2(ENST00000378802):Asp324Val
CYP4A22	317	Thr	422	CYP4V2(ENST00000378802):Thr325Ile
CYP4A22	323	His	428	CYP4V2(ENST00000378802):His331Pro
CYP4A22	324	Asp	429	CYP4V2(ENST00000378802):Asp332Asn
CYP4A22	325	Thr	430	CYP4V2(ENST00000378802):Thr333Lys
CYP4A22	341	Pro	446	CYP4F22(ENST00000269703):Pro355Leu
CYP4A22	348	Arg	453	CYP4F22(ENST00000269703):Arg362Gly;CYP4F22(ENST00000269703):Arg362Gln
CYP4A22	372	Thr	480	CYP4F22(ENST00000269703):Thr388Lys
CYP4A22	377	Lys	485	CYP4V2(ENST00000378802):Lys386Thr
CYP4A22	381	Arg	489	CYP4V2(ENST00000378802):Arg390Cys;CYP4V2(ENST00000378802):Arg390His
CYP4A22	387	Pro	495	CYP4V2(ENST00000378802):Pro396Leu
CYP4A22	391	Arg	499	CYP4F22(ENST00000269703):Arg407Cys;CYP4V2(ENST00000378802):Arg400Cys;CYP4V2(ENST00000378802):Arg400His;TBXAS1(ENST00000416849):Arg459Gln
CYP4A22	418	Leu	526	CYP4V2(ENST00000378802):Leu426Phe
CYP4A22	419	His	527	CYP4F22(ENST00000269703):His435Tyr
CYP4A22	420	His	528	CYP4F22(ENST00000269703):His436Asp
CYP4A22	435	Arg	544	CYP4F22(ENST00000269703):Arg451Cys;CYP4F22(ENST00000269703):Arg451Pro;CYP4V2(ENST00000378802):Arg443Trp;CYP4V2(ENST00000378802):Arg443Gln
CYP4A22	450	Phe	561	CYP4V2(ENST00000378802):Phe460Val
CYP4A22	455	Arg	566	CYP4V2(ENST00000378802):Arg465Gly
CYP4A22	456	Asn	567	CYP4V2(ENST00000378802):Asn466Asp
CYP4A22	457	Cys	568	CYP4F22(ENST00000269703):Cys475Tyr;CYP4V2(ENST00000378802):Cys467Tyr
CYP4A22	459	Gly	570	TBXAS1(ENST00000416849):Gly528Trp
CYP4A22	478	Phe	589	CYP4F22(ENST00000269703):Phe496Leu
CYP4B1	46	Phe	60	CYP4F22(ENST00000269703):Phe59Leu
CYP4B1	56	Gly	71	CYP4V2(ENST00000378802):Gly61Ser
CYP4B1	84	Trp	103	CYP4V2(ENST00000378802):Trp93Arg
CYP4B1	86	Gly	105	CYP4V2(ENST00000378802):Gly95Arg
CYP4B1	138	Arg	160	CYP4F22(ENST00000269703):Arg156Cys;CYP4F22(ENST00000269703):Arg156His
CYP4B1	179	Asp	248	CYP4F22(ENST00000269703):Asp198Tyr
CYP4B1	212	Tyr	281	CYP4V2(ENST00000378802):Tyr219His
CYP4B1	226	Arg	295	CYP4F22(ENST00000269703):Arg243Cys;CYP4F22(ENST00000269703):Arg243His
CYP4B1	265	Arg	336	CYP4F22(ENST00000269703):Arg282Trp;CYP4F22(ENST00000269703):Arg282Gln
CYP4B1	285	Asp	362	CYP4F22(ENST00000269703):Asp304Glu
CYP4B1	291	Leu	368	TBXAS1(ENST00000416849):Leu330Pro
CYP4B1	309	Glu	419	CYP4F22(ENST00000269703):Glu328Lys
CYP4B1	311	Asp	421	CYP4V2(ENST00000378802):Asp324Val
CYP4B1	312	Thr	422	CYP4V2(ENST00000378802):Thr325Ile
CYP4B1	318	His	428	CYP4V2(ENST00000378802):His331Pro
CYP4B1	319	Asp	429	CYP4V2(ENST00000378802):Asp332Asn
CYP4B1	320	Thr	430	CYP4V2(ENST00000378802):Thr333Lys
CYP4B1	336	Pro	446	CYP4F22(ENST00000269703):Pro355Leu
CYP4B1	343	Arg	453	CYP4F22(ENST00000269703):Arg362Gly;CYP4F22(ENST00000269703):Arg362Gln
CYP4B1	372	Lys	485	CYP4V2(ENST00000378802):Lys386Thr
CYP4B1	376	Arg	489	CYP4V2(ENST00000378802):Arg390Cys;CYP4V2(ENST00000378802):Arg390His
CYP4B1	382	Pro	495	CYP4V2(ENST00000378802):Pro396Leu
CYP4B1	386	Arg	499	CYP4F22(ENST00000269703):Arg407Cys;CYP4V2(ENST00000378802):Arg400Cys;CYP4V2(ENST00000378802):Arg400His;TBXAS1(ENST00000416849):Arg459Gln
CYP4B1	413	Leu	526	CYP4V2(ENST00000378802):Leu426Phe
CYP4B1	414	His	527	CYP4F22(ENST00000269703):His435Tyr
CYP4B1	430	Arg	544	CYP4F22(ENST00000269703):Arg451Cys;CYP4F22(ENST00000269703):Arg451Pro;CYP4V2(ENST00000378802):Arg443Trp;CYP4V2(ENST00000378802):Arg443Gln
CYP4B1	447	Phe	561	CYP4V2(ENST00000378802):Phe460Val
CYP4B1	452	Arg	566	CYP4V2(ENST00000378802):Arg465Gly
CYP4B1	453	Asn	567	CYP4V2(ENST00000378802):Asn466Asp
CYP4B1	454	Cys	568	CYP4F22(ENST00000269703):Cys475Tyr;CYP4V2(ENST00000378802):Cys467Tyr
CYP4B1	456	Gly	570	TBXAS1(ENST00000416849):Gly528Trp
CYP4B1	475	Phe	589	CYP4F22(ENST00000269703):Phe496Leu
CYP4B1	494	Arg	610	CYP4V2(ENST00000378802):Arg508His
CYP4F11	51	Phe	60	CYP4F22(ENST00000269703):Phe59Leu
CYP4F11	62	Gly	71	CYP4V2(ENST00000378802):Gly61Ser
CYP4F11	71	Glu	81	CYP4F22(ENST00000269703):Glu79Gly
CYP4F11	73	Gly	83	CYP4F22(ENST00000269703):Gly81Asp
CYP4F11	91	Trp	103	CYP4V2(ENST00000378802):Trp93Arg
CYP4F11	92	Leu	104	TBXAS1(ENST00000416849):Leu83Pro
CYP4F11	93	Gly	105	CYP4V2(ENST00000378802):Gly95Arg
CYP4F11	97	Pro	109	CYP4F22(ENST00000269703):Pro105Leu
CYP4F11	110	Ile	122	CYP4V2(ENST00000378802):Ile111Thr
CYP4F11	148	Arg	160	CYP4F22(ENST00000269703):Arg156Cys;CYP4F22(ENST00000269703):Arg156His
CYP4F11	190	Asp	248	CYP4F22(ENST00000269703):Asp198Tyr
CYP4F11	221	Tyr	281	CYP4V2(ENST00000378802):Tyr219His
CYP4F11	225	Ile	285	CYP4F22(ENST00000269703):Ile233Leu
CYP4F11	230	Ala	290	CYP4F22(ENST00000269703):Ala238Thr
CYP4F11	235	Arg	295	CYP4F22(ENST00000269703):Arg243Cys;CYP4F22(ENST00000269703):Arg243His
CYP4F11	274	Arg	336	CYP4F22(ENST00000269703):Arg282Trp;CYP4F22(ENST00000269703):Arg282Gln
CYP4F11	275	Arg	337	CYP4F22(ENST00000269703):Arg283Trp
CYP4F11	297	Asp	362	CYP4F22(ENST00000269703):Asp304Glu
CYP4F11	299	Ile	364	CYP4F22(ENST00000269703):Ile306Thr
CYP4F11	303	Leu	368	TBXAS1(ENST00000416849):Leu330Pro
CYP4F11	321	Glu	419	CYP4F22(ENST00000269703):Glu328Lys
CYP4F11	323	Asp	421	CYP4V2(ENST00000378802):Asp324Val
CYP4F11	324	Thr	422	CYP4V2(ENST00000378802):Thr325Ile
CYP4F11	330	His	428	CYP4V2(ENST00000378802):His331Pro
CYP4F11	331	Asp	429	CYP4V2(ENST00000378802):Asp332Asn
CYP4F11	332	Thr	430	CYP4V2(ENST00000378802):Thr333Lys
CYP4F11	348	Pro	446	CYP4F22(ENST00000269703):Pro355Leu
CYP4F11	355	Arg	453	CYP4F22(ENST00000269703):Arg362Gly;CYP4F22(ENST00000269703):Arg362Gln
CYP4F11	365	Arg	463	CYP4F22(ENST00000269703):Arg372Trp
CYP4F11	386	Lys	485	CYP4V2(ENST00000378802):Lys386Thr
CYP4F11	390	Arg	489	CYP4V2(ENST00000378802):Arg390Cys;CYP4V2(ENST00000378802):Arg390His
CYP4F11	396	Pro	495	CYP4V2(ENST00000378802):Pro396Leu
CYP4F11	400	Arg	499	CYP4F22(ENST00000269703):Arg407Cys;CYP4V2(ENST00000378802):Arg400Cys;CYP4V2(ENST00000378802):Arg400His;TBXAS1(ENST00000416849):Arg459Gln
CYP4F11	428	His	527	CYP4F22(ENST00000269703):His435Tyr
CYP4F11	444	Arg	544	CYP4F22(ENST00000269703):Arg451Cys;CYP4F22(ENST00000269703):Arg451Pro;CYP4V2(ENST00000378802):Arg443Trp;CYP4V2(ENST00000378802):Arg443Gln
CYP4F11	461	Phe	561	CYP4V2(ENST00000378802):Phe460Val
CYP4F11	466	Arg	566	CYP4V2(ENST00000378802):Arg465Gly
CYP4F11	467	Asn	567	CYP4V2(ENST00000378802):Asn466Asp
CYP4F11	468	Cys	568	CYP4F22(ENST00000269703):Cys475Tyr;CYP4V2(ENST00000378802):Cys467Tyr
CYP4F11	470	Gly	570	TBXAS1(ENST00000416849):Gly528Trp
CYP4F11	489	Phe	589	CYP4F22(ENST00000269703):Phe496Leu
CYP4F11	503	Glu	606	CYP4F22(ENST00000269703):Glu511Gly
CYP4F11	507	Arg	610	CYP4V2(ENST00000378802):Arg508His
CYP4F12	51	Phe	60	CYP4F22(ENST00000269703):Phe59Leu
CYP4F12	62	Gly	71	CYP4V2(ENST00000378802):Gly61Ser
CYP4F12	71	Glu	81	CYP4F22(ENST00000269703):Glu79Gly
CYP4F12	73	Gly	83	CYP4F22(ENST00000269703):Gly81Asp
CYP4F12	91	Trp	103	CYP4V2(ENST00000378802):Trp93Arg
CYP4F12	92	Leu	104	TBXAS1(ENST00000416849):Leu83Pro
CYP4F12	93	Gly	105	CYP4V2(ENST00000378802):Gly95Arg
CYP4F12	97	Pro	109	CYP4F22(ENST00000269703):Pro105Leu
CYP4F12	99	Ile	111	TBXAS1(ENST00000416849):Ile89Thr
CYP4F12	110	Ile	122	CYP4V2(ENST00000378802):Ile111Thr
CYP4F12	148	Arg	160	CYP4F22(ENST00000269703):Arg156Cys;CYP4F22(ENST00000269703):Arg156His
CYP4F12	190	Asp	248	CYP4F22(ENST00000269703):Asp198Tyr
CYP4F12	221	Tyr	281	CYP4V2(ENST00000378802):Tyr219His
CYP4F12	225	Ile	285	CYP4F22(ENST00000269703):Ile233Leu
CYP4F12	230	Ala	290	CYP4F22(ENST00000269703):Ala238Thr
CYP4F12	235	Arg	295	CYP4F22(ENST00000269703):Arg243Cys;CYP4F22(ENST00000269703):Arg243His
CYP4F12	274	Arg	336	CYP4F22(ENST00000269703):Arg282Trp;CYP4F22(ENST00000269703):Arg282Gln
CYP4F12	275	Arg	337	CYP4F22(ENST00000269703):Arg283Trp
CYP4F12	297	Asp	362	CYP4F22(ENST00000269703):Asp304Glu
CYP4F12	299	Ile	364	CYP4F22(ENST00000269703):Ile306Thr
CYP4F12	303	Leu	368	TBXAS1(ENST00000416849):Leu330Pro
CYP4F12	321	Glu	419	CYP4F22(ENST00000269703):Glu328Lys
CYP4F12	323	Asp	421	CYP4V2(ENST00000378802):Asp324Val
CYP4F12	324	Thr	422	CYP4V2(ENST00000378802):Thr325Ile
CYP4F12	330	His	428	CYP4V2(ENST00000378802):His331Pro
CYP4F12	331	Asp	429	CYP4V2(ENST00000378802):Asp332Asn
CYP4F12	332	Thr	430	CYP4V2(ENST00000378802):Thr333Lys
CYP4F12	348	Pro	446	CYP4F22(ENST00000269703):Pro355Leu
CYP4F12	355	Arg	453	CYP4F22(ENST00000269703):Arg362Gly;CYP4F22(ENST00000269703):Arg362Gln
CYP4F12	365	Arg	463	CYP4F22(ENST00000269703):Arg372Trp
CYP4F12	386	Lys	485	CYP4V2(ENST00000378802):Lys386Thr
CYP4F12	390	Arg	489	CYP4V2(ENST00000378802):Arg390Cys;CYP4V2(ENST00000378802):Arg390His
CYP4F12	396	Pro	495	CYP4V2(ENST00000378802):Pro396Leu
CYP4F12	400	Arg	499	CYP4F22(ENST00000269703):Arg407Cys;CYP4V2(ENST00000378802):Arg400Cys;CYP4V2(ENST00000378802):Arg400His;TBXAS1(ENST00000416849):Arg459Gln
CYP4F12	428	His	527	CYP4F22(ENST00000269703):His435Tyr
CYP4F12	429	His	528	CYP4F22(ENST00000269703):His436Asp
CYP4F12	444	Arg	544	CYP4F22(ENST00000269703):Arg451Cys;CYP4F22(ENST00000269703):Arg451Pro;CYP4V2(ENST00000378802):Arg443Trp;CYP4V2(ENST00000378802):Arg443Gln
CYP4F12	461	Phe	561	CYP4V2(ENST00000378802):Phe460Val
CYP4F12	466	Arg	566	CYP4V2(ENST00000378802):Arg465Gly
CYP4F12	467	Asn	567	CYP4V2(ENST00000378802):Asn466Asp
CYP4F12	468	Cys	568	CYP4F22(ENST00000269703):Cys475Tyr;CYP4V2(ENST00000378802):Cys467Tyr
CYP4F12	470	Gly	570	TBXAS1(ENST00000416849):Gly528Trp
CYP4F12	489	Phe	589	CYP4F22(ENST00000269703):Phe496Leu
CYP4F12	503	Glu	606	CYP4F22(ENST00000269703):Glu511Gly
CYP4F12	507	Arg	610	CYP4V2(ENST00000378802):Arg508His
CYP4F2	51	Phe	60	CYP4F22(ENST00000269703):Phe59Leu
CYP4F2	62	Gly	71	CYP4V2(ENST00000378802):Gly61Ser
CYP4F2	71	Glu	81	CYP4F22(ENST00000269703):Glu79Gly
CYP4F2	73	Gly	83	CYP4F22(ENST00000269703):Gly81Asp
CYP4F2	91	Trp	103	CYP4V2(ENST00000378802):Trp93Arg
CYP4F2	93	Gly	105	CYP4V2(ENST00000378802):Gly95Arg
CYP4F2	97	Pro	109	CYP4F22(ENST00000269703):Pro105Leu
CYP4F2	148	Arg	160	CYP4F22(ENST00000269703):Arg156Cys;CYP4F22(ENST00000269703):Arg156His
CYP4F2	190	Asp	248	CYP4F22(ENST00000269703):Asp198Tyr
CYP4F2	221	Tyr	281	CYP4V2(ENST00000378802):Tyr219His
CYP4F2	225	Ile	285	CYP4F22(ENST00000269703):Ile233Leu
CYP4F2	230	Ala	290	CYP4F22(ENST00000269703):Ala238Thr
CYP4F2	235	Arg	295	CYP4F22(ENST00000269703):Arg243Cys;CYP4F22(ENST00000269703):Arg243His
CYP4F2	274	Arg	336	CYP4F22(ENST00000269703):Arg282Trp;CYP4F22(ENST00000269703):Arg282Gln
CYP4F2	275	Arg	337	CYP4F22(ENST00000269703):Arg283Trp
CYP4F2	297	Asp	362	CYP4F22(ENST00000269703):Asp304Glu
CYP4F2	299	Ile	364	CYP4F22(ENST00000269703):Ile306Thr
CYP4F2	303	Leu	368	TBXAS1(ENST00000416849):Leu330Pro
CYP4F2	321	Glu	419	CYP4F22(ENST00000269703):Glu328Lys
CYP4F2	323	Asp	421	CYP4V2(ENST00000378802):Asp324Val
CYP4F2	324	Thr	422	CYP4V2(ENST00000378802):Thr325Ile
CYP4F2	330	His	428	CYP4V2(ENST00000378802):His331Pro
CYP4F2	331	Asp	429	CYP4V2(ENST00000378802):Asp332Asn
CYP4F2	332	Thr	430	CYP4V2(ENST00000378802):Thr333Lys
CYP4F2	348	Pro	446	CYP4F22(ENST00000269703):Pro355Leu
CYP4F2	355	Arg	453	CYP4F22(ENST00000269703):Arg362Gly;CYP4F22(ENST00000269703):Arg362Gln
CYP4F2	365	Arg	463	CYP4F22(ENST00000269703):Arg372Trp
CYP4F2	386	Lys	485	CYP4V2(ENST00000378802):Lys386Thr
CYP4F2	390	Arg	489	CYP4V2(ENST00000378802):Arg390Cys;CYP4V2(ENST00000378802):Arg390His
CYP4F2	396	Pro	495	CYP4V2(ENST00000378802):Pro396Leu
CYP4F2	400	Arg	499	CYP4F22(ENST00000269703):Arg407Cys;CYP4V2(ENST00000378802):Arg400Cys;CYP4V2(ENST00000378802):Arg400His;TBXAS1(ENST00000416849):Arg459Gln
CYP4F2	428	His	527	CYP4F22(ENST00000269703):His435Tyr
CYP4F2	429	His	528	CYP4F22(ENST00000269703):His436Asp
CYP4F2	444	Arg	544	CYP4F22(ENST00000269703):Arg451Cys;CYP4F22(ENST00000269703):Arg451Pro;CYP4V2(ENST00000378802):Arg443Trp;CYP4V2(ENST00000378802):Arg443Gln
CYP4F2	461	Phe	561	CYP4V2(ENST00000378802):Phe460Val
CYP4F2	466	Arg	566	CYP4V2(ENST00000378802):Arg465Gly
CYP4F2	467	Asn	567	CYP4V2(ENST00000378802):Asn466Asp
CYP4F2	468	Cys	568	CYP4F22(ENST00000269703):Cys475Tyr;CYP4V2(ENST00000378802):Cys467Tyr
CYP4F2	470	Gly	570	TBXAS1(ENST00000416849):Gly528Trp
CYP4F2	489	Phe	589	CYP4F22(ENST00000269703):Phe496Leu
CYP4F2	503	Glu	606	CYP4F22(ENST00000269703):Glu511Gly
CYP4F2	507	Arg	610	CYP4V2(ENST00000378802):Arg508His
CYP4F22	27	Leu	28	CYP4V2(ENST00000378802):Leu22His
CYP4F22	70	Gly	71	CYP4V2(ENST00000378802):Gly61Ser
CYP4F22	99	Trp	103	CYP4V2(ENST00000378802):Trp93Arg
CYP4F22	101	Gly	105	CYP4V2(ENST00000378802):Gly95Arg
CYP4F22	229	Tyr	281	CYP4V2(ENST00000378802):Tyr219His
CYP4F22	310	Leu	368	TBXAS1(ENST00000416849):Leu330Pro
CYP4F22	330	Asp	421	CYP4V2(ENST00000378802):Asp324Val
CYP4F22	331	Thr	422	CYP4V2(ENST00000378802):Thr325Ile
CYP4F22	337	His	428	CYP4V2(ENST00000378802):His331Pro
CYP4F22	338	Asp	429	CYP4V2(ENST00000378802):Asp332Asn
CYP4F22	339	Thr	430	CYP4V2(ENST00000378802):Thr333Lys
CYP4F22	393	Lys	485	CYP4V2(ENST00000378802):Lys386Thr
CYP4F22	397	Arg	489	CYP4V2(ENST00000378802):Arg390Cys;CYP4V2(ENST00000378802):Arg390His
CYP4F22	407	Arg	499	CYP4V2(ENST00000378802):Arg400Cys;CYP4V2(ENST00000378802):Arg400His;TBXAS1(ENST00000416849):Arg459Gln
CYP4F22	451	Arg	544	CYP4V2(ENST00000378802):Arg443Trp;CYP4V2(ENST00000378802):Arg443Gln
CYP4F22	466	Val	559	CYP4V2(ENST00000378802):Val458Met
CYP4F22	468	Phe	561	CYP4V2(ENST00000378802):Phe460Val
CYP4F22	473	Arg	566	CYP4V2(ENST00000378802):Arg465Gly
CYP4F22	474	Asn	567	CYP4V2(ENST00000378802):Asn466Asp
CYP4F22	475	Cys	568	CYP4V2(ENST00000378802):Cys467Tyr
CYP4F22	477	Gly	570	TBXAS1(ENST00000416849):Gly528Trp
CYP4F22	515	Arg	610	CYP4V2(ENST00000378802):Arg508His
CYP4F3	51	Phe	60	CYP4F22(ENST00000269703):Phe59Leu
CYP4F3	62	Gly	71	CYP4V2(ENST00000378802):Gly61Ser
CYP4F3	71	Glu	81	CYP4F22(ENST00000269703):Glu79Gly
CYP4F3	73	Gly	83	CYP4F22(ENST00000269703):Gly81Asp
CYP4F3	91	Trp	103	CYP4V2(ENST00000378802):Trp93Arg
CYP4F3	93	Gly	105	CYP4V2(ENST00000378802):Gly95Arg
CYP4F3	97	Pro	109	CYP4F22(ENST00000269703):Pro105Leu
CYP4F3	99	Ile	111	TBXAS1(ENST00000416849):Ile89Thr
CYP4F3	148	Arg	160	CYP4F22(ENST00000269703):Arg156Cys;CYP4F22(ENST00000269703):Arg156His
CYP4F3	190	Asp	248	CYP4F22(ENST00000269703):Asp198Tyr
CYP4F3	221	Tyr	281	CYP4V2(ENST00000378802):Tyr219His
CYP4F3	225	Ile	285	CYP4F22(ENST00000269703):Ile233Leu
CYP4F3	230	Ala	290	CYP4F22(ENST00000269703):Ala238Thr
CYP4F3	235	Arg	295	CYP4F22(ENST00000269703):Arg243Cys;CYP4F22(ENST00000269703):Arg243His
CYP4F3	274	Arg	336	CYP4F22(ENST00000269703):Arg282Trp;CYP4F22(ENST00000269703):Arg282Gln
CYP4F3	275	Arg	337	CYP4F22(ENST00000269703):Arg283Trp
CYP4F3	297	Asp	362	CYP4F22(ENST00000269703):Asp304Glu
CYP4F3	299	Ile	364	CYP4F22(ENST00000269703):Ile306Thr
CYP4F3	303	Leu	368	TBXAS1(ENST00000416849):Leu330Pro
CYP4F3	321	Glu	419	CYP4F22(ENST00000269703):Glu328Lys
CYP4F3	323	Asp	421	CYP4V2(ENST00000378802):Asp324Val
CYP4F3	324	Thr	422	CYP4V2(ENST00000378802):Thr325Ile
CYP4F3	330	His	428	CYP4V2(ENST00000378802):His331Pro
CYP4F3	331	Asp	429	CYP4V2(ENST00000378802):Asp332Asn
CYP4F3	332	Thr	430	CYP4V2(ENST00000378802):Thr333Lys
CYP4F3	348	Pro	446	CYP4F22(ENST00000269703):Pro355Leu
CYP4F3	355	Arg	453	CYP4F22(ENST00000269703):Arg362Gly;CYP4F22(ENST00000269703):Arg362Gln
CYP4F3	365	Arg	463	CYP4F22(ENST00000269703):Arg372Trp
CYP4F3	386	Lys	485	CYP4V2(ENST00000378802):Lys386Thr
CYP4F3	390	Arg	489	CYP4V2(ENST00000378802):Arg390Cys;CYP4V2(ENST00000378802):Arg390His
CYP4F3	396	Pro	495	CYP4V2(ENST00000378802):Pro396Leu
CYP4F3	400	Arg	499	CYP4F22(ENST00000269703):Arg407Cys;CYP4V2(ENST00000378802):Arg400Cys;CYP4V2(ENST00000378802):Arg400His;TBXAS1(ENST00000416849):Arg459Gln
CYP4F3	428	His	527	CYP4F22(ENST00000269703):His435Tyr
CYP4F3	429	His	528	CYP4F22(ENST00000269703):His436Asp
CYP4F3	444	Arg	544	CYP4F22(ENST00000269703):Arg451Cys;CYP4F22(ENST00000269703):Arg451Pro;CYP4V2(ENST00000378802):Arg443Trp;CYP4V2(ENST00000378802):Arg443Gln
CYP4F3	461	Phe	561	CYP4V2(ENST00000378802):Phe460Val
CYP4F3	466	Arg	566	CYP4V2(ENST00000378802):Arg465Gly
CYP4F3	467	Asn	567	CYP4V2(ENST00000378802):Asn466Asp
CYP4F3	468	Cys	568	CYP4F22(ENST00000269703):Cys475Tyr;CYP4V2(ENST00000378802):Cys467Tyr
CYP4F3	470	Gly	570	TBXAS1(ENST00000416849):Gly528Trp
CYP4F3	489	Phe	589	CYP4F22(ENST00000269703):Phe496Leu
CYP4F3	503	Glu	606	CYP4F22(ENST00000269703):Glu511Gly
CYP4F3	507	Arg	610	CYP4V2(ENST00000378802):Arg508His
CYP4F8	51	Phe	60	CYP4F22(ENST00000269703):Phe59Leu
CYP4F8	62	Gly	71	CYP4V2(ENST00000378802):Gly61Ser
CYP4F8	71	Glu	81	CYP4F22(ENST00000269703):Glu79Gly
CYP4F8	73	Gly	83	CYP4F22(ENST00000269703):Gly81Asp
CYP4F8	91	Trp	103	CYP4V2(ENST00000378802):Trp93Arg
CYP4F8	92	Leu	104	TBXAS1(ENST00000416849):Leu83Pro
CYP4F8	93	Gly	105	CYP4V2(ENST00000378802):Gly95Arg
CYP4F8	97	Pro	109	CYP4F22(ENST00000269703):Pro105Leu
CYP4F8	99	Ile	111	TBXAS1(ENST00000416849):Ile89Thr
CYP4F8	148	Arg	160	CYP4F22(ENST00000269703):Arg156Cys;CYP4F22(ENST00000269703):Arg156His
CYP4F8	190	Asp	248	CYP4F22(ENST00000269703):Asp198Tyr
CYP4F8	221	Tyr	281	CYP4V2(ENST00000378802):Tyr219His
CYP4F8	225	Ile	285	CYP4F22(ENST00000269703):Ile233Leu
CYP4F8	230	Ala	290	CYP4F22(ENST00000269703):Ala238Thr
CYP4F8	235	Arg	295	CYP4F22(ENST00000269703):Arg243Cys;CYP4F22(ENST00000269703):Arg243His
CYP4F8	274	Arg	336	CYP4F22(ENST00000269703):Arg282Trp;CYP4F22(ENST00000269703):Arg282Gln
CYP4F8	275	Arg	337	CYP4F22(ENST00000269703):Arg283Trp
CYP4F8	297	Asp	362	CYP4F22(ENST00000269703):Asp304Glu
CYP4F8	299	Ile	364	CYP4F22(ENST00000269703):Ile306Thr
CYP4F8	303	Leu	368	TBXAS1(ENST00000416849):Leu330Pro
CYP4F8	321	Glu	419	CYP4F22(ENST00000269703):Glu328Lys
CYP4F8	323	Asp	421	CYP4V2(ENST00000378802):Asp324Val
CYP4F8	324	Thr	422	CYP4V2(ENST00000378802):Thr325Ile
CYP4F8	330	His	428	CYP4V2(ENST00000378802):His331Pro
CYP4F8	331	Asp	429	CYP4V2(ENST00000378802):Asp332Asn
CYP4F8	332	Thr	430	CYP4V2(ENST00000378802):Thr333Lys
CYP4F8	348	Pro	446	CYP4F22(ENST00000269703):Pro355Leu
CYP4F8	355	Arg	453	CYP4F22(ENST00000269703):Arg362Gly;CYP4F22(ENST00000269703):Arg362Gln
CYP4F8	365	Arg	463	CYP4F22(ENST00000269703):Arg372Trp
CYP4F8	386	Lys	485	CYP4V2(ENST00000378802):Lys386Thr
CYP4F8	390	Arg	489	CYP4V2(ENST00000378802):Arg390Cys;CYP4V2(ENST00000378802):Arg390His
CYP4F8	396	Pro	495	CYP4V2(ENST00000378802):Pro396Leu
CYP4F8	400	Arg	499	CYP4F22(ENST00000269703):Arg407Cys;CYP4V2(ENST00000378802):Arg400Cys;CYP4V2(ENST00000378802):Arg400His;TBXAS1(ENST00000416849):Arg459Gln
CYP4F8	428	His	527	CYP4F22(ENST00000269703):His435Tyr
CYP4F8	429	His	528	CYP4F22(ENST00000269703):His436Asp
CYP4F8	444	Arg	544	CYP4F22(ENST00000269703):Arg451Cys;CYP4F22(ENST00000269703):Arg451Pro;CYP4V2(ENST00000378802):Arg443Trp;CYP4V2(ENST00000378802):Arg443Gln
CYP4F8	461	Phe	561	CYP4V2(ENST00000378802):Phe460Val
CYP4F8	466	Arg	566	CYP4V2(ENST00000378802):Arg465Gly
CYP4F8	467	Asn	567	CYP4V2(ENST00000378802):Asn466Asp
CYP4F8	468	Cys	568	CYP4F22(ENST00000269703):Cys475Tyr;CYP4V2(ENST00000378802):Cys467Tyr
CYP4F8	470	Gly	570	TBXAS1(ENST00000416849):Gly528Trp
CYP4F8	489	Phe	589	CYP4F22(ENST00000269703):Phe496Leu
CYP4F8	503	Glu	606	CYP4F22(ENST00000269703):Glu511Gly
CYP4F8	507	Arg	610	CYP4V2(ENST00000378802):Arg508His
CYP4V2	98	Pro	109	CYP4F22(ENST00000269703):Pro105Leu
CYP4V2	147	Arg	160	CYP4F22(ENST00000269703):Arg156Cys;CYP4F22(ENST00000269703):Arg156His
CYP4V2	233	Arg	295	CYP4F22(ENST00000269703):Arg243Cys;CYP4F22(ENST00000269703):Arg243His
CYP4V2	272	Arg	336	CYP4F22(ENST00000269703):Arg282Trp;CYP4F22(ENST00000269703):Arg282Gln
CYP4V2	304	Leu	368	TBXAS1(ENST00000416849):Leu330Pro
CYP4V2	322	Glu	419	CYP4F22(ENST00000269703):Glu328Lys
CYP4V2	349	Pro	446	CYP4F22(ENST00000269703):Pro355Leu
CYP4V2	400	Arg	499	CYP4F22(ENST00000269703):Arg407Cys;TBXAS1(ENST00000416849):Arg459Gln
CYP4V2	427	His	527	CYP4F22(ENST00000269703):His435Tyr
CYP4V2	443	Arg	544	CYP4F22(ENST00000269703):Arg451Cys;CYP4F22(ENST00000269703):Arg451Pro
CYP4V2	467	Cys	568	CYP4F22(ENST00000269703):Cys475Tyr
CYP4V2	469	Gly	570	TBXAS1(ENST00000416849):Gly528Trp
CYP4V2	488	Phe	589	CYP4F22(ENST00000269703):Phe496Leu
CYP4X1	46	Phe	60	CYP4F22(ENST00000269703):Phe59Leu
CYP4X1	56	Gly	71	CYP4V2(ENST00000378802):Gly61Ser
CYP4X1	71	Glu	89	CYP4V2(ENST00000378802):Glu79Asp
CYP4X1	83	Trp	103	CYP4V2(ENST00000378802):Trp93Arg
CYP4X1	85	Gly	105	CYP4V2(ENST00000378802):Gly95Arg
CYP4X1	137	Arg	160	CYP4F22(ENST00000269703):Arg156Cys;CYP4F22(ENST00000269703):Arg156His
CYP4X1	196	Ala	265	CYP4V2(ENST00000378802):Ala204Thr
CYP4X1	212	Tyr	281	CYP4V2(ENST00000378802):Tyr219His
CYP4X1	216	Ile	285	CYP4F22(ENST00000269703):Ile233Leu
CYP4X1	226	Arg	295	CYP4F22(ENST00000269703):Arg243Cys;CYP4F22(ENST00000269703):Arg243His
CYP4X1	265	Arg	336	CYP4F22(ENST00000269703):Arg282Trp;CYP4F22(ENST00000269703):Arg282Gln
CYP4X1	285	Asp	362	CYP4F22(ENST00000269703):Asp304Glu
CYP4X1	291	Leu	368	TBXAS1(ENST00000416849):Leu330Pro
CYP4X1	309	Glu	419	CYP4F22(ENST00000269703):Glu328Lys
CYP4X1	312	Thr	422	CYP4V2(ENST00000378802):Thr325Ile
CYP4X1	318	His	428	CYP4V2(ENST00000378802):His331Pro
CYP4X1	319	Asp	429	CYP4V2(ENST00000378802):Asp332Asn
CYP4X1	320	Thr	430	CYP4V2(ENST00000378802):Thr333Lys
CYP4X1	336	Pro	446	CYP4F22(ENST00000269703):Pro355Leu
CYP4X1	343	Arg	453	CYP4F22(ENST00000269703):Arg362Gly;CYP4F22(ENST00000269703):Arg362Gln
CYP4X1	367	Thr	480	CYP4F22(ENST00000269703):Thr388Lys
CYP4X1	372	Lys	485	CYP4V2(ENST00000378802):Lys386Thr
CYP4X1	376	Arg	489	CYP4V2(ENST00000378802):Arg390Cys;CYP4V2(ENST00000378802):Arg390His
CYP4X1	382	Pro	495	CYP4V2(ENST00000378802):Pro396Leu
CYP4X1	386	Arg	499	CYP4F22(ENST00000269703):Arg407Cys;CYP4V2(ENST00000378802):Arg400Cys;CYP4V2(ENST00000378802):Arg400His;TBXAS1(ENST00000416849):Arg459Gln
CYP4X1	413	Leu	526	CYP4V2(ENST00000378802):Leu426Phe
CYP4X1	414	His	527	CYP4F22(ENST00000269703):His435Tyr
CYP4X1	415	His	528	CYP4F22(ENST00000269703):His436Asp
CYP4X1	430	Arg	544	CYP4F22(ENST00000269703):Arg451Cys;CYP4F22(ENST00000269703):Arg451Pro;CYP4V2(ENST00000378802):Arg443Trp;CYP4V2(ENST00000378802):Arg443Gln
CYP4X1	447	Phe	561	CYP4V2(ENST00000378802):Phe460Val
CYP4X1	452	Arg	566	CYP4V2(ENST00000378802):Arg465Gly
CYP4X1	453	Asn	567	CYP4V2(ENST00000378802):Asn466Asp
CYP4X1	454	Cys	568	CYP4F22(ENST00000269703):Cys475Tyr;CYP4V2(ENST00000378802):Cys467Tyr
CYP4X1	456	Gly	570	TBXAS1(ENST00000416849):Gly528Trp
CYP4X1	475	Phe	589	CYP4F22(ENST00000269703):Phe496Leu
CYP4X1	495	Pro	611	CYP4V2(ENST00000378802):Pro509Leu
CYP4Z1	38	Trp	52	CYP4V2(ENST00000378802):Trp44Arg
CYP4Z1	46	Phe	60	CYP4F22(ENST00000269703):Phe59Leu
CYP4Z1	56	Gly	71	CYP4V2(ENST00000378802):Gly61Ser
CYP4Z1	83	Trp	103	CYP4V2(ENST00000378802):Trp93Arg
CYP4Z1	85	Gly	105	CYP4V2(ENST00000378802):Gly95Arg
CYP4Z1	137	Arg	160	CYP4F22(ENST00000269703):Arg156Cys;CYP4F22(ENST00000269703):Arg156His
CYP4Z1	195	Ala	265	CYP4V2(ENST00000378802):Ala204Thr
CYP4Z1	211	Tyr	281	CYP4V2(ENST00000378802):Tyr219His
CYP4Z1	225	Arg	295	CYP4F22(ENST00000269703):Arg243Cys;CYP4F22(ENST00000269703):Arg243His
CYP4Z1	264	Arg	336	CYP4F22(ENST00000269703):Arg282Trp;CYP4F22(ENST00000269703):Arg282Gln
CYP4Z1	283	Asp	362	CYP4F22(ENST00000269703):Asp304Glu
CYP4Z1	289	Leu	368	TBXAS1(ENST00000416849):Leu330Pro
CYP4Z1	307	Glu	419	CYP4F22(ENST00000269703):Glu328Lys
CYP4Z1	310	Thr	422	CYP4V2(ENST00000378802):Thr325Ile
CYP4Z1	316	His	428	CYP4V2(ENST00000378802):His331Pro
CYP4Z1	317	Asp	429	CYP4V2(ENST00000378802):Asp332Asn
CYP4Z1	318	Thr	430	CYP4V2(ENST00000378802):Thr333Lys
CYP4Z1	334	Pro	446	CYP4F22(ENST00000269703):Pro355Leu
CYP4Z1	341	Arg	453	CYP4F22(ENST00000269703):Arg362Gly;CYP4F22(ENST00000269703):Arg362Gln
CYP4Z1	365	Thr	480	CYP4F22(ENST00000269703):Thr388Lys
CYP4Z1	370	Lys	485	CYP4V2(ENST00000378802):Lys386Thr
CYP4Z1	374	Arg	489	CYP4V2(ENST00000378802):Arg390Cys;CYP4V2(ENST00000378802):Arg390His
CYP4Z1	384	Arg	499	CYP4F22(ENST00000269703):Arg407Cys;CYP4V2(ENST00000378802):Arg400Cys;CYP4V2(ENST00000378802):Arg400His;TBXAS1(ENST00000416849):Arg459Gln
CYP4Z1	411	Leu	526	CYP4V2(ENST00000378802):Leu426Phe
CYP4Z1	412	His	527	CYP4F22(ENST00000269703):His435Tyr
CYP4Z1	413	His	528	CYP4F22(ENST00000269703):His436Asp
CYP4Z1	428	Arg	544	CYP4F22(ENST00000269703):Arg451Cys;CYP4F22(ENST00000269703):Arg451Pro;CYP4V2(ENST00000378802):Arg443Trp;CYP4V2(ENST00000378802):Arg443Gln
CYP4Z1	445	Phe	561	CYP4V2(ENST00000378802):Phe460Val
CYP4Z1	450	Arg	566	CYP4V2(ENST00000378802):Arg465Gly
CYP4Z1	451	Asn	567	CYP4V2(ENST00000378802):Asn466Asp
CYP4Z1	452	Cys	568	CYP4F22(ENST00000269703):Cys475Tyr;CYP4V2(ENST00000378802):Cys467Tyr
CYP4Z1	454	Gly	570	TBXAS1(ENST00000416849):Gly528Trp
CYP4Z1	473	Phe	589	CYP4F22(ENST00000269703):Phe496Leu
CYP51A1	67	Pro	67	CYP26C1(ENST00000285949):Pro50Ser
CYP51A1	197	Glu	206	CYP26B1(ENST00000001146):Glu177Lys
CYP51A1	378	Arg	423	CYP26B1(ENST00000001146):Arg363Leu;CYP26B1(ENST00000001146):Arg363His
CYP51A1	449	Gly	498	CYP26B1(ENST00000001146):Gly435Ser
CYP51A1	474	Arg	523	CYP26C1(ENST00000285949):Arg478His
CYP7A1	25	Arg	40	CYP7B1(ENST00000310193):Arg39His;CYP7B1(ENST00000310193):Arg39Ser
CYP7A1	37	Gly	52	CYP7B1(ENST00000310193):Gly51Arg
CYP7A1	43	Gly	58	CYP7B1(ENST00000310193):Gly57Arg
CYP7A1	73	Gly	88	CYP7B1(ENST00000310193):Gly87Val
CYP7A1	75	Tyr	90	CYP7B1(ENST00000310193):Tyr89Ser
CYP7A1	135	Gly	151	CYP7B1(ENST00000310193):Gly147Asp
CYP7A1	175	Cys	195	CYP7B1(ENST00000310193):Cys184Tyr
CYP7A1	189	Gly	209	CYP7B1(ENST00000310193):Gly198Arg
CYP7A1	209	Phe	234	CYP7B1(ENST00000310193):Phe216Ser
CYP7A1	290	Thr	322	CYP7B1(ENST00000310193):Thr297Ala
CYP7A1	296	Trp	328	CYP7B1(ENST00000310193):Trp303Gly
CYP7A1	314	Glu	346	CYP7B1(ENST00000310193):Glu321Lys
CYP7A1	355	Arg	387	CYP7B1(ENST00000310193):Arg361Gln
CYP7A1	357	Ser	389	CYP7B1(ENST00000310193):Ser363Phe
CYP7A1	364	Arg	396	CYP7B1(ENST00000310193):Arg370His;CYP7B1(ENST00000310193):Arg370Cys;CYP7B1(ENST00000310193):Arg370Gly
CYP7A1	388	Ala	421	CYP7B1(ENST00000310193):Ala394Asp
CYP7A1	391	Pro	424	CYP7B1(ENST00000310193):Pro397Leu
CYP7A1	395	His	429	CYP7B1(ENST00000310193):His401Arg
CYP7A1	411	Arg	445	CYP7B1(ENST00000310193):Arg417His;CYP7B1(ENST00000310193):Arg417Cys;CYP7B1(ENST00000310193):Arg417Gly
CYP7A1	430	Leu	464	CYP7B1(ENST00000310193):Leu435Pro
CYP7A1	436	Pro	470	CYP7B1(ENST00000310193):Pro441Leu
CYP7A1	438	Gly	472	CYP7B1(ENST00000310193):Gly443Ala
CYP7A1	465	Phe	499	CYP7B1(ENST00000310193):Phe470Ile
CYP7A1	483	Arg	517	CYP7B1(ENST00000310193):Arg486Cys
CYP8B1	26	Arg	40	CYP7B1(ENST00000310193):Arg39His;CYP7B1(ENST00000310193):Arg39Ser
CYP8B1	38	Gly	52	CYP7B1(ENST00000310193):Gly51Arg
CYP8B1	44	Gly	58	CYP7B1(ENST00000310193):Gly57Arg
CYP8B1	74	Gly	88	CYP7B1(ENST00000310193):Gly87Val
CYP8B1	76	Tyr	90	CYP7B1(ENST00000310193):Tyr89Ser
CYP8B1	133	Gly	151	CYP7B1(ENST00000310193):Gly147Asp
CYP8B1	173	Cys	195	CYP7B1(ENST00000310193):Cys184Tyr
CYP8B1	187	Gly	209	CYP7B1(ENST00000310193):Gly198Arg
CYP8B1	206	Phe	234	CYP7B1(ENST00000310193):Phe216Ser
CYP8B1	287	Thr	322	CYP7B1(ENST00000310193):Thr297Ala
CYP8B1	293	Trp	328	CYP7B1(ENST00000310193):Trp303Gly
CYP8B1	311	Glu	346	CYP7B1(ENST00000310193):Glu321Lys
CYP8B1	349	Arg	387	CYP7B1(ENST00000310193):Arg361Gln
CYP8B1	358	Arg	396	CYP7B1(ENST00000310193):Arg370His;CYP7B1(ENST00000310193):Arg370Cys;CYP7B1(ENST00000310193):Arg370Gly
CYP8B1	383	Ala	421	CYP7B1(ENST00000310193):Ala394Asp
CYP8B1	386	Pro	424	CYP7B1(ENST00000310193):Pro397Leu
CYP8B1	391	His	429	CYP7B1(ENST00000310193):His401Arg
CYP8B1	407	Arg	445	CYP7B1(ENST00000310193):Arg417His;CYP7B1(ENST00000310193):Arg417Cys;CYP7B1(ENST00000310193):Arg417Gly
CYP8B1	432	Pro	470	CYP7B1(ENST00000310193):Pro441Leu
CYP8B1	434	Gly	472	CYP7B1(ENST00000310193):Gly443Ala
CYP8B1	461	Phe	499	CYP7B1(ENST00000310193):Phe470Ile
CYP8B1	479	Arg	517	CYP7B1(ENST00000310193):Arg486Cys
CYR61	39	Cys	82	WISP3(ENST00000361714):Cys79Phe
CYR61	42	Gly	85	WISP3(ENST00000361714):Gly82Arg
CYR61	56	Cys	99	WISP3(ENST00000361714):Cys96Arg;WISP3(ENST00000361714):Cys96Tyr
CYR61	64	Cys	107	WISP3(ENST00000361714):Cys104Phe
CYR61	78	Cys	121	WISP3(ENST00000361714):Cys118Ser
CYR61	91	Cys	135	WISP3(ENST00000361714):Cys132Arg;WISP3(ENST00000361714):Cys132Tyr;WISP3(ENST00000361714):Cys132Trp
CYR61	123	Cys	167	WISP3(ENST00000361714):Cys163Arg;WISP3(ENST00000361714):Cys163Tyr
CYR61	243	Cys	287	WISP3(ENST00000361714):Cys241Gly
CYR61	244	Gly	288	WISP3(ENST00000361714):Gly242Arg
CYR61	246	Gly	290	WISP3(ENST00000361714):Gly244Val
CYR61	248	Ser	292	WISP3(ENST00000361714):Ser246Pro
CYR61	286	Cys	333	WISP3(ENST00000361714):Cys286Gly
CYR61	352	Ser	399	WISP3(ENST00000361714):Ser352Pro
CYR61	353	Cys	400	WISP3(ENST00000361714):Cys353Tyr
CYR61	355	Cys	402	WISP3(ENST00000361714):Cys355Tyr
CYSLTR1	69	Asp	108	LPAR6(ENST00000378434):Asp63Val
CYSLTR1	201	Pro	251	LPAR6(ENST00000378434):Pro196Leu
CYSLTR1	249	Tyr	307	LPAR6(ENST00000378434):Tyr245Cys
CYSLTR1	281	Leu	352	LPAR6(ENST00000378434):Leu277Pro
CYSLTR1	295	Tyr	366	P2RY11(ENST00000321826):Tyr321His
CYSLTR2	24	Ser	45	LPAR6(ENST00000378434):Ser3Thr
CYSLTR2	84	Asp	108	LPAR6(ENST00000378434):Asp63Val
CYSLTR2	213	Pro	251	LPAR6(ENST00000378434):Pro196Leu
CYSLTR2	263	Tyr	307	LPAR6(ENST00000378434):Tyr245Cys
CYSLTR2	291	Leu	352	LPAR6(ENST00000378434):Leu277Pro
CYSLTR2	305	Tyr	366	P2RY11(ENST00000321826):Tyr321His
DAAM1	141	Leu	228	DIAPH3(ENST00000400324):Leu203Phe
DAAM1	1018	Arg	1366	DIAPH3(ENST00000400324):Arg1042His;DIAPH3(ENST00000400324):Arg1042Cys
DAAM1	1031	Gly	1385	DIAPH1(ENST00000398557):Gly1197Ser
DAAM2	137	Leu	228	DIAPH3(ENST00000400324):Leu203Phe
DAAM2	1003	Arg	1366	DIAPH3(ENST00000400324):Arg1042His;DIAPH3(ENST00000400324):Arg1042Cys
DAAM2	1021	Gly	1385	DIAPH1(ENST00000398557):Gly1197Ser
DAW1	55	Leu	87	PAFAH1B1(ENST00000397195):Leu51Ser
DAW1	73	Lys	105	WDR5(ENST00000358625):Lys7Gln
DAW1	154	Ser	263	POC1A(ENST00000296484):Ser80Phe
DAW1	156	Asp	265	PAFAH1B1(ENST00000397195):Asp129Val
DAW1	176	His	288	PAFAH1B1(ENST00000397195):His149Arg
DAW1	194	Thr	320	POC1A(ENST00000296484):Thr120Ala
DAW1	196	Ser	322	PAFAH1B1(ENST00000397195):Ser169Pro
DAW1	198	Asp	324	POC1A(ENST00000296484):Asp124Asn
DAW1	204	Trp	330	PAFAH1B1(ENST00000397195):Trp177Cys
DAW1	240	Asp	368	PAFAH1B1(ENST00000397195):Asp213Val
DAW1	246	Trp	374	PAFAH1B1(ENST00000397195):Trp219Arg
DAW1	251	Gly	379	PAFAH1B1(ENST00000397195):Gly224Asp
DAW1	324	Asp	482	PAFAH1B1(ENST00000397195):Asp317His
DAW1	344	His	506	PAFAH1B1(ENST00000397195):His337Asp;PAFAH1B1(ENST00000397195):His337Tyr
DAW1	386	His	582	PAFAH1B1(ENST00000397195):His379Tyr
DAW1	405	Gly	691	PAFAH1B1(ENST00000397195):Gly398Asp
DAW1	406	Ser	692	PAFAH1B1(ENST00000397195):Ser399Thr
DAW1	408	Asp	696	PAFAH1B1(ENST00000397195):Asp401His
DCK	24	Ile	62	TK2(ENST00000451102):Ile53Met
DCK	26	Ile	64	DGUOK(ENST00000264093):Ile43Thr
DCK	27	Glu	65	DGUOK(ENST00000264093):Glu44Lys
DCK	29	Asn	67	TK2(ENST00000451102):Asn58Ser;DGUOK(ENST00000264093):Asn46Ser
DCK	34	Lys	72	DGUOK(ENST00000264093):Lys51Gln
DCK	35	Ser	73	DGUOK(ENST00000264093):Ser52Phe
DCK	54	Pro	92	DGUOK(ENST00000264093):Pro71Ala
DCK	58	Trp	96	DGUOK(ENST00000264093):Trp75Arg
DCK	80	Asn	118	TK2(ENST00000451102):Asn93Ser;TK2(ENST00000451102):Asn93Thr
DCK	82	Leu	120	DGUOK(ENST00000264093):Leu96Pro
DCK	91	Arg	129	TK2(ENST00000451102):Arg104His
DCK	93	Ser	131	DGUOK(ENST00000264093):Ser107Pro
DCK	95	Thr	133	TK2(ENST00000451102):Thr108Met
DCK	98	Thr	136	TK2(ENST00000451102):Thr111Ile
DCK	99	Tyr	137	TK2(ENST00000451102):Tyr112Asn
DCK	104	Arg	142	DGUOK(ENST00000264093):Arg118Cys;DGUOK(ENST00000264093):Arg118His
DCK	109	Leu	147	TK2(ENST00000451102):Leu115Phe
DCK	128	Arg	166	TK2(ENST00000451102):Arg134Lys;DGUOK(ENST00000264093):Arg142Lys
DCK	129	Ser	167	TK2(ENST00000451102):Ser135Leu;DGUOK(ENST00000264093):Ser143Pro
DCK	151	Glu	189	DGUOK(ENST00000264093):Glu165Lys;DGUOK(ENST00000264093):Glu165Val
DCK	177	Tyr	215	DGUOK(ENST00000264093):Tyr191Cys
DCK	178	Leu	216	DGUOK(ENST00000264093):Leu192Pro
DCK	184	Thr	222	TK2(ENST00000451102):Thr188Ala
DCK	188	Arg	226	TK2(ENST00000451102):Arg192Lys;TK2(ENST00000451102):Arg192Gly
DCK	192	Arg	230	TK2(ENST00000451102):Arg196Ser;DGUOK(ENST00000264093):Arg206Lys
DCK	197	Glu	235	DGUOK(ENST00000264093):Glu211Gly
DCK	204	Tyr	242	TK2(ENST00000451102):Tyr208Cys
DCK	212	His	250	DGUOK(ENST00000264093):His226Arg
DCK	213	Glu	251	DGUOK(ENST00000264093):Glu227Lys
DCK	216	Leu	254	TK2(ENST00000451102):Leu220Pro
DCK	232	Pro	270	DGUOK(ENST00000264093):Pro246Arg
DCK	234	Leu	272	TK2(ENST00000451102):Leu233Pro;DGUOK(ENST00000264093):Leu248Pro
DCK	236	Leu	274	DGUOK(ENST00000264093):Leu250Ser
DCK	241	Asp	279	DGUOK(ENST00000264093):Asp255Tyr
DCK	249	Leu	290	DGUOK(ENST00000264093):Leu266Arg
DCN	80	Pro	112	KERA(ENST00000266719):Pro70Leu
DCN	117	Ile	149	KERA(ENST00000266719):Ile107Arg
DCN	139	Asn	173	KERA(ENST00000266719):Asn131Asp
DCN	216	Pro	250	KERA(ENST00000266719):Pro208Arg
DCN	233	Ile	267	KERA(ENST00000266719):Ile225Thr
DCN	255	Asn	289	KERA(ENST00000266719):Asn247Ser
DCT	25	Phe	30	TYR(ENST00000263321):Phe20Cys
DCT	26	Pro	31	TYR(ENST00000263321):Pro21Ser;TYR(ENST00000263321):Pro21Leu
DCT	29	Cys	34	TYR(ENST00000263321):Cys24Arg;TYR(ENST00000263321):Cys24Tyr;TYR(ENST00000263321):Cys24Ser;TYRP1(ENST00000388918):Cys30Arg
DCT	38	Lys	43	TYR(ENST00000263321):Lys33Thr
DCT	39	Glu	44	TYR(ENST00000263321):Glu34Ala
DCT	40	Cys	45	TYR(ENST00000263321):Cys35Arg
DCT	41	Cys	46	TYR(ENST00000263321):Cys36Tyr
DCT	42	Pro	47	TYR(ENST00000263321):Pro37Leu
DCT	52	Cys	60	TYR(ENST00000263321):Cys46Arg;TYR(ENST00000263321):Cys46Tyr
DCT	53	Gly	61	TYR(ENST00000263321):Gly47Ser;TYR(ENST00000263321):Gly47Cys;TYR(ENST00000263321):Gly47Asp;TYR(ENST00000263321):Gly47Val
DCT	57	Gly	65	TYR(ENST00000263321):Gly51Arg
DCT	58	Arg	66	TYR(ENST00000263321):Arg52Lys;TYR(ENST00000263321):Arg52Thr;TYR(ENST00000263321):Arg52Ile
DCT	59	Gly	67	TYR(ENST00000263321):Gly53Arg;TYR(ENST00000263321):Gly53Cys
DCT	61	Cys	69	TYR(ENST00000263321):Cys55Gly;TYR(ENST00000263321):Cys55Tyr;TYR(ENST00000263321):Cys55Ser
DCT	81	Asp	89	TYR(ENST00000263321):Asp75Tyr
DCT	82	Asp	90	TYR(ENST00000263321):Asp76Glu;TYRP1(ENST00000388918):Asp86Tyr
DCT	83	Arg	91	TYR(ENST00000263321):Arg77Gly;TYR(ENST00000263321):Arg77Trp;TYR(ENST00000263321):Arg77Gln
DCT	86	Trp	94	TYR(ENST00000263321):Trp80Arg;TYR(ENST00000263321):Trp80Cys
DCT	87	Pro	95	TYR(ENST00000263321):Pro81Ser;TYR(ENST00000263321):Pro81Leu
DCT	90	Phe	98	TYR(ENST00000263321):Phe84Val;TYR(ENST00000263321):Phe84Cys
DCT	95	Cys	103	TYR(ENST00000263321):Cys89Ser;TYR(ENST00000263321):Cys89Arg;TYR(ENST00000263321):Cys89Tyr;TYR(ENST00000263321):Cys89Trp
DCT	97	Cys	105	TYR(ENST00000263321):Cys91Tyr;TYR(ENST00000263321):Cys91Ser
DCT	101	Phe	109	TYR(ENST00000263321):Phe95Leu
DCT	103	Gly	111	TYR(ENST00000263321):Gly97Arg;TYR(ENST00000263321):Gly97Val
DCT	106	Cys	114	TYR(ENST00000263321):Cys100Phe;TYR(ENST00000263321):Cys100Trp
DCT	109	Cys	117	TYR(ENST00000263321):Cys103Arg;TYR(ENST00000263321):Cys103Tyr
DCT	112	Gly	120	TYR(ENST00000263321):Gly106Arg
DCT	115	Gly	123	TYR(ENST00000263321):Gly109Arg
DCT	118	Cys	126	TYR(ENST00000263321):Cys112Arg
DCT	130	Ile	138	TYR(ENST00000263321):Ile123Thr
DCT	141	Phe	149	TYR(ENST00000263321):Phe134Cys
DCT	149	Lys	157	TYR(ENST00000263321):Lys142Met;TYR(ENST00000263321):Lys142Asn
DCT	156	Tyr	164	TYR(ENST00000263321):Tyr149Cys
DCT	158	Ile	166	TYR(ENST00000263321):Ile151Phe;TYR(ENST00000263321):Ile151Ser;TYRP1(ENST00000388918):Ile161Phe
DCT	185	Phe	193	TYR(ENST00000263321):Phe176Ile
DCT	186	Val	194	TYR(ENST00000263321):Val177Ile;TYR(ENST00000263321):Val177Leu;TYR(ENST00000263321):Val177Phe;TYR(ENST00000263321):Val177Asp;TYRP1(ENST00000388918):Val189Asp
DCT	189	His	197	TYR(ENST00000263321):His180Asn;TYR(ENST00000263321):His180Arg
DCT	190	Tyr	198	TYR(ENST00000263321):Tyr181Cys
DCT	191	Tyr	199	TYR(ENST00000263321):Tyr182Cys
DCT	207	Ile	216	TYR(ENST00000263321):Ile198Thr
DCT	208	Asp	217	TYR(ENST00000263321):Asp199Asn;TYR(ENST00000263321):Asp199Tyr
DCT	211	His	220	TYR(ENST00000263321):His202Arg;TYR(ENST00000263321):His202Gln;TYRP1(ENST00000388918):His215Tyr
DCT	214	Pro	223	TYR(ENST00000263321):Pro205Thr
DCT	215	Ala	224	TYR(ENST00000263321):Ala206Thr;TYR(ENST00000263321):Ala206Val
DCT	220	His	229	TYR(ENST00000263321):His211Arg;TYRP1(ENST00000388918):His224Tyr;TYRP1(ENST00000388918):His224Arg
DCT	221	Arg	230	TYR(ENST00000263321):Arg212Lys;TYR(ENST00000263321):Arg212Thr
DCT	225	Leu	234	TYR(ENST00000263321):Leu216Met
DCT	228	Glu	237	TYR(ENST00000263321):Glu219Lys
DCT	234	Leu	243	TYR(ENST00000263321):Leu225Pro
DCT	236	Gly	245	TYR(ENST00000263321):Gly227Arg
DCT	244	Tyr	253	TYR(ENST00000263321):Tyr235His
DCT	245	Trp	254	TYR(ENST00000263321):Trp236Arg;TYR(ENST00000263321):Trp236Ser;TYR(ENST00000263321):Trp236Leu
DCT	249	Thr	258	TYRP1(ENST00000388918):Thr253Met
DCT	257	Cys	266	TYR(ENST00000263321):Cys247Arg;TYRP1(ENST00000388918):Cys261Gly
DCT	259	Asp	268	TYR(ENST00000263321):Asp249Gly
DCT	263	Gly	272	TYR(ENST00000263321):Gly253Arg;TYR(ENST00000263321):Gly253Glu;TYRP1(ENST00000388918):Gly267Glu
DCT	270	Pro	279	TYR(ENST00000263321):Pro260Leu
DCT	282	Trp	291	TYR(ENST00000263321):Trp272Arg;TYR(ENST00000263321):Trp272Cys
DCT	285	Val	294	TYR(ENST00000263321):Val275Phe
DCT	286	Cys	295	TYR(ENST00000263321):Cys276Tyr;TYRP1(ENST00000388918):Cys290Tyr
DCT	293	Asn	302	TYR(ENST00000263321):Asn283Ile
DCT	298	Leu	307	TYR(ENST00000263321):Leu288Ser;TYR(ENST00000263321):Leu288Phe
DCT	299	Cys	308	TYR(ENST00000263321):Cys289Arg;TYR(ENST00000263321):Cys289Gly;TYR(ENST00000263321):Cys289Tyr;TYR(ENST00000263321):Cys289Ser
DCT	304	Glu	313	TYR(ENST00000263321):Glu294Lys;TYR(ENST00000263321):Glu294Gly
DCT	305	Gly	314	TYR(ENST00000263321):Gly295Arg
DCT	308	Arg	317	TYR(ENST00000263321):Arg298Trp
DCT	309	Arg	318	TYR(ENST00000263321):Arg299Ser;TYR(ENST00000263321):Arg299Cys;TYR(ENST00000263321):Arg299His
DCT	319	Leu	332	TYR(ENST00000263321):Leu312Val
DCT	320	Pro	333	TYR(ENST00000263321):Pro313Arg
DCT	324	Asp	337	TYR(ENST00000263321):Asp317Val
DCT	328	Cys	341	TYR(ENST00000263321):Cys321Phe
DCT	330	Ser	343	TYR(ENST00000263321):Ser323Arg
DCT	338	Pro	351	TYRP1(ENST00000388918):Pro346Arg
DCT	345	Phe	358	TYR(ENST00000263321):Phe338Val
DCT	346	Ser	359	TYR(ENST00000263321):Ser339Gly;TYR(ENST00000263321):Ser339Arg
DCT	347	Phe	360	TYR(ENST00000263321):Phe340Leu
DCT	348	Arg	361	TYRP1(ENST00000388918):Arg356Gln
DCT	352	Glu	365	TYR(ENST00000263321):Glu345Gly
DCT	353	Gly	366	TYR(ENST00000263321):Gly346Arg;TYR(ENST00000263321):Gly346Glu;TYR(ENST00000263321):Gly346Val;TYRP1(ENST00000388918):Gly361Ala
DCT	359	Gly	373	TYR(ENST00000263321):Gly353Glu
DCT	367	Ser	381	TYR(ENST00000263321):Ser361Arg
DCT	369	His	383	TYR(ENST00000263321):His363Tyr;TYR(ENST00000263321):His363Arg
DCT	370	Asn	384	TYR(ENST00000263321):Asn364His;TYR(ENST00000263321):Asn364Lys;TYRP1(ENST00000388918):Asn378Thr;TYRP1(ENST00000388918):Asn378Ser
DCT	373	His	387	TYR(ENST00000263321):His367Tyr;TYR(ENST00000263321):His367Arg;TYRP1(ENST00000388918):His381Tyr
DCT	377	Asn	391	TYR(ENST00000263321):Asn371Asp;TYR(ENST00000263321):Asn371Tyr;TYR(ENST00000263321):Asn371Thr
DCT	378	Gly	392	TYR(ENST00000263321):Gly372Arg;TYR(ENST00000263321):Gly372Glu
DCT	379	Thr	393	TYR(ENST00000263321):Thr373Ala;TYR(ENST00000263321):Thr373Lys
DCT	387	Ala	401	TYR(ENST00000263321):Ala381Thr
DCT	388	Asn	402	TYR(ENST00000263321):Asn382Lys;TYRP1(ENST00000388918):Asn396Asp
DCT	389	Asp	403	TYR(ENST00000263321):Asp383Asn
DCT	390	Pro	404	TYR(ENST00000263321):Pro384Ala
DCT	429	His	443	TYR(ENST00000263321):His390Asp
DCT	434	Ala	448	TYRP1(ENST00000388918):Ala409Val
DCT	436	Phe	450	TYR(ENST00000263321):Phe397Ser
DCT	439	Trp	453	TYR(ENST00000263321):Trp400Arg;TYR(ENST00000263321):Trp400Gly;TYR(ENST00000263321):Trp400Leu;TYR(ENST00000263321):Trp400Cys
DCT	442	Arg	456	TYR(ENST00000263321):Arg403Ser
DCT	445	Pro	459	TYR(ENST00000263321):Pro406Leu
DCT	451	Pro	465	TYR(ENST00000263321):Pro412Ala;TYR(ENST00000263321):Pro412Leu
DCT	456	Pro	470	TYR(ENST00000263321):Pro417His
DCT	458	Gly	472	TYR(ENST00000263321):Gly419Arg
DCT	461	Arg	475	TYR(ENST00000263321):Arg422Trp;TYR(ENST00000263321):Arg422Gln
DCT	465	Met	479	TYR(ENST00000263321):Met426Lys;TYR(ENST00000263321):Met426Ile
DCT	466	Val	480	TYR(ENST00000263321):Val427Phe;TYR(ENST00000263321):Val427Gly
DCT	470	Pro	484	TYR(ENST00000263321):Pro431Thr;TYR(ENST00000263321):Pro431Leu
DCT	474	Asn	488	TYR(ENST00000263321):Asn435Asp
DCT	478	Phe	492	TYR(ENST00000263321):Phe439Val
DCT	481	Ser	495	TYR(ENST00000263321):Ser442Pro
DCT	485	Gly	500	TYR(ENST00000263321):Gly446Ser;TYR(ENST00000263321):Gly446Val
DCT	488	Tyr	503	TYR(ENST00000263321):Tyr449Cys
DCT	537	Pro	567	TYRP1(ENST00000388918):Pro513Arg
DCXR	20	Gly	72	HPGD(ENST00000296522):Gly18Cys
DCXR	27	Leu	79	PECR(ENST00000265322):Leu38Val
DCXR	184	Thr	271	HPGD(ENST00000296522):Thr188Ile
DDC	437	Pro	576	GAD1(ENST00000358196):Pro558Ser
DDX41	230	Gly	260	DDX59(ENST00000331314):Gly252Arg
DDX41	521	Gly	555	DDX59(ENST00000331314):Gly534Arg
DDX58	266	Thr	337	IFIH1(ENST00000263642):Thr331Ile;IFIH1(ENST00000263642):Thr331Arg
DDX58	372	Asp	450	IFIH1(ENST00000263642):Asp443Gly
DDX58	410	Ala	496	IFIH1(ENST00000263642):Ala489Thr
DDX58	427	Ile	513	IFIH1(ENST00000263642):Ile506Asn
DDX58	449	Leu	535	IFIH1(ENST00000263642):Leu528Arg
DDX58	730	Arg	850	IFIH1(ENST00000263642):Arg822Gln
DDX58	732	Arg	852	IFIH1(ENST00000263642):Arg824Lys
DDX58	761	Met	882	IFIH1(ENST00000263642):Met854Lys
DDX59	205	Phe	213	DDX41(ENST00000507955):Phe183Ile
DDX59	259	Leu	267	DDX41(ENST00000507955):Leu237Phe
DDX59	260	Pro	268	DDX41(ENST00000507955):Pro238Thr
DDX59	272	Pro	288	DDX41(ENST00000507955):Pro258Leu
DDX59	330	Pro	351	DDX41(ENST00000507955):Pro321Leu
DDX59	405	Ile	426	DDX41(ENST00000507955):Ile396Thr
DDX59	538	Arg	559	DDX41(ENST00000507955):Arg525His
DDX59	543	Gly	564	DDX41(ENST00000507955):Gly530Asp
DECR1	72	Gly	72	HPGD(ENST00000296522):Gly18Cys
DECR1	79	Leu	79	PECR(ENST00000265322):Leu38Val
DECR1	245	Thr	271	HPGD(ENST00000296522):Thr188Ile
DECR2	41	Gly	72	HPGD(ENST00000296522):Gly18Cys
DECR2	190	Arg	246	HPGD(ENST00000296522):Arg163His
DES	105	Arg	117	GFAP(ENST00000586793):Arg66Pro;GFAP(ENST00000586793):Arg66Gln
DES	108	Glu	120	GFAP(ENST00000586793):Glu69Lys
DES	111	Glu	123	GFAP(ENST00000586793):Glu72Gly;GFAP(ENST00000586793):Glu72Lys
DES	115	Leu	127	GFAP(ENST00000586793):Leu76Phe;GFAP(ENST00000586793):Leu76Val
DES	116	Asn	128	GFAP(ENST00000586793):Asn77Lys;GFAP(ENST00000586793):Asn77Ser;GFAP(ENST00000586793):Asn77Tyr
DES	117	Asp	129	GFAP(ENST00000586793):Asp78Glu;GFAP(ENST00000586793):Asp78Tyr;GFAP(ENST00000586793):Asp78Asn
DES	118	Arg	130	GFAP(ENST00000586793):Arg79Leu;GFAP(ENST00000586793):Arg79Pro;GFAP(ENST00000586793):Arg79His;GFAP(ENST00000586793):Arg79Cys;GFAP(ENST00000586793):Arg79Gly;GFAP(ENST00000586793):Arg79Ser
DES	119	Phe	131	GFAP(ENST00000586793):Phe80Ser
DES	120	Ala	132	GFAP(ENST00000586793):Ala81Asp
DES	122	Tyr	134	GFAP(ENST00000586793):Tyr83His
DES	123	Ile	135	GFAP(ENST00000586793):Ile84Met;GFAP(ENST00000586793):Ile84Phe
DES	125	Lys	137	GFAP(ENST00000586793):Lys86Glu
DES	126	Val	138	GFAP(ENST00000586793):Val87Gly;GFAP(ENST00000586793):Val87Phe;GFAP(ENST00000586793):Val87Leu;GFAP(ENST00000586793):Val87Ile
DES	127	Arg	139	GFAP(ENST00000586793):Arg88Cys;GFAP(ENST00000586793):Arg88Ser
DES	129	Leu	141	GFAP(ENST00000586793):Leu90Pro
DES	132	Gln	144	GFAP(ENST00000586793):Gln93Pro
DES	136	Leu	148	GFAP(ENST00000586793):Leu97Pro
DES	141	Asn	153	GFAP(ENST00000586793):Asn102Lys
DES	156	Glu	170	VIM(ENST00000544301):Glu151Lys
DES	162	Leu	176	GFAP(ENST00000586793):Leu123Pro
DES	244	Glu	258	GFAP(ENST00000586793):Glu205Lys
DES	246	Glu	260	GFAP(ENST00000586793):Glu207Val;GFAP(ENST00000586793):Glu207Gln;GFAP(ENST00000586793):Glu207Lys
DES	249	Glu	263	GFAP(ENST00000586793):Glu210Lys
DES	262	Glu	279	GFAP(ENST00000586793):Glu223Gln
DES	270	Leu	288	GFAP(ENST00000586793):Leu231His
DES	274	Leu	292	GFAP(ENST00000586793):Leu235Pro
DES	278	Arg	296	GFAP(ENST00000586793):Arg239Leu;GFAP(ENST00000586793):Arg239Pro;GFAP(ENST00000586793):Arg239His;GFAP(ENST00000586793):Arg239Cys;GFAP(ENST00000586793):Arg239Gly
DES	281	Tyr	299	GFAP(ENST00000586793):Tyr242Asp;GFAP(ENST00000586793):Tyr242Asn
DES	292	Ala	310	GFAP(ENST00000586793):Ala253Gly
DES	296	Tyr	314	GFAP(ENST00000586793):Tyr257Cys
DES	299	Lys	317	GFAP(ENST00000586793):Lys260Gln
DES	303	Leu	321	GFAP(ENST00000586793):Leu264Pro
DES	306	Ala	324	GFAP(ENST00000586793):Ala267Pro
DES	307	Ala	325	GFAP(ENST00000586793):Ala268Asp
DES	315	Arg	333	GFAP(ENST00000586793):Arg276Leu;GFAP(ENST00000586793):Arg276Cys
DES	318	Lys	336	GFAP(ENST00000586793):Lys279Glu
DES	320	Glu	338	GFAP(ENST00000586793):Glu281Lys
DES	329	Gln	347	GFAP(ENST00000586793):Gln290Glu
DES	340	Gly	358	GFAP(ENST00000586793):Gly301Asp
DES	351	Glu	369	GFAP(ENST00000586793):Glu312Lys
DES	370	Leu	388	GFAP(ENST00000586793):Leu331Pro
DES	371	Glu	389	GFAP(ENST00000586793):Glu332Lys
DES	384	His	402	GFAP(ENST00000586793):His345Pro
DES	388	Tyr	406	GFAP(ENST00000586793):Tyr349Ser
DES	390	Asp	408	GFAP(ENST00000586793):Asp351His
DES	391	Leu	409	GFAP(ENST00000586793):Leu352Pro
DES	397	Ala	415	GFAP(ENST00000586793):Ala358Val
DES	398	Leu	416	GFAP(ENST00000586793):Leu359Pro;GFAP(ENST00000586793):Leu359Val
DES	399	Asp	417	GFAP(ENST00000586793):Asp360Val
DES	401	Glu	419	GFAP(ENST00000586793):Glu362Asp;GFAP(ENST00000586793):Glu362Gly
DES	402	Ile	420	GFAP(ENST00000586793):Ile363Val
DES	403	Ala	421	GFAP(ENST00000586793):Ala364Val;GFAP(ENST00000586793):Ala364Pro;GFAP(ENST00000586793):Ala364Thr
DES	405	Tyr	423	GFAP(ENST00000586793):Tyr366Cys;GFAP(ENST00000586793):Tyr366His
DES	406	Arg	424	GFAP(ENST00000586793):Arg367Thr
DES	410	Glu	428	GFAP(ENST00000586793):Glu371Val;GFAP(ENST00000586793):Glu371Gly;GFAP(ENST00000586793):Glu371Gln
DES	412	Glu	430	GFAP(ENST00000586793):Glu373Asp;GFAP(ENST00000586793):Glu373Ala;GFAP(ENST00000586793):Glu373Gln;GFAP(ENST00000586793):Glu373Lys
DES	413	Glu	431	GFAP(ENST00000586793):Glu374Gly;GFAP(ENST00000586793):Glu374Gln
DES	415	Arg	433	GFAP(ENST00000586793):Arg376Trp;GFAP(ENST00000586793):Arg376Gly
DES	422	Thr	465	GFAP(ENST00000586793):Thr383Ile
DES	424	Ser	484	GFAP(ENST00000586793):Ser385Phe;GFAP(ENST00000586793):Ser385Cys
DGUOK	46	Asn	67	TK2(ENST00000451102):Asn58Ser
DGUOK	94	Asn	118	TK2(ENST00000451102):Asn93Ser;TK2(ENST00000451102):Asn93Thr
DGUOK	105	Arg	129	TK2(ENST00000451102):Arg104His
DGUOK	109	Thr	133	TK2(ENST00000451102):Thr108Met
DGUOK	112	Thr	136	TK2(ENST00000451102):Thr111Ile
DGUOK	123	Leu	147	TK2(ENST00000451102):Leu115Phe
DGUOK	142	Arg	166	TK2(ENST00000451102):Arg134Lys
DGUOK	143	Ser	167	TK2(ENST00000451102):Ser135Leu
DGUOK	202	Arg	226	TK2(ENST00000451102):Arg192Lys;TK2(ENST00000451102):Arg192Gly
DGUOK	206	Arg	230	TK2(ENST00000451102):Arg196Ser
DGUOK	218	Tyr	242	TK2(ENST00000451102):Tyr208Cys
DGUOK	230	Leu	254	TK2(ENST00000451102):Leu220Pro
DGUOK	248	Leu	272	TK2(ENST00000451102):Leu233Pro
DHH	25	Pro	30	SHH(ENST00000297261):Pro26Leu
DHH	26	Gly	31	SHH(ENST00000297261):Gly27Ala
DHH	27	Arg	32	SHH(ENST00000297261):Arg28Ser
DHH	31	Gly	36	SHH(ENST00000297261):Gly31Arg
DHH	40	Leu	45	SHH(ENST00000297261):Leu39Pro
DHH	42	Pro	47	IHH(ENST00000295731):Pro46Leu
DHH	47	Gln	52	IHH(ENST00000295731):Gln51Lys
DHH	54	Glu	59	IHH(ENST00000295731):Glu58Lys;SHH(ENST00000297261):Glu53Lys
DHH	84	Asp	89	SHH(ENST00000297261):Asp83Val
DHH	85	Ile	90	SHH(ENST00000297261):Ile84Phe
DHH	89	Asp	94	SHH(ENST00000297261):Asp88Val
DHH	91	Glu	96	IHH(ENST00000295731):Glu95Gly;IHH(ENST00000295731):Glu95Lys
DHH	96	Asp	101	IHH(ENST00000295731):Asp100Glu;IHH(ENST00000295731):Asp100Asn
DHH	103	Cys	108	SHH(ENST00000297261):Cys102Tyr;SHH(ENST00000297261):Cys102Arg
DHH	110	Leu	115	SHH(ENST00000297261):Leu109Phe
DHH	111	Ala	116	SHH(ENST00000297261):Ala110Asp;SHH(ENST00000297261):Ala110Thr
DHH	112	Ile	117	SHH(ENST00000297261):Ile111Asn;SHH(ENST00000297261):Ile111Phe
DHH	114	Val	119	IHH(ENST00000295731):Val118Met
DHH	116	Asn	121	SHH(ENST00000297261):Asn115Lys
DHH	118	Trp	123	SHH(ENST00000297261):Trp117Gly;SHH(ENST00000297261):Trp117Arg
DHH	124	Arg	129	IHH(ENST00000295731):Arg128Gln
DHH	125	Val	130	SHH(ENST00000297261):Val124Met
DHH	126	Thr	131	IHH(ENST00000295731):Thr130Asn
DHH	127	Glu	132	IHH(ENST00000295731):Glu131Lys
DHH	139	Ser	144	SHH(ENST00000297261):Ser138Tyr
DHH	141	His	146	SHH(ENST00000297261):His140Gln;SHH(ENST00000297261):His140Pro
DHH	144	Gly	149	SHH(ENST00000297261):Gly143Asp;SHH(ENST00000297261):Gly143Ser
DHH	145	Arg	150	IHH(ENST00000295731):Arg149His;SHH(ENST00000297261):Arg144Leu;SHH(ENST00000297261):Arg144Pro;SHH(ENST00000297261):Arg144His
DHH	148	Asp	153	SHH(ENST00000297261):Asp147Asn
DHH	150	Thr	155	IHH(ENST00000295731):Thr154Ile
DHH	151	Thr	156	SHH(ENST00000297261):Thr150Arg;SHH(ENST00000297261):Thr150Lys
DHH	154	Arg	159	IHH(ENST00000295731):Arg158Cys
DHH	162	Leu	167	SHH(ENST00000297261):Leu161Gln
DHH	166	Ala	171	SHH(ENST00000297261):Ala165Val
DHH	171	Phe	176	SHH(ENST00000297261):Phe170Cys
DHH	172	Asp	177	SHH(ENST00000297261):Asp171His
DHH	173	Trp	178	IHH(ENST00000295731):Trp177Cys
DHH	174	Val	179	IHH(ENST00000295731):Val178Leu;IHH(ENST00000295731):Val178Met
DHH	185	Ser	190	SHH(ENST00000297261):Ser184Leu
DHH	186	Val	191	IHH(ENST00000295731):Val190Ala
DHH	197	Gly	202	SHH(ENST00000297261):Gly196Glu
DHH	198	Gly	203	SHH(ENST00000297261):Gly197Val
DHH	199	Cys	204	SHH(ENST00000297261):Cys198Tyr;SHH(ENST00000297261):Cys198Arg;SHH(ENST00000297261):Cys198Ser
DHH	202	Gly	207	SHH(ENST00000297261):Gly201Asp
DHH	219	Leu	224	SHH(ENST00000297261):Leu218Pro
DHH	223	Asp	228	SHH(ENST00000297261):Asp222Asn
DHH	225	Val	230	SHH(ENST00000297261):Val224Glu
DHH	226	Leu	231	SHH(ENST00000297261):Leu225Pro
DHH	227	Ala	232	SHH(ENST00000297261):Ala226Thr
DHH	232	Gly	237	SHH(ENST00000297261):Gly231Val
DHH	233	Arg	238	SHH(ENST00000297261):Arg232Gly
DHH	242	Phe	247	SHH(ENST00000297261):Phe241Leu;SHH(ENST00000297261):Phe241Val
DHH	267	Leu	272	IHH(ENST00000295731):Leu271Phe;SHH(ENST00000297261):Leu266Phe
DHH	268	Thr	273	SHH(ENST00000297261):Thr267Ile
DHH	272	Leu	277	SHH(ENST00000297261):Leu271Pro
DHH	278	Gly	296	SHH(ENST00000297261):Gly290Asp
DHH	284	Gly	302	SHH(ENST00000297261):Gly296Ala
DHH	295	Arg	316	SHH(ENST00000297261):Arg310Cys
DHH	313	Val	338	IHH(ENST00000295731):Val317Met;SHH(ENST00000297261):Val332Ala
DHH	323	Gly	349	SHH(ENST00000297261):Gly343Asp
DHH	326	Ala	352	SHH(ENST00000297261):Ala346Val
DHH	327	Pro	353	SHH(ENST00000297261):Pro347Leu;SHH(ENST00000297261):Pro347Arg;SHH(ENST00000297261):Pro347Gln
DHH	342	Ser	368	SHH(ENST00000297261):Ser362Leu
DHH	343	Cys	369	SHH(ENST00000297261):Cys363Tyr
DHH	344	Tyr	370	SHH(ENST00000297261):Tyr364Cys
DHH	353	Ala	379	SHH(ENST00000297261):Ala373Thr
DHH	354	His	380	SHH(ENST00000297261):His374Arg
DHH	356	Ala	382	SHH(ENST00000297261):Ala376Asp
DHH	357	Phe	383	SHH(ENST00000297261):Phe377Ser
DHH	361	Arg	387	SHH(ENST00000297261):Arg381Pro
DHH	362	Leu	388	SHH(ENST00000297261):Leu382Pro
DHH	377	Pro	430	SHH(ENST00000297261):Pro424Ala
DHH	379	Gly	437	IHH(ENST00000295731):Gly380Val
DHH	383	Tyr	441	SHH(ENST00000297261):Tyr435Asn
DHH	384	Ser	442	SHH(ENST00000297261):Ser436Leu
DHRS2	49	Gly	72	HPGD(ENST00000296522):Gly18Cys
DHRS2	56	Leu	79	PECR(ENST00000265322):Leu38Val
DHRS2	174	Ala	222	HPGD(ENST00000296522):Ala140Pro
DHRS2	197	Arg	246	HPGD(ENST00000296522):Arg163His
DHRS2	220	Thr	271	HPGD(ENST00000296522):Thr188Ile
DHRS4	45	Gly	72	HPGD(ENST00000296522):Gly18Cys
DHRS4	52	Leu	79	PECR(ENST00000265322):Leu38Val
DHRS4	171	Ala	222	HPGD(ENST00000296522):Ala140Pro
DHRS4	217	Thr	271	HPGD(ENST00000296522):Thr188Ile
DHRS4L2	45	Gly	72	HPGD(ENST00000296522):Gly18Cys
DHRS4L2	52	Leu	79	PECR(ENST00000265322):Leu38Val
DHRS4L2	171	Ala	222	HPGD(ENST00000296522):Ala140Pro
DHRS7	57	Gly	99	RDH5(ENST00000257895):Gly35Ser;HSD11B2(ENST00000326152):Gly89Asp
DHRS7	63	Gly	105	SDR9C7(ENST00000293502):Gly38Arg
DHRS7	92	Arg	141	RDH5(ENST00000257895):Arg70Trp
DHRS7	156	Arg	211	HSD11B2(ENST00000326152):Arg186Cys
DHRS7	165	Gly	220	RDH5(ENST00000257895):Gly139Val
DHRS7	198	Pro	253	HSD11B2(ENST00000326152):Pro227Leu
DHRS7	203	Tyr	258	RDH5(ENST00000257895):Tyr175Phe;HSD11B2(ENST00000326152):Tyr232Cys;KDSR(ENST00000406396):Tyr186Phe
DHRS7	207	Lys	262	RDH5(ENST00000257895):Lys179Arg
DHRS7	221	Leu	276	HSD11B2(ENST00000326152):Leu250Arg
DHRS7	230	Ser	285	RDH5(ENST00000257895):Ser201Phe
DHRS7	232	Ile	287	SDR9C7(ENST00000293502):Ile200Thr
DHRS7	258	Gly	326	RDH5(ENST00000257895):Gly238Trp
DHRS7	273	Met	341	RDH5(ENST00000257895):Met253Arg
DHRS7	284	Val	352	RDH5(ENST00000257895):Val264Gly
DHRS7	300	Tyr	369	RDH5(ENST00000257895):Tyr281His;HSD11B2(ENST00000326152):Tyr338His
DHRS7B	57	Ile	97	RDH5(ENST00000257895):Ile33Asn;RDH5(ENST00000257895):Ile33Thr
DHRS7B	59	Gly	99	RDH5(ENST00000257895):Gly35Ser;HSD11B2(ENST00000326152):Gly89Asp
DHRS7B	65	Gly	105	SDR9C7(ENST00000293502):Gly38Arg
DHRS7B	162	Val	213	RDH5(ENST00000257895):Val132Met
DHRS7B	169	Gly	220	RDH5(ENST00000257895):Gly139Val
DHRS7B	202	Pro	253	HSD11B2(ENST00000326152):Pro227Leu
DHRS7B	207	Tyr	258	RDH5(ENST00000257895):Tyr175Phe;HSD11B2(ENST00000326152):Tyr232Cys;KDSR(ENST00000406396):Tyr186Phe
DHRS7B	211	Lys	262	RDH5(ENST00000257895):Lys179Arg
DHRS7B	219	Asp	270	SDR9C7(ENST00000293502):Asp184Gly;HSD11B2(ENST00000326152):Asp244Asn
DHRS7B	235	Ile	287	SDR9C7(ENST00000293502):Ile200Thr
DHRS7B	242	Thr	296	HSD11B2(ENST00000326152):Thr267Ala
DHRS7B	266	Gly	326	RDH5(ENST00000257895):Gly238Trp
DHRS7B	287	Val	352	RDH5(ENST00000257895):Val264Gly
DHRS7B	317	Arg	398	HSD11B2(ENST00000326152):Arg359Trp
DHRS7C	28	Arg	81	RDH5(ENST00000257895):Arg19Gly
DHRS7C	42	Ile	97	RDH5(ENST00000257895):Ile33Asn;RDH5(ENST00000257895):Ile33Thr
DHRS7C	50	Gly	105	SDR9C7(ENST00000293502):Gly38Arg
DHRS7C	154	Gly	220	RDH5(ENST00000257895):Gly139Val
DHRS7C	187	Pro	253	HSD11B2(ENST00000326152):Pro227Leu
DHRS7C	192	Tyr	258	RDH5(ENST00000257895):Tyr175Phe;HSD11B2(ENST00000326152):Tyr232Cys;KDSR(ENST00000406396):Tyr186Phe
DHRS7C	196	Lys	262	RDH5(ENST00000257895):Lys179Arg
DHRS7C	204	Asp	270	SDR9C7(ENST00000293502):Asp184Gly;HSD11B2(ENST00000326152):Asp244Asn
DHRS7C	218	Ser	285	RDH5(ENST00000257895):Ser201Phe
DHRS7C	251	Tyr	325	RDH5(ENST00000257895):Tyr237Ser
DHRS7C	252	Gly	326	RDH5(ENST00000257895):Gly238Trp
DHRS7C	273	Val	352	RDH5(ENST00000257895):Val264Gly
DHRS9	94	Ile	97	RDH5(ENST00000257895):Ile33Asn;RDH5(ENST00000257895):Ile33Thr
DHRS9	96	Gly	99	RDH5(ENST00000257895):Gly35Ser;HSD11B2(ENST00000326152):Gly89Asp
DHRS9	102	Gly	105	SDR9C7(ENST00000293502):Gly38Arg
DHRS9	120	Cys	126	RDH5(ENST00000257895):Cys59Ser
DHRS9	134	Ser	144	RDH5(ENST00000257895):Ser73Phe
DHRS9	136	Arg	148	SDR9C7(ENST00000293502):Arg72Trp
DHRS9	166	Leu	186	RDH5(ENST00000257895):Leu105Ile
DHRS9	168	Gly	188	RDH5(ENST00000257895):Gly107Arg
DHRS9	177	Gly	197	RDH5(ENST00000257895):Gly116Arg
DHRS9	189	Asp	209	RDH5(ENST00000257895):Asp128Asn
DHRS9	191	Arg	211	HSD11B2(ENST00000326152):Arg186Cys
DHRS9	200	Gly	220	RDH5(ENST00000257895):Gly139Val
DHRS9	218	Arg	239	RDH5(ENST00000257895):Arg157Trp;RDH5(ENST00000257895):Arg157Gln;HSD11B2(ENST00000326152):Arg213Cys
DHRS9	225	Val	246	RDH5(ENST00000257895):Val164Phe
DHRS9	228	Arg	249	RDH5(ENST00000257895):Arg167His
DHRS9	236	Tyr	258	RDH5(ENST00000257895):Tyr175Phe;HSD11B2(ENST00000326152):Tyr232Cys;KDSR(ENST00000406396):Tyr186Phe
DHRS9	240	Lys	262	RDH5(ENST00000257895):Lys179Arg
DHRS9	248	Asp	270	SDR9C7(ENST00000293502):Asp184Gly;HSD11B2(ENST00000326152):Asp244Asn
DHRS9	252	Arg	274	SDR9C7(ENST00000293502):Arg188Cys
DHRS9	262	Ser	285	RDH5(ENST00000257895):Ser201Phe
DHRS9	264	Ile	287	SDR9C7(ENST00000293502):Ile200Thr
DHRS9	271	Thr	296	HSD11B2(ENST00000326152):Thr267Ala
DHRS9	298	Tyr	325	RDH5(ENST00000257895):Tyr237Ser
DHRS9	299	Gly	326	RDH5(ENST00000257895):Gly238Trp
DHRS9	324	Val	352	RDH5(ENST00000257895):Val264Gly
DHRS9	327	Cys	355	RDH5(ENST00000257895):Cys267Trp
DHRS9	331	Ala	359	HSD11B2(ENST00000326152):Ala328Val
DHRS9	341	Tyr	369	RDH5(ENST00000257895):Tyr281His;HSD11B2(ENST00000326152):Tyr338His
DHRS9	366	Leu	402	HSD11B2(ENST00000326152):Leu363Pro
DHTKD1	709	Ser	819	OGDHL(ENST00000374103):Ser778Leu
DIAPH1	172	Leu	228	DIAPH3(ENST00000400324):Leu203Phe
DIAPH1	748	Pro	892	DIAPH3(ENST00000400324):Pro614Thr
DIAPH2	190	Leu	228	DIAPH3(ENST00000400324):Leu203Phe
DIAPH2	202	Gly	240	DIAPH1(ENST00000398557):Gly184Ala
DIAPH2	237	Leu	342	DIAPH1(ENST00000398557):Leu221Phe
DIAPH2	604	Pro	892	DIAPH3(ENST00000400324):Pro614Thr
DIAPH2	1036	Arg	1366	DIAPH3(ENST00000400324):Arg1042His;DIAPH3(ENST00000400324):Arg1042Cys
DIAPH2	1054	Gly	1385	DIAPH1(ENST00000398557):Gly1197Ser
DIAPH3	215	Gly	240	DIAPH1(ENST00000398557):Gly184Ala
DIAPH3	250	Leu	342	DIAPH1(ENST00000398557):Leu221Phe
DIAPH3	1060	Gly	1385	DIAPH1(ENST00000398557):Gly1197Ser
DIRAS1	17	Gly	48	RIT1(ENST00000368322):Gly48Arg
DIRAS1	21	Ser	52	RIT1(ENST00000368322):Ser52Thr
DIRAS1	68	Phe	99	RIT1(ENST00000368322):Phe99Leu;RIT1(ENST00000368322):Phe99Cys;RIT1(ENST00000368322):Phe99Ser;RIT1(ENST00000368322):Phe99Val
DIRAS1	70	Ala	101	RIT1(ENST00000368322):Ala101Val
DIRAS2	17	Gly	48	RIT1(ENST00000368322):Gly48Arg
DIRAS2	21	Ser	52	RIT1(ENST00000368322):Ser52Thr
DIRAS2	68	Phe	99	RIT1(ENST00000368322):Phe99Leu;RIT1(ENST00000368322):Phe99Cys;RIT1(ENST00000368322):Phe99Ser;RIT1(ENST00000368322):Phe99Val
DIRAS2	70	Ala	101	RIT1(ENST00000368322):Ala101Val
DIRAS3	47	Gly	48	RIT1(ENST00000368322):Gly48Arg
DIRAS3	51	Ser	52	RIT1(ENST00000368322):Ser52Thr
DIRAS3	100	Ala	101	RIT1(ENST00000368322):Ala101Val
DIRC2	51	Arg	110	FLVCR2(ENST00000238667):Arg84His
DIRC2	135	Cys	195	FLVCR1(ENST00000366971):Cys192Arg
DIRC2	186	Ala	246	FLVCR1(ENST00000366971):Ala241Thr
DIRC2	258	Pro	318	FLVCR2(ENST00000238667):Pro280Arg
DIRC2	390	Gly	457	FLVCR2(ENST00000238667):Gly412Arg
DIRC2	451	Gly	518	FLVCR1(ENST00000366971):Gly493Arg
DLGAP1	689	Arg	831	DLGAP2(ENST00000421627):Arg686Cys
DLGAP3	670	Arg	831	DLGAP2(ENST00000421627):Arg686Cys
DLL1	126	Ala	136	DLL4(ENST00000249749):Ala121Pro
DLL1	195	Arg	207	DLL4(ENST00000249749):Arg191His
DLL1	199	Phe	211	DLL4(ENST00000249749):Phe195Leu
DLL1	271	Pro	283	DLL4(ENST00000249749):Pro267Thr
DLL1	321	Thr	333	DLL4(ENST00000249749):Thr317Pro
DLL1	393	Cys	406	DLL4(ENST00000249749):Cys390Arg;DLL4(ENST00000249749):Cys390Tyr
DLL1	440	Cys	453	DLL4(ENST00000249749):Cys437Ser
DLL1	458	Cys	471	DLL4(ENST00000249749):Cys455Trp
DLL1	469	Cys	482	DLL4(ENST00000249749):Cys466Tyr
DLL4	668	Ser	725	DLL1(ENST00000366756):Ser706Leu
DLST	89	Trp	92	DBT(ENST00000370132):Trp84Cys;DBT(ENST00000370132):Trp84Ser
DLST	109	Asp	112	DBT(ENST00000370132):Asp104Gly
DLST	121	Gly	124	DBT(ENST00000370132):Gly116Arg
DLST	137	Gly	140	DBT(ENST00000370132):Gly132Arg
DLST	139	Pro	142	DBT(ENST00000370132):Pro134Leu
DLST	280	Phe	331	DBT(ENST00000370132):Phe307Ser
DLST	286	Lys	337	DBT(ENST00000370132):Lys313Asn
DLST	326	Gly	377	DBT(ENST00000370132):Gly353Ser
DLST	363	Asp	414	DBT(ENST00000370132):Asp390Gly
DLST	370	Thr	421	DBT(ENST00000370132):Thr397Ile
DLST	372	Ser	423	DBT(ENST00000370132):Ser399Cys;DBT(ENST00000370132):Ser399Ala
DLST	384	Pro	435	DBT(ENST00000370132):Pro411Gln
DLST	418	Val	470	DBT(ENST00000370132):Val446Met
DLST	424	His	476	DBT(ENST00000370132):His452Arg
DLX1	16	Gly	22	MSX1(ENST00000382723):Gly22Asp
DLX1	120	Arg	165	MSX1(ENST00000382723):Arg157Ser
DLX1	129	Arg	181	MSX1(ENST00000382723):Arg173Ser
DLX1	132	Arg	184	DLX3(ENST00000434704):Arg133Pro
DLX1	140	Leu	192	MSX2(ENST00000239243):Leu154Pro
DLX1	158	Arg	210	DLX3(ENST00000434704):Arg159Leu;MSX1(ENST00000382723):Arg202Pro;MSX2(ENST00000239243):Arg172His
DLX1	159	Ala	211	MSX1(ENST00000382723):Ala203Thr
DLX1	167	Leu	219	MSX1(ENST00000382723):Leu211Arg
DLX1	169	Gln	221	DLX5(ENST00000222598):Gln178Pro
DLX1	172	Val	224	DLX6(ENST00000518156):Val211Glu
DLX1	177	Gln	229	DLX3(ENST00000434704):Gln178His;DLX3(ENST00000434704):Gln178Arg;DLX5(ENST00000222598):Gln186His
DLX1	181	Ser	233	DLX3(ENST00000434704):Ser182Phe
DLX1	186	Leu	238	MSX1(ENST00000382723):Leu230Pro
DLX1	225	Gly	285	MSX1(ENST00000382723):Gly273Cys
DLX2	143	Arg	165	MSX1(ENST00000382723):Arg157Ser
DLX2	153	Arg	181	MSX1(ENST00000382723):Arg173Ser
DLX2	156	Arg	184	DLX3(ENST00000434704):Arg133Pro
DLX2	164	Leu	192	MSX2(ENST00000239243):Leu154Pro
DLX2	182	Arg	210	DLX3(ENST00000434704):Arg159Leu;MSX1(ENST00000382723):Arg202Pro;MSX2(ENST00000239243):Arg172His
DLX2	183	Ala	211	MSX1(ENST00000382723):Ala203Thr
DLX2	191	Leu	219	MSX1(ENST00000382723):Leu211Arg
DLX2	193	Gln	221	DLX5(ENST00000222598):Gln178Pro
DLX2	196	Val	224	DLX6(ENST00000518156):Val211Glu
DLX2	201	Gln	229	DLX3(ENST00000434704):Gln178His;DLX3(ENST00000434704):Gln178Arg;DLX5(ENST00000222598):Gln186His
DLX2	205	Ser	233	DLX3(ENST00000434704):Ser182Phe
DLX2	229	Pro	258	MSX1(ENST00000382723):Pro247Ser
DLX2	256	Gly	285	MSX1(ENST00000382723):Gly273Cys
DLX2	269	Pro	298	MSX1(ENST00000382723):Pro284Ser
DLX3	120	Arg	165	MSX1(ENST00000382723):Arg157Ser
DLX3	130	Arg	181	MSX1(ENST00000382723):Arg173Ser
DLX3	141	Leu	192	MSX2(ENST00000239243):Leu154Pro
DLX3	159	Arg	210	MSX1(ENST00000382723):Arg202Pro;MSX2(ENST00000239243):Arg172His
DLX3	160	Ala	211	MSX1(ENST00000382723):Ala203Thr
DLX3	168	Leu	219	MSX1(ENST00000382723):Leu211Arg
DLX3	170	Gln	221	DLX5(ENST00000222598):Gln178Pro
DLX3	173	Val	224	DLX6(ENST00000518156):Val211Glu
DLX3	178	Gln	229	DLX5(ENST00000222598):Gln186His
DLX3	187	Leu	238	MSX1(ENST00000382723):Leu230Pro
DLX3	236	Pro	298	MSX1(ENST00000382723):Pro284Ser
DLX4	108	Arg	165	MSX1(ENST00000382723):Arg157Ser
DLX4	118	Arg	181	MSX1(ENST00000382723):Arg173Ser
DLX4	121	Arg	184	DLX3(ENST00000434704):Arg133Pro
DLX4	129	Leu	192	MSX2(ENST00000239243):Leu154Pro
DLX4	147	Arg	210	DLX3(ENST00000434704):Arg159Leu;MSX1(ENST00000382723):Arg202Pro;MSX2(ENST00000239243):Arg172His
DLX4	148	Ala	211	MSX1(ENST00000382723):Ala203Thr
DLX4	156	Leu	219	MSX1(ENST00000382723):Leu211Arg
DLX4	158	Gln	221	DLX5(ENST00000222598):Gln178Pro
DLX4	161	Val	224	DLX6(ENST00000518156):Val211Glu
DLX4	166	Gln	229	DLX3(ENST00000434704):Gln178His;DLX3(ENST00000434704):Gln178Arg;DLX5(ENST00000222598):Gln186His
DLX4	170	Ser	233	DLX3(ENST00000434704):Ser182Phe
DLX4	175	Leu	238	MSX1(ENST00000382723):Leu230Pro
DLX5	128	Arg	165	MSX1(ENST00000382723):Arg157Ser
DLX5	138	Arg	181	MSX1(ENST00000382723):Arg173Ser
DLX5	141	Arg	184	DLX3(ENST00000434704):Arg133Pro
DLX5	149	Leu	192	MSX2(ENST00000239243):Leu154Pro
DLX5	167	Arg	210	DLX3(ENST00000434704):Arg159Leu;MSX1(ENST00000382723):Arg202Pro;MSX2(ENST00000239243):Arg172His
DLX5	168	Ala	211	MSX1(ENST00000382723):Ala203Thr
DLX5	176	Leu	219	MSX1(ENST00000382723):Leu211Arg
DLX5	181	Val	224	DLX6(ENST00000518156):Val211Glu
DLX5	186	Gln	229	DLX3(ENST00000434704):Gln178His;DLX3(ENST00000434704):Gln178Arg
DLX5	190	Ser	233	DLX3(ENST00000434704):Ser182Phe
DLX6	159	Arg	165	MSX1(ENST00000382723):Arg157Ser
DLX6	168	Arg	181	MSX1(ENST00000382723):Arg173Ser
DLX6	171	Arg	184	DLX3(ENST00000434704):Arg133Pro
DLX6	179	Leu	192	MSX2(ENST00000239243):Leu154Pro
DLX6	197	Arg	210	DLX3(ENST00000434704):Arg159Leu;MSX1(ENST00000382723):Arg202Pro;MSX2(ENST00000239243):Arg172His
DLX6	198	Ala	211	MSX1(ENST00000382723):Ala203Thr
DLX6	206	Leu	219	MSX1(ENST00000382723):Leu211Arg
DLX6	208	Gln	221	DLX5(ENST00000222598):Gln178Pro
DLX6	216	Gln	229	DLX3(ENST00000434704):Gln178His;DLX3(ENST00000434704):Gln178Arg;DLX5(ENST00000222598):Gln186His
DLX6	220	Ser	233	DLX3(ENST00000434704):Ser182Phe
DLX6	225	Leu	238	MSX1(ENST00000382723):Leu230Pro
DLX6	263	Gly	285	MSX1(ENST00000382723):Gly273Cys
DLX6	268	Pro	298	MSX1(ENST00000382723):Pro284Ser
DMBX1	67	Arg	76	CRX(ENST00000221996):Arg40Trp;CRX(ENST00000221996):Arg40Gln
DMBX1	68	Arg	77	CRX(ENST00000221996):Arg41Trp;CRX(ENST00000221996):Arg41Gln
DMBX1	70	Arg	79	CRX(ENST00000221996):Arg43Cys
DMBX1	91	Pro	100	OTX2(ENST00000339475):Pro71Thr
DMBX1	92	Asp	101	CRX(ENST00000221996):Asp65His
DMBX1	96	Arg	105	OTX2(ENST00000339475):Arg76Pro;CRX(ENST00000221996):Arg69Cys;CRX(ENST00000221996):Arg69His
DMBX1	107	Glu	116	OTX2(ENST00000339475):Glu87Lys;CRX(ENST00000221996):Glu80Lys;CRX(ENST00000221996):Glu80Ala;CRX(ENST00000221996):Glu80Gly
DMBX1	111	Gln	120	OTX2(ENST00000339475):Gln91His
DMBX1	115	Lys	124	CRX(ENST00000221996):Lys88Asn
DMBX1	117	Arg	126	OTX2(ENST00000339475):Arg97Pro;OTX2(ENST00000339475):Arg97Gly;CRX(ENST00000221996):Arg90Trp
DMBX1	118	Arg	127	OTX2(ENST00000339475):Arg98Ser;CRX(ENST00000221996):Arg91Lys
DMBX1	119	Ala	128	OTX2(ENST00000339475):Ala99Asp;CRX(ENST00000221996):Ala92Thr
DMBX1	153	Pro	163	CRX(ENST00000221996):Pro127His
DMBX1	170	Pro	180	OTX2(ENST00000339475):Pro141Thr
DMBX1	171	Pro	181	OTX2(ENST00000339475):Pro142Arg;OTX2(ENST00000339475):Pro142Ala
DMBX1	257	Ser	300	CRX(ENST00000221996):Ser213Pro
DMBX1	375	Leu	430	CRX(ENST00000221996):Leu299Phe
DMGDH	264	Pro	293	SARDH(ENST00000371872):Pro287Leu
DNAH1	445	Tyr	554	DNAH5(ENST00000265104):Tyr411Cys
DNAH1	757	Leu	1363	DYNC1H1(ENST00000360184):Leu1060Ser
DNAH1	1021	Gln	1663	DYNC1H1(ENST00000360184):Gln1327Pro
DNAH1	1110	His	1752	DYNC1H1(ENST00000360184):His1412Arg
DNAH1	1266	Arg	1915	DYNC1H1(ENST00000360184):Arg1567Gln;DYNC1H1(ENST00000360184):Arg1567Leu
DNAH1	1321	Lys	1971	DNAH5(ENST00000265104):Lys1710Asn
DNAH1	1322	Arg	1972	DYNC1H1(ENST00000360184):Arg1623Gln
DNAH1	1327	Arg	1977	DNAH5(ENST00000265104):Arg1716Leu;DNAH5(ENST00000265104):Arg1716Pro;DNAH5(ENST00000265104):Arg1716Trp
DNAH1	1337	Leu	1987	DNAH5(ENST00000265104):Leu1726Pro
DNAH1	1592	Lys	2286	DNAH9(ENST00000262442):Lys1881Glu
DNAH1	1636	Asn	2330	DYNC1H1(ENST00000360184):Asn1961Ser
DNAH1	1637	Arg	2331	DYNC1H1(ENST00000360184):Arg1962Cys;DYNC1H1(ENST00000360184):Arg1962His;DYNC1H1(ENST00000360184):Arg1962Leu
DNAH1	1683	Met	2388	DNAH5(ENST00000265104):Met2083Ile
DNAH1	1690	Arg	2395	DYNC1H1(ENST00000360184):Arg2025Gln
DNAH1	1702	Arg	2407	DNAH2(ENST00000572933):Arg1924Cys;DNAH5(ENST00000265104):Arg2102Cys
DNAH1	1706	Met	2411	DYNC1H1(ENST00000360184):Met2041Thr
DNAH1	1752	Asp	2457	DYNC1H1(ENST00000360184):Asp2087Gly
DNAH1	1756	Arg	2461	DYNC1H1(ENST00000360184):Arg2091Trp
DNAH1	1957	Glu	2702	DNAH5(ENST00000265104):Glu2347Lys
DNAH1	1974	Gly	2719	DYNC1H1(ENST00000360184):Gly2330Glu
DNAH1	1999	Thr	2744	DYNC1H1(ENST00000360184):Thr2355Ile
DNAH1	2002	Arg	2747	DYNC1H1(ENST00000360184):Arg2358Cys
DNAH1	2110	Ser	2897	DNAH2(ENST00000572933):Ser2320Arg
DNAH1	2111	Leu	2898	DNAH5(ENST00000265104):Leu2488Pro
DNAH1	2124	Arg	2915	DNAH5(ENST00000265104):Arg2501Pro
DNAH1	2230	Gly	3049	DYNC1H1(ENST00000360184):Gly2598Val;DNAH5(ENST00000265104):Gly2593Glu
DNAH1	2314	Arg	3138	DNAH5(ENST00000265104):Arg2677Gln
DNAH1	2350	Arg	3175	DYNC1H1(ENST00000360184):Arg2720Lys
DNAH1	2475	Val	3302	DNAH5(ENST00000265104):Val2829Phe
DNAH1	2479	Arg	3306	DNAH5(ENST00000265104):Arg2833His;DNAH5(ENST00000265104):Arg2833Cys;DNAH5(ENST00000265104):Arg2833Gly
DNAH1	2489	Phe	3316	DNAH5(ENST00000265104):Phe2843Ser
DNAH1	2726	Arg	3588	DNAH9(ENST00000262442):Arg2965His
DNAH1	3039	Trp	3920	DNAH5(ENST00000265104):Trp3409Ser
DNAH1	3071	Gln	3952	DYNC1H1(ENST00000360184):Gln3427Pro
DNAH1	3118	Arg	3999	DYNC1H1(ENST00000360184):Arg3474Trp
DNAH1	3149	Gly	4030	DNAH5(ENST00000265104):Gly3519Arg
DNAH1	3169	Arg	4050	DYNC1H1(ENST00000360184):Arg3525Cys;DNAH9(ENST00000262442):Arg3398Leu;DNAH5(ENST00000265104):Arg3539His;DNAH5(ENST00000265104):Arg3539Cys
DNAH1	3235	Asp	4119	DNAH5(ENST00000265104):Asp3605Asn
DNAH1	3303	Gly	4187	DYNC1H1(ENST00000360184):Gly3658Glu
DNAH1	3400	Ser	4284	DNAH5(ENST00000265104):Ser3770Gly
DNAH1	3416	Glu	4300	DYNC1H1(ENST00000360184):Glu3771Lys
DNAH1	3443	Arg	4327	DNAH5(ENST00000265104):Arg3813Trp
DNAH1	3473	Ser	4357	DNAH5(ENST00000265104):Ser3843Leu
DNAH1	3606	Pro	4513	DYNC1H1(ENST00000360184):Pro3966Arg
DNAH1	3824	Phe	4762	DNAH7(ENST00000312428):Phe3585Leu
DNAH1	3838	Gly	4776	DNAH5(ENST00000265104):Gly4205Val
DNAH1	3890	Asp	4837	DNAH9(ENST00000262442):Asp4123Asn
DNAH1	4163	Gly	5164	DNAH5(ENST00000265104):Gly4532Val
DNAH1	4176	Trp	5177	DNAH5(ENST00000265104):Trp4545Arg
DNAH1	4219	Tyr	5220	DNAH5(ENST00000265104):Tyr4587Cys
DNAH1	4224	Arg	5225	DNAH7(ENST00000312428):Arg3983Trp
DNAH10	282	Phe	431	DYNC1H1(ENST00000360184):Phe277Val
DNAH10	310	Lys	459	DYNC1H1(ENST00000360184):Lys305Asn
DNAH10	364	Ile	513	DNAH5(ENST00000265104):Ile370Phe
DNAH10	409	Arg	561	DYNC1H1(ENST00000360184):Arg399Gly
DNAH10	538	Glu	766	DYNC1H1(ENST00000360184):Glu603Val;DYNC1H1(ENST00000360184):Glu603Asp
DNAH10	552	Phe	786	DYNC1H1(ENST00000360184):Phe623Leu
DNAH10	592	Val	833	DYNC1H1(ENST00000360184):Val668Asp
DNAH10	993	Trp	1357	DYNC1H1(ENST00000360184):Trp1054Ser
DNAH10	999	Leu	1363	DYNC1H1(ENST00000360184):Leu1060Ser
DNAH10	1064	Ser	1449	DYNC1H1(ENST00000360184):Ser1122Pro
DNAH10	1306	Arg	1707	DNAH5(ENST00000265104):Arg1454Gln
DNAH10	1347	His	1752	DYNC1H1(ENST00000360184):His1412Arg
DNAH10	1391	Lys	1797	DNAH1(ENST00000420323):Lys1154Gln
DNAH10	1561	Lys	1971	DNAH5(ENST00000265104):Lys1710Asn
DNAH10	1562	Arg	1972	DYNC1H1(ENST00000360184):Arg1623Gln
DNAH10	1567	Arg	1977	DNAH5(ENST00000265104):Arg1716Leu;DNAH5(ENST00000265104):Arg1716Pro;DNAH5(ENST00000265104):Arg1716Trp
DNAH10	1577	Leu	1987	DNAH5(ENST00000265104):Leu1726Pro
DNAH10	1635	Gly	2064	DNAH9(ENST00000262442):Gly1674Arg
DNAH10	1700	Ala	2138	DNAH5(ENST00000265104):Ala1849Thr
DNAH10	1843	Lys	2286	DNAH9(ENST00000262442):Lys1881Glu
DNAH10	1887	Asn	2330	DYNC1H1(ENST00000360184):Asn1961Ser
DNAH10	1888	Arg	2331	DYNC1H1(ENST00000360184):Arg1962Cys;DYNC1H1(ENST00000360184):Arg1962His;DYNC1H1(ENST00000360184):Arg1962Leu
DNAH10	1934	Met	2388	DNAH5(ENST00000265104):Met2083Ile
DNAH10	1941	Arg	2395	DYNC1H1(ENST00000360184):Arg2025Gln
DNAH10	1953	Arg	2407	DNAH2(ENST00000572933):Arg1924Cys;DNAH5(ENST00000265104):Arg2102Cys
DNAH10	2003	Asp	2457	DYNC1H1(ENST00000360184):Asp2087Gly
DNAH10	2007	Arg	2461	DYNC1H1(ENST00000360184):Arg2091Trp
DNAH10	2199	Glu	2702	DNAH5(ENST00000265104):Glu2347Lys
DNAH10	2216	Gly	2719	DYNC1H1(ENST00000360184):Gly2330Glu
DNAH10	2218	Arg	2721	DYNC1H1(ENST00000360184):Arg2332Cys
DNAH10	2241	Thr	2744	DYNC1H1(ENST00000360184):Thr2355Ile
DNAH10	2244	Arg	2747	DYNC1H1(ENST00000360184):Arg2358Cys
DNAH10	2320	Leu	2852	DNAH1(ENST00000420323):Leu2071Arg
DNAH10	2346	Leu	2898	DNAH5(ENST00000265104):Leu2488Pro
DNAH10	2359	Arg	2915	DNAH5(ENST00000265104):Arg2501Pro
DNAH10	2458	Gly	3049	DYNC1H1(ENST00000360184):Gly2598Val;DNAH5(ENST00000265104):Gly2593Glu
DNAH10	2475	Glu	3067	DNAH5(ENST00000265104):Glu2610Gly
DNAH10	2495	Arg	3087	DNAH5(ENST00000265104):Arg2630Trp
DNAH10	2578	Arg	3175	DYNC1H1(ENST00000360184):Arg2720Lys
DNAH10	2584	Arg	3181	DNAH1(ENST00000420323):Arg2356Trp
DNAH10	2661	Arg	3271	DNAH5(ENST00000265104):Arg2799Pro
DNAH10	2691	Val	3302	DNAH5(ENST00000265104):Val2829Phe
DNAH10	2695	Arg	3306	DNAH5(ENST00000265104):Arg2833His;DNAH5(ENST00000265104):Arg2833Cys;DNAH5(ENST00000265104):Arg2833Gly
DNAH10	2913	Glu	3558	DYNC1H1(ENST00000360184):Glu3048Lys
DNAH10	3182	Lys	3860	DYNC1H1(ENST00000360184):Lys3336Asn
DNAH10	3237	Met	3917	DYNC1H1(ENST00000360184):Met3392Val
DNAH10	3286	Gln	3966	DNAH5(ENST00000265104):Gln3455His
DNAH10	3350	Gly	4030	DNAH5(ENST00000265104):Gly3519Arg
DNAH10	3370	Arg	4050	DYNC1H1(ENST00000360184):Arg3525Cys;DNAH9(ENST00000262442):Arg3398Leu;DNAH1(ENST00000420323):Arg3169Gly;DNAH5(ENST00000265104):Arg3539His;DNAH5(ENST00000265104):Arg3539Cys
DNAH10	3437	Asp	4119	DNAH5(ENST00000265104):Asp3605Asn
DNAH10	3486	Glu	4168	DNAH1(ENST00000420323):Glu3284Lys
DNAH10	3505	Gly	4187	DYNC1H1(ENST00000360184):Gly3658Glu
DNAH10	3575	Arg	4257	DYNC1H1(ENST00000360184):Arg3728Pro
DNAH10	3618	Glu	4300	DYNC1H1(ENST00000360184):Glu3771Lys
DNAH10	3645	Arg	4327	DNAH5(ENST00000265104):Arg3813Trp
DNAH10	3675	Ser	4357	DNAH5(ENST00000265104):Ser3843Leu
DNAH10	3795	Val	4484	DYNC1H1(ENST00000360184):Val3951Ala
DNAH10	3876	Ser	4595	DNAH2(ENST00000572933):Ser3835Pro
DNAH10	4027	Phe	4762	DNAH7(ENST00000312428):Phe3585Leu
DNAH10	4041	Gly	4776	DNAH5(ENST00000265104):Gly4205Val
DNAH10	4098	Asp	4837	DNAH9(ENST00000262442):Asp4123Asn
DNAH10	4307	Arg	5068	DNAH1(ENST00000420323):Arg4096Leu
DNAH10	4344	Arg	5113	DNAH1(ENST00000420323):Arg4133Cys
DNAH10	4375	Gly	5164	DNAH5(ENST00000265104):Gly4532Val
DNAH10	4388	Trp	5177	DNAH5(ENST00000265104):Trp4545Arg
DNAH10	4431	Tyr	5220	DNAH5(ENST00000265104):Tyr4587Cys
DNAH10	4436	Arg	5225	DNAH7(ENST00000312428):Arg3983Trp
DNAH11	280	Phe	431	DYNC1H1(ENST00000360184):Phe277Val
DNAH11	361	Ile	513	DNAH5(ENST00000265104):Ile370Phe
DNAH11	402	Tyr	554	DNAH5(ENST00000265104):Tyr411Cys
DNAH11	540	Phe	716	DNAH5(ENST00000265104):Phe540Leu
DNAH11	1040	Leu	1363	DYNC1H1(ENST00000360184):Leu1060Ser
DNAH11	1170	Val	1494	DYNC1H1(ENST00000360184):Val1167Glu
DNAH11	1409	His	1752	DYNC1H1(ENST00000360184):His1412Arg
DNAH11	1453	Lys	1797	DNAH1(ENST00000420323):Lys1154Gln
DNAH11	1517	Glu	1866	DYNC1H1(ENST00000360184):Glu1518Lys
DNAH11	1566	Arg	1915	DYNC1H1(ENST00000360184):Arg1567Gln;DYNC1H1(ENST00000360184):Arg1567Leu
DNAH11	1580	Lys	1929	DYNC1H1(ENST00000360184):Lys1581Glu
DNAH11	1587	Val	1936	DNAH1(ENST00000420323):Val1287Gly
DNAH11	1621	Lys	1971	DNAH5(ENST00000265104):Lys1710Asn
DNAH11	1622	Arg	1972	DYNC1H1(ENST00000360184):Arg1623Gln
DNAH11	1627	Arg	1977	DNAH5(ENST00000265104):Arg1716Leu;DNAH5(ENST00000265104):Arg1716Pro;DNAH5(ENST00000265104):Arg1716Trp
DNAH11	1637	Leu	1987	DNAH5(ENST00000265104):Leu1726Pro
DNAH11	1697	Gly	2064	DNAH9(ENST00000262442):Gly1674Arg
DNAH11	1860	Leu	2242	DNAH1(ENST00000420323):Leu1548Val
DNAH11	1904	Lys	2286	DNAH9(ENST00000262442):Lys1881Glu
DNAH11	1948	Asn	2330	DYNC1H1(ENST00000360184):Asn1961Ser
DNAH11	1949	Arg	2331	DYNC1H1(ENST00000360184):Arg1962Cys;DYNC1H1(ENST00000360184):Arg1962His;DYNC1H1(ENST00000360184):Arg1962Leu
DNAH11	1995	Met	2388	DNAH5(ENST00000265104):Met2083Ile
DNAH11	2002	Arg	2395	DYNC1H1(ENST00000360184):Arg2025Gln
DNAH11	2014	Arg	2407	DNAH2(ENST00000572933):Arg1924Cys;DNAH5(ENST00000265104):Arg2102Cys
DNAH11	2018	Met	2411	DYNC1H1(ENST00000360184):Met2041Thr
DNAH11	2064	Asp	2457	DYNC1H1(ENST00000360184):Asp2087Gly
DNAH11	2068	Arg	2461	DYNC1H1(ENST00000360184):Arg2091Trp
DNAH11	2268	Glu	2702	DNAH5(ENST00000265104):Glu2347Lys
DNAH11	2287	Arg	2721	DYNC1H1(ENST00000360184):Arg2332Cys
DNAH11	2310	Thr	2744	DYNC1H1(ENST00000360184):Thr2355Ile
DNAH11	2313	Arg	2747	DYNC1H1(ENST00000360184):Arg2358Cys
DNAH11	2380	Leu	2852	DNAH1(ENST00000420323):Leu2071Arg
DNAH11	2513	Gly	3049	DYNC1H1(ENST00000360184):Gly2598Val;DNAH5(ENST00000265104):Gly2593Glu
DNAH11	2596	Arg	3138	DNAH5(ENST00000265104):Arg2677Gln
DNAH11	2636	Arg	3181	DNAH1(ENST00000420323):Arg2356Trp
DNAH11	2733	Asp	3290	DNAH5(ENST00000265104):Asp2817Tyr
DNAH11	2745	Val	3302	DNAH5(ENST00000265104):Val2829Phe
DNAH11	2759	Phe	3316	DNAH5(ENST00000265104):Phe2843Ser
DNAH11	2848	Gln	3437	DNAH5(ENST00000265104):Gln2949Glu
DNAH11	2965	Glu	3558	DYNC1H1(ENST00000360184):Glu3048Lys
DNAH11	2995	Arg	3588	DNAH9(ENST00000262442):Arg2965His
DNAH11	3001	Ala	3594	DYNC1H1(ENST00000360184):Ala3084Thr
DNAH11	3126	Glu	3738	DYNC1H1(ENST00000360184):Glu3228Asp
DNAH11	3225	Leu	3837	DNAH5(ENST00000265104):Leu3329Pro
DNAH11	3239	Lys	3860	DYNC1H1(ENST00000360184):Lys3336Asn
DNAH11	3299	Trp	3920	DNAH5(ENST00000265104):Trp3409Ser
DNAH11	3409	Gly	4030	DNAH5(ENST00000265104):Gly3519Arg
DNAH11	3429	Arg	4050	DYNC1H1(ENST00000360184):Arg3525Cys;DNAH9(ENST00000262442):Arg3398Leu;DNAH1(ENST00000420323):Arg3169Gly;DNAH5(ENST00000265104):Arg3539His;DNAH5(ENST00000265104):Arg3539Cys
DNAH11	3497	Asp	4119	DNAH5(ENST00000265104):Asp3605Asn
DNAH11	3545	Glu	4168	DNAH1(ENST00000420323):Glu3284Lys
DNAH11	3675	Glu	4300	DYNC1H1(ENST00000360184):Glu3771Lys
DNAH11	3702	Arg	4327	DNAH5(ENST00000265104):Arg3813Trp
DNAH11	3732	Ser	4357	DNAH5(ENST00000265104):Ser3843Leu
DNAH11	3847	Val	4484	DYNC1H1(ENST00000360184):Val3951Ala
DNAH11	3863	Pro	4513	DYNC1H1(ENST00000360184):Pro3966Arg
DNAH11	4087	Phe	4762	DNAH7(ENST00000312428):Phe3585Leu
DNAH11	4101	Gly	4776	DNAH5(ENST00000265104):Gly4205Val
DNAH11	4153	Asp	4837	DNAH9(ENST00000262442):Asp4123Asn
DNAH11	4357	Arg	5068	DNAH1(ENST00000420323):Arg4096Leu
DNAH11	4395	Arg	5113	DNAH1(ENST00000420323):Arg4133Cys
DNAH11	4425	Gly	5164	DNAH5(ENST00000265104):Gly4532Val
DNAH11	4438	Trp	5177	DNAH5(ENST00000265104):Trp4545Arg
DNAH11	4481	Tyr	5220	DNAH5(ENST00000265104):Tyr4587Cys
DNAH11	4486	Arg	5225	DNAH7(ENST00000312428):Arg3983Trp
DNAH2	280	Phe	431	DYNC1H1(ENST00000360184):Phe277Val
DNAH2	391	Val	543	DNAH5(ENST00000265104):Val400Met
DNAH2	460	Phe	716	DNAH5(ENST00000265104):Phe540Leu
DNAH2	468	Glu	724	DYNC1H1(ENST00000360184):Glu561Gly
DNAH2	497	Arg	753	DNAH5(ENST00000265104):Arg577Thr
DNAH2	668	Leu	944	DYNC1H1(ENST00000360184):Leu774Pro
DNAH2	959	Trp	1357	DYNC1H1(ENST00000360184):Trp1054Ser
DNAH2	1315	His	1752	DYNC1H1(ENST00000360184):His1412Arg
DNAH2	1360	Lys	1797	DNAH1(ENST00000420323):Lys1154Gln
DNAH2	1527	Lys	1971	DNAH5(ENST00000265104):Lys1710Asn
DNAH2	1528	Arg	1972	DYNC1H1(ENST00000360184):Arg1623Gln
DNAH2	1533	Arg	1977	DNAH5(ENST00000265104):Arg1716Leu;DNAH5(ENST00000265104):Arg1716Pro;DNAH5(ENST00000265104):Arg1716Trp
DNAH2	1543	Leu	1987	DNAH5(ENST00000265104):Leu1726Pro
DNAH2	1604	Gly	2064	DNAH9(ENST00000262442):Gly1674Arg
DNAH2	1670	Ala	2138	DNAH5(ENST00000265104):Ala1849Thr
DNAH2	1770	Leu	2242	DNAH1(ENST00000420323):Leu1548Val
DNAH2	1814	Lys	2286	DNAH9(ENST00000262442):Lys1881Glu
DNAH2	1858	Asn	2330	DYNC1H1(ENST00000360184):Asn1961Ser
DNAH2	1859	Arg	2331	DYNC1H1(ENST00000360184):Arg1962Cys;DYNC1H1(ENST00000360184):Arg1962His;DYNC1H1(ENST00000360184):Arg1962Leu
DNAH2	1905	Met	2388	DNAH5(ENST00000265104):Met2083Ile
DNAH2	1912	Arg	2395	DYNC1H1(ENST00000360184):Arg2025Gln
DNAH2	1924	Arg	2407	DNAH5(ENST00000265104):Arg2102Cys
DNAH2	1928	Met	2411	DYNC1H1(ENST00000360184):Met2041Thr
DNAH2	1974	Asp	2457	DYNC1H1(ENST00000360184):Asp2087Gly
DNAH2	1978	Arg	2461	DYNC1H1(ENST00000360184):Arg2091Trp
DNAH2	2176	Glu	2702	DNAH5(ENST00000265104):Glu2347Lys
DNAH2	2193	Gly	2719	DYNC1H1(ENST00000360184):Gly2330Glu
DNAH2	2195	Arg	2721	DYNC1H1(ENST00000360184):Arg2332Cys
DNAH2	2218	Thr	2744	DYNC1H1(ENST00000360184):Thr2355Ile
DNAH2	2221	Arg	2747	DYNC1H1(ENST00000360184):Arg2358Cys
DNAH2	2287	Leu	2852	DNAH1(ENST00000420323):Leu2071Arg
DNAH2	2334	Arg	2915	DNAH5(ENST00000265104):Arg2501Pro
DNAH2	2419	Gly	3049	DYNC1H1(ENST00000360184):Gly2598Val;DNAH5(ENST00000265104):Gly2593Glu
DNAH2	2503	Arg	3138	DNAH5(ENST00000265104):Arg2677Gln
DNAH2	2538	Arg	3175	DYNC1H1(ENST00000360184):Arg2720Lys
DNAH2	2544	Arg	3181	DNAH1(ENST00000420323):Arg2356Trp
DNAH2	2651	Val	3302	DNAH5(ENST00000265104):Val2829Phe
DNAH2	2655	Arg	3306	DNAH5(ENST00000265104):Arg2833His;DNAH5(ENST00000265104):Arg2833Cys;DNAH5(ENST00000265104):Arg2833Gly
DNAH2	2665	Phe	3316	DNAH5(ENST00000265104):Phe2843Ser
DNAH2	2908	Ala	3594	DYNC1H1(ENST00000360184):Ala3084Thr
DNAH2	3133	Leu	3837	DNAH5(ENST00000265104):Leu3329Pro
DNAH2	3165	Ser	3885	DYNC1H1(ENST00000360184):Ser3360Gly
DNAH2	3188	Arg	3909	DYNC1H1(ENST00000360184):Arg3384Gln
DNAH2	3191	Leu	3912	DYNC1H1(ENST00000360184):Leu3387Pro
DNAH2	3199	Trp	3920	DNAH5(ENST00000265104):Trp3409Ser
DNAH2	3231	Gln	3952	DYNC1H1(ENST00000360184):Gln3427Pro
DNAH2	3278	Arg	3999	DYNC1H1(ENST00000360184):Arg3474Trp
DNAH2	3309	Gly	4030	DNAH5(ENST00000265104):Gly3519Arg
DNAH2	3329	Arg	4050	DYNC1H1(ENST00000360184):Arg3525Cys;DNAH9(ENST00000262442):Arg3398Leu;DNAH1(ENST00000420323):Arg3169Gly;DNAH5(ENST00000265104):Arg3539His;DNAH5(ENST00000265104):Arg3539Cys
DNAH2	3396	Asp	4119	DNAH5(ENST00000265104):Asp3605Asn
DNAH2	3445	Glu	4168	DNAH1(ENST00000420323):Glu3284Lys
DNAH2	3464	Gly	4187	DYNC1H1(ENST00000360184):Gly3658Glu
DNAH2	3604	Arg	4327	DNAH5(ENST00000265104):Arg3813Trp
DNAH2	3634	Ser	4357	DNAH5(ENST00000265104):Ser3843Leu
DNAH2	3652	Ser	4378	DNAH5(ENST00000265104):Ser3861Arg
DNAH2	3770	Pro	4513	DYNC1H1(ENST00000360184):Pro3966Arg
DNAH2	3988	Phe	4762	DNAH7(ENST00000312428):Phe3585Leu
DNAH2	4002	Gly	4776	DNAH5(ENST00000265104):Gly4205Val
DNAH2	4054	Asp	4837	DNAH9(ENST00000262442):Asp4123Asn
DNAH2	4260	Arg	5068	DNAH1(ENST00000420323):Arg4096Leu
DNAH2	4298	Arg	5113	DNAH1(ENST00000420323):Arg4133Cys
DNAH2	4328	Gly	5164	DNAH5(ENST00000265104):Gly4532Val
DNAH2	4341	Trp	5177	DNAH5(ENST00000265104):Trp4545Arg
DNAH2	4384	Tyr	5220	DNAH5(ENST00000265104):Tyr4587Cys
DNAH2	4389	Arg	5225	DNAH7(ENST00000312428):Arg3983Trp
DNAH3	233	Arg	396	DYNC1H1(ENST00000360184):Arg251Cys;DYNC1H1(ENST00000360184):Arg251His
DNAH3	395	Glu	766	DYNC1H1(ENST00000360184):Glu603Val;DYNC1H1(ENST00000360184):Glu603Asp
DNAH3	412	Phe	786	DYNC1H1(ENST00000360184):Phe623Leu
DNAH3	616	Leu	1363	DYNC1H1(ENST00000360184):Leu1060Ser
DNAH3	618	Asp	1365	DYNC1H1(ENST00000360184):Asp1062Gly
DNAH3	723	Val	1494	DYNC1H1(ENST00000360184):Val1167Glu
DNAH3	956	His	1752	DYNC1H1(ENST00000360184):His1412Arg
DNAH3	1000	Lys	1797	DNAH1(ENST00000420323):Lys1154Gln
DNAH3	1167	Lys	1971	DNAH5(ENST00000265104):Lys1710Asn
DNAH3	1168	Arg	1972	DYNC1H1(ENST00000360184):Arg1623Gln
DNAH3	1173	Arg	1977	DNAH5(ENST00000265104):Arg1716Leu;DNAH5(ENST00000265104):Arg1716Pro;DNAH5(ENST00000265104):Arg1716Trp
DNAH3	1183	Leu	1987	DNAH5(ENST00000265104):Leu1726Pro
DNAH3	1241	Gly	2064	DNAH9(ENST00000262442):Gly1674Arg
DNAH3	1383	Gln	2229	DYNC1H1(ENST00000360184):Gln1860Lys
DNAH3	1396	Leu	2242	DNAH1(ENST00000420323):Leu1548Val
DNAH3	1440	Lys	2286	DNAH9(ENST00000262442):Lys1881Glu
DNAH3	1484	Asn	2330	DYNC1H1(ENST00000360184):Asn1961Ser
DNAH3	1485	Arg	2331	DYNC1H1(ENST00000360184):Arg1962Cys;DYNC1H1(ENST00000360184):Arg1962His;DYNC1H1(ENST00000360184):Arg1962Leu
DNAH3	1531	Met	2388	DNAH5(ENST00000265104):Met2083Ile
DNAH3	1538	Arg	2395	DYNC1H1(ENST00000360184):Arg2025Gln
DNAH3	1550	Arg	2407	DNAH2(ENST00000572933):Arg1924Cys;DNAH5(ENST00000265104):Arg2102Cys
DNAH3	1554	Met	2411	DYNC1H1(ENST00000360184):Met2041Thr
DNAH3	1600	Asp	2457	DYNC1H1(ENST00000360184):Asp2087Gly
DNAH3	1604	Arg	2461	DYNC1H1(ENST00000360184):Arg2091Trp
DNAH3	1802	Glu	2702	DNAH5(ENST00000265104):Glu2347Lys
DNAH3	1819	Gly	2719	DYNC1H1(ENST00000360184):Gly2330Glu
DNAH3	1844	Thr	2744	DYNC1H1(ENST00000360184):Thr2355Ile
DNAH3	1847	Arg	2747	DYNC1H1(ENST00000360184):Arg2358Cys
DNAH3	1958	Ser	2897	DNAH2(ENST00000572933):Ser2320Arg
DNAH3	1959	Leu	2898	DNAH5(ENST00000265104):Leu2488Pro
DNAH3	1972	Arg	2915	DNAH5(ENST00000265104):Arg2501Pro
DNAH3	2077	Gly	3049	DYNC1H1(ENST00000360184):Gly2598Val;DNAH5(ENST00000265104):Gly2593Glu
DNAH3	2121	Asp	3094	DNAH1(ENST00000420323):Asp2274Glu
DNAH3	2161	Arg	3138	DNAH5(ENST00000265104):Arg2677Gln
DNAH3	2196	Arg	3175	DYNC1H1(ENST00000360184):Arg2720Lys
DNAH3	2202	Arg	3181	DNAH1(ENST00000420323):Arg2356Trp
DNAH3	2280	Arg	3271	DNAH5(ENST00000265104):Arg2799Pro
DNAH3	2310	Val	3302	DNAH5(ENST00000265104):Val2829Phe
DNAH3	2314	Arg	3306	DNAH5(ENST00000265104):Arg2833His;DNAH5(ENST00000265104):Arg2833Cys;DNAH5(ENST00000265104):Arg2833Gly
DNAH3	2324	Phe	3316	DNAH5(ENST00000265104):Phe2843Ser
DNAH3	2576	Arg	3588	DNAH9(ENST00000262442):Arg2965His
DNAH3	2828	Gly	3860	DNAH7(ENST00000312428):Gly2737Ser
DNAH3	2887	Trp	3920	DNAH5(ENST00000265104):Trp3409Ser
DNAH3	2966	Arg	3999	DYNC1H1(ENST00000360184):Arg3474Trp
DNAH3	2997	Gly	4030	DNAH5(ENST00000265104):Gly3519Arg
DNAH3	3017	Arg	4050	DYNC1H1(ENST00000360184):Arg3525Cys;DNAH9(ENST00000262442):Arg3398Leu;DNAH1(ENST00000420323):Arg3169Gly;DNAH5(ENST00000265104):Arg3539His;DNAH5(ENST00000265104):Arg3539Cys
DNAH3	3083	Asp	4119	DNAH5(ENST00000265104):Asp3605Asn
DNAH3	3132	Glu	4168	DNAH1(ENST00000420323):Glu3284Lys
DNAH3	3151	Gly	4187	DYNC1H1(ENST00000360184):Gly3658Glu
DNAH3	3291	Arg	4327	DNAH5(ENST00000265104):Arg3813Trp
DNAH3	3321	Ser	4357	DNAH5(ENST00000265104):Ser3843Leu
DNAH3	3339	Ser	4378	DNAH5(ENST00000265104):Ser3861Arg
DNAH3	3455	Pro	4513	DYNC1H1(ENST00000360184):Pro3966Arg
DNAH3	3677	Phe	4762	DNAH7(ENST00000312428):Phe3585Leu
DNAH3	3691	Gly	4776	DNAH5(ENST00000265104):Gly4205Val
DNAH3	3718	Lys	4812	DNAH5(ENST00000265104):Lys4235Asn
DNAH3	3743	Asp	4837	DNAH9(ENST00000262442):Asp4123Asn
DNAH3	3948	Arg	5068	DNAH1(ENST00000420323):Arg4096Leu
DNAH3	3985	Arg	5113	DNAH1(ENST00000420323):Arg4133Cys
DNAH3	4014	Gly	5164	DNAH5(ENST00000265104):Gly4532Val
DNAH3	4027	Trp	5177	DNAH5(ENST00000265104):Trp4545Arg
DNAH3	4070	Tyr	5220	DNAH5(ENST00000265104):Tyr4587Cys
DNAH3	4075	Arg	5225	DNAH7(ENST00000312428):Arg3983Trp
DNAH5	585	Ile	764	DYNC1H1(ENST00000360184):Ile601Asn
DNAH5	1495	His	1752	DYNC1H1(ENST00000360184):His1412Arg
DNAH5	1540	Lys	1797	DNAH1(ENST00000420323):Lys1154Gln
DNAH5	1654	Arg	1915	DYNC1H1(ENST00000360184):Arg1567Gln;DYNC1H1(ENST00000360184):Arg1567Leu
DNAH5	1675	Val	1936	DNAH1(ENST00000420323):Val1287Gly
DNAH5	1682	Asp	1943	DNAH1(ENST00000420323):Asp1293Asn
DNAH5	1711	Arg	1972	DYNC1H1(ENST00000360184):Arg1623Gln
DNAH5	1783	Gly	2064	DNAH9(ENST00000262442):Gly1674Arg
DNAH5	1947	Leu	2242	DNAH1(ENST00000420323):Leu1548Val
DNAH5	1991	Lys	2286	DNAH9(ENST00000262442):Lys1881Glu
DNAH5	2035	Asn	2330	DYNC1H1(ENST00000360184):Asn1961Ser
DNAH5	2036	Arg	2331	DYNC1H1(ENST00000360184):Arg1962Cys;DYNC1H1(ENST00000360184):Arg1962His;DYNC1H1(ENST00000360184):Arg1962Leu
DNAH5	2090	Arg	2395	DYNC1H1(ENST00000360184):Arg2025Gln
DNAH5	2102	Arg	2407	DNAH2(ENST00000572933):Arg1924Cys
DNAH5	2106	Met	2411	DYNC1H1(ENST00000360184):Met2041Thr
DNAH5	2152	Asp	2457	DYNC1H1(ENST00000360184):Asp2087Gly
DNAH5	2156	Arg	2461	DYNC1H1(ENST00000360184):Arg2091Trp
DNAH5	2364	Gly	2719	DYNC1H1(ENST00000360184):Gly2330Glu
DNAH5	2366	Arg	2721	DYNC1H1(ENST00000360184):Arg2332Cys
DNAH5	2389	Thr	2744	DYNC1H1(ENST00000360184):Thr2355Ile
DNAH5	2392	Arg	2747	DYNC1H1(ENST00000360184):Arg2358Cys
DNAH5	2593	Gly	3049	DYNC1H1(ENST00000360184):Gly2598Val
DNAH5	2637	Asp	3094	DNAH1(ENST00000420323):Asp2274Glu
DNAH5	2713	Arg	3175	DYNC1H1(ENST00000360184):Arg2720Lys
DNAH5	2719	Arg	3181	DNAH1(ENST00000420323):Arg2356Trp
DNAH5	3068	Glu	3558	DYNC1H1(ENST00000360184):Glu3048Lys
DNAH5	3098	Arg	3588	DNAH9(ENST00000262442):Arg2965His
DNAH5	3104	Ala	3594	DYNC1H1(ENST00000360184):Ala3084Thr
DNAH5	3230	Glu	3738	DYNC1H1(ENST00000360184):Glu3228Asp
DNAH5	3243	Lys	3751	DYNC1H1(ENST00000360184):Lys3241Thr
DNAH5	3398	Arg	3909	DYNC1H1(ENST00000360184):Arg3384Gln
DNAH5	3464	Glu	3975	DYNC1H1(ENST00000360184):Glu3450Lys
DNAH5	3539	Arg	4050	DYNC1H1(ENST00000360184):Arg3525Cys;DNAH9(ENST00000262442):Arg3398Leu;DNAH1(ENST00000420323):Arg3169Gly
DNAH5	3654	Glu	4168	DNAH1(ENST00000420323):Glu3284Lys
DNAH5	3743	Arg	4257	DYNC1H1(ENST00000360184):Arg3728Pro
DNAH5	3978	Pro	4513	DYNC1H1(ENST00000360184):Pro3966Arg
DNAH5	4260	Asp	4837	DNAH9(ENST00000262442):Asp4123Asn
DNAH5	4464	Arg	5068	DNAH1(ENST00000420323):Arg4096Leu
DNAH5	4501	Arg	5113	DNAH1(ENST00000420323):Arg4133Cys
DNAH5	4592	Arg	5225	DNAH7(ENST00000312428):Arg3983Trp
DNAH6	148	Lys	252	DYNC1H1(ENST00000360184):Lys129Ile
DNAH6	294	Ile	513	DNAH5(ENST00000265104):Ile370Phe
DNAH6	333	Tyr	554	DNAH5(ENST00000265104):Tyr411Cys
DNAH6	731	Val	1494	DYNC1H1(ENST00000360184):Val1167Glu
DNAH6	972	His	1752	DYNC1H1(ENST00000360184):His1412Arg
DNAH6	1144	Lys	1929	DYNC1H1(ENST00000360184):Lys1581Glu
DNAH6	1185	Lys	1971	DNAH5(ENST00000265104):Lys1710Asn
DNAH6	1186	Arg	1972	DYNC1H1(ENST00000360184):Arg1623Gln
DNAH6	1191	Arg	1977	DNAH5(ENST00000265104):Arg1716Leu;DNAH5(ENST00000265104):Arg1716Pro;DNAH5(ENST00000265104):Arg1716Trp
DNAH6	1201	Leu	1987	DNAH5(ENST00000265104):Leu1726Pro
DNAH6	1275	Gly	2064	DNAH9(ENST00000262442):Gly1674Arg
DNAH6	1439	Leu	2242	DNAH1(ENST00000420323):Leu1548Val
DNAH6	1483	Lys	2286	DNAH9(ENST00000262442):Lys1881Glu
DNAH6	1527	Asn	2330	DYNC1H1(ENST00000360184):Asn1961Ser
DNAH6	1528	Arg	2331	DYNC1H1(ENST00000360184):Arg1962Cys;DYNC1H1(ENST00000360184):Arg1962His;DYNC1H1(ENST00000360184):Arg1962Leu
DNAH6	1574	Met	2388	DNAH5(ENST00000265104):Met2083Ile
DNAH6	1581	Arg	2395	DYNC1H1(ENST00000360184):Arg2025Gln
DNAH6	1593	Arg	2407	DNAH2(ENST00000572933):Arg1924Cys;DNAH5(ENST00000265104):Arg2102Cys
DNAH6	1597	Met	2411	DYNC1H1(ENST00000360184):Met2041Thr
DNAH6	1643	Asp	2457	DYNC1H1(ENST00000360184):Asp2087Gly
DNAH6	1647	Arg	2461	DYNC1H1(ENST00000360184):Arg2091Trp
DNAH6	1847	Glu	2702	DNAH5(ENST00000265104):Glu2347Lys
DNAH6	1866	Arg	2721	DYNC1H1(ENST00000360184):Arg2332Cys
DNAH6	1889	Thr	2744	DYNC1H1(ENST00000360184):Thr2355Ile
DNAH6	1892	Arg	2747	DYNC1H1(ENST00000360184):Arg2358Cys
DNAH6	1962	Leu	2852	DNAH1(ENST00000420323):Leu2071Arg
DNAH6	2099	Gly	3049	DYNC1H1(ENST00000360184):Gly2598Val;DNAH5(ENST00000265104):Gly2593Glu
DNAH6	2184	Arg	3138	DNAH5(ENST00000265104):Arg2677Gln
DNAH6	2219	Arg	3175	DYNC1H1(ENST00000360184):Arg2720Lys
DNAH6	2225	Arg	3181	DNAH1(ENST00000420323):Arg2356Trp
DNAH6	2332	Val	3302	DNAH5(ENST00000265104):Val2829Phe
DNAH6	2336	Arg	3306	DNAH5(ENST00000265104):Arg2833His;DNAH5(ENST00000265104):Arg2833Cys;DNAH5(ENST00000265104):Arg2833Gly
DNAH6	2346	Phe	3316	DNAH5(ENST00000265104):Phe2843Ser
DNAH6	2588	Arg	3588	DNAH9(ENST00000262442):Arg2965His
DNAH6	2818	Leu	3837	DNAH5(ENST00000265104):Leu3329Pro
DNAH6	2881	Met	3917	DYNC1H1(ENST00000360184):Met3392Val
DNAH6	2884	Trp	3920	DNAH5(ENST00000265104):Trp3409Ser
DNAH6	2939	Glu	3975	DYNC1H1(ENST00000360184):Glu3450Lys
DNAH6	2963	Arg	3999	DYNC1H1(ENST00000360184):Arg3474Trp
DNAH6	2994	Gly	4030	DNAH5(ENST00000265104):Gly3519Arg
DNAH6	3014	Arg	4050	DYNC1H1(ENST00000360184):Arg3525Cys;DNAH9(ENST00000262442):Arg3398Leu;DNAH1(ENST00000420323):Arg3169Gly;DNAH5(ENST00000265104):Arg3539His;DNAH5(ENST00000265104):Arg3539Cys
DNAH6	3080	Asp	4119	DNAH5(ENST00000265104):Asp3605Asn
DNAH6	3129	Glu	4168	DNAH1(ENST00000420323):Glu3284Lys
DNAH6	3148	Gly	4187	DYNC1H1(ENST00000360184):Gly3658Glu
DNAH6	3218	Arg	4257	DYNC1H1(ENST00000360184):Arg3728Pro
DNAH6	3288	Arg	4327	DNAH5(ENST00000265104):Arg3813Trp
DNAH6	3318	Ser	4357	DNAH5(ENST00000265104):Ser3843Leu
DNAH6	3695	Phe	4762	DNAH7(ENST00000312428):Phe3585Leu
DNAH6	3709	Gly	4776	DNAH5(ENST00000265104):Gly4205Val
DNAH6	3760	Asp	4837	DNAH9(ENST00000262442):Asp4123Asn
DNAH6	3970	Arg	5068	DNAH1(ENST00000420323):Arg4096Leu
DNAH6	4007	Arg	5113	DNAH1(ENST00000420323):Arg4133Cys
DNAH6	4057	Gly	5164	DNAH5(ENST00000265104):Gly4532Val
DNAH6	4070	Trp	5177	DNAH5(ENST00000265104):Trp4545Arg
DNAH6	4112	Tyr	5220	DNAH5(ENST00000265104):Tyr4587Cys
DNAH6	4117	Arg	5225	DNAH7(ENST00000312428):Arg3983Trp
DNAH7	163	Arg	396	DYNC1H1(ENST00000360184):Arg251Cys;DYNC1H1(ENST00000360184):Arg251His
DNAH7	500	Leu	1363	DYNC1H1(ENST00000360184):Leu1060Ser
DNAH7	785	Glu	1684	DYNC1H1(ENST00000360184):Glu1348Lys
DNAH7	853	His	1752	DYNC1H1(ENST00000360184):His1412Arg
DNAH7	897	Lys	1797	DNAH1(ENST00000420323):Lys1154Gln
DNAH7	1009	Arg	1915	DYNC1H1(ENST00000360184):Arg1567Gln;DYNC1H1(ENST00000360184):Arg1567Leu
DNAH7	1030	Val	1936	DNAH1(ENST00000420323):Val1287Gly
DNAH7	1064	Lys	1971	DNAH5(ENST00000265104):Lys1710Asn
DNAH7	1065	Arg	1972	DYNC1H1(ENST00000360184):Arg1623Gln
DNAH7	1070	Arg	1977	DNAH5(ENST00000265104):Arg1716Leu;DNAH5(ENST00000265104):Arg1716Pro;DNAH5(ENST00000265104):Arg1716Trp
DNAH7	1080	Leu	1987	DNAH5(ENST00000265104):Leu1726Pro
DNAH7	1115	Thr	2041	DNAH1(ENST00000420323):Thr1372Met
DNAH7	1138	Gly	2064	DNAH9(ENST00000262442):Gly1674Arg
DNAH7	1295	Leu	2242	DNAH1(ENST00000420323):Leu1548Val
DNAH7	1339	Lys	2286	DNAH9(ENST00000262442):Lys1881Glu
DNAH7	1383	Asn	2330	DYNC1H1(ENST00000360184):Asn1961Ser
DNAH7	1384	Arg	2331	DYNC1H1(ENST00000360184):Arg1962Cys;DYNC1H1(ENST00000360184):Arg1962His;DYNC1H1(ENST00000360184):Arg1962Leu
DNAH7	1430	Met	2388	DNAH5(ENST00000265104):Met2083Ile
DNAH7	1437	Arg	2395	DYNC1H1(ENST00000360184):Arg2025Gln
DNAH7	1449	Arg	2407	DNAH2(ENST00000572933):Arg1924Cys;DNAH5(ENST00000265104):Arg2102Cys
DNAH7	1453	Met	2411	DYNC1H1(ENST00000360184):Met2041Thr
DNAH7	1499	Asp	2457	DYNC1H1(ENST00000360184):Asp2087Gly
DNAH7	1503	Arg	2461	DYNC1H1(ENST00000360184):Arg2091Trp
DNAH7	1701	Glu	2702	DNAH5(ENST00000265104):Glu2347Lys
DNAH7	1718	Gly	2719	DYNC1H1(ENST00000360184):Gly2330Glu
DNAH7	1743	Thr	2744	DYNC1H1(ENST00000360184):Thr2355Ile
DNAH7	1746	Arg	2747	DYNC1H1(ENST00000360184):Arg2358Cys
DNAH7	1816	Leu	2852	DNAH1(ENST00000420323):Leu2071Arg
DNAH7	1852	Ser	2897	DNAH2(ENST00000572933):Ser2320Arg
DNAH7	1853	Leu	2898	DNAH5(ENST00000265104):Leu2488Pro
DNAH7	1866	Arg	2915	DNAH5(ENST00000265104):Arg2501Pro
DNAH7	1979	Gly	3049	DYNC1H1(ENST00000360184):Gly2598Val;DNAH5(ENST00000265104):Gly2593Glu
DNAH7	1997	Glu	3067	DNAH5(ENST00000265104):Glu2610Gly
DNAH7	2024	Asp	3094	DNAH1(ENST00000420323):Asp2274Glu
DNAH7	2064	Arg	3138	DNAH5(ENST00000265104):Arg2677Gln
DNAH7	2099	Arg	3175	DYNC1H1(ENST00000360184):Arg2720Lys
DNAH7	2105	Arg	3181	DNAH1(ENST00000420323):Arg2356Trp
DNAH7	2185	Arg	3271	DNAH5(ENST00000265104):Arg2799Pro
DNAH7	2215	Val	3302	DNAH5(ENST00000265104):Val2829Phe
DNAH7	2219	Arg	3306	DNAH5(ENST00000265104):Arg2833His;DNAH5(ENST00000265104):Arg2833Cys;DNAH5(ENST00000265104):Arg2833Gly
DNAH7	2485	Arg	3588	DNAH9(ENST00000262442):Arg2965His
DNAH7	2491	Ala	3594	DYNC1H1(ENST00000360184):Ala3084Thr
DNAH7	2714	Leu	3837	DNAH5(ENST00000265104):Leu3329Pro
DNAH7	2796	Trp	3920	DNAH5(ENST00000265104):Trp3409Ser
DNAH7	2842	Gln	3966	DNAH5(ENST00000265104):Gln3455His
DNAH7	2875	Arg	3999	DYNC1H1(ENST00000360184):Arg3474Trp
DNAH7	2906	Gly	4030	DNAH5(ENST00000265104):Gly3519Arg
DNAH7	2926	Arg	4050	DYNC1H1(ENST00000360184):Arg3525Cys;DNAH9(ENST00000262442):Arg3398Leu;DNAH1(ENST00000420323):Arg3169Gly;DNAH5(ENST00000265104):Arg3539His;DNAH5(ENST00000265104):Arg3539Cys
DNAH7	2992	Asp	4119	DNAH5(ENST00000265104):Asp3605Asn
DNAH7	3041	Glu	4168	DNAH1(ENST00000420323):Glu3284Lys
DNAH7	3060	Gly	4187	DYNC1H1(ENST00000360184):Gly3658Glu
DNAH7	3157	Ser	4284	DNAH5(ENST00000265104):Ser3770Gly
DNAH7	3200	Arg	4327	DNAH5(ENST00000265104):Arg3813Trp
DNAH7	3230	Ser	4357	DNAH5(ENST00000265104):Ser3843Leu
DNAH7	3248	Ser	4378	DNAH5(ENST00000265104):Ser3861Arg
DNAH7	3363	Pro	4513	DYNC1H1(ENST00000360184):Pro3966Arg
DNAH7	3599	Gly	4776	DNAH5(ENST00000265104):Gly4205Val
DNAH7	3651	Asp	4837	DNAH9(ENST00000262442):Asp4123Asn
DNAH7	3857	Arg	5068	DNAH1(ENST00000420323):Arg4096Leu
DNAH7	3894	Arg	5113	DNAH1(ENST00000420323):Arg4133Cys
DNAH7	3922	Gly	5164	DNAH5(ENST00000265104):Gly4532Val
DNAH7	3935	Trp	5177	DNAH5(ENST00000265104):Trp4545Arg
DNAH7	3978	Tyr	5220	DNAH5(ENST00000265104):Tyr4587Cys
DNAH8	404	Asn	440	DNAH5(ENST00000265104):Asn298Lys
DNAH8	476	Ile	513	DNAH5(ENST00000265104):Ile370Phe
DNAH8	506	Val	543	DNAH5(ENST00000265104):Val400Met
DNAH8	514	Cys	551	DNAH5(ENST00000265104):Cys408Arg
DNAH8	517	Tyr	554	DNAH5(ENST00000265104):Tyr411Cys
DNAH8	646	Phe	716	DNAH5(ENST00000265104):Phe540Leu
DNAH8	654	Glu	724	DYNC1H1(ENST00000360184):Glu561Gly
DNAH8	693	Ile	764	DYNC1H1(ENST00000360184):Ile601Asn
DNAH8	853	Leu	944	DYNC1H1(ENST00000360184):Leu774Pro
DNAH8	1230	Leu	1363	DYNC1H1(ENST00000360184):Leu1060Ser
DNAH8	1514	Glu	1684	DYNC1H1(ENST00000360184):Glu1348Lys
DNAH8	1537	Arg	1707	DNAH5(ENST00000265104):Arg1454Gln
DNAH8	1578	His	1752	DYNC1H1(ENST00000360184):His1412Arg
DNAH8	1623	Lys	1797	DNAH1(ENST00000420323):Lys1154Gln
DNAH8	1737	Arg	1915	DYNC1H1(ENST00000360184):Arg1567Gln;DYNC1H1(ENST00000360184):Arg1567Leu
DNAH8	1758	Val	1936	DNAH1(ENST00000420323):Val1287Gly
DNAH8	1765	Asp	1943	DNAH1(ENST00000420323):Asp1293Asn
DNAH8	1793	Lys	1971	DNAH5(ENST00000265104):Lys1710Asn
DNAH8	1794	Arg	1972	DYNC1H1(ENST00000360184):Arg1623Gln
DNAH8	1799	Arg	1977	DNAH5(ENST00000265104):Arg1716Leu;DNAH5(ENST00000265104):Arg1716Pro;DNAH5(ENST00000265104):Arg1716Trp
DNAH8	1809	Leu	1987	DNAH5(ENST00000265104):Leu1726Pro
DNAH8	1866	Gly	2064	DNAH9(ENST00000262442):Gly1674Arg
DNAH8	1932	Ala	2138	DNAH5(ENST00000265104):Ala1849Thr
DNAH8	2030	Leu	2242	DNAH1(ENST00000420323):Leu1548Val
DNAH8	2074	Lys	2286	DNAH9(ENST00000262442):Lys1881Glu
DNAH8	2118	Asn	2330	DYNC1H1(ENST00000360184):Asn1961Ser
DNAH8	2119	Arg	2331	DYNC1H1(ENST00000360184):Arg1962Cys;DYNC1H1(ENST00000360184):Arg1962His;DYNC1H1(ENST00000360184):Arg1962Leu
DNAH8	2160	Phe	2382	DNAH5(ENST00000265104):Phe2077Ser
DNAH8	2166	Met	2388	DNAH5(ENST00000265104):Met2083Ile
DNAH8	2173	Arg	2395	DYNC1H1(ENST00000360184):Arg2025Gln
DNAH8	2185	Arg	2407	DNAH2(ENST00000572933):Arg1924Cys;DNAH5(ENST00000265104):Arg2102Cys
DNAH8	2189	Met	2411	DYNC1H1(ENST00000360184):Met2041Thr
DNAH8	2235	Asp	2457	DYNC1H1(ENST00000360184):Asp2087Gly
DNAH8	2239	Arg	2461	DYNC1H1(ENST00000360184):Arg2091Trp
DNAH8	2347	Ser	2596	DNAH5(ENST00000265104):Ser2264Asn
DNAH8	2430	Glu	2702	DNAH5(ENST00000265104):Glu2347Lys
DNAH8	2447	Gly	2719	DYNC1H1(ENST00000360184):Gly2330Glu
DNAH8	2449	Arg	2721	DYNC1H1(ENST00000360184):Arg2332Cys
DNAH8	2472	Thr	2744	DYNC1H1(ENST00000360184):Thr2355Ile
DNAH8	2475	Arg	2747	DYNC1H1(ENST00000360184):Arg2358Cys
DNAH8	2571	Leu	2898	DNAH5(ENST00000265104):Leu2488Pro
DNAH8	2584	Arg	2915	DNAH5(ENST00000265104):Arg2501Pro
DNAH8	2676	Gly	3049	DYNC1H1(ENST00000360184):Gly2598Val;DNAH5(ENST00000265104):Gly2593Glu
DNAH8	2693	Glu	3067	DNAH5(ENST00000265104):Glu2610Gly
DNAH8	2713	Arg	3087	DNAH5(ENST00000265104):Arg2630Trp
DNAH8	2720	Asp	3094	DNAH1(ENST00000420323):Asp2274Glu
DNAH8	2760	Arg	3138	DNAH5(ENST00000265104):Arg2677Gln
DNAH8	2796	Arg	3175	DYNC1H1(ENST00000360184):Arg2720Lys
DNAH8	2802	Arg	3181	DNAH1(ENST00000420323):Arg2356Trp
DNAH8	2882	Arg	3271	DNAH5(ENST00000265104):Arg2799Pro
DNAH8	2912	Val	3302	DNAH5(ENST00000265104):Val2829Phe
DNAH8	2916	Arg	3306	DNAH5(ENST00000265104):Arg2833His;DNAH5(ENST00000265104):Arg2833Cys;DNAH5(ENST00000265104):Arg2833Gly
DNAH8	2926	Phe	3316	DNAH5(ENST00000265104):Phe2843Ser
DNAH8	3179	Arg	3588	DNAH9(ENST00000262442):Arg2965His
DNAH8	3311	Glu	3738	DYNC1H1(ENST00000360184):Glu3228Asp
DNAH8	3410	Leu	3837	DNAH5(ENST00000265104):Leu3329Pro
DNAH8	3432	Gly	3860	DNAH7(ENST00000312428):Gly2737Ser
DNAH8	3490	Trp	3920	DNAH5(ENST00000265104):Trp3409Ser
DNAH8	3536	Gln	3966	DNAH5(ENST00000265104):Gln3455His
DNAH8	3600	Gly	4030	DNAH5(ENST00000265104):Gly3519Arg
DNAH8	3620	Arg	4050	DYNC1H1(ENST00000360184):Arg3525Cys;DNAH9(ENST00000262442):Arg3398Leu;DNAH1(ENST00000420323):Arg3169Gly;DNAH5(ENST00000265104):Arg3539His;DNAH5(ENST00000265104):Arg3539Cys
DNAH8	3687	Asp	4119	DNAH5(ENST00000265104):Asp3605Asn
DNAH8	3736	Glu	4168	DNAH1(ENST00000420323):Glu3284Lys
DNAH8	3825	Arg	4257	DYNC1H1(ENST00000360184):Arg3728Pro
DNAH8	3925	Ser	4357	DNAH5(ENST00000265104):Ser3843Leu
DNAH8	3943	Ser	4378	DNAH5(ENST00000265104):Ser3861Arg
DNAH8	4060	Pro	4513	DYNC1H1(ENST00000360184):Pro3966Arg
DNAH8	4287	Gly	4776	DNAH5(ENST00000265104):Gly4205Val
DNAH8	4317	Lys	4812	DNAH5(ENST00000265104):Lys4235Asn
DNAH8	4342	Asp	4837	DNAH9(ENST00000262442):Asp4123Asn
DNAH8	4546	Arg	5068	DNAH1(ENST00000420323):Arg4096Leu
DNAH8	4583	Arg	5113	DNAH1(ENST00000420323):Arg4133Cys
DNAH8	4614	Gly	5164	DNAH5(ENST00000265104):Gly4532Val
DNAH8	4627	Trp	5177	DNAH5(ENST00000265104):Trp4545Arg
DNAH8	4670	Tyr	5220	DNAH5(ENST00000265104):Tyr4587Cys
DNAH8	4675	Arg	5225	DNAH7(ENST00000312428):Arg3983Trp
DNAH9	254	Phe	431	DYNC1H1(ENST00000360184):Phe277Val
DNAH9	376	Tyr	554	DNAH5(ENST00000265104):Tyr411Cys
DNAH9	515	Phe	716	DNAH5(ENST00000265104):Phe540Leu
DNAH9	1016	Leu	1363	DYNC1H1(ENST00000360184):Leu1060Ser
DNAH9	1146	Val	1494	DYNC1H1(ENST00000360184):Val1167Glu
DNAH9	1344	Arg	1707	DNAH5(ENST00000265104):Arg1454Gln
DNAH9	1385	His	1752	DYNC1H1(ENST00000360184):His1412Arg
DNAH9	1429	Lys	1797	DNAH1(ENST00000420323):Lys1154Gln
DNAH9	1493	Glu	1866	DYNC1H1(ENST00000360184):Glu1518Lys
DNAH9	1542	Arg	1915	DYNC1H1(ENST00000360184):Arg1567Gln;DYNC1H1(ENST00000360184):Arg1567Leu
DNAH9	1563	Val	1936	DNAH1(ENST00000420323):Val1287Gly
DNAH9	1597	Lys	1971	DNAH5(ENST00000265104):Lys1710Asn
DNAH9	1598	Arg	1972	DYNC1H1(ENST00000360184):Arg1623Gln
DNAH9	1603	Arg	1977	DNAH5(ENST00000265104):Arg1716Leu;DNAH5(ENST00000265104):Arg1716Pro;DNAH5(ENST00000265104):Arg1716Trp
DNAH9	1613	Leu	1987	DNAH5(ENST00000265104):Leu1726Pro
DNAH9	1837	Leu	2242	DNAH1(ENST00000420323):Leu1548Val
DNAH9	1925	Asn	2330	DYNC1H1(ENST00000360184):Asn1961Ser
DNAH9	1926	Arg	2331	DYNC1H1(ENST00000360184):Arg1962Cys;DYNC1H1(ENST00000360184):Arg1962His;DYNC1H1(ENST00000360184):Arg1962Leu
DNAH9	1972	Met	2388	DNAH5(ENST00000265104):Met2083Ile
DNAH9	1979	Arg	2395	DYNC1H1(ENST00000360184):Arg2025Gln
DNAH9	1991	Arg	2407	DNAH2(ENST00000572933):Arg1924Cys;DNAH5(ENST00000265104):Arg2102Cys
DNAH9	1995	Met	2411	DYNC1H1(ENST00000360184):Met2041Thr
DNAH9	2041	Asp	2457	DYNC1H1(ENST00000360184):Asp2087Gly
DNAH9	2045	Arg	2461	DYNC1H1(ENST00000360184):Arg2091Trp
DNAH9	2236	Glu	2702	DNAH5(ENST00000265104):Glu2347Lys
DNAH9	2255	Arg	2721	DYNC1H1(ENST00000360184):Arg2332Cys
DNAH9	2278	Thr	2744	DYNC1H1(ENST00000360184):Thr2355Ile
DNAH9	2281	Arg	2747	DYNC1H1(ENST00000360184):Arg2358Cys
DNAH9	2395	Arg	2915	DNAH5(ENST00000265104):Arg2501Pro
DNAH9	2481	Gly	3049	DYNC1H1(ENST00000360184):Gly2598Val;DNAH5(ENST00000265104):Gly2593Glu
DNAH9	2498	Glu	3067	DNAH5(ENST00000265104):Glu2610Gly
DNAH9	2565	Arg	3138	DNAH5(ENST00000265104):Arg2677Gln
DNAH9	2605	Arg	3181	DNAH1(ENST00000420323):Arg2356Trp
DNAH9	2702	Asp	3290	DNAH5(ENST00000265104):Asp2817Tyr
DNAH9	2714	Val	3302	DNAH5(ENST00000265104):Val2829Phe
DNAH9	2728	Phe	3316	DNAH5(ENST00000265104):Phe2843Ser
DNAH9	2935	Glu	3558	DYNC1H1(ENST00000360184):Glu3048Lys
DNAH9	2971	Ala	3594	DYNC1H1(ENST00000360184):Ala3084Thr
DNAH9	3096	Glu	3738	DYNC1H1(ENST00000360184):Glu3228Asp
DNAH9	3195	Leu	3837	DNAH5(ENST00000265104):Leu3329Pro
DNAH9	3209	Lys	3860	DYNC1H1(ENST00000360184):Lys3336Asn
DNAH9	3268	Trp	3920	DNAH5(ENST00000265104):Trp3409Ser
DNAH9	3300	Gln	3952	DYNC1H1(ENST00000360184):Gln3427Pro
DNAH9	3378	Gly	4030	DNAH5(ENST00000265104):Gly3519Arg
DNAH9	3398	Arg	4050	DYNC1H1(ENST00000360184):Arg3525Cys;DNAH1(ENST00000420323):Arg3169Gly;DNAH5(ENST00000265104):Arg3539His;DNAH5(ENST00000265104):Arg3539Cys
DNAH9	3467	Asp	4119	DNAH5(ENST00000265104):Asp3605Asn
DNAH9	3515	Glu	4168	DNAH1(ENST00000420323):Glu3284Lys
DNAH9	3629	Ser	4284	DNAH5(ENST00000265104):Ser3770Gly
DNAH9	3645	Glu	4300	DYNC1H1(ENST00000360184):Glu3771Lys
DNAH9	3672	Arg	4327	DNAH5(ENST00000265104):Arg3813Trp
DNAH9	3696	His	4351	DYNC1H1(ENST00000360184):His3822Pro
DNAH9	3702	Ser	4357	DNAH5(ENST00000265104):Ser3843Leu
DNAH9	3833	Pro	4513	DYNC1H1(ENST00000360184):Pro3966Arg
DNAH9	4057	Phe	4762	DNAH7(ENST00000312428):Phe3585Leu
DNAH9	4071	Gly	4776	DNAH5(ENST00000265104):Gly4205Val
DNAH9	4327	Arg	5068	DNAH1(ENST00000420323):Arg4096Leu
DNAH9	4365	Arg	5113	DNAH1(ENST00000420323):Arg4133Cys
DNAH9	4395	Gly	5164	DNAH5(ENST00000265104):Gly4532Val
DNAH9	4408	Trp	5177	DNAH5(ENST00000265104):Trp4545Arg
DNAH9	4451	Tyr	5220	DNAH5(ENST00000265104):Tyr4587Cys
DNAH9	4456	Arg	5225	DNAH7(ENST00000312428):Arg3983Trp
DNAJB1	6	Tyr	6	DNAJB2(ENST00000336576):Tyr5Cys
DNAJB1	76	Gly	78	DNAJB6(ENST00000262177):Gly77Glu
DNAJB1	90	Phe	96	DNAJB6(ENST00000262177):Phe89Ile;DNAJB6(ENST00000262177):Phe89Leu
DNAJB1	94	Phe	100	DNAJB6(ENST00000262177):Phe93Ile;DNAJB6(ENST00000262177):Phe93Leu
DNAJB1	98	Pro	104	DNAJB6(ENST00000262177):Pro96Arg;DNAJB6(ENST00000262177):Pro96Leu
DNAJB1	102	Phe	108	DNAJB6(ENST00000262177):Phe100Ile;DNAJB6(ENST00000262177):Phe100Val
DNAJB13	6	Tyr	6	DNAJB2(ENST00000336576):Tyr5Cys
DNAJB13	92	Phe	100	DNAJB6(ENST00000262177):Phe93Ile;DNAJB6(ENST00000262177):Phe93Leu
DNAJB13	96	Pro	104	DNAJB6(ENST00000262177):Pro96Arg;DNAJB6(ENST00000262177):Pro96Leu
DNAJB13	100	Phe	108	DNAJB6(ENST00000262177):Phe100Ile;DNAJB6(ENST00000262177):Phe100Val
DNAJB2	77	Gly	78	DNAJB6(ENST00000262177):Gly77Glu
DNAJB2	92	Phe	96	DNAJB6(ENST00000262177):Phe89Ile;DNAJB6(ENST00000262177):Phe89Leu
DNAJB2	94	Phe	98	DNAJB6(ENST00000262177):Phe91Ile;DNAJB6(ENST00000262177):Phe91Leu;DNAJB6(ENST00000262177):Phe91Val
DNAJB2	96	Phe	100	DNAJB6(ENST00000262177):Phe93Ile;DNAJB6(ENST00000262177):Phe93Leu
DNAJB2	99	Pro	104	DNAJB6(ENST00000262177):Pro96Arg;DNAJB6(ENST00000262177):Pro96Leu
DNAJB2	103	Phe	108	DNAJB6(ENST00000262177):Phe100Ile;DNAJB6(ENST00000262177):Phe100Val
DNAJB4	6	Tyr	6	DNAJB2(ENST00000336576):Tyr5Cys
DNAJB4	86	Phe	96	DNAJB6(ENST00000262177):Phe89Ile;DNAJB6(ENST00000262177):Phe89Leu
DNAJB4	90	Phe	100	DNAJB6(ENST00000262177):Phe93Ile;DNAJB6(ENST00000262177):Phe93Leu
DNAJB4	94	Pro	104	DNAJB6(ENST00000262177):Pro96Arg;DNAJB6(ENST00000262177):Pro96Leu
DNAJB4	98	Phe	108	DNAJB6(ENST00000262177):Phe100Ile;DNAJB6(ENST00000262177):Phe100Val
DNAJB6	5	Tyr	6	DNAJB2(ENST00000336576):Tyr5Cys
DNAJB7	5	Tyr	6	DNAJB2(ENST00000336576):Tyr5Cys
DNAJB7	88	Phe	98	DNAJB6(ENST00000262177):Phe91Ile;DNAJB6(ENST00000262177):Phe91Leu;DNAJB6(ENST00000262177):Phe91Val
DNAJB7	90	Phe	100	DNAJB6(ENST00000262177):Phe93Ile;DNAJB6(ENST00000262177):Phe93Leu
DNAJB7	93	Pro	104	DNAJB6(ENST00000262177):Pro96Arg;DNAJB6(ENST00000262177):Pro96Leu
DNAJB7	97	Phe	108	DNAJB6(ENST00000262177):Phe100Ile;DNAJB6(ENST00000262177):Phe100Val
DNM1	7	Glu	7	DNM1L(ENST00000549701):Glu2Ala
DNM1	38	Gly	38	DNM1L(ENST00000549701):Gly32Ala
DNM1	341	Glu	370	DNM2(ENST00000389253):Glu341Lys
DNM1	357	Ser	386	DNM2(ENST00000389253):Ser357Phe
DNM1	358	Gly	387	DNM2(ENST00000389253):Gly358Arg
DNM1	359	Gly	388	DNM2(ENST00000389253):Gly359Asp
DNM1	364	Arg	393	DNM2(ENST00000389253):Arg364Cys;DNM2(ENST00000389253):Arg364His
DNM1	368	Glu	397	DNM2(ENST00000389253):Glu368Lys;DNM2(ENST00000389253):Glu368Gln
DNM1	369	Arg	398	DNM2(ENST00000389253):Arg369Gly;DNM2(ENST00000389253):Arg369Trp;DNM2(ENST00000389253):Arg369Gln;DNM2(ENST00000389253):Arg369Leu
DNM1	372	Phe	401	DNM2(ENST00000389253):Phe372Cys
DNM1	375	Val	404	DNM2(ENST00000389253):Val375Glu;DNM2(ENST00000389253):Val375Gly
DNM1	379	Phe	408	DNM2(ENST00000389253):Phe379Val
DNM1	414	Lys	443	DNM2(ENST00000389253):Lys414Arg
DNM1	451	Arg	484	DNM2(ENST00000389253):Arg451Leu
DNM1	465	Arg	498	DNM2(ENST00000389253):Arg465Trp
DNM1	488	Thr	521	DNM2(ENST00000389253):Thr488Arg
DNM1	522	Arg	555	DNM2(ENST00000389253):Arg522Cys;DNM2(ENST00000389253):Arg522His;DNM2(ENST00000389253):Arg522Leu
DNM1	537	Gly	570	DNM2(ENST00000389253):Gly537Ser;DNM2(ENST00000389253):Gly537Cys
DNM1	540	Glu	573	DNM2(ENST00000389253):Glu540Lys
DNM1	560	Glu	593	DNM2(ENST00000389253):Glu560Lys
DNM1	562	Lys	595	DNM2(ENST00000389253):Lys562Glu
DNM1	570	Leu	603	DNM2(ENST00000389253):Leu570His
DNM1	580	Met	613	DNM2(ENST00000389253):Met580Thr
DNM1	611	Glu	644	DNM2(ENST00000389253):Glu611Lys
DNM1	614	Asp	647	DNM2(ENST00000389253):Asp614Asn
DNM1	618	Ala	651	DNM2(ENST00000389253):Ala618Thr;DNM2(ENST00000389253):Ala618Asp
DNM1	619	Ser	652	DNM2(ENST00000389253):Ser619Trp;DNM2(ENST00000389253):Ser619Leu
DNM1	621	Leu	654	DNM2(ENST00000389253):Leu621Pro
DNM1	627	Pro	660	DNM2(ENST00000389253):Pro627Ala;DNM2(ENST00000389253):Pro627His;DNM2(ENST00000389253):Pro627Arg
DNM1	653	Pro	686	DNM2(ENST00000389253):Pro647Arg
DNM1	656	Glu	689	DNM2(ENST00000389253):Glu650Lys
DNM1	725	Arg	758	DNM2(ENST00000389253):Arg719Trp
DNM1	733	His	766	DNM2(ENST00000389253):His727Tyr
DNM1L	32	Gly	38	DNM1(ENST00000372923):Gly38Ser
DNM1L	37	Gly	43	DNM1(ENST00000372923):Gly43Ser
DNM1L	38	Lys	44	DNM1(ENST00000372923):Lys44Asn
DNM1L	39	Ser	45	DNM1(ENST00000372923):Ser45Asn
DNM1L	41	Val	47	DNM1(ENST00000372923):Val47Met
DNM1L	59	Thr	65	DNM1(ENST00000372923):Thr65Asn
DNM1L	162	Gly	168	DNM1(ENST00000372923):Gly139Val
DNM1L	171	Gln	177	DNM1(ENST00000372923):Gln148Lys;DNM1(ENST00000372923):Gln148Arg
DNM1L	200	Ala	206	DNM1(ENST00000372923):Ala177Pro
DNM1L	205	Ala	211	DNM1(ENST00000372923):Ala182Asp
DNM1L	229	Lys	235	DNM1(ENST00000372923):Lys206Glu;DNM1(ENST00000372923):Lys206Asn
DNM1L	260	Arg	266	DNM1(ENST00000372923):Arg237Trp
DNM1L	261	Ser	267	DNM1(ENST00000372923):Ser238Ile
DNM1L	306	Leu	314	DNM1(ENST00000372923):Leu285Gln
DNM1L	310	Ile	318	DNM1(ENST00000372923):Ile289Phe
DNM1L	363	Gly	375	DNM1(ENST00000372923):Gly346Ser;DNM1(ENST00000372923):Gly346Val
DNM1L	375	Gly	387	DNM2(ENST00000389253):Gly358Arg;DNM1(ENST00000372923):Gly358Trp
DNM1L	376	Gly	388	DNM2(ENST00000389253):Gly359Asp;DNM1(ENST00000372923):Gly359Arg;DNM1(ENST00000372923):Gly359Ala
DNM1L	385	Glu	397	DNM2(ENST00000389253):Glu368Lys;DNM2(ENST00000389253):Glu368Gln
DNM1L	414	Gly	426	DNM1(ENST00000372923):Gly397Asp
DNM1L	416	Arg	428	DNM1(ENST00000372923):Arg399Gly
DNM1L	431	Lys	443	DNM2(ENST00000389253):Lys414Arg
DNM1L	486	Arg	498	DNM2(ENST00000389253):Arg465Trp
DNM1L	509	Thr	521	DNM2(ENST00000389253):Thr488Arg
DNM1L	543	Arg	555	DNM2(ENST00000389253):Arg522Cys;DNM2(ENST00000389253):Arg522His;DNM2(ENST00000389253):Arg522Leu
DNM1L	559	Glu	573	DNM2(ENST00000389253):Glu540Lys
DNM1L	579	Glu	593	DNM2(ENST00000389253):Glu560Lys
DNM1L	581	Lys	595	DNM2(ENST00000389253):Lys562Glu
DNM1L	630	Pro	660	DNM2(ENST00000389253):Pro627Ala;DNM2(ENST00000389253):Pro627His;DNM2(ENST00000389253):Pro627Arg
DNM1L	723	Arg	758	DNM2(ENST00000389253):Arg719Trp
DNM2	7	Glu	7	DNM1L(ENST00000549701):Glu2Ala
DNM2	38	Gly	38	DNM1L(ENST00000549701):Gly32Ala;DNM1(ENST00000372923):Gly38Ser
DNM2	43	Gly	43	DNM1(ENST00000372923):Gly43Ser
DNM2	44	Lys	44	DNM1(ENST00000372923):Lys44Asn
DNM2	45	Ser	45	DNM1(ENST00000372923):Ser45Asn
DNM2	47	Val	47	DNM1(ENST00000372923):Val47Met
DNM2	65	Thr	65	DNM1(ENST00000372923):Thr65Asn
DNM2	139	Gly	168	DNM1(ENST00000372923):Gly139Val
DNM2	148	Gln	177	DNM1(ENST00000372923):Gln148Lys;DNM1(ENST00000372923):Gln148Arg
DNM2	177	Ala	206	DNM1(ENST00000372923):Ala177Pro
DNM2	182	Ala	211	DNM1(ENST00000372923):Ala182Asp
DNM2	206	Lys	235	DNM1(ENST00000372923):Lys206Glu;DNM1(ENST00000372923):Lys206Asn
DNM2	237	Arg	266	DNM1(ENST00000372923):Arg237Trp
DNM2	238	Ser	267	DNM1(ENST00000372923):Ser238Ile
DNM2	266	Arg	295	DNM1(ENST00000372923):Arg266Cys
DNM2	285	Leu	314	DNM1(ENST00000372923):Leu285Gln
DNM2	289	Ile	318	DNM1(ENST00000372923):Ile289Phe
DNM2	346	Gly	375	DNM1(ENST00000372923):Gly346Ser;DNM1(ENST00000372923):Gly346Val
DNM2	358	Gly	387	DNM1(ENST00000372923):Gly358Trp
DNM2	359	Gly	388	DNM1(ENST00000372923):Gly359Arg;DNM1(ENST00000372923):Gly359Ala
DNM2	373	Glu	402	DNM1(ENST00000372923):Glu373Lys
DNM2	390	Tyr	419	DNM1(ENST00000372923):Tyr390Asp;DNM1(ENST00000372923):Tyr390Ser
DNM2	397	Gly	426	DNM1(ENST00000372923):Gly397Asp
DNM2	399	Arg	428	DNM1(ENST00000372923):Arg399Gly
DNM2	535	Lys	568	DNM1(ENST00000372923):Lys535Glu
DNM2	536	Gly	569	DNM1(ENST00000372923):Gly536Glu
DNM2	537	Gly	570	DNM1(ENST00000372923):Gly537Asp
DNM2	539	Lys	572	DNM1(ENST00000372923):Lys539Glu
DNM3	7	Glu	7	DNM1L(ENST00000549701):Glu2Ala
DNM3	38	Gly	38	DNM1L(ENST00000549701):Gly32Ala;DNM1(ENST00000372923):Gly38Ser
DNM3	43	Gly	43	DNM1(ENST00000372923):Gly43Ser
DNM3	44	Lys	44	DNM1(ENST00000372923):Lys44Asn
DNM3	45	Ser	45	DNM1(ENST00000372923):Ser45Asn
DNM3	47	Val	47	DNM1(ENST00000372923):Val47Met
DNM3	65	Thr	65	DNM1(ENST00000372923):Thr65Asn
DNM3	139	Gly	168	DNM1(ENST00000372923):Gly139Val
DNM3	148	Gln	177	DNM1(ENST00000372923):Gln148Lys;DNM1(ENST00000372923):Gln148Arg
DNM3	177	Ala	206	DNM1(ENST00000372923):Ala177Pro
DNM3	182	Ala	211	DNM1(ENST00000372923):Ala182Asp
DNM3	206	Lys	235	DNM1(ENST00000372923):Lys206Glu;DNM1(ENST00000372923):Lys206Asn
DNM3	237	Arg	266	DNM1(ENST00000372923):Arg237Trp
DNM3	238	Ser	267	DNM1(ENST00000372923):Ser238Ile
DNM3	266	Arg	295	DNM1(ENST00000372923):Arg266Cys
DNM3	285	Leu	314	DNM1(ENST00000372923):Leu285Gln
DNM3	289	Ile	318	DNM1(ENST00000372923):Ile289Phe
DNM3	341	Glu	370	DNM2(ENST00000389253):Glu341Lys
DNM3	346	Gly	375	DNM1(ENST00000372923):Gly346Ser;DNM1(ENST00000372923):Gly346Val
DNM3	357	Ser	386	DNM2(ENST00000389253):Ser357Phe
DNM3	358	Gly	387	DNM2(ENST00000389253):Gly358Arg;DNM1(ENST00000372923):Gly358Trp
DNM3	359	Gly	388	DNM2(ENST00000389253):Gly359Asp;DNM1(ENST00000372923):Gly359Arg;DNM1(ENST00000372923):Gly359Ala
DNM3	364	Arg	393	DNM2(ENST00000389253):Arg364Cys;DNM2(ENST00000389253):Arg364His
DNM3	368	Glu	397	DNM2(ENST00000389253):Glu368Lys;DNM2(ENST00000389253):Glu368Gln
DNM3	369	Arg	398	DNM2(ENST00000389253):Arg369Gly;DNM2(ENST00000389253):Arg369Trp;DNM2(ENST00000389253):Arg369Gln;DNM2(ENST00000389253):Arg369Leu
DNM3	372	Phe	401	DNM2(ENST00000389253):Phe372Cys
DNM3	373	Glu	402	DNM1(ENST00000372923):Glu373Lys
DNM3	375	Val	404	DNM2(ENST00000389253):Val375Glu;DNM2(ENST00000389253):Val375Gly
DNM3	379	Phe	408	DNM2(ENST00000389253):Phe379Val
DNM3	390	Tyr	419	DNM1(ENST00000372923):Tyr390Asp;DNM1(ENST00000372923):Tyr390Ser
DNM3	397	Gly	426	DNM1(ENST00000372923):Gly397Asp
DNM3	399	Arg	428	DNM1(ENST00000372923):Arg399Gly
DNM3	414	Lys	443	DNM2(ENST00000389253):Lys414Arg
DNM3	451	Arg	484	DNM2(ENST00000389253):Arg451Leu
DNM3	465	Arg	498	DNM2(ENST00000389253):Arg465Trp
DNM3	488	Thr	521	DNM2(ENST00000389253):Thr488Arg
DNM3	518	Arg	555	DNM2(ENST00000389253):Arg522Cys;DNM2(ENST00000389253):Arg522His;DNM2(ENST00000389253):Arg522Leu
DNM3	531	Lys	568	DNM1(ENST00000372923):Lys535Glu
DNM3	532	Gly	569	DNM1(ENST00000372923):Gly536Glu
DNM3	533	Gly	570	DNM2(ENST00000389253):Gly537Ser;DNM2(ENST00000389253):Gly537Cys;DNM1(ENST00000372923):Gly537Asp
DNM3	535	Lys	572	DNM1(ENST00000372923):Lys539Glu
DNM3	556	Glu	593	DNM2(ENST00000389253):Glu560Lys
DNM3	558	Lys	595	DNM2(ENST00000389253):Lys562Glu
DNM3	566	Leu	603	DNM2(ENST00000389253):Leu570His
DNM3	576	Met	613	DNM2(ENST00000389253):Met580Thr
DNM3	607	Glu	644	DNM2(ENST00000389253):Glu611Lys
DNM3	610	Asp	647	DNM2(ENST00000389253):Asp614Asn
DNM3	614	Ala	651	DNM2(ENST00000389253):Ala618Thr;DNM2(ENST00000389253):Ala618Asp
DNM3	615	Ser	652	DNM2(ENST00000389253):Ser619Trp;DNM2(ENST00000389253):Ser619Leu
DNM3	617	Leu	654	DNM2(ENST00000389253):Leu621Pro
DNM3	623	Pro	660	DNM2(ENST00000389253):Pro627Ala;DNM2(ENST00000389253):Pro627His;DNM2(ENST00000389253):Pro627Arg
DNM3	647	Pro	686	DNM2(ENST00000389253):Pro647Arg
DNM3	650	Glu	689	DNM2(ENST00000389253):Glu650Lys
DNM3	719	Arg	758	DNM2(ENST00000389253):Arg719Trp
DNMT3A	337	Ser	343	DNMT3B(ENST00000328111):Ser270Pro
DNMT3A	586	Cys	610	DNMT3B(ENST00000328111):Cys527Arg
DNMT3A	642	Gly	666	DNMT3B(ENST00000328111):Gly583Ser
DNMT3A	643	Ile	667	DNMT3B(ENST00000328111):Ile584Val
DNMT3A	644	Ala	668	DNMT3B(ENST00000328111):Ala585Thr;DNMT3B(ENST00000328111):Ala585Val
DNMT3A	662	Ala	686	DNMT3B(ENST00000328111):Ala603Thr
DNMT3A	665	Val	689	DNMT3B(ENST00000328111):Val606Ala
DNMT3A	672	Val	696	DNMT3B(ENST00000328111):Val613Ala
DNMT3A	683	Tyr	707	DNMT3B(ENST00000328111):Tyr624Cys
DNMT3A	699	Gly	723	DNMT3B(ENST00000328111):Gly640Arg
DNMT3A	717	Asn	741	DNMT3B(ENST00000328111):Asn658Ser
DNMT3A	722	Gly	746	DNMT3B(ENST00000328111):Gly663Ser;DNMT3B(ENST00000328111):Gly663Val
DNMT3A	723	Leu	747	DNMT3B(ENST00000328111):Leu664Pro
DNMT3A	727	Thr	751	DNMT3B(ENST00000328111):Thr668Ile
DNMT3A	729	Arg	753	DNMT3B(ENST00000328111):Arg670Gln
DNMT3A	750	Pro	774	DNMT3B(ENST00000328111):Pro691Leu
DNMT3A	758	Val	782	DNMT3B(ENST00000328111):Val699Gly
DNMT3A	780	Ile	804	DNMT3B(ENST00000328111):Ile721Thr
DNMT3A	781	Asp	805	DNMT3B(ENST00000328111):Asp722Glu
DNMT3A	785	Val	809	DNMT3B(ENST00000328111):Val726Gly
DNMT3A	789	His	813	DNMT3B(ENST00000328111):His730Pro
DNMT3A	792	Arg	816	DNMT3B(ENST00000328111):Arg733Gln
DNMT3A	800	Gly	824	DNMT3B(ENST00000328111):Gly741Arg
DNMT3A	823	Arg	847	DNMT3B(ENST00000328111):Arg764Ser
DNMT3A	825	Ala	849	DNMT3B(ENST00000328111):Ala766Pro
DNMT3A	829	Lys	853	DNMT3B(ENST00000328111):Lys770Glu
DNMT3A	834	Thr	858	DNMT3B(ENST00000328111):Thr775Ile
DNMT3A	869	Gly	893	DNMT3B(ENST00000328111):Gly810Cys
DNMT3A	873	His	897	DNMT3B(ENST00000328111):His814Arg
DNMT3A	876	Asp	900	DNMT3B(ENST00000328111):Asp817Gly
DNMT3A	877	Val	901	DNMT3B(ENST00000328111):Val818Met
DNMT3A	882	Arg	906	DNMT3B(ENST00000328111):Arg823Gly;DNMT3B(ENST00000328111):Arg823Pro
DNMT3A	885	Arg	909	DNMT3B(ENST00000328111):Arg826Cys
DNMT3A	895	Val	919	DNMT3B(ENST00000328111):Val836Met
DNMT3A	899	Arg	923	DNMT3B(ENST00000328111):Arg840Gln
DNMT3B	231	Gly	304	DNMT3A(ENST00000264709):Gly298Trp
DNMT3B	232	Lys	305	DNMT3A(ENST00000264709):Lys299Ile;DNMT3A(ENST00000264709):Lys299Gln
DNMT3B	240	Pro	313	DNMT3A(ENST00000264709):Pro307Leu
DNMT3B	263	Trp	336	DNMT3A(ENST00000264709):Trp330Arg
DNMT3B	266	Asp	339	DNMT3A(ENST00000264709):Asp333Asn
DNMT3B	298	Tyr	371	DNMT3A(ENST00000264709):Tyr365Cys
DNMT3B	470	Asp	553	DNMT3A(ENST00000264709):Asp529Asn
DNMT3B	473	Gly	556	DNMT3A(ENST00000264709):Gly532Ser
DNMT3B	484	Gly	567	DNMT3A(ENST00000264709):Gly543Asp;DNMT3A(ENST00000264709):Gly543Cys
DNMT3B	486	Glu	569	DNMT3A(ENST00000264709):Glu545Gly
DNMT3B	490	Cys	573	DNMT3A(ENST00000264709):Cys549Arg
DNMT3B	524	Cys	607	DNMT3A(ENST00000264709):Cys583Tyr
DNMT3B	526	Met	609	DNMT3A(ENST00000264709):Met585Ile
DNMT3B	589	Leu	672	DNMT3A(ENST00000264709):Leu648Pro
DNMT3B	641	Pro	724	DNMT3A(ENST00000264709):Pro700Leu
DNMT3B	655	Ser	738	DNMT3A(ENST00000264709):Ser714Cys
DNMT3B	679	Leu	762	DNMT3A(ENST00000264709):Leu738Arg
DNMT3B	690	Arg	773	DNMT3A(ENST00000264709):Arg749Cys
DNMT3B	712	Arg	795	DNMT3A(ENST00000264709):Arg771Gln
DNMT3B	719	Val	802	DNMT3A(ENST00000264709):Val778Gly
DNMT3B	779	Asn	862	DNMT3A(ENST00000264709):Asn838Asp
DNMT3B	783	Gln	866	DNMT3A(ENST00000264709):Gln842Arg
DNMT3B	823	Arg	906	DNMT3A(ENST00000264709):Arg882Leu;DNMT3A(ENST00000264709):Arg882Pro;DNMT3A(ENST00000264709):Arg882His;DNMT3A(ENST00000264709):Arg882Cys;DNMT3A(ENST00000264709):Arg882Gly;DNMT3A(ENST00000264709):Arg882Ser
DNMT3B	843	Phe	926	DNMT3A(ENST00000264709):Phe902Ser
DNMT3B	845	Pro	928	DNMT3A(ENST00000264709):Pro904Leu;DNMT3A(ENST00000264709):Pro904Ser
DOCK10	1106	Glu	1335	DOCK6(ENST00000294618):Glu1052Lys
DOCK10	1186	His	1431	DOCK6(ENST00000294618):His1146Arg
DOCK10	1572	Cys	1838	DOCK8(ENST00000453981):Cys1515Arg
DOCK10	1592	Arg	1858	DOCK6(ENST00000294618):Arg1490Gln
DOCK10	1699	Arg	1966	DOCK6(ENST00000294618):Arg1596Trp
DOCK10	1806	Glu	2080	DOCK8(ENST00000453981):Glu1725Asp
DOCK10	2028	Pro	2316	DOCK8(ENST00000453981):Pro1944Leu
DOCK10	2072	Gly	2360	DOCK8(ENST00000453981):Gly1988Ala
DOCK11	369	Val	415	DOCK6(ENST00000294618):Val263Asp
DOCK11	553	Lys	658	DOCK8(ENST00000453981):Lys473Arg
DOCK11	1046	Leu	1299	DOCK6(ENST00000294618):Leu1016Pro
DOCK11	1077	Glu	1335	DOCK6(ENST00000294618):Glu1052Lys
DOCK11	1145	Leu	1428	DOCK8(ENST00000453981):Leu1193Val
DOCK11	1148	His	1431	DOCK6(ENST00000294618):His1146Arg
DOCK11	1490	Cys	1838	DOCK8(ENST00000453981):Cys1515Arg
DOCK11	1510	Arg	1858	DOCK6(ENST00000294618):Arg1490Gln
DOCK11	1618	Arg	1966	DOCK6(ENST00000294618):Arg1596Trp
DOCK11	1692	Glu	2080	DOCK8(ENST00000453981):Glu1725Asp
DOCK11	1764	Phe	2152	DOCK6(ENST00000294618):Phe1752Leu
DOCK11	1914	Pro	2316	DOCK8(ENST00000453981):Pro1944Leu
DOCK11	1958	Gly	2360	DOCK8(ENST00000453981):Gly1988Ala
DOCK6	91	Glu	103	DOCK8(ENST00000453981):Glu99Lys
DOCK6	461	Lys	658	DOCK8(ENST00000453981):Lys473Arg
DOCK6	852	Gly	1066	DOCK8(ENST00000453981):Gly869Arg
DOCK6	975	Val	1255	DOCK8(ENST00000453981):Val1027Ile
DOCK6	1143	Leu	1428	DOCK8(ENST00000453981):Leu1193Val
DOCK6	1470	Cys	1838	DOCK8(ENST00000453981):Cys1515Arg
DOCK6	1680	Glu	2080	DOCK8(ENST00000453981):Glu1725Asp
DOCK6	1901	Pro	2316	DOCK8(ENST00000453981):Pro1944Leu
DOCK6	1945	Gly	2360	DOCK8(ENST00000453981):Gly1988Ala
DOCK7	267	Val	415	DOCK6(ENST00000294618):Val263Asp
DOCK7	474	Lys	658	DOCK8(ENST00000453981):Lys473Arg
DOCK7	1093	Leu	1299	DOCK6(ENST00000294618):Leu1016Pro
DOCK7	1129	Glu	1335	DOCK6(ENST00000294618):Glu1052Lys
DOCK7	1220	Leu	1428	DOCK8(ENST00000453981):Leu1193Val
DOCK7	1223	His	1431	DOCK6(ENST00000294618):His1146Arg
DOCK7	1552	Cys	1838	DOCK8(ENST00000453981):Cys1515Arg
DOCK7	1572	Arg	1858	DOCK6(ENST00000294618):Arg1490Gln
DOCK7	1678	Arg	1966	DOCK6(ENST00000294618):Arg1596Trp
DOCK7	1762	Glu	2080	DOCK8(ENST00000453981):Glu1725Asp
DOCK7	1832	Phe	2152	DOCK6(ENST00000294618):Phe1752Leu
DOCK7	1981	Pro	2316	DOCK8(ENST00000453981):Pro1944Leu
DOCK7	2025	Gly	2360	DOCK8(ENST00000453981):Gly1988Ala
DOCK8	270	Val	415	DOCK6(ENST00000294618):Val263Asp
DOCK8	1071	Leu	1299	DOCK6(ENST00000294618):Leu1016Pro
DOCK8	1104	Glu	1335	DOCK6(ENST00000294618):Glu1052Lys
DOCK8	1196	His	1431	DOCK6(ENST00000294618):His1146Arg
DOCK8	1535	Arg	1858	DOCK6(ENST00000294618):Arg1490Gln
DOCK8	1641	Arg	1966	DOCK6(ENST00000294618):Arg1596Trp
DOCK8	1795	Phe	2152	DOCK6(ENST00000294618):Phe1752Leu
DOCK9	369	Val	415	DOCK6(ENST00000294618):Val263Asp
DOCK9	1075	Glu	1335	DOCK6(ENST00000294618):Glu1052Lys
DOCK9	1143	Leu	1428	DOCK8(ENST00000453981):Leu1193Val
DOCK9	1146	His	1431	DOCK6(ENST00000294618):His1146Arg
DOCK9	1485	Cys	1838	DOCK8(ENST00000453981):Cys1515Arg
DOCK9	1505	Arg	1858	DOCK6(ENST00000294618):Arg1490Gln
DOCK9	1613	Arg	1966	DOCK6(ENST00000294618):Arg1596Trp
DOCK9	1710	Glu	2080	DOCK8(ENST00000453981):Glu1725Asp
DOCK9	1782	Phe	2152	DOCK6(ENST00000294618):Phe1752Leu
DOCK9	1946	Pro	2316	DOCK8(ENST00000453981):Pro1944Leu
DOCK9	1990	Gly	2360	DOCK8(ENST00000453981):Gly1988Ala
DPP10	327	Met	429	DPP6(ENST00000377770):Met385Leu
DPP10	468	Gln	622	DPP6(ENST00000377770):Gln526His
DPP4	465	Ala	649	FAP(ENST00000188790):Ala459Asp
DPYSL2	26	Asn	142	DPYS(ENST00000351513):Asn16Lys
DPYSL2	65	Val	185	DPYS(ENST00000351513):Val59Phe
DPYSL2	74	Thr	194	DPYS(ENST00000351513):Thr68Arg
DPYSL2	87	Asp	207	DPYS(ENST00000351513):Asp81Gly
DPYSL2	256	Met	376	DPYS(ENST00000351513):Met250Ile
DPYSL2	284	Gly	404	DPYS(ENST00000351513):Gly278Asp
DPYSL2	340	Gln	460	DPYS(ENST00000351513):Gln334Arg
DPYSL2	349	Thr	469	DPYS(ENST00000351513):Thr343Ala
DPYSL2	366	Trp	486	DPYS(ENST00000351513):Trp360Arg
DPYSL2	370	Val	490	DPYS(ENST00000351513):Val364Met
DPYSL2	385	Ser	505	DPYS(ENST00000351513):Ser379Arg
DPYSL2	424	Thr	544	DPYS(ENST00000351513):Thr418Ile
DPYSL2	441	Gly	561	DPYS(ENST00000351513):Gly435Arg
DPYSL2	496	Arg	616	DPYS(ENST00000351513):Arg490His;DPYS(ENST00000351513):Arg490Cys
DPYSL3	128	Ser	130	DPYSL2(ENST00000311151):Ser14Arg
DPYSL3	140	Asn	142	DPYS(ENST00000351513):Asn16Lys
DPYSL3	179	Val	185	DPYS(ENST00000351513):Val59Phe
DPYSL3	188	Thr	194	DPYS(ENST00000351513):Thr68Arg
DPYSL3	201	Asp	207	DPYS(ENST00000351513):Asp81Gly
DPYSL3	370	Met	376	DPYS(ENST00000351513):Met250Ile
DPYSL3	398	Gly	404	DPYS(ENST00000351513):Gly278Asp
DPYSL3	454	Gln	460	DPYS(ENST00000351513):Gln334Arg
DPYSL3	463	Thr	469	DPYS(ENST00000351513):Thr343Ala
DPYSL3	480	Trp	486	DPYS(ENST00000351513):Trp360Arg
DPYSL3	484	Val	490	DPYS(ENST00000351513):Val364Met
DPYSL3	499	Ser	505	DPYS(ENST00000351513):Ser379Arg
DPYSL3	555	Gly	561	DPYS(ENST00000351513):Gly435Arg
DPYSL3	610	Arg	616	DPYS(ENST00000351513):Arg490His;DPYS(ENST00000351513):Arg490Cys
DPYSL4	14	Ser	130	DPYSL2(ENST00000311151):Ser14Arg
DPYSL4	26	Asn	142	DPYS(ENST00000351513):Asn16Lys
DPYSL4	65	Val	185	DPYS(ENST00000351513):Val59Phe
DPYSL4	74	Thr	194	DPYS(ENST00000351513):Thr68Arg
DPYSL4	87	Asp	207	DPYS(ENST00000351513):Asp81Gly
DPYSL4	256	Met	376	DPYS(ENST00000351513):Met250Ile
DPYSL4	284	Gly	404	DPYS(ENST00000351513):Gly278Asp
DPYSL4	340	Gln	460	DPYS(ENST00000351513):Gln334Arg
DPYSL4	366	Trp	486	DPYS(ENST00000351513):Trp360Arg
DPYSL4	370	Val	490	DPYS(ENST00000351513):Val364Met
DPYSL4	385	Ser	505	DPYS(ENST00000351513):Ser379Arg
DPYSL4	424	Thr	544	DPYS(ENST00000351513):Thr418Ile
DPYSL4	441	Gly	561	DPYS(ENST00000351513):Gly435Arg
DPYSL4	496	Arg	616	DPYS(ENST00000351513):Arg490His;DPYS(ENST00000351513):Arg490Cys
DPYSL5	7	Ser	130	DPYSL2(ENST00000311151):Ser14Arg
DPYSL5	19	Asn	142	DPYS(ENST00000351513):Asn16Lys
DPYSL5	58	Val	185	DPYS(ENST00000351513):Val59Phe
DPYSL5	67	Thr	194	DPYS(ENST00000351513):Thr68Arg
DPYSL5	80	Asp	207	DPYS(ENST00000351513):Asp81Gly
DPYSL5	301	Arg	428	DPYS(ENST00000351513):Arg302Gln
DPYSL5	333	Gln	460	DPYS(ENST00000351513):Gln334Arg
DPYSL5	342	Thr	469	DPYS(ENST00000351513):Thr343Ala
DPYSL5	359	Trp	486	DPYS(ENST00000351513):Trp360Arg
DPYSL5	363	Val	490	DPYS(ENST00000351513):Val364Met
DPYSL5	378	Ser	505	DPYS(ENST00000351513):Ser379Arg
DPYSL5	417	Thr	544	DPYS(ENST00000351513):Thr418Ile
DPYSL5	434	Gly	561	DPYS(ENST00000351513):Gly435Arg
DPYSL5	489	Arg	616	DPYS(ENST00000351513):Arg490His;DPYS(ENST00000351513):Arg490Cys
DSC1	75	Gly	94	DSC2(ENST00000280904):Gly77Ser
DSC1	94	Ile	113	DSC2(ENST00000280904):Ile96Thr
DSC1	131	Arg	177	DSC2(ENST00000280904):Arg132Cys
DSC1	145	Glu	191	CDH3(ENST00000264012):Glu118Gly
DSC1	149	Gly	195	DSC2(ENST00000280904):Gly150Ala
DSC1	175	Pro	222	DSC2(ENST00000280904):Pro176Leu
DSC1	178	Asp	225	DSC2(ENST00000280904):Asp179Gly
DSC1	188	Glu	236	DSC2(ENST00000280904):Glu189Gln
DSC1	202	Arg	251	DSC2(ENST00000280904):Arg203His;DSC2(ENST00000280904):Arg203Cys
DSC1	219	Gly	269	CDH1(ENST00000261769):Gly239Arg
DSC1	230	Ile	280	DSC2(ENST00000280904):Ile231Thr
DSC1	234	Asp	284	CDH1(ENST00000261769):Asp254Asn;CDH1(ENST00000261769):Asp254Tyr
DSC1	236	Asn	286	CDH1(ENST00000261769):Asn256Lys
DSC1	249	Phe	299	DSC2(ENST00000280904):Phe250Ser
DSC1	258	Gly	308	CDH1(ENST00000261769):Gly278Arg
DSC1	268	Asp	318	CDH1(ENST00000261769):Asp288His
DSC1	274	Thr	325	DSC2(ENST00000280904):Thr275Met
DSC1	278	Arg	329	DSC2(ENST00000280904):Arg279Cys
DSC1	301	Gly	354	CDH3(ENST00000264012):Gly277Val
DSC1	303	Ile	356	CDH1(ENST00000261769):Ile326Asn
DSC1	313	Glu	366	CDH1(ENST00000261769):Glu336Asp
DSC1	348	Asn	402	CDH3(ENST00000264012):Asn322Ile
DSC1	349	Asp	403	CDH1(ENST00000261769):Asp370Tyr;DSC2(ENST00000280904):Asp350Tyr
DSC1	350	Asn	404	CDH1(ENST00000261769):Asn371Ser
DSC1	352	Pro	406	CDH1(ENST00000261769):Pro373Arg
DSC1	363	Val	417	DSC2(ENST00000280904):Val364Met
DSC1	374	Arg	428	DSC2(ENST00000280904):Arg375Gly
DSC1	379	Asp	433	CDH2(ENST00000269141):Asp407Asn
DSC1	409	Pro	463	CDH1(ENST00000261769):Pro429Ser
DSC1	420	Lys	474	CDH1(ENST00000261769):Lys440Asn
DSC1	425	Glu	479	DSC2(ENST00000280904):Glu426Lys
DSC1	460	Val	518	CDH1(ENST00000261769):Val475Met
DSC1	535	Arg	593	CDH3(ENST00000264012):Arg503His
DSC1	536	Glu	594	CDH3(ENST00000264012):Glu504Lys
DSC1	571	Asn	632	CDH1(ENST00000261769):Asn589Ile
DSC1	615	Ala	681	CDH1(ENST00000261769):Ala634Val
DSC1	705	Leu	780	CDH1(ENST00000261769):Leu721Val
DSC1	739	Glu	820	CDH1(ENST00000261769):Glu758Lys
DSC1	861	Ser	958	DSC2(ENST00000280904):Ser868Phe
DSC2	146	Glu	191	CDH3(ENST00000264012):Glu118Gly
DSC2	183	Arg	230	CDH15(ENST00000289746):Arg92Trp
DSC2	195	Leu	243	CDH1(ENST00000261769):Leu214Pro
DSC2	205	Gln	253	CDH2(ENST00000269141):Gln229Pro
DSC2	213	Ala	261	CDH15(ENST00000289746):Ala122Val
DSC2	220	Gly	269	CDH1(ENST00000261769):Gly239Arg
DSC2	235	Asp	284	CDH1(ENST00000261769):Asp254Asn;CDH1(ENST00000261769):Asp254Tyr
DSC2	237	Asn	286	CDH1(ENST00000261769):Asn256Lys
DSC2	259	Gly	308	CDH1(ENST00000261769):Gly278Arg
DSC2	269	Asp	318	CDH1(ENST00000261769):Asp288His
DSC2	302	Gly	354	CDH3(ENST00000264012):Gly277Val
DSC2	304	Ile	356	CDH1(ENST00000261769):Ile326Asn
DSC2	314	Glu	366	CDH1(ENST00000261769):Glu336Asp
DSC2	349	Asn	402	CDH3(ENST00000264012):Asn322Ile
DSC2	350	Asp	403	CDH1(ENST00000261769):Asp370Tyr
DSC2	353	Pro	406	CDH1(ENST00000261769):Pro373Arg
DSC2	380	Asp	433	CDH2(ENST00000269141):Asp407Asn
DSC2	389	Trp	442	CDH1(ENST00000261769):Trp409Arg
DSC2	421	Lys	474	CDH1(ENST00000261769):Lys440Asn
DSC2	460	Val	518	CDH1(ENST00000261769):Val475Met
DSC2	482	Glu	540	CDH1(ENST00000261769):Glu497Lys
DSC2	535	Arg	593	CDH3(ENST00000264012):Arg503His
DSC2	536	Glu	594	CDH3(ENST00000264012):Glu504Lys
DSC2	555	Gly	614	CDH1(ENST00000261769):Gly571Ser
DSC2	571	Asn	632	CDH1(ENST00000261769):Asn589Ile
DSC2	581	Thr	644	CDH1(ENST00000261769):Thr599Ser
DSC2	604	His	669	CDH3(ENST00000264012):His575Arg
DSC2	743	Glu	820	CDH1(ENST00000261769):Glu758Lys
DSC3	77	Gly	94	DSC2(ENST00000280904):Gly77Ser
DSC3	79	Val	96	DSC2(ENST00000280904):Val79Gly
DSC3	96	Ile	113	DSC2(ENST00000280904):Ile96Thr
DSC3	132	Arg	177	DSC2(ENST00000280904):Arg132Cys
DSC3	146	Glu	191	CDH3(ENST00000264012):Glu118Gly
DSC3	150	Gly	195	DSC2(ENST00000280904):Gly150Ala
DSC3	179	Asp	225	DSC2(ENST00000280904):Asp179Gly
DSC3	189	Glu	236	DSC2(ENST00000280904):Glu189Gln
DSC3	194	Asn	242	DSC2(ENST00000280904):Asn194Lys
DSC3	195	Leu	243	CDH1(ENST00000261769):Leu214Pro
DSC3	203	Arg	251	DSC2(ENST00000280904):Arg203His;DSC2(ENST00000280904):Arg203Cys
DSC3	213	Ala	261	CDH15(ENST00000289746):Ala122Val
DSC3	220	Gly	269	CDH1(ENST00000261769):Gly239Arg
DSC3	231	Ile	280	DSC2(ENST00000280904):Ile231Thr
DSC3	233	Val	282	CDH3(ENST00000264012):Val205Met
DSC3	235	Asp	284	CDH1(ENST00000261769):Asp254Asn;CDH1(ENST00000261769):Asp254Tyr
DSC3	237	Asn	286	CDH1(ENST00000261769):Asn256Lys
DSC3	250	Phe	299	DSC2(ENST00000280904):Phe250Ser
DSC3	259	Gly	308	CDH1(ENST00000261769):Gly278Arg
DSC3	269	Asp	318	CDH1(ENST00000261769):Asp288His
DSC3	275	Thr	325	DSC2(ENST00000280904):Thr275Met
DSC3	279	Arg	329	DSC2(ENST00000280904):Arg279Cys
DSC3	302	Gly	354	CDH3(ENST00000264012):Gly277Val
DSC3	304	Ile	356	CDH1(ENST00000261769):Ile326Asn
DSC3	314	Glu	366	CDH1(ENST00000261769):Glu336Asp
DSC3	349	Asn	402	CDH3(ENST00000264012):Asn322Ile
DSC3	350	Asp	403	CDH1(ENST00000261769):Asp370Tyr;DSC2(ENST00000280904):Asp350Tyr
DSC3	351	Asn	404	CDH1(ENST00000261769):Asn371Ser
DSC3	353	Pro	406	CDH1(ENST00000261769):Pro373Arg
DSC3	364	Val	417	DSC2(ENST00000280904):Val364Met
DSC3	375	Arg	428	DSC2(ENST00000280904):Arg375Gly
DSC3	380	Asp	433	CDH2(ENST00000269141):Asp407Asn
DSC3	389	Trp	442	CDH1(ENST00000261769):Trp409Arg
DSC3	421	Lys	474	CDH1(ENST00000261769):Lys440Asn
DSC3	426	Glu	479	DSC2(ENST00000280904):Glu426Lys
DSC3	460	Val	518	CDH1(ENST00000261769):Val475Met
DSC3	482	Glu	540	CDH1(ENST00000261769):Glu497Lys
DSC3	483	Asn	541	DSC2(ENST00000280904):Asn483Ile
DSC3	535	Arg	593	CDH3(ENST00000264012):Arg503His
DSC3	536	Glu	594	CDH3(ENST00000264012):Glu504Lys
DSC3	571	Asn	632	CDH1(ENST00000261769):Asn589Ile
DSC3	604	His	669	CDH3(ENST00000264012):His575Arg
DSC3	727	Leu	809	DSC2(ENST00000280904):Leu732Val
DSC3	738	Glu	820	CDH1(ENST00000261769):Glu758Lys
DSC3	819	Ser	912	DSC2(ENST00000280904):Ser824Leu
DSC3	863	Ser	958	DSC2(ENST00000280904):Ser868Phe
DSCAML1	849	Ala	850	DSCAM(ENST00000400454):Ala788Val
DSG1	46	Arg	47	DSG2(ENST00000261590):Arg46Trp;DSG2(ENST00000261590):Arg46Gln
DSG1	48	Lys	49	DSG2(ENST00000261590):Lys48Asn
DSG1	49	Arg	50	DSG2(ENST00000261590):Arg49Cys;DSG2(ENST00000261590):Arg49His
DSG1	51	Trp	52	DSG2(ENST00000261590):Trp51Ser
DSG1	73	Ile	74	DSG2(ENST00000261590):Ile73Val
DSG1	85	Tyr	88	DSG2(ENST00000261590):Tyr87Cys
DSG1	98	Gly	101	DSG2(ENST00000261590):Gly100Arg
DSG1	144	Arg	147	DSG2(ENST00000261590):Arg146His
DSG1	147	Val	150	DSG2(ENST00000261590):Val149Phe
DSG1	152	Asp	155	DSG2(ENST00000261590):Asp154Glu
DSG1	192	Ser	195	DSG4(ENST00000359747):Ser192Pro
DSG1	203	Pro	206	DSG2(ENST00000261590):Pro205Leu
DSG1	227	Arg	230	DSG2(ENST00000261590):Arg229Gly
DSG1	228	Glu	231	DSG2(ENST00000261590):Glu230Gly
DSG1	261	Asp	265	DSG2(ENST00000261590):Asp264Glu
DSG1	263	Asn	267	DSG2(ENST00000261590):Asn266Ser
DSG1	265	Asn	269	DSG2(ENST00000261590):Asn268Ile
DSG1	267	Pro	271	DSG4(ENST00000359747):Pro267Arg
DSG1	280	Glu	284	DSG2(ENST00000261590):Glu283Lys
DSG1	294	Asp	298	DSG2(ENST00000261590):Asp297Asn;DSG2(ENST00000261590):Asp297Gly
DSG1	327	Asn	331	DSG2(ENST00000261590):Asn330Asp
DSG1	378	Asn	382	DSG2(ENST00000261590):Asn381Tyr
DSG1	474	Thr	483	DSG2(ENST00000261590):Thr480Ile
DSG1	477	Gly	486	DSG2(ENST00000261590):Gly483Asp
DSG1	552	Gly	642	DSG4(ENST00000359747):Gly634Asp
DSG1	574	Gly	664	DSG2(ENST00000261590):Gly638Arg
DSG1	702	Ala	846	DSG2(ENST00000261590):Ala780Val
DSG1	734	Gly	881	DSG2(ENST00000261590):Gly812Ser;DSG2(ENST00000261590):Gly812Cys
DSG1	735	Cys	882	DSG2(ENST00000261590):Cys813Arg
DSG1	736	Cys	883	DSG2(ENST00000261590):Cys814Arg
DSG1	829	Pro	996	DSG2(ENST00000261590):Pro927Leu
DSG1	920	Val	1089	DSG2(ENST00000261590):Val1014Ile
DSG1	998	Gly	1169	DSG2(ENST00000261590):Gly1083Ser
DSG2	87	Tyr	88	DSG1(ENST00000257192):Tyr85Cys
DSG2	135	Arg	136	DSG4(ENST00000359747):Arg133Gln
DSG2	174	Ala	175	DSG1(ENST00000257192):Ala172Val
DSG2	185	Asp	186	DSG1(ENST00000257192):Asp183Asn
DSG2	194	Ser	195	DSG4(ENST00000359747):Ser192Pro
DSG2	270	Pro	271	DSG4(ENST00000359747):Pro267Arg
DSG2	326	Asp	327	DSG4(ENST00000359747):Asp323Gly
DSG3	46	Arg	47	DSG2(ENST00000261590):Arg46Trp;DSG2(ENST00000261590):Arg46Gln
DSG3	48	Lys	49	DSG2(ENST00000261590):Lys48Asn
DSG3	49	Arg	50	DSG2(ENST00000261590):Arg49Cys;DSG2(ENST00000261590):Arg49His
DSG3	51	Trp	52	DSG2(ENST00000261590):Trp51Ser
DSG3	73	Ile	74	DSG2(ENST00000261590):Ile73Val
DSG3	85	Tyr	88	DSG1(ENST00000257192):Tyr85Cys;DSG2(ENST00000261590):Tyr87Cys
DSG3	98	Gly	101	DSG2(ENST00000261590):Gly100Arg
DSG3	152	Asp	155	DSG2(ENST00000261590):Asp154Glu
DSG3	183	Asp	186	DSG1(ENST00000257192):Asp183Asn
DSG3	192	Ser	195	DSG4(ENST00000359747):Ser192Pro
DSG3	203	Pro	206	DSG2(ENST00000261590):Pro205Leu
DSG3	227	Arg	230	DSG2(ENST00000261590):Arg229Gly
DSG3	228	Glu	231	DSG2(ENST00000261590):Glu230Gly
DSG3	259	Asp	265	DSG2(ENST00000261590):Asp264Glu
DSG3	261	Asn	267	DSG2(ENST00000261590):Asn266Ser
DSG3	263	Asn	269	DSG2(ENST00000261590):Asn268Ile
DSG3	265	Pro	271	DSG4(ENST00000359747):Pro267Arg
DSG3	278	Glu	284	DSG2(ENST00000261590):Glu283Lys
DSG3	292	Asp	298	DSG2(ENST00000261590):Asp297Asn;DSG2(ENST00000261590):Asp297Gly
DSG3	321	Asp	327	DSG4(ENST00000359747):Asp323Gly;DSG2(ENST00000261590):Asp326Val
DSG3	325	Asn	331	DSG2(ENST00000261590):Asn330Asp
DSG3	326	Glu	332	DSG2(ENST00000261590):Glu331Lys
DSG3	376	Asn	382	DSG2(ENST00000261590):Asn381Tyr
DSG3	454	Ser	460	DSG2(ENST00000261590):Ser457Cys
DSG3	476	Thr	483	DSG2(ENST00000261590):Thr480Ile
DSG3	479	Gly	486	DSG2(ENST00000261590):Gly483Asp
DSG3	503	Cys	510	DSG2(ENST00000261590):Cys507Tyr
DSG3	526	Phe	534	DSG2(ENST00000261590):Phe531Cys
DSG3	622	Gly	642	DSG4(ENST00000359747):Gly634Asp
DSG3	644	Gly	664	DSG2(ENST00000261590):Gly638Arg
DSG3	797	Ala	846	DSG2(ENST00000261590):Ala780Val
DSG3	832	Gly	881	DSG2(ENST00000261590):Gly812Ser;DSG2(ENST00000261590):Gly812Cys
DSG3	833	Cys	882	DSG2(ENST00000261590):Cys813Arg
DSG3	834	Cys	883	DSG2(ENST00000261590):Cys814Arg
DSG3	923	Pro	994	DSG2(ENST00000261590):Pro925Ser
DSG3	925	Pro	996	DSG2(ENST00000261590):Pro927Leu
DSG3	959	Val	1089	DSG2(ENST00000261590):Val1014Ile
DSG4	46	Arg	47	DSG2(ENST00000261590):Arg46Trp;DSG2(ENST00000261590):Arg46Gln
DSG4	48	Lys	49	DSG2(ENST00000261590):Lys48Asn
DSG4	49	Arg	50	DSG2(ENST00000261590):Arg49Cys;DSG2(ENST00000261590):Arg49His
DSG4	51	Trp	52	DSG2(ENST00000261590):Trp51Ser
DSG4	73	Ile	74	DSG2(ENST00000261590):Ile73Val
DSG4	85	Tyr	88	DSG1(ENST00000257192):Tyr85Cys;DSG2(ENST00000261590):Tyr87Cys
DSG4	98	Gly	101	DSG2(ENST00000261590):Gly100Arg
DSG4	144	Arg	147	DSG2(ENST00000261590):Arg146His
DSG4	147	Val	150	DSG2(ENST00000261590):Val149Phe
DSG4	152	Asp	155	DSG2(ENST00000261590):Asp154Glu
DSG4	172	Ala	175	DSG1(ENST00000257192):Ala172Val
DSG4	183	Asp	186	DSG1(ENST00000257192):Asp183Asn
DSG4	196	Tyr	199	DSG2(ENST00000261590):Tyr198Cys
DSG4	203	Pro	206	DSG2(ENST00000261590):Pro205Leu
DSG4	227	Arg	230	DSG2(ENST00000261590):Arg229Gly
DSG4	228	Glu	231	DSG2(ENST00000261590):Glu230Gly
DSG4	261	Asp	265	DSG2(ENST00000261590):Asp264Glu
DSG4	263	Asn	267	DSG2(ENST00000261590):Asn266Ser
DSG4	265	Asn	269	DSG2(ENST00000261590):Asn268Ile
DSG4	280	Glu	284	DSG2(ENST00000261590):Glu283Lys
DSG4	294	Asp	298	DSG2(ENST00000261590):Asp297Asn;DSG2(ENST00000261590):Asp297Gly
DSG4	323	Asp	327	DSG2(ENST00000261590):Asp326Val
DSG4	327	Asn	331	DSG2(ENST00000261590):Asn330Asp
DSG4	328	Glu	332	DSG2(ENST00000261590):Glu331Lys
DSG4	456	Ser	460	DSG2(ENST00000261590):Ser457Cys
DSG4	478	Thr	483	DSG2(ENST00000261590):Thr480Ile
DSG4	481	Gly	486	DSG2(ENST00000261590):Gly483Asp
DSG4	505	Cys	510	DSG2(ENST00000261590):Cys507Tyr
DSG4	526	Phe	534	DSG2(ENST00000261590):Phe531Cys
DSG4	702	Gly	710	DSG2(ENST00000261590):Gly678Ala
DSG4	806	Ala	846	DSG2(ENST00000261590):Ala780Val
DSG4	838	Gly	881	DSG2(ENST00000261590):Gly812Ser;DSG2(ENST00000261590):Gly812Cys
DSG4	839	Cys	882	DSG2(ENST00000261590):Cys813Arg
DSG4	840	Cys	883	DSG2(ENST00000261590):Cys814Arg
DSG4	887	Leu	963	DSG2(ENST00000261590):Leu894Trp
DSG4	918	Pro	996	DSG2(ENST00000261590):Pro927Leu
DSG4	952	Val	1089	DSG2(ENST00000261590):Val1014Ile
DSG4	1017	Gly	1169	DSG2(ENST00000261590):Gly1083Ser
DYNC1H1	1580	Lys	1928	DNAH1(ENST00000420323):Lys1279Arg
DYNC1H1	1588	Val	1936	DNAH1(ENST00000420323):Val1287Gly
DYNC1H1	1628	Arg	1977	DNAH5(ENST00000265104):Arg1716Leu;DNAH5(ENST00000265104):Arg1716Pro;DNAH5(ENST00000265104):Arg1716Trp
DYNC1H1	1638	Leu	1987	DNAH5(ENST00000265104):Leu1726Pro
DYNC1H1	1873	Leu	2242	DNAH1(ENST00000420323):Leu1548Val
DYNC1H1	1917	Lys	2286	DNAH9(ENST00000262442):Lys1881Glu
DYNC1H1	2018	Met	2388	DNAH5(ENST00000265104):Met2083Ile
DYNC1H1	2037	Arg	2407	DNAH2(ENST00000572933):Arg1924Cys;DNAH5(ENST00000265104):Arg2102Cys
DYNC1H1	2226	Ser	2596	DNAH5(ENST00000265104):Ser2264Asn
DYNC1H1	2313	Glu	2702	DNAH5(ENST00000265104):Glu2347Lys
DYNC1H1	2455	Leu	2852	DNAH1(ENST00000420323):Leu2071Arg
DYNC1H1	2511	Arg	2915	DNAH5(ENST00000265104):Arg2501Pro
DYNC1H1	2598	Gly	3049	DNAH5(ENST00000265104):Gly2593Glu
DYNC1H1	2684	Arg	3138	DNAH5(ENST00000265104):Arg2677Gln
DYNC1H1	2726	Arg	3181	DNAH1(ENST00000420323):Arg2356Trp
DYNC1H1	2801	Arg	3271	DNAH5(ENST00000265104):Arg2799Pro
DYNC1H1	2836	Arg	3306	DNAH5(ENST00000265104):Arg2833His;DNAH5(ENST00000265104):Arg2833Cys;DNAH5(ENST00000265104):Arg2833Gly
DYNC1H1	2930	Gln	3437	DNAH5(ENST00000265104):Gln2949Glu
DYNC1H1	3078	Arg	3588	DNAH9(ENST00000262442):Arg2965His
DYNC1H1	3327	Leu	3837	DNAH5(ENST00000265104):Leu3329Pro
DYNC1H1	3395	Trp	3920	DNAH5(ENST00000265104):Trp3409Ser
DYNC1H1	3505	Gly	4030	DNAH5(ENST00000265104):Gly3519Arg
DYNC1H1	3525	Arg	4050	DNAH9(ENST00000262442):Arg3398Leu;DNAH1(ENST00000420323):Arg3169Gly;DNAH5(ENST00000265104):Arg3539His;DNAH5(ENST00000265104):Arg3539Cys
DYNC1H1	3591	Asp	4119	DNAH5(ENST00000265104):Asp3605Asn
DYNC1H1	3639	Glu	4168	DNAH1(ENST00000420323):Glu3284Lys
DYNC1H1	3828	Ser	4357	DNAH5(ENST00000265104):Ser3843Leu
DYNC1H1	4186	Phe	4762	DNAH7(ENST00000312428):Phe3585Leu
DYNC1H1	4200	Gly	4776	DNAH5(ENST00000265104):Gly4205Val
DYNC1H1	4261	Asp	4837	DNAH9(ENST00000262442):Asp4123Asn
DYNC1H1	4485	Arg	5068	DNAH1(ENST00000420323):Arg4096Leu
DYNC1H1	4559	Gly	5164	DNAH5(ENST00000265104):Gly4532Val
DYNC1H1	4610	Tyr	5220	DNAH5(ENST00000265104):Tyr4587Cys
DYNC1H1	4615	Arg	5225	DNAH7(ENST00000312428):Arg3983Trp
DYNC1I1	255	Tyr	307	DYNC1I2(ENST00000397119):Tyr247Cys
DYRK1B	120	Gly	168	DYRK1A(ENST00000398960):Gly168Asp
DYRK1B	130	Asp	178	DYRK1A(ENST00000398960):Asp178Gly
DYRK1B	140	Lys	188	DYRK1A(ENST00000398960):Lys188Ile
DYRK1B	159	Leu	207	DYRK1A(ENST00000398960):Leu207Pro
DYRK1B	197	Leu	245	DYRK1A(ENST00000398960):Leu245Arg
DYRK1B	229	Ala	277	DYRK1A(ENST00000398960):Ala277Pro
DYRK1B	239	Asp	287	DYRK1A(ENST00000398960):Asp287Tyr;DYRK1A(ENST00000398960):Asp287Val
DYRK1B	247	Leu	295	DYRK1A(ENST00000398960):Leu295Phe
DYRK1B	260	Phe	308	DYRK1A(ENST00000398960):Phe308Val;DYRK1A(ENST00000398960):Phe308Ser
DYRK1B	263	Ser	311	DYRK1A(ENST00000398960):Ser311Phe
DYRK1B	276	Ser	324	DYRK1A(ENST00000398960):Ser324Arg
DYRK1B	277	Arg	325	DYRK1A(ENST00000398960):Arg325His
DYRK1B	279	Tyr	327	DYRK1A(ENST00000398960):Tyr327Cys
DYRK1B	298	Ser	346	DYRK1A(ENST00000398960):Ser346Pro;DYRK1A(ENST00000398960):Ser346Phe
DYRK1B	299	Leu	347	DYRK1A(ENST00000398960):Leu347Arg
DYRK1B	419	Arg	467	DYRK1A(ENST00000398960):Arg467Gln
EBF1	64	Lys	65	EBF3(ENST00000368648):Lys64Thr
EBF1	66	Asn	67	EBF3(ENST00000368648):Asn66Asp
EBF1	73	Ala	74	EBF2(ENST00000520164):Ala72Val
EBF1	141	Tyr	142	EBF3(ENST00000368648):Tyr141Cys
EBF1	157	His	158	EBF3(ENST00000368648):His157Gln;EBF3(ENST00000368648):His157Tyr
EBF1	163	Arg	164	EBF3(ENST00000368648):Arg163Leu;EBF3(ENST00000368648):Arg163Pro;EBF3(ENST00000368648):Arg163Gln;EBF3(ENST00000368648):Arg163Trp
EBF1	171	Gly	172	EBF3(ENST00000368648):Gly171Asp
EBF1	177	Pro	178	EBF3(ENST00000368648):Pro177Leu
EBF1	185	Arg	186	EBF3(ENST00000368648):Arg185Lys
EBF1	193	Lys	194	EBF3(ENST00000368648):Lys193Asn;EBF3(ENST00000368648):Lys193Glu
EBF1	198	Cys	199	EBF3(ENST00000368648):Cys198Tyr
EBF1	209	Arg	210	EBF3(ENST00000368648):Arg209Gln;EBF3(ENST00000368648):Arg209Trp
EBF1	239	Lys	240	EBF3(ENST00000368648):Lys239Arg
EBF2	63	Lys	65	EBF3(ENST00000368648):Lys64Thr
EBF2	65	Asn	67	EBF3(ENST00000368648):Asn66Asp
EBF2	140	Tyr	142	EBF3(ENST00000368648):Tyr141Cys
EBF2	156	His	158	EBF3(ENST00000368648):His157Gln;EBF3(ENST00000368648):His157Tyr
EBF2	162	Arg	164	EBF3(ENST00000368648):Arg163Leu;EBF3(ENST00000368648):Arg163Pro;EBF3(ENST00000368648):Arg163Gln;EBF3(ENST00000368648):Arg163Trp
EBF2	170	Gly	172	EBF3(ENST00000368648):Gly171Asp
EBF2	176	Pro	178	EBF3(ENST00000368648):Pro177Leu
EBF2	184	Arg	186	EBF3(ENST00000368648):Arg185Lys
EBF2	192	Lys	194	EBF3(ENST00000368648):Lys193Asn;EBF3(ENST00000368648):Lys193Glu
EBF2	197	Cys	199	EBF3(ENST00000368648):Cys198Tyr
EBF2	208	Arg	210	EBF3(ENST00000368648):Arg209Gln;EBF3(ENST00000368648):Arg209Trp
EBF2	238	Lys	240	EBF3(ENST00000368648):Lys239Arg
EBF3	73	Ala	74	EBF2(ENST00000520164):Ala72Val
EBF4	61	Lys	65	EBF3(ENST00000368648):Lys64Thr
EBF4	63	Asn	67	EBF3(ENST00000368648):Asn66Asp
EBF4	70	Ala	74	EBF2(ENST00000520164):Ala72Val
EBF4	138	Tyr	142	EBF3(ENST00000368648):Tyr141Cys
EBF4	154	His	158	EBF3(ENST00000368648):His157Gln;EBF3(ENST00000368648):His157Tyr
EBF4	160	Arg	164	EBF3(ENST00000368648):Arg163Leu;EBF3(ENST00000368648):Arg163Pro;EBF3(ENST00000368648):Arg163Gln;EBF3(ENST00000368648):Arg163Trp
EBF4	168	Gly	172	EBF3(ENST00000368648):Gly171Asp
EBF4	174	Pro	178	EBF3(ENST00000368648):Pro177Leu
EBF4	182	Arg	186	EBF3(ENST00000368648):Arg185Lys
EBF4	190	Lys	194	EBF3(ENST00000368648):Lys193Asn;EBF3(ENST00000368648):Lys193Glu
EBF4	195	Cys	199	EBF3(ENST00000368648):Cys198Tyr
EBF4	206	Arg	210	EBF3(ENST00000368648):Arg209Gln;EBF3(ENST00000368648):Arg209Trp
EBF4	236	Lys	240	EBF3(ENST00000368648):Lys239Arg
ECE1	33	Asp	63	MME(ENST00000460393):Asp12Ala
ECE1	185	Cys	334	MME(ENST00000460393):Cys143Tyr
ECE1	281	Tyr	446	ECEL1(ENST00000304546):Tyr290Cys
ECE1	370	Tyr	554	MME(ENST00000460393):Tyr347Cys
ECE1	381	Leu	565	ECEL1(ENST00000304546):Leu388Pro
ECE1	396	Trp	583	ECEL1(ENST00000304546):Trp403Cys
ECE1	446	Ala	637	MME(ENST00000460393):Ala422Asp
ECE1	505	Gly	697	ECEL1(ENST00000304546):Gly511Ser
ECE1	579	Pro	773	MME(ENST00000460393):Pro556Ser
ECE1	602	Gly	797	ECEL1(ENST00000304546):Gly607Ser
ECE1	644	Cys	842	MME(ENST00000460393):Cys621Arg
ECE1	670	Ala	871	ECEL1(ENST00000304546):Ala675Thr
ECE1	678	Ala	879	MME(ENST00000460393):Ala658Thr
ECE1	732	His	936	MME(ENST00000460393):His712Tyr
ECE1	755	Cys	959	ECEL1(ENST00000304546):Cys760Arg
ECE2	299	Cys	334	MME(ENST00000460393):Cys143Tyr
ECE2	309	Gly	344	ECEL1(ENST00000304546):Gly197Asp;ECEL1(ENST00000304546):Gly197Ser
ECE2	395	Tyr	446	ECEL1(ENST00000304546):Tyr290Cys
ECE2	483	Tyr	554	MME(ENST00000460393):Tyr347Cys
ECE2	494	Leu	565	ECEL1(ENST00000304546):Leu388Pro
ECE2	509	Trp	583	ECEL1(ENST00000304546):Trp403Cys
ECE2	559	Ala	637	MME(ENST00000460393):Ala422Asp
ECE2	618	Gly	697	ECEL1(ENST00000304546):Gly511Ser
ECE2	692	Pro	773	MME(ENST00000460393):Pro556Ser
ECE2	715	Gly	797	ECEL1(ENST00000304546):Gly607Ser
ECE2	740	Arg	825	ECE1(ENST00000374893):Arg627Trp
ECE2	757	Cys	842	MME(ENST00000460393):Cys621Arg
ECE2	783	Ala	871	ECEL1(ENST00000304546):Ala675Thr
ECE2	791	Ala	879	MME(ENST00000460393):Ala658Thr
ECE2	845	His	936	MME(ENST00000460393):His712Tyr
ECE2	868	Cys	959	ECEL1(ENST00000304546):Cys760Arg
ECEL1	187	Cys	334	MME(ENST00000460393):Cys143Tyr
ECEL1	378	Ala	555	MME(ENST00000460393):Ala348Pro
ECEL1	452	Ala	637	MME(ENST00000460393):Ala422Asp
ECEL1	584	Pro	773	MME(ENST00000460393):Pro556Ser
ECEL1	649	Cys	842	MME(ENST00000460393):Cys621Arg
ECEL1	683	Ala	879	MME(ENST00000460393):Ala658Thr
ECEL1	737	His	936	MME(ENST00000460393):His712Tyr
ECH1	74	Arg	98	ECHS1(ENST00000368547):Arg54His;ECHS1(ENST00000368547):Arg54Cys
ECH1	79	Asn	103	ECHS1(ENST00000368547):Asn59Ser
ECH1	103	Arg	127	AUH(ENST00000375731):Arg125Trp
ECH1	129	Gln	154	ECHS1(ENST00000368547):Gln109His
ECH1	163	Val	188	ECHS1(ENST00000368547):Val130Asp
ECH1	165	Ala	190	ECHS1(ENST00000368547):Ala132Thr
ECH1	175	Gly	200	AUH(ENST00000375731):Gly187Ser
ECH1	178	Leu	203	ECHS1(ENST00000368547):Leu145Phe
ECH1	183	Asp	208	ECHS1(ENST00000368547):Asp150Gly
ECH1	191	Ala	216	ECHS1(ENST00000368547):Ala158Asp
ECH1	229	Ala	254	AUH(ENST00000375731):Ala240Val
ECH1	237	Ala	262	AUH(ENST00000375731):Ala248Thr
ECH1	257	Ala	285	ECHS1(ENST00000368547):Ala222Thr
ECH1	261	Ala	289	ECHS1(ENST00000368547):Ala226Thr;AUH(ENST00000375731):Ala275Val
ECH1	316	Glu	344	ECHS1(ENST00000368547):Glu281Gly
ECHDC1	50	Phe	58	ECHS1(ENST00000368547):Phe27Val
ECHDC1	76	Asn	103	ECHS1(ENST00000368547):Asn59Ser
ECHDC1	94	Glu	121	ECHS1(ENST00000368547):Glu77Gln
ECHDC1	152	Ala	190	ECHS1(ENST00000368547):Ala132Thr
ECHDC1	158	Ala	196	ECHS1(ENST00000368547):Ala138Val
ECHDC1	162	Gly	200	AUH(ENST00000375731):Gly187Ser
ECHDC1	170	Asp	208	ECHS1(ENST00000368547):Asp150Gly
ECHDC1	208	Ala	247	ECHS1(ENST00000368547):Ala188Val
ECHDC1	215	Ala	254	AUH(ENST00000375731):Ala240Val
ECHDC1	223	Ala	262	AUH(ENST00000375731):Ala248Thr
ECHDC1	245	Ala	285	ECHS1(ENST00000368547):Ala222Thr
ECHDC2	49	Arg	98	ECHS1(ENST00000368547):Arg54His;ECHS1(ENST00000368547):Arg54Cys
ECHDC2	54	Asn	103	ECHS1(ENST00000368547):Asn59Ser
ECHDC2	78	Arg	127	AUH(ENST00000375731):Arg125Trp
ECHDC2	85	Gly	134	ECHS1(ENST00000368547):Gly90Arg
ECHDC2	130	Ala	190	ECHS1(ENST00000368547):Ala132Thr
ECHDC2	136	Ala	196	ECHS1(ENST00000368547):Ala138Val
ECHDC2	140	Gly	200	AUH(ENST00000375731):Gly187Ser
ECHDC2	143	Leu	203	ECHS1(ENST00000368547):Leu145Phe
ECHDC2	148	Asp	208	ECHS1(ENST00000368547):Asp150Gly
ECHDC2	156	Ala	216	ECHS1(ENST00000368547):Ala158Asp
ECHDC2	170	Gly	230	AUH(ENST00000375731):Gly217Asp
ECHDC2	171	Ala	231	ECHS1(ENST00000368547):Ala173Val
ECHDC2	179	Arg	239	ECHS1(ENST00000368547):Arg181Cys
ECHDC2	186	Ala	247	ECHS1(ENST00000368547):Ala188Val
ECHDC2	193	Gly	254	ECHS1(ENST00000368547):Gly195Ser
ECHDC2	201	Ala	262	AUH(ENST00000375731):Ala248Thr
ECHDC2	224	Ala	285	ECHS1(ENST00000368547):Ala222Thr
ECHDC2	228	Ala	289	ECHS1(ENST00000368547):Ala226Thr;AUH(ENST00000375731):Ala275Val
ECHDC2	281	Phe	342	ECHS1(ENST00000368547):Phe279Ser
ECHDC2	283	Glu	344	ECHS1(ENST00000368547):Glu281Gly
ECHDC3	12	Ala	19	ECHS1(ENST00000368547):Ala3Asp
ECHDC3	68	Asn	103	ECHS1(ENST00000368547):Asn59Ser
ECHDC3	142	Val	188	ECHS1(ENST00000368547):Val130Asp
ECHDC3	144	Ala	190	ECHS1(ENST00000368547):Ala132Thr
ECHDC3	147	Asn	193	ECHS1(ENST00000368547):Asn135Ser
ECHDC3	150	Ala	196	ECHS1(ENST00000368547):Ala138Val
ECHDC3	154	Gly	200	AUH(ENST00000375731):Gly187Ser
ECHDC3	157	Leu	203	ECHS1(ENST00000368547):Leu145Phe
ECHDC3	162	Asp	208	ECHS1(ENST00000368547):Asp150Gly
ECHDC3	175	Pro	221	ECHS1(ENST00000368547):Pro163Leu
ECHDC3	192	Arg	239	ECHS1(ENST00000368547):Arg181Cys
ECHDC3	199	Ala	247	ECHS1(ENST00000368547):Ala188Val
ECHDC3	206	Gly	254	ECHS1(ENST00000368547):Gly195Ser
ECHDC3	214	Ala	262	AUH(ENST00000375731):Ala248Thr
ECHDC3	237	Ala	289	ECHS1(ENST00000368547):Ala226Thr;AUH(ENST00000375731):Ala275Val
ECHDC3	288	Thr	340	ECHS1(ENST00000368547):Thr277Ile
ECHDC3	290	Phe	342	ECHS1(ENST00000368547):Phe279Ser
ECHS1	142	Gly	200	AUH(ENST00000375731):Gly187Ser
ECHS1	172	Gly	230	AUH(ENST00000375731):Gly217Asp
ECHS1	203	Ala	262	AUH(ENST00000375731):Ala248Thr
ECHS1	226	Ala	289	AUH(ENST00000375731):Ala275Val
ECHS1	240	Ala	303	AUH(ENST00000375731):Ala289Glu
EEF2	31	Gly	141	EFTUD2(ENST00000426333):Gly141Asp
EEF2	108	His	219	EFTUD2(ENST00000426333):His208Arg
EEF2	124	Gly	235	EFTUD2(ENST00000426333):Gly224Arg
EEF2	162	Arg	273	EFTUD2(ENST00000426333):Arg262Trp
EEF2	419	Gly	530	EFTUD2(ENST00000426333):Gly499Asp
EEF2	550	Gly	664	EFTUD2(ENST00000426333):Gly633Arg
EEF2	554	Leu	668	EFTUD2(ENST00000426333):Leu637Arg
EEF2	600	Asn	714	EFTUD2(ENST00000426333):Asn683Tyr
EEF2	661	Ile	775	EFTUD2(ENST00000426333):Ile744Leu
EEF2	682	Gly	800	EFTUD2(ENST00000426333):Gly769Arg
EEF2	736	Ala	854	EFTUD2(ENST00000426333):Ala823Thr
EEF2	742	Glu	860	EFTUD2(ENST00000426333):Glu829Lys
EEF2	769	His	887	EFTUD2(ENST00000426333):His856Tyr
EEF2	839	Arg	969	EFTUD2(ENST00000426333):Arg938His
EFEMP1	47	Glu	57	EFEMP2(ENST00000307998):Glu57Lys
EFEMP1	62	Val	72	FBLN5(ENST00000342058):Val60Leu
EFEMP1	176	Glu	188	EFEMP2(ENST00000307998):Glu126Val;EFEMP2(ENST00000307998):Glu126Lys
EFEMP1	190	Cys	202	FBLN5(ENST00000342058):Cys144Trp
EFEMP1	215	Ile	227	FBLN5(ENST00000342058):Ile169Thr
EFEMP1	254	Asp	266	EFEMP2(ENST00000307998):Asp203Ala
EFEMP1	264	Cys	276	FBLN5(ENST00000342058):Cys217Arg
EFEMP1	274	Ser	286	FBLN5(ENST00000342058):Ser227Pro
EFEMP1	314	Gly	326	FBLN5(ENST00000342058):Gly267Ser
EFEMP1	318	Cys	330	EFEMP2(ENST00000307998):Cys267Tyr
EFEMP1	330	Arg	343	EFEMP2(ENST00000307998):Arg279Cys
EFEMP1	363	Asn	377	EFEMP2(ENST00000307998):Asn313Ile
EFEMP1	447	Ala	461	EFEMP2(ENST00000307998):Ala397Thr
EFEMP1	457	Gly	471	FBLN5(ENST00000342058):Gly412Glu
EFEMP2	83	Arg	83	FBLN5(ENST00000342058):Arg71Gln
EFEMP2	140	Cys	202	FBLN5(ENST00000342058):Cys144Trp
EFEMP2	165	Ile	227	FBLN5(ENST00000342058):Ile169Thr
EFEMP2	169	Arg	231	FBLN5(ENST00000342058):Arg173His
EFEMP2	213	Cys	276	FBLN5(ENST00000342058):Cys217Arg
EFEMP2	263	Gly	326	FBLN5(ENST00000342058):Gly267Ser
EFEMP2	346	Arg	410	FBLN5(ENST00000342058):Arg351Trp
EFEMP2	347	Tyr	411	EFEMP1(ENST00000394555):Tyr397His
EFEMP2	358	Ala	422	FBLN5(ENST00000342058):Ala363Thr
EFEMP2	407	Gly	471	FBLN5(ENST00000342058):Gly412Glu
EFTUD2	679	Pro	710	EEF2(ENST00000309311):Pro596His
EGFR	264	Cys	274	ERBB4(ENST00000342788):Cys262Tyr
EGFR	303	Asp	313	ERBB3(ENST00000267101):Asp297Asn;ERBB3(ENST00000267101):Asp297Tyr;ERBB3(ENST00000267101):Asp297Val
EGFR	305	Gly	315	ERBB2(ENST00000269571):Gly309Glu;ERBB2(ENST00000269571):Gly309Ala
EGFR	306	Ser	316	ERBB2(ENST00000269571):Ser310Tyr;ERBB2(ENST00000269571):Ser310Phe
EGFR	320	Glu	331	ERBB4(ENST00000342788):Glu317Lys
EGFR	455	Glu	467	ERBB4(ENST00000342788):Glu452Lys
EGFR	545	Glu	558	ERBB4(ENST00000342788):Glu542Lys
EGFR	547	Arg	560	ERBB4(ENST00000342788):Arg544Trp
EGFR	652	Gly	677	ERBB2(ENST00000269571):Gly660Asp
EGFR	671	Arg	696	ERBB2(ENST00000269571):Arg678Gln
EGFR	747	Leu	773	ERBB2(ENST00000269571):Leu755Met;ERBB2(ENST00000269571):Leu755Ser;ERBB2(ENST00000269571):Leu755Trp
EGFR	761	Asp	787	ERBB2(ENST00000269571):Asp769Asn;ERBB2(ENST00000269571):Asp769His;ERBB2(ENST00000269571):Asp769Tyr
EGFR	769	Val	795	ERBB2(ENST00000269571):Val777Met;ERBB2(ENST00000269571):Val777Leu
EGFR	777	Leu	803	ERBB2(ENST00000269571):Leu785Pro
EGFR	812	Gln	838	ERBB3(ENST00000267101):Gln809Arg
EGFR	834	Val	860	ERBB2(ENST00000269571):Val842Ile
EGFR	861	Leu	887	ERBB2(ENST00000269571):Leu869Arg
EGFR	866	Glu	892	ERBB4(ENST00000342788):Glu872Lys
EGFR	906	Glu	932	ERBB2(ENST00000269571):Glu914Lys
EGFR	1073	Pro	1178	ERBB3(ENST00000267101):Pro1142Leu
EGLN2	212	Ala	241	EGLN1(ENST00000366641):Ala228Ser
EGLN2	238	Asp	267	EGLN1(ENST00000366641):Asp254His
EGLN2	269	Gly	298	EGLN1(ENST00000366641):Gly285Arg
EGLN2	288	Pro	317	EGLN1(ENST00000366641):Pro304Leu
EGLN2	301	Pro	330	EGLN1(ENST00000366641):Pro317Arg
EGLN2	318	Trp	347	EGLN1(ENST00000366641):Trp334Arg
EGLN2	350	Phe	379	EGLN1(ENST00000366641):Phe366Leu
EGLN2	355	Arg	384	EGLN1(ENST00000366641):Arg371His;EGLN1(ENST00000366641):Arg371Cys
EGLN2	358	His	387	EGLN1(ENST00000366641):His374Arg
EHHADH	89	Pro	136	HADHA(ENST00000380649):Pro136Arg
EHHADH	101	Gly	148	HADHA(ENST00000380649):Gly148Arg
EHHADH	412	Ala	487	HADHA(ENST00000380649):Ala478Val;HADHA(ENST00000380649):Ala478Pro
EHHADH	432	His	507	HADHA(ENST00000380649):His498Arg
EHHADH	444	Glu	519	HADHA(ENST00000380649):Glu510Gln
EHHADH	556	Arg	631	HADHA(ENST00000380649):Arg610Gly
EHHADH	572	Gly	650	HADHA(ENST00000380649):Gly629Ser
EHHADH	622	Arg	702	HADHA(ENST00000380649):Arg676His;HADHA(ENST00000380649):Arg676Cys
EHHADH	647	Asp	727	HADHA(ENST00000380649):Asp701Gly
EHHADH	657	Pro	737	HADHA(ENST00000380649):Pro711Ser
EHHADH	679	Leu	759	HADHA(ENST00000380649):Leu733Pro
ELOVL1	69	Leu	88	ELOVL5(ENST00000541407):Leu72Val
ELOVL1	175	His	229	ELOVL4(ENST00000369816):His192Arg
ELOVL2	168	Gln	217	ELOVL4(ENST00000369816):Gln180Pro
ELOVL2	180	His	229	ELOVL4(ENST00000369816):His192Arg
ELOVL2	220	Thr	270	ELOVL4(ENST00000369816):Thr233Met
ELOVL2	233	Gly	287	ELOVL5(ENST00000541407):Gly257Val
ELOVL3	74	Leu	88	ELOVL5(ENST00000541407):Leu72Val
ELOVL3	178	His	229	ELOVL4(ENST00000369816):His192Arg
ELOVL5	204	His	229	ELOVL4(ENST00000369816):His192Arg
ELOVL5	244	Thr	270	ELOVL4(ENST00000369816):Thr233Met
ELOVL5	258	Trp	288	ELOVL4(ENST00000369816):Trp246Gly
ELOVL6	70	Leu	88	ELOVL5(ENST00000541407):Leu72Val
ELOVL6	174	His	229	ELOVL4(ENST00000369816):His192Arg
ELOVL7	181	His	229	ELOVL4(ENST00000369816):His192Arg
EMP1	12	His	12	PMP22(ENST00000395938):His12Gln
EMP1	19	Leu	19	PMP22(ENST00000395938):Leu19Pro
EMP1	22	Ser	22	PMP22(ENST00000395938):Ser22Phe
EMP1	23	Thr	23	PMP22(ENST00000395938):Thr23Arg
EMP1	28	Trp	28	PMP22(ENST00000395938):Trp28Arg
EMP1	30	Val	30	PMP22(ENST00000395938):Val30Met
EMP1	41	Trp	41	PMP22(ENST00000395938):Trp39Cys
EMP1	44	Cys	44	PMP22(ENST00000395938):Cys42Arg
EMP1	61	Leu	64	PMP22(ENST00000395938):Leu62Arg
EMP1	64	Val	67	PMP22(ENST00000395938):Val65Phe
EMP1	66	Ala	69	PMP22(ENST00000395938):Ala67Asp;PMP22(ENST00000395938):Ala67Pro;PMP22(ENST00000395938):Ala67Thr
EMP1	68	Met	71	PMP22(ENST00000395938):Met69Arg;PMP22(ENST00000395938):Met69Lys
EMP1	70	Leu	73	PMP22(ENST00000395938):Leu71Pro
EMP1	71	Ser	74	PMP22(ENST00000395938):Ser72Leu;PMP22(ENST00000395938):Ser72Trp;PMP22(ENST00000395938):Ser72Pro
EMP1	79	Leu	82	PMP22(ENST00000395938):Leu80Arg;PMP22(ENST00000395938):Leu80Pro
EMP1	92	Gly	95	PMP22(ENST00000395938):Gly93Arg
EMP1	99	Gly	102	PMP22(ENST00000395938):Gly100Glu;PMP22(ENST00000395938):Gly100Arg
EMP1	107	Leu	110	PMP22(ENST00000395938):Leu108Pro
EMP1	108	Cys	111	PMP22(ENST00000395938):Cys109Arg
EMP1	117	Thr	120	PMP22(ENST00000395938):Thr118Met
EMP1	138	Trp	150	PMP22(ENST00000395938):Trp140Arg
EMP1	148	Gly	160	PMP22(ENST00000395938):Gly150Val;PMP22(ENST00000395938):Gly150Asp;PMP22(ENST00000395938):Gly150Cys;PMP22(ENST00000395938):Gly150Arg
EMP1	155	Arg	167	PMP22(ENST00000395938):Arg157Trp;PMP22(ENST00000395938):Arg157Gly
EMP2	12	His	12	PMP22(ENST00000395938):His12Gln
EMP2	18	Leu	18	PMP22(ENST00000395938):Leu18Arg
EMP2	19	Leu	19	PMP22(ENST00000395938):Leu19Pro
EMP2	23	Thr	23	PMP22(ENST00000395938):Thr23Arg
EMP2	28	Trp	28	PMP22(ENST00000395938):Trp28Arg
EMP2	30	Val	30	PMP22(ENST00000395938):Val30Met
EMP2	37	Asp	39	PMP22(ENST00000395938):Asp37Val
EMP2	39	Trp	41	PMP22(ENST00000395938):Trp39Cys
EMP2	42	Cys	44	PMP22(ENST00000395938):Cys42Arg
EMP2	61	Leu	64	PMP22(ENST00000395938):Leu62Arg
EMP2	64	Val	67	PMP22(ENST00000395938):Val65Phe
EMP2	66	Ala	69	PMP22(ENST00000395938):Ala67Asp;PMP22(ENST00000395938):Ala67Pro;PMP22(ENST00000395938):Ala67Thr
EMP2	68	Met	71	PMP22(ENST00000395938):Met69Arg;PMP22(ENST00000395938):Met69Lys
EMP2	70	Leu	73	PMP22(ENST00000395938):Leu71Pro
EMP2	71	Ser	74	PMP22(ENST00000395938):Ser72Leu;PMP22(ENST00000395938):Ser72Trp;PMP22(ENST00000395938):Ser72Pro
EMP2	92	Gly	95	PMP22(ENST00000395938):Gly93Arg
EMP2	107	Leu	110	PMP22(ENST00000395938):Leu108Pro
EMP2	108	Cys	111	PMP22(ENST00000395938):Cys109Arg
EMP2	109	Val	112	PMP22(ENST00000395938):Val110Met
EMP2	110	Met	113	PMP22(ENST00000395938):Met111Thr
EMP2	117	Thr	120	PMP22(ENST00000395938):Thr118Met
EMP2	138	Ser	141	PMP22(ENST00000395938):Ser131Cys
EMP2	139	Tyr	142	PMP22(ENST00000395938):Tyr132Cys
EMP2	147	Trp	150	PMP22(ENST00000395938):Trp140Arg
EMP2	156	Ser	159	PMP22(ENST00000395938):Ser149Arg
EMP2	157	Gly	160	PMP22(ENST00000395938):Gly150Val;PMP22(ENST00000395938):Gly150Asp;PMP22(ENST00000395938):Gly150Cys;PMP22(ENST00000395938):Gly150Arg
EMP2	164	Arg	167	PMP22(ENST00000395938):Arg157Trp;PMP22(ENST00000395938):Arg157Gly
EMP2	166	Arg	169	PMP22(ENST00000395938):Arg159Cys
EMP3	10	Ala	10	EMP2(ENST00000359543):Ala10Thr
EMP3	12	His	12	PMP22(ENST00000395938):His12Gln
EMP3	16	Leu	16	PMP22(ENST00000395938):Leu16Arg;PMP22(ENST00000395938):Leu16Pro
EMP3	18	Leu	18	PMP22(ENST00000395938):Leu18Arg
EMP3	19	Leu	19	PMP22(ENST00000395938):Leu19Pro
EMP3	23	Thr	23	PMP22(ENST00000395938):Thr23Arg
EMP3	28	Trp	28	PMP22(ENST00000395938):Trp28Arg
EMP3	40	Trp	41	PMP22(ENST00000395938):Trp39Cys
EMP3	43	Cys	44	PMP22(ENST00000395938):Cys42Arg
EMP3	63	Leu	64	PMP22(ENST00000395938):Leu62Arg
EMP3	66	Val	67	PMP22(ENST00000395938):Val65Phe
EMP3	70	Met	71	PMP22(ENST00000395938):Met69Arg;PMP22(ENST00000395938):Met69Lys
EMP3	72	Leu	73	PMP22(ENST00000395938):Leu71Pro
EMP3	73	Ser	74	PMP22(ENST00000395938):Ser72Leu;PMP22(ENST00000395938):Ser72Trp;PMP22(ENST00000395938):Ser72Pro
EMP3	79	Leu	80	PMP22(ENST00000395938):Leu78Pro
EMP3	80	Ser	81	PMP22(ENST00000395938):Ser79Cys;PMP22(ENST00000395938):Ser79Pro;PMP22(ENST00000395938):Ser79Thr
EMP3	83	Leu	84	PMP22(ENST00000395938):Leu82Pro
EMP3	94	Gly	95	PMP22(ENST00000395938):Gly93Arg
EMP3	101	Gly	102	PMP22(ENST00000395938):Gly100Glu;PMP22(ENST00000395938):Gly100Arg
EMP3	111	Val	112	PMP22(ENST00000395938):Val110Met
EMP3	134	Ser	141	PMP22(ENST00000395938):Ser131Cys
EMP3	143	Trp	150	PMP22(ENST00000395938):Trp140Arg
EMP3	147	Pro	154	PMP22(ENST00000395938):Pro144Arg
EMP3	150	Leu	157	PMP22(ENST00000395938):Leu147Arg
EMP3	152	Ser	159	PMP22(ENST00000395938):Ser149Arg
EMP3	153	Gly	160	PMP22(ENST00000395938):Gly150Val;PMP22(ENST00000395938):Gly150Asp;PMP22(ENST00000395938):Gly150Cys;PMP22(ENST00000395938):Gly150Arg
EMP3	160	Arg	167	PMP22(ENST00000395938):Arg157Trp;PMP22(ENST00000395938):Arg157Gly
EMP3	162	Arg	169	PMP22(ENST00000395938):Arg159Cys
ENC1	47	Asp	80	KLHL40(ENST00000287777):Asp34His
ENC1	102	Leu	154	KLHL40(ENST00000287777):Leu86Pro
ENC1	202	Leu	260	KLHL40(ENST00000287777):Leu186His
ENC1	210	Val	268	KLHL40(ENST00000287777):Val194Glu
ENC1	217	Trp	275	KLHL40(ENST00000287777):Trp201Leu
ENC1	291	Arg	388	KLHL40(ENST00000287777):Arg311Ser;KLHL40(ENST00000287777):Arg311Leu
ENC1	373	Pro	515	KLHL40(ENST00000287777):Pro397Leu
ENC1	395	Gly	537	KLHL41(ENST00000284669):Gly405Ser
ENC1	410	Ser	552	KLHL41(ENST00000284669):Ser413Leu
ENC1	451	Gly	593	KLHL40(ENST00000287777):Gly469Cys
ENC1	487	Ala	640	KLHL40(ENST00000287777):Ala505Pro
ENO1	151	Asn	151	ENO3(ENST00000323997):Asn151Ser
ENO1	156	Gly	156	ENO3(ENST00000323997):Gly156Asp
ENO1	187	Glu	187	ENO3(ENST00000323997):Glu187Lys
ENO1	237	Thr	237	ENO2(ENST00000535366):Thr237Met
ENO1	374	Gly	374	ENO3(ENST00000323997):Gly374Glu
ENO2	151	Asn	151	ENO3(ENST00000323997):Asn151Ser
ENO2	156	Gly	156	ENO3(ENST00000323997):Gly156Asp
ENO2	187	Glu	187	ENO3(ENST00000323997):Glu187Lys
ENO2	374	Gly	374	ENO3(ENST00000323997):Gly374Glu
EP300	14	Lys	14	CREBBP(ENST00000262367):Lys13Glu
EP300	15	Arg	15	CREBBP(ENST00000262367):Arg14Gly
EP300	351	Cys	386	CREBBP(ENST00000262367):Cys367Phe
EP300	390	Val	425	CREBBP(ENST00000262367):Val406Gly
EP300	411	Cys	446	CREBBP(ENST00000262367):Cys427Gly
EP300	419	Asn	454	CREBBP(ENST00000262367):Asn435Lys
EP300	533	Leu	572	CREBBP(ENST00000262367):Leu551Pro
EP300	583	Leu	625	CREBBP(ENST00000262367):Leu604Pro
EP300	629	Tyr	671	CREBBP(ENST00000262367):Tyr650Phe
EP300	1126	Asn	1207	CREBBP(ENST00000262367):Asn1162Ser
EP300	1128	Ala	1209	CREBBP(ENST00000262367):Ala1164Pro
EP300	1135	Thr	1216	CREBBP(ENST00000262367):Thr1171Arg
EP300	1139	Tyr	1220	CREBBP(ENST00000262367):Tyr1175Cys
EP300	1143	Ser	1224	CREBBP(ENST00000262367):Ser1179Gly
EP300	1197	Arg	1278	CREBBP(ENST00000262367):Arg1233Lys
EP300	1242	Glu	1323	CREBBP(ENST00000262367):Glu1278Gly;CREBBP(ENST00000262367):Glu1278Ala;CREBBP(ENST00000262367):Glu1278Lys
EP300	1255	His	1336	CREBBP(ENST00000262367):His1291Arg
EP300	1298	Leu	1379	CREBBP(ENST00000262367):Leu1334Pro
EP300	1302	Leu	1383	CREBBP(ENST00000262367):Leu1338Phe
EP300	1305	Arg	1386	CREBBP(ENST00000262367):Arg1341Pro
EP300	1342	Arg	1423	CREBBP(ENST00000262367):Arg1378Pro
EP300	1348	Glu	1429	CREBBP(ENST00000262367):Glu1384Gly
EP300	1359	Ala	1440	CREBBP(ENST00000262367):Ala1395Asp
EP300	1370	Asp	1451	CREBBP(ENST00000262367):Asp1406Tyr
EP300	1373	Phe	1454	CREBBP(ENST00000262367):Phe1409Ser
EP300	1377	His	1458	CREBBP(ENST00000262367):His1413Pro
EP300	1379	Gln	1460	CREBBP(ENST00000262367):Gln1415Pro
EP300	1391	Arg	1472	CREBBP(ENST00000262367):Arg1427Ser;CREBBP(ENST00000262367):Arg1427Thr
EP300	1399	Asp	1480	CREBBP(ENST00000262367):Asp1435Val
EP300	1410	Arg	1491	CREBBP(ENST00000262367):Arg1446Leu;CREBBP(ENST00000262367):Arg1446His;CREBBP(ENST00000262367):Arg1446Gly
EP300	1411	Thr	1492	CREBBP(ENST00000262367):Thr1447Ile
EP300	1414	Tyr	1495	CREBBP(ENST00000262367):Tyr1450His
EP300	1417	Ile	1498	CREBBP(ENST00000262367):Ile1453Thr
EP300	1418	Leu	1499	CREBBP(ENST00000262367):Leu1454His
EP300	1423	Glu	1504	CREBBP(ENST00000262367):Glu1459Asp;CREBBP(ENST00000262367):Glu1459Gly
EP300	1429	Gly	1510	CREBBP(ENST00000262367):Gly1465Glu
EP300	1434	His	1515	CREBBP(ENST00000262367):His1470Arg
EP300	1439	Pro	1520	CREBBP(ENST00000262367):Pro1475Thr
EP300	1444	Asp	1525	CREBBP(ENST00000262367):Asp1480Gly
EP300	1446	Tyr	1527	CREBBP(ENST00000262367):Tyr1482Cys;CREBBP(ENST00000262367):Tyr1482Asp
EP300	1458	Pro	1539	CREBBP(ENST00000262367):Pro1494Arg
EP300	1462	Arg	1543	CREBBP(ENST00000262367):Arg1498Gln
EP300	1464	Gln	1545	CREBBP(ENST00000262367):Gln1500Pro
EP300	1467	Tyr	1548	CREBBP(ENST00000262367):Tyr1503Phe;CREBBP(ENST00000262367):Tyr1503Cys;CREBBP(ENST00000262367):Tyr1503His
EP300	1471	Leu	1552	CREBBP(ENST00000262367):Leu1507Pro
EP300	1484	Lys	1565	CREBBP(ENST00000262367):Lys1520Arg
EP300	1497	Ser	1578	CREBBP(ENST00000262367):Ser1533Cys
EP300	1502	Pro	1583	CREBBP(ENST00000262367):Pro1538Arg
EP300	1507	Asp	1588	CREBBP(ENST00000262367):Asp1543Tyr;CREBBP(ENST00000262367):Asp1543Asn
EP300	1519	Glu	1600	CREBBP(ENST00000262367):Glu1555Asp
EP300	1565	Arg	1647	CREBBP(ENST00000262367):Arg1602Cys
EP300	1576	Val	1658	CREBBP(ENST00000262367):Val1613Met
EP300	1588	Met	1670	CREBBP(ENST00000262367):Met1625Thr
EP300	1627	Arg	1709	CREBBP(ENST00000262367):Arg1664His
EP300	1631	Leu	1713	CREBBP(ENST00000262367):Leu1668His
EP300	1650	Ser	1732	CREBBP(ENST00000262367):Ser1687Phe
EP300	1670	Cys	1752	CREBBP(ENST00000262367):Cys1707Ser
EP300	1673	Cys	1755	CREBBP(ENST00000262367):Cys1710Tyr;CREBBP(ENST00000262367):Cys1710Arg
EP300	1682	His	1764	CREBBP(ENST00000262367):His1719Asp
EP300	1687	Glu	1769	CREBBP(ENST00000262367):Glu1724Lys
EP300	1698	Thr	1780	CREBBP(ENST00000262367):Thr1735Arg
EP300	1703	His	1785	CREBBP(ENST00000262367):His1740Arg
EP300	1709	Gly	1791	CREBBP(ENST00000262367):Gly1746Val
EP300	1710	Leu	1792	CREBBP(ENST00000262367):Leu1747Arg
EP300	1738	Cys	1820	CREBBP(ENST00000262367):Cys1775Arg
EP300	1742	Leu	1824	CREBBP(ENST00000262367):Leu1779Pro
EP300	1745	Ala	1827	CREBBP(ENST00000262367):Ala1782Val
EP300	1749	Arg	1831	CREBBP(ENST00000262367):Arg1786Pro
EP300	1751	Ala	1833	CREBBP(ENST00000262367):Ala1788Thr
EP300	1752	Asn	1834	CREBBP(ENST00000262367):Asn1789Lys;CREBBP(ENST00000262367):Asn1789Thr
EP300	1767	His	1849	CREBBP(ENST00000262367):His1804Gln
EP300	1782	Cys	1864	CREBBP(ENST00000262367):Cys1819Phe
EP300	1789	Cys	1871	CREBBP(ENST00000262367):Cys1826Trp
EP300	1792	His	1874	CREBBP(ENST00000262367):His1829Asp
EP300	1801	Cys	1883	CREBBP(ENST00000262367):Cys1838Tyr
EP300	1813	Leu	1895	CREBBP(ENST00000262367):Leu1850Pro
EP300	1814	Arg	1896	CREBBP(ENST00000262367):Arg1851Cys
EP300	1820	His	1902	CREBBP(ENST00000262367):His1857Pro
EP300	1830	Arg	1912	CREBBP(ENST00000262367):Arg1867Gln;CREBBP(ENST00000262367):Arg1867Trp
EP300	1831	Arg	1913	CREBBP(ENST00000262367):Arg1868Gln;CREBBP(ENST00000262367):Arg1868Trp
EP300	1833	Ala	1915	CREBBP(ENST00000262367):Ala1870Pro
EP300	1835	Met	1917	CREBBP(ENST00000262367):Met1872Val
EP300	2294	Leu	2420	CREBBP(ENST00000262367):Leu2330Phe
EPAS1	179	Arg	285	SIM1(ENST00000369208):Arg171His
EPAS1	308	Arg	426	SIM1(ENST00000369208):Arg296Gly
EPAS1	509	Thr	685	SIM1(ENST00000369208):Thr481Lys
EPB41	253	Leu	295	PTPN4(ENST00000263708):Leu72Ser
EPB41	846	Pro	1303	EPB41L1(ENST00000338074):Pro854Ser
EPB41L1	140	Leu	295	PTPN4(ENST00000263708):Leu72Ser
EPB41L2	261	Leu	295	PTPN4(ENST00000263708):Leu72Ser
EPB41L2	984	Pro	1303	EPB41L1(ENST00000338074):Pro854Ser
EPB41L3	153	Leu	295	PTPN4(ENST00000263708):Leu72Ser
EPB41L3	1065	Pro	1303	EPB41L1(ENST00000338074):Pro854Ser
EPB41L4A	59	Leu	295	PTPN4(ENST00000263708):Leu72Ser
EPB41L4B	128	Leu	295	PTPN4(ENST00000263708):Leu72Ser
EPB41L5	86	Leu	295	PTPN4(ENST00000263708):Leu72Ser
EPB42	47	Asn	127	TGM1(ENST00000206765):Asn125Thr;F13A1(ENST00000264870):Asn61Lys
EPB42	51	His	131	TGM1(ENST00000206765):His129Pro;F13A1(ENST00000264870):His65Tyr
EPB42	64	Arg	144	TGM1(ENST00000206765):Arg142Pro;TGM1(ENST00000206765):Arg142His;TGM1(ENST00000206765):Arg142Cys;F13A1(ENST00000264870):Arg78Leu;F13A1(ENST00000264870):Arg78His;F13A1(ENST00000264870):Arg78Cys
EPB42	65	Arg	145	TGM1(ENST00000206765):Arg143His;TGM1(ENST00000206765):Arg143Cys;TGM1(ENST00000206765):Arg143Gly;TGM5(ENST00000220420):Arg35Pro;TGM5(ENST00000220420):Arg35Gln;TGM5(ENST00000220420):Arg35Trp
EPB42	66	Gly	146	TGM1(ENST00000206765):Gly144Glu;TGM1(ENST00000206765):Gly144Arg
EPB42	80	Arg	160	TGM1(ENST00000206765):Arg155Trp
EPB42	96	Gly	176	F13A1(ENST00000264870):Gly107Cys
EPB42	110	Pro	190	TGM1(ENST00000206765):Pro184Ser
EPB42	136	Val	216	TGM1(ENST00000206765):Val209Phe
EPB42	145	Gly	225	TGM1(ENST00000206765):Gly218Ser;TGM5(ENST00000220420):Gly113Cys
EPB42	170	Pro	256	TGM1(ENST00000206765):Pro249Leu;F13A1(ENST00000264870):Pro187Leu
EPB42	171	Trp	257	TGM1(ENST00000206765):Trp250Gly;F13A1(ENST00000264870):Trp188Leu;F13A1(ENST00000264870):Trp188Arg
EPB42	175	Asp	261	TGM1(ENST00000206765):Asp254Asn
EPB42	185	Arg	271	TGM1(ENST00000206765):Arg264Gln;TGM1(ENST00000206765):Arg264Trp
EPB42	187	Glu	273	F13A1(ENST00000264870):Glu204Lys
EPB42	194	Gly	280	TGM1(ENST00000206765):Gly273Arg;F13A1(ENST00000264870):Gly211Arg
EPB42	197	Tyr	283	TGM1(ENST00000206765):Tyr276Asn
EPB42	199	Gly	285	TGM1(ENST00000206765):Gly278Arg;F13A1(ENST00000264870):Gly216Arg
EPB42	209	Trp	295	TGM1(ENST00000206765):Trp288Arg;F13A1(ENST00000264870):Trp226Cys
EPB42	212	Gly	298	TGM1(ENST00000206765):Gly291Asp;TGM1(ENST00000206765):Gly291Ser
EPB42	213	Gln	299	TGM6(ENST00000202625):Gln181His;F13A1(ENST00000264870):Gln230Arg
EPB42	214	Phe	300	TGM1(ENST00000206765):Phe293Val
EPB42	218	Val	304	TGM1(ENST00000206765):Val297Ala
EPB42	243	Arg	337	TGM1(ENST00000206765):Arg323Gln;TGM1(ENST00000206765):Arg323Trp;F13A1(ENST00000264870):Arg261Leu;F13A1(ENST00000264870):Arg261His;F13A1(ENST00000264870):Arg261Cys;F13A1(ENST00000264870):Arg261Gly
EPB42	258	Leu	352	F13A1(ENST00000264870):Leu276Phe
EPB42	277	Gly	371	TGM1(ENST00000206765):Gly357Asp
EPB42	278	Ser	372	TGM1(ENST00000206765):Ser358Arg;F13A1(ENST00000264870):Ser296Arg
EPB42	279	Val	373	TGM1(ENST00000206765):Val359Met
EPB42	281	Ile	375	TGM1(ENST00000206765):Ile361Thr
EPB42	282	Leu	376	TGM1(ENST00000206765):Leu362Arg
EPB42	286	Leu	380	TGM1(ENST00000206765):Leu366Pro
EPB42	292	Pro	386	F13A1(ENST00000264870):Pro309Leu
EPB42	293	Val	387	TGM5(ENST00000220420):Val273Met;F13A1(ENST00000264870):Val310Gly
EPB42	296	Gly	390	F13A1(ENST00000264870):Gly313Arg
EPB42	299	Trp	393	F13A1(ENST00000264870):Trp316Arg
EPB42	300	Val	394	TGM1(ENST00000206765):Val379Leu;F13A1(ENST00000264870):Val317Phe
EPB42	302	Ala	396	TGM1(ENST00000206765):Ala381Thr;F13A1(ENST00000264870):Ala319Val
EPB42	304	Val	398	TGM1(ENST00000206765):Val383Met
EPB42	309	Leu	403	TGM1(ENST00000206765):Leu388Pro
EPB42	310	Arg	404	TGM1(ENST00000206765):Arg389Pro;TGM1(ENST00000206765):Arg389His;F13A1(ENST00000264870):Arg327Gln
EPB42	311	Cys	405	F13A1(ENST00000264870):Cys328Phe
EPB42	313	Gly	407	TGM1(ENST00000206765):Gly392Asp
EPB42	317	Arg	411	TGM1(ENST00000206765):Arg396Leu;TGM1(ENST00000206765):Arg396His;TGM1(ENST00000206765):Arg396Cys;TGM1(ENST00000206765):Arg396Ser
EPB42	322	Phe	416	TGM1(ENST00000206765):Phe401Val
EPB42	353	Ile	447	TGM2(ENST00000361475):Ile331Asn
EPB42	354	Trp	448	F13A1(ENST00000264870):Trp371Gly
EPB42	356	Phe	450	TGM1(ENST00000206765):Phe435Val;TGM1(ENST00000206765):Phe435Leu
EPB42	364	Met	458	F13A1(ENST00000264870):Met381Lys
EPB42	366	Arg	460	TGM5(ENST00000220420):Arg346Trp;F13A1(ENST00000264870):Arg383Ser;F13A1(ENST00000264870):Arg383Lys
EPB42	372	Gly	466	TGM1(ENST00000206765):Gly451Val
EPB42	376	Trp	470	TGM1(ENST00000206765):Trp455Arg
EPB42	377	Gln	471	TGM5(ENST00000220420):Gln357His
EPB42	398	Val	492	F13A1(ENST00000264870):Val415Phe
EPB42	404	Gly	498	F13A1(ENST00000264870):Gly421Ser
EPB42	416	Phe	510	TGM1(ENST00000206765):Phe495Leu
EPB42	433	Thr	528	F13A1(ENST00000264870):Thr450Ile
EPB42	445	Gly	542	TGM1(ENST00000206765):Gly524Asp;TGM1(ENST00000206765):Gly524Ser
EPB42	450	Thr	547	TGM1(ENST00000206765):Thr529Ile;TGM6(ENST00000202625):Thr426Asn
EPB42	462	Thr	559	TGM1(ENST00000206765):Thr541Pro
EPB42	465	Tyr	562	TGM1(ENST00000206765):Tyr544Cys;TGM6(ENST00000202625):Tyr441Cys
EPB42	466	Lys	563	TGM5(ENST00000220420):Lys445Asn
EPB42	517	Leu	637	F13A1(ENST00000264870):Leu530Pro
EPB42	520	Asp	640	TGM6(ENST00000202625):Asp510His
EPB42	527	Leu	647	TGM6(ENST00000202625):Leu517Trp
EPB42	529	Asn	649	F13A1(ENST00000264870):Asn542Lys
EPB42	550	Gly	675	F13A1(ENST00000264870):Gly563Arg
EPB42	564	Thr	690	F13A1(ENST00000264870):Thr577Met
EPB42	592	Leu	721	F13A1(ENST00000264870):Leu605Pro
EPB42	594	Leu	723	TGM1(ENST00000206765):Leu667Arg
EPB42	620	Leu	749	TGM1(ENST00000206765):Leu693Phe
EPB42	644	Leu	773	TGM1(ENST00000206765):Leu717Arg
EPB42	670	Arg	799	F13A1(ENST00000264870):Arg682Leu;F13A1(ENST00000264870):Arg682His
EPCAM	99	Cys	108	TACSTD2(ENST00000371225):Cys108Arg
EPCAM	105	Phe	114	TACSTD2(ENST00000371225):Phe114Cys
EPCAM	109	Gln	118	TACSTD2(ENST00000371225):Gln118Glu
EPCAM	110	Cys	119	TACSTD2(ENST00000371225):Cys119Tyr;TACSTD2(ENST00000371225):Cys119Ser
EPCAM	174	Tyr	184	TACSTD2(ENST00000371225):Tyr184Cys
EPCAM	176	Leu	186	TACSTD2(ENST00000371225):Leu186Pro
EPCAM	217	Glu	227	TACSTD2(ENST00000371225):Glu227Lys
EPCAM	257	Pro	268	TACSTD2(ENST00000371225):Pro266Leu
EPHA1	82	Arg	198	EPHB4(ENST00000358173):Arg74Pro
EPHA1	194	Leu	333	EPHB4(ENST00000358173):Leu187Pro
EPHA1	277	Cys	427	EPHB4(ENST00000358173):Cys268Arg
EPHA1	336	Pro	486	EPHB4(ENST00000358173):Pro327Leu
EPHA1	398	Gly	554	EPHA2(ENST00000358432):Gly391Arg
EPHA1	481	Tyr	640	EPHA2(ENST00000358432):Tyr469His
EPHA1	525	Gly	692	EPHB4(ENST00000358173):Gly516Arg
EPHA1	571	Arg	756	EPHA4(ENST00000281821):Arg571Gln
EPHA1	616	Thr	833	EPHA2(ENST00000358432):Thr605Ile
EPHA1	659	Lys	877	EPHB4(ENST00000358173):Lys650Asn
EPHA1	673	Glu	891	EPHB4(ENST00000358173):Glu664Lys
EPHA1	679	Gln	897	EPHA2(ENST00000358432):Gln669His
EPHA1	734	Ala	994	EPHB4(ENST00000358173):Ala725Thr
EPHA1	748	Arg	1008	EPHB2(ENST00000374632):Arg746Cys;EPHB4(ENST00000358173):Arg739Gln
EPHA1	751	Ala	1011	EPHA4(ENST00000281821):Ala748Thr
EPHA1	754	Asn	1014	EPHB4(ENST00000358173):Asn745Asp
EPHA1	786	Gly	1049	EPHB2(ENST00000374632):Gly787Arg
EPHA1	788	Ile	1051	EPHB4(ENST00000358173):Ile782Ser
EPHA1	794	Ala	1057	EPHA2(ENST00000358432):Ala785Thr
EPHA1	795	Pro	1058	EPHB4(ENST00000358173):Pro789Arg;EPHB4(ENST00000358173):Pro789Ser
EPHA1	808	Asp	1071	EPHB4(ENST00000358173):Asp802Gly
EPHA1	813	Gly	1076	EPHB4(ENST00000358173):Gly807Arg
EPHA1	826	Pro	1089	EPHB4(ENST00000358173):Pro820Leu;EPHB4(ENST00000358173):Pro820Thr
EPHA1	844	Arg	1107	EPHB4(ENST00000358173):Arg838Trp
EPHA1	851	Cys	1114	EPHB4(ENST00000358173):Cys845Arg
EPHA1	862	Cys	1125	EPHB4(ENST00000358173):Cys856Tyr
EPHA1	870	Arg	1133	EPHB4(ENST00000358173):Arg864Trp
EPHA1	880	Leu	1143	EPHB4(ENST00000358173):Leu874Pro
EPHA1	899	Arg	1162	EPHA2(ENST00000358432):Arg890Cys
EPHA1	949	Thr	1217	EPHA2(ENST00000358432):Thr940Ile
EPHA1	957	Gly	1225	EPHA2(ENST00000358432):Gly948Trp
EPHA10	201	Leu	333	EPHB4(ENST00000358173):Leu187Pro
EPHA10	282	Cys	427	EPHB4(ENST00000358173):Cys268Arg
EPHA10	341	Pro	486	EPHB4(ENST00000358173):Pro327Leu
EPHA10	404	Gly	554	EPHA2(ENST00000358432):Gly391Arg
EPHA10	454	Pro	604	EPHA2(ENST00000358432):Pro439Ser
EPHA10	490	Tyr	640	EPHA2(ENST00000358432):Tyr469His
EPHA10	590	Arg	756	EPHA4(ENST00000281821):Arg571Gln
EPHA10	694	Glu	891	EPHB4(ENST00000358173):Glu664Lys
EPHA10	700	Gln	897	EPHA2(ENST00000358432):Gln669His
EPHA10	702	Asp	899	EPHB2(ENST00000374632):Asp679Asn
EPHA10	755	Ala	994	EPHB4(ENST00000358173):Ala725Thr
EPHA10	769	Arg	1008	EPHB2(ENST00000374632):Arg746Cys;EPHB4(ENST00000358173):Arg739Gln
EPHA10	772	Ala	1011	EPHA4(ENST00000281821):Ala748Thr
EPHA10	806	Gly	1049	EPHB2(ENST00000374632):Gly787Arg
EPHA10	814	Ala	1057	EPHA2(ENST00000358432):Ala785Thr
EPHA10	815	Pro	1058	EPHB4(ENST00000358173):Pro789Arg;EPHB4(ENST00000358173):Pro789Ser
EPHA10	828	Asp	1071	EPHB4(ENST00000358173):Asp802Gly
EPHA10	833	Gly	1076	EPHB4(ENST00000358173):Gly807Arg
EPHA10	846	Pro	1089	EPHB4(ENST00000358173):Pro820Leu;EPHB4(ENST00000358173):Pro820Thr
EPHA10	864	Arg	1107	EPHB4(ENST00000358173):Arg838Trp
EPHA10	871	Cys	1114	EPHB4(ENST00000358173):Cys845Arg
EPHA10	882	Cys	1125	EPHB4(ENST00000358173):Cys856Tyr
EPHA10	890	Arg	1133	EPHB4(ENST00000358173):Arg864Trp
EPHA10	900	Leu	1143	EPHB4(ENST00000358173):Leu874Pro
EPHA10	919	Arg	1162	EPHA2(ENST00000358432):Arg890Cys
EPHA10	969	Thr	1217	EPHA2(ENST00000358432):Thr940Ile
EPHA10	977	Gly	1225	EPHA2(ENST00000358432):Gly948Trp
EPHA2	82	Arg	198	EPHB4(ENST00000358173):Arg74Pro
EPHA2	191	Leu	333	EPHB4(ENST00000358173):Leu187Pro
EPHA2	273	Cys	427	EPHB4(ENST00000358173):Cys268Arg
EPHA2	332	Pro	486	EPHB4(ENST00000358173):Pro327Leu
EPHA2	471	Val	642	EPHB4(ENST00000358173):Val469Gly
EPHA2	516	Gly	692	EPHB4(ENST00000358173):Gly516Arg
EPHA2	560	Arg	756	EPHA4(ENST00000281821):Arg571Gln
EPHA2	649	Lys	877	EPHB4(ENST00000358173):Lys650Asn
EPHA2	663	Glu	891	EPHB4(ENST00000358173):Glu664Lys
EPHA2	724	Ala	994	EPHB4(ENST00000358173):Ala725Thr
EPHA2	738	Arg	1008	EPHB2(ENST00000374632):Arg746Cys;EPHB4(ENST00000358173):Arg739Gln
EPHA2	741	Ala	1011	EPHA4(ENST00000281821):Ala748Thr
EPHA2	744	Asn	1014	EPHB4(ENST00000358173):Asn745Asp
EPHA2	777	Gly	1049	EPHB2(ENST00000374632):Gly787Arg
EPHA2	779	Ile	1051	EPHB4(ENST00000358173):Ile782Ser
EPHA2	786	Pro	1058	EPHB4(ENST00000358173):Pro789Arg;EPHB4(ENST00000358173):Pro789Ser
EPHA2	799	Asp	1071	EPHB4(ENST00000358173):Asp802Gly
EPHA2	804	Gly	1076	EPHB4(ENST00000358173):Gly807Arg
EPHA2	817	Pro	1089	EPHB4(ENST00000358173):Pro820Leu;EPHB4(ENST00000358173):Pro820Thr
EPHA2	835	Arg	1107	EPHB4(ENST00000358173):Arg838Trp
EPHA2	842	Cys	1114	EPHB4(ENST00000358173):Cys845Arg
EPHA2	853	Cys	1125	EPHB4(ENST00000358173):Cys856Tyr
EPHA2	861	Arg	1133	EPHB4(ENST00000358173):Arg864Trp
EPHA2	871	Leu	1143	EPHB4(ENST00000358173):Leu874Pro
EPHA3	83	Arg	198	EPHB4(ENST00000358173):Arg74Pro
EPHA3	192	Leu	333	EPHB4(ENST00000358173):Leu187Pro
EPHA3	270	Cys	427	EPHB4(ENST00000358173):Cys268Arg
EPHA3	280	Ala	437	EPHB2(ENST00000374632):Ala279Ser
EPHA3	329	Pro	486	EPHB4(ENST00000358173):Pro327Leu
EPHA3	388	Gly	554	EPHA2(ENST00000358432):Gly391Arg
EPHA3	437	Pro	604	EPHA2(ENST00000358432):Pro439Ser
EPHA3	470	Tyr	640	EPHA2(ENST00000358432):Tyr469His
EPHA3	472	Val	642	EPHB4(ENST00000358173):Val469Gly
EPHA3	518	Gly	692	EPHB4(ENST00000358173):Gly516Arg
EPHA3	566	Arg	756	EPHA4(ENST00000281821):Arg571Gln
EPHA3	656	Lys	877	EPHB4(ENST00000358173):Lys650Asn
EPHA3	670	Glu	891	EPHB4(ENST00000358173):Glu664Lys
EPHA3	676	Gln	897	EPHA2(ENST00000358432):Gln669His
EPHA3	678	Asp	899	EPHB2(ENST00000374632):Asp679Asn
EPHA3	728	Arg	991	EPHA2(ENST00000358432):Arg721Gln
EPHA3	731	Ala	994	EPHB4(ENST00000358173):Ala725Thr
EPHA3	745	Arg	1008	EPHB2(ENST00000374632):Arg746Cys;EPHB4(ENST00000358173):Arg739Gln
EPHA3	748	Ala	1011	EPHA4(ENST00000281821):Ala748Thr
EPHA3	751	Asn	1014	EPHB4(ENST00000358173):Asn745Asp
EPHA3	784	Gly	1049	EPHB2(ENST00000374632):Gly787Arg
EPHA3	786	Ile	1051	EPHB4(ENST00000358173):Ile782Ser
EPHA3	793	Pro	1058	EPHB4(ENST00000358173):Pro789Arg;EPHB4(ENST00000358173):Pro789Ser
EPHA3	806	Asp	1071	EPHB4(ENST00000358173):Asp802Gly
EPHA3	811	Gly	1076	EPHB4(ENST00000358173):Gly807Arg
EPHA3	824	Pro	1089	EPHB4(ENST00000358173):Pro820Leu;EPHB4(ENST00000358173):Pro820Thr
EPHA3	842	Arg	1107	EPHB4(ENST00000358173):Arg838Trp
EPHA3	849	Cys	1114	EPHB4(ENST00000358173):Cys845Arg
EPHA3	860	Cys	1125	EPHB4(ENST00000358173):Cys856Tyr
EPHA3	868	Arg	1133	EPHB4(ENST00000358173):Arg864Trp
EPHA3	878	Leu	1143	EPHB4(ENST00000358173):Leu874Pro
EPHA3	897	Arg	1162	EPHA2(ENST00000358432):Arg890Cys
EPHA3	955	Gly	1225	EPHA2(ENST00000358432):Gly948Trp
EPHA4	85	Arg	198	EPHB4(ENST00000358173):Arg74Pro
EPHA4	194	Leu	333	EPHB4(ENST00000358173):Leu187Pro
EPHA4	273	Cys	427	EPHB4(ENST00000358173):Cys268Arg
EPHA4	283	Ala	437	EPHB2(ENST00000374632):Ala279Ser
EPHA4	332	Pro	486	EPHB4(ENST00000358173):Pro327Leu
EPHA4	392	Gly	554	EPHA2(ENST00000358432):Gly391Arg
EPHA4	441	Pro	604	EPHA2(ENST00000358432):Pro439Ser
EPHA4	474	Tyr	640	EPHA2(ENST00000358432):Tyr469His
EPHA4	476	Val	642	EPHB4(ENST00000358173):Val469Gly
EPHA4	522	Gly	692	EPHB4(ENST00000358173):Gly516Arg
EPHA4	656	Lys	877	EPHB4(ENST00000358173):Lys650Asn
EPHA4	670	Glu	891	EPHB4(ENST00000358173):Glu664Lys
EPHA4	676	Gln	897	EPHA2(ENST00000358432):Gln669His
EPHA4	678	Asp	899	EPHB2(ENST00000374632):Asp679Asn
EPHA4	728	Arg	991	EPHA2(ENST00000358432):Arg721Gln
EPHA4	745	Arg	1008	EPHB2(ENST00000374632):Arg746Cys;EPHB4(ENST00000358173):Arg739Gln
EPHA4	751	Asn	1014	EPHB4(ENST00000358173):Asn745Asp
EPHA4	784	Gly	1049	EPHB2(ENST00000374632):Gly787Arg
EPHA4	786	Ile	1051	EPHB4(ENST00000358173):Ile782Ser
EPHA4	792	Ala	1057	EPHA2(ENST00000358432):Ala785Thr
EPHA4	793	Pro	1058	EPHB4(ENST00000358173):Pro789Arg;EPHB4(ENST00000358173):Pro789Ser
EPHA4	806	Asp	1071	EPHB4(ENST00000358173):Asp802Gly
EPHA4	811	Gly	1076	EPHB4(ENST00000358173):Gly807Arg
EPHA4	824	Pro	1089	EPHB4(ENST00000358173):Pro820Leu;EPHB4(ENST00000358173):Pro820Thr
EPHA4	842	Arg	1107	EPHB4(ENST00000358173):Arg838Trp
EPHA4	849	Cys	1114	EPHB4(ENST00000358173):Cys845Arg
EPHA4	860	Cys	1125	EPHB4(ENST00000358173):Cys856Tyr
EPHA4	868	Arg	1133	EPHB4(ENST00000358173):Arg864Trp
EPHA4	878	Leu	1143	EPHB4(ENST00000358173):Leu874Pro
EPHA4	897	Arg	1162	EPHA2(ENST00000358432):Arg890Cys
EPHA4	955	Gly	1225	EPHA2(ENST00000358432):Gly948Trp
EPHA5	223	Leu	333	EPHB4(ENST00000358173):Leu187Pro
EPHA5	302	Cys	427	EPHB4(ENST00000358173):Cys268Arg
EPHA5	312	Ala	437	EPHB2(ENST00000374632):Ala279Ser
EPHA5	361	Pro	486	EPHB4(ENST00000358173):Pro327Leu
EPHA5	420	Gly	554	EPHA2(ENST00000358432):Gly391Arg
EPHA5	469	Pro	604	EPHA2(ENST00000358432):Pro439Ser
EPHA5	502	Tyr	640	EPHA2(ENST00000358432):Tyr469His
EPHA5	549	Gly	692	EPHB4(ENST00000358173):Gly516Arg
EPHA5	606	Arg	756	EPHA4(ENST00000281821):Arg571Gln
EPHA5	711	Lys	877	EPHB4(ENST00000358173):Lys650Asn
EPHA5	725	Glu	891	EPHB4(ENST00000358173):Glu664Lys
EPHA5	731	Gln	897	EPHA2(ENST00000358432):Gln669His
EPHA5	733	Asp	899	EPHB2(ENST00000374632):Asp679Asn
EPHA5	783	Arg	991	EPHA2(ENST00000358432):Arg721Gln
EPHA5	800	Arg	1008	EPHB2(ENST00000374632):Arg746Cys;EPHB4(ENST00000358173):Arg739Gln
EPHA5	803	Ala	1011	EPHA4(ENST00000281821):Ala748Thr
EPHA5	806	Asn	1014	EPHB4(ENST00000358173):Asn745Asp
EPHA5	839	Gly	1049	EPHB2(ENST00000374632):Gly787Arg
EPHA5	841	Ile	1051	EPHB4(ENST00000358173):Ile782Ser
EPHA5	847	Ala	1057	EPHA2(ENST00000358432):Ala785Thr
EPHA5	848	Pro	1058	EPHB4(ENST00000358173):Pro789Arg;EPHB4(ENST00000358173):Pro789Ser
EPHA5	861	Asp	1071	EPHB4(ENST00000358173):Asp802Gly
EPHA5	866	Gly	1076	EPHB4(ENST00000358173):Gly807Arg
EPHA5	879	Pro	1089	EPHB4(ENST00000358173):Pro820Leu;EPHB4(ENST00000358173):Pro820Thr
EPHA5	897	Arg	1107	EPHB4(ENST00000358173):Arg838Trp
EPHA5	904	Cys	1114	EPHB4(ENST00000358173):Cys845Arg
EPHA5	915	Cys	1125	EPHB4(ENST00000358173):Cys856Tyr
EPHA5	923	Arg	1133	EPHB4(ENST00000358173):Arg864Trp
EPHA5	933	Leu	1143	EPHB4(ENST00000358173):Leu874Pro
EPHA5	952	Arg	1162	EPHA2(ENST00000358432):Arg890Cys
EPHA5	1002	Thr	1217	EPHA2(ENST00000358432):Thr940Ile
EPHA5	1010	Gly	1225	EPHA2(ENST00000358432):Gly948Trp
EPHA6	182	Arg	198	EPHB4(ENST00000358173):Arg74Pro
EPHA6	291	Leu	333	EPHB4(ENST00000358173):Leu187Pro
EPHA6	370	Cys	427	EPHB4(ENST00000358173):Cys268Arg
EPHA6	380	Ala	437	EPHB2(ENST00000374632):Ala279Ser
EPHA6	429	Pro	486	EPHB4(ENST00000358173):Pro327Leu
EPHA6	488	Gly	554	EPHA2(ENST00000358432):Gly391Arg
EPHA6	537	Pro	604	EPHA2(ENST00000358432):Pro439Ser
EPHA6	570	Tyr	640	EPHA2(ENST00000358432):Tyr469His
EPHA6	760	Lys	877	EPHB4(ENST00000358173):Lys650Asn
EPHA6	766	Arg	883	EPHB4(ENST00000358173):Arg656Trp
EPHA6	774	Glu	891	EPHB4(ENST00000358173):Glu664Lys
EPHA6	780	Gln	897	EPHA2(ENST00000358432):Gln669His
EPHA6	782	Asp	899	EPHB2(ENST00000374632):Asp679Asn
EPHA6	874	Arg	991	EPHA2(ENST00000358432):Arg721Gln
EPHA6	877	Ala	994	EPHB4(ENST00000358173):Ala725Thr
EPHA6	891	Arg	1008	EPHB2(ENST00000374632):Arg746Cys;EPHB4(ENST00000358173):Arg739Gln
EPHA6	894	Ala	1011	EPHA4(ENST00000281821):Ala748Thr
EPHA6	897	Asn	1014	EPHB4(ENST00000358173):Asn745Asp
EPHA6	930	Gly	1049	EPHB2(ENST00000374632):Gly787Arg
EPHA6	932	Ile	1051	EPHB4(ENST00000358173):Ile782Ser
EPHA6	938	Ala	1057	EPHA2(ENST00000358432):Ala785Thr
EPHA6	939	Pro	1058	EPHB4(ENST00000358173):Pro789Arg;EPHB4(ENST00000358173):Pro789Ser
EPHA6	952	Asp	1071	EPHB4(ENST00000358173):Asp802Gly
EPHA6	957	Gly	1076	EPHB4(ENST00000358173):Gly807Arg
EPHA6	970	Pro	1089	EPHB4(ENST00000358173):Pro820Leu;EPHB4(ENST00000358173):Pro820Thr
EPHA6	988	Arg	1107	EPHB4(ENST00000358173):Arg838Trp
EPHA6	995	Cys	1114	EPHB4(ENST00000358173):Cys845Arg
EPHA6	1006	Cys	1125	EPHB4(ENST00000358173):Cys856Tyr
EPHA6	1014	Arg	1133	EPHB4(ENST00000358173):Arg864Trp
EPHA6	1024	Leu	1143	EPHB4(ENST00000358173):Leu874Pro
EPHA6	1099	Gly	1225	EPHA2(ENST00000358432):Gly948Trp
EPHA7	86	Arg	198	EPHB4(ENST00000358173):Arg74Pro
EPHA7	195	Leu	333	EPHB4(ENST00000358173):Leu187Pro
EPHA7	276	Cys	427	EPHB4(ENST00000358173):Cys268Arg
EPHA7	335	Pro	486	EPHB4(ENST00000358173):Pro327Leu
EPHA7	394	Gly	554	EPHA2(ENST00000358432):Gly391Arg
EPHA7	443	Pro	604	EPHA2(ENST00000358432):Pro439Ser
EPHA7	476	Tyr	640	EPHA2(ENST00000358432):Tyr469His
EPHA7	524	Gly	692	EPHB4(ENST00000358173):Gly516Arg
EPHA7	580	Arg	756	EPHA4(ENST00000281821):Arg571Gln
EPHA7	668	Lys	877	EPHB4(ENST00000358173):Lys650Asn
EPHA7	682	Glu	891	EPHB4(ENST00000358173):Glu664Lys
EPHA7	688	Gln	897	EPHA2(ENST00000358432):Gln669His
EPHA7	690	Asp	899	EPHB2(ENST00000374632):Asp679Asn
EPHA7	740	Arg	991	EPHA2(ENST00000358432):Arg721Gln
EPHA7	743	Ala	994	EPHB4(ENST00000358173):Ala725Thr
EPHA7	757	Arg	1008	EPHB2(ENST00000374632):Arg746Cys;EPHB4(ENST00000358173):Arg739Gln
EPHA7	760	Ala	1011	EPHA4(ENST00000281821):Ala748Thr
EPHA7	763	Asn	1014	EPHB4(ENST00000358173):Asn745Asp
EPHA7	796	Gly	1049	EPHB2(ENST00000374632):Gly787Arg
EPHA7	798	Ile	1051	EPHB4(ENST00000358173):Ile782Ser
EPHA7	804	Ala	1057	EPHA2(ENST00000358432):Ala785Thr
EPHA7	805	Pro	1058	EPHB4(ENST00000358173):Pro789Arg;EPHB4(ENST00000358173):Pro789Ser
EPHA7	818	Asp	1071	EPHB4(ENST00000358173):Asp802Gly
EPHA7	823	Gly	1076	EPHB4(ENST00000358173):Gly807Arg
EPHA7	836	Pro	1089	EPHB4(ENST00000358173):Pro820Leu;EPHB4(ENST00000358173):Pro820Thr
EPHA7	854	Arg	1107	EPHB4(ENST00000358173):Arg838Trp
EPHA7	861	Cys	1114	EPHB4(ENST00000358173):Cys845Arg
EPHA7	872	Cys	1125	EPHB4(ENST00000358173):Cys856Tyr
EPHA7	880	Arg	1133	EPHB4(ENST00000358173):Arg864Trp
EPHA7	890	Leu	1143	EPHB4(ENST00000358173):Leu874Pro
EPHA7	909	Arg	1162	EPHA2(ENST00000358432):Arg890Cys
EPHA7	959	Thr	1217	EPHA2(ENST00000358432):Thr940Ile
EPHA7	967	Gly	1225	EPHA2(ENST00000358432):Gly948Trp
EPHA8	85	Arg	198	EPHB4(ENST00000358173):Arg74Pro
EPHA8	273	Cys	427	EPHB4(ENST00000358173):Cys268Arg
EPHA8	332	Pro	486	EPHB4(ENST00000358173):Pro327Leu
EPHA8	440	Pro	604	EPHA2(ENST00000358432):Pro439Ser
EPHA8	473	Tyr	640	EPHA2(ENST00000358432):Tyr469His
EPHA8	521	Gly	692	EPHB4(ENST00000358173):Gly516Arg
EPHA8	627	Thr	833	EPHA2(ENST00000358432):Thr605Ile
EPHA8	670	Lys	877	EPHB4(ENST00000358173):Lys650Asn
EPHA8	676	Arg	883	EPHB4(ENST00000358173):Arg656Trp
EPHA8	684	Glu	891	EPHB4(ENST00000358173):Glu664Lys
EPHA8	690	Gln	897	EPHA2(ENST00000358432):Gln669His
EPHA8	692	Asp	899	EPHB2(ENST00000374632):Asp679Asn
EPHA8	742	Arg	991	EPHA2(ENST00000358432):Arg721Gln
EPHA8	759	Arg	1008	EPHB2(ENST00000374632):Arg746Cys;EPHB4(ENST00000358173):Arg739Gln
EPHA8	762	Ala	1011	EPHA4(ENST00000281821):Ala748Thr
EPHA8	765	Asn	1014	EPHB4(ENST00000358173):Asn745Asp
EPHA8	798	Gly	1049	EPHB2(ENST00000374632):Gly787Arg
EPHA8	800	Ile	1051	EPHB4(ENST00000358173):Ile782Ser
EPHA8	806	Ala	1057	EPHA2(ENST00000358432):Ala785Thr
EPHA8	807	Pro	1058	EPHB4(ENST00000358173):Pro789Arg;EPHB4(ENST00000358173):Pro789Ser
EPHA8	820	Asp	1071	EPHB4(ENST00000358173):Asp802Gly
EPHA8	825	Gly	1076	EPHB4(ENST00000358173):Gly807Arg
EPHA8	838	Pro	1089	EPHB4(ENST00000358173):Pro820Leu;EPHB4(ENST00000358173):Pro820Thr
EPHA8	856	Arg	1107	EPHB4(ENST00000358173):Arg838Trp
EPHA8	863	Cys	1114	EPHB4(ENST00000358173):Cys845Arg
EPHA8	874	Cys	1125	EPHB4(ENST00000358173):Cys856Tyr
EPHA8	882	Arg	1133	EPHB4(ENST00000358173):Arg864Trp
EPHA8	892	Leu	1143	EPHB4(ENST00000358173):Leu874Pro
EPHA8	974	Gly	1225	EPHA2(ENST00000358432):Gly948Trp
EPHB1	186	Leu	333	EPHB4(ENST00000358173):Leu187Pro
EPHB1	267	Cys	427	EPHB4(ENST00000358173):Cys268Arg
EPHB1	277	Ala	437	EPHB2(ENST00000374632):Ala279Ser
EPHB1	326	Pro	486	EPHB4(ENST00000358173):Pro327Leu
EPHB1	385	Gly	554	EPHA2(ENST00000358432):Gly391Arg
EPHB1	434	Pro	604	EPHA2(ENST00000358432):Pro439Ser
EPHB1	467	Tyr	640	EPHA2(ENST00000358432):Tyr469His
EPHB1	515	Gly	692	EPHB4(ENST00000358173):Gly516Arg
EPHB1	565	Arg	756	EPHA4(ENST00000281821):Arg571Gln
EPHB1	654	Lys	877	EPHB4(ENST00000358173):Lys650Asn
EPHB1	668	Glu	891	EPHB4(ENST00000358173):Glu664Lys
EPHB1	674	Gln	897	EPHA2(ENST00000358432):Gln669His
EPHB1	676	Asp	899	EPHB2(ENST00000374632):Asp679Asn
EPHB1	726	Arg	991	EPHA2(ENST00000358432):Arg721Gln
EPHB1	729	Ala	994	EPHB4(ENST00000358173):Ala725Thr
EPHB1	743	Arg	1008	EPHB2(ENST00000374632):Arg746Cys;EPHB4(ENST00000358173):Arg739Gln
EPHB1	746	Ala	1011	EPHA4(ENST00000281821):Ala748Thr
EPHB1	749	Asn	1014	EPHB4(ENST00000358173):Asn745Asp
EPHB1	784	Gly	1049	EPHB2(ENST00000374632):Gly787Arg
EPHB1	786	Ile	1051	EPHB4(ENST00000358173):Ile782Ser
EPHB1	792	Ala	1057	EPHA2(ENST00000358432):Ala785Thr
EPHB1	793	Pro	1058	EPHB4(ENST00000358173):Pro789Arg;EPHB4(ENST00000358173):Pro789Ser
EPHB1	806	Asp	1071	EPHB4(ENST00000358173):Asp802Gly
EPHB1	811	Gly	1076	EPHB4(ENST00000358173):Gly807Arg
EPHB1	824	Pro	1089	EPHB4(ENST00000358173):Pro820Leu;EPHB4(ENST00000358173):Pro820Thr
EPHB1	842	Arg	1107	EPHB4(ENST00000358173):Arg838Trp
EPHB1	849	Cys	1114	EPHB4(ENST00000358173):Cys845Arg
EPHB1	860	Cys	1125	EPHB4(ENST00000358173):Cys856Tyr
EPHB1	868	Arg	1133	EPHB4(ENST00000358173):Arg864Trp
EPHB1	878	Leu	1143	EPHB4(ENST00000358173):Leu874Pro
EPHB1	947	Thr	1217	EPHA2(ENST00000358432):Thr940Ile
EPHB1	955	Gly	1225	EPHA2(ENST00000358432):Gly948Trp
EPHB2	74	Arg	198	EPHB4(ENST00000358173):Arg74Pro
EPHB2	187	Leu	333	EPHB4(ENST00000358173):Leu187Pro
EPHB2	269	Cys	427	EPHB4(ENST00000358173):Cys268Arg
EPHB2	328	Pro	486	EPHB4(ENST00000358173):Pro327Leu
EPHB2	345	Thr	505	EPHA2(ENST00000358432):Thr349Met
EPHB2	387	Gly	554	EPHA2(ENST00000358432):Gly391Arg
EPHB2	436	Pro	604	EPHA2(ENST00000358432):Pro439Ser
EPHB2	469	Tyr	640	EPHA2(ENST00000358432):Tyr469His
EPHB2	517	Gly	692	EPHB4(ENST00000358173):Gly516Arg
EPHB2	567	Arg	756	EPHA4(ENST00000281821):Arg571Gln
EPHB2	657	Lys	877	EPHB4(ENST00000358173):Lys650Asn
EPHB2	671	Glu	891	EPHB4(ENST00000358173):Glu664Lys
EPHB2	677	Gln	897	EPHA2(ENST00000358432):Gln669His
EPHB2	729	Arg	991	EPHA2(ENST00000358432):Arg721Gln
EPHB2	732	Ala	994	EPHB4(ENST00000358173):Ala725Thr
EPHB2	746	Arg	1008	EPHB4(ENST00000358173):Arg739Gln
EPHB2	749	Ala	1011	EPHA4(ENST00000281821):Ala748Thr
EPHB2	752	Asn	1014	EPHB4(ENST00000358173):Asn745Asp
EPHB2	789	Ile	1051	EPHB4(ENST00000358173):Ile782Ser
EPHB2	795	Ala	1057	EPHA2(ENST00000358432):Ala785Thr
EPHB2	796	Pro	1058	EPHB4(ENST00000358173):Pro789Arg;EPHB4(ENST00000358173):Pro789Ser
EPHB2	809	Asp	1071	EPHB4(ENST00000358173):Asp802Gly
EPHB2	814	Gly	1076	EPHB4(ENST00000358173):Gly807Arg
EPHB2	827	Pro	1089	EPHB4(ENST00000358173):Pro820Leu;EPHB4(ENST00000358173):Pro820Thr
EPHB2	845	Arg	1107	EPHB4(ENST00000358173):Arg838Trp
EPHB2	852	Cys	1114	EPHB4(ENST00000358173):Cys845Arg
EPHB2	863	Cys	1125	EPHB4(ENST00000358173):Cys856Tyr
EPHB2	871	Arg	1133	EPHB4(ENST00000358173):Arg864Trp
EPHB2	881	Leu	1143	EPHB4(ENST00000358173):Leu874Pro
EPHB2	958	Gly	1225	EPHA2(ENST00000358432):Gly948Trp
EPHB3	93	Arg	198	EPHB4(ENST00000358173):Arg74Pro
EPHB3	202	Leu	333	EPHB4(ENST00000358173):Leu187Pro
EPHB3	284	Cys	427	EPHB4(ENST00000358173):Cys268Arg
EPHB3	294	Ala	437	EPHB2(ENST00000374632):Ala279Ser
EPHB3	343	Pro	486	EPHB4(ENST00000358173):Pro327Leu
EPHB3	404	Gly	554	EPHA2(ENST00000358432):Gly391Arg
EPHB3	453	Pro	604	EPHA2(ENST00000358432):Pro439Ser
EPHB3	486	Tyr	640	EPHA2(ENST00000358432):Tyr469His
EPHB3	532	Gly	692	EPHB4(ENST00000358173):Gly516Arg
EPHB3	583	Arg	756	EPHA4(ENST00000281821):Arg571Gln
EPHB3	668	Lys	877	EPHB4(ENST00000358173):Lys650Asn
EPHB3	674	Arg	883	EPHB4(ENST00000358173):Arg656Trp
EPHB3	682	Glu	891	EPHB4(ENST00000358173):Glu664Lys
EPHB3	688	Gln	897	EPHA2(ENST00000358432):Gln669His
EPHB3	690	Asp	899	EPHB2(ENST00000374632):Asp679Asn
EPHB3	740	Arg	991	EPHA2(ENST00000358432):Arg721Gln
EPHB3	743	Ala	994	EPHB4(ENST00000358173):Ala725Thr
EPHB3	757	Arg	1008	EPHB2(ENST00000374632):Arg746Cys;EPHB4(ENST00000358173):Arg739Gln
EPHB3	760	Ala	1011	EPHA4(ENST00000281821):Ala748Thr
EPHB3	763	Asn	1014	EPHB4(ENST00000358173):Asn745Asp
EPHB3	798	Gly	1049	EPHB2(ENST00000374632):Gly787Arg
EPHB3	800	Ile	1051	EPHB4(ENST00000358173):Ile782Ser
EPHB3	806	Ala	1057	EPHA2(ENST00000358432):Ala785Thr
EPHB3	807	Pro	1058	EPHB4(ENST00000358173):Pro789Arg;EPHB4(ENST00000358173):Pro789Ser
EPHB3	820	Asp	1071	EPHB4(ENST00000358173):Asp802Gly
EPHB3	825	Gly	1076	EPHB4(ENST00000358173):Gly807Arg
EPHB3	838	Pro	1089	EPHB4(ENST00000358173):Pro820Leu;EPHB4(ENST00000358173):Pro820Thr
EPHB3	856	Arg	1107	EPHB4(ENST00000358173):Arg838Trp
EPHB3	863	Cys	1114	EPHB4(ENST00000358173):Cys845Arg
EPHB3	874	Cys	1125	EPHB4(ENST00000358173):Cys856Tyr
EPHB3	882	Arg	1133	EPHB4(ENST00000358173):Arg864Trp
EPHB3	892	Leu	1143	EPHB4(ENST00000358173):Leu874Pro
EPHB3	961	Thr	1217	EPHA2(ENST00000358432):Thr940Ile
EPHB3	969	Gly	1225	EPHA2(ENST00000358432):Gly948Trp
EPHB4	434	Pro	604	EPHA2(ENST00000358432):Pro439Ser
EPHB4	467	Tyr	640	EPHA2(ENST00000358432):Tyr469His
EPHB4	564	Arg	756	EPHA4(ENST00000281821):Arg571Gln
EPHB4	670	Gln	897	EPHA2(ENST00000358432):Gln669His
EPHB4	722	Arg	991	EPHA2(ENST00000358432):Arg721Gln
EPHB4	739	Arg	1008	EPHB2(ENST00000374632):Arg746Cys
EPHB4	742	Ala	1011	EPHA4(ENST00000281821):Ala748Thr
EPHB4	780	Gly	1049	EPHB2(ENST00000374632):Gly787Arg
EPHB4	788	Ala	1057	EPHA2(ENST00000358432):Ala785Thr
EPHB4	951	Gly	1225	EPHA2(ENST00000358432):Gly948Trp
EPHB6	73	Glu	180	EPHB4(ENST00000358173):Glu59Lys
EPHB6	223	Leu	333	EPHB4(ENST00000358173):Leu187Pro
EPHB6	315	Cys	427	EPHB4(ENST00000358173):Cys268Arg
EPHB6	325	Ala	437	EPHB2(ENST00000374632):Ala279Ser
EPHB6	374	Pro	486	EPHB4(ENST00000358173):Pro327Leu
EPHB6	440	Gly	554	EPHA2(ENST00000358432):Gly391Arg
EPHB6	489	Pro	604	EPHA2(ENST00000358432):Pro439Ser
EPHB6	522	Tyr	640	EPHA2(ENST00000358432):Tyr469His
EPHB6	570	Gly	692	EPHB4(ENST00000358173):Gly516Arg
EPHB6	726	Gln	897	EPHA2(ENST00000358432):Gln669His
EPHB6	778	Arg	991	EPHA2(ENST00000358432):Arg721Gln
EPHB6	781	Ala	994	EPHB4(ENST00000358173):Ala725Thr
EPHB6	795	Arg	1008	EPHB2(ENST00000374632):Arg746Cys;EPHB4(ENST00000358173):Arg739Gln
EPHB6	830	Ala	1057	EPHA2(ENST00000358432):Ala785Thr
EPHB6	831	Pro	1058	EPHB4(ENST00000358173):Pro789Arg;EPHB4(ENST00000358173):Pro789Ser
EPHB6	844	Asp	1071	EPHB4(ENST00000358173):Asp802Gly
EPHB6	849	Gly	1076	EPHB4(ENST00000358173):Gly807Arg
EPHB6	862	Pro	1089	EPHB4(ENST00000358173):Pro820Leu;EPHB4(ENST00000358173):Pro820Thr
EPHB6	880	Arg	1107	EPHB4(ENST00000358173):Arg838Trp
EPHB6	887	Cys	1114	EPHB4(ENST00000358173):Cys845Arg
EPHB6	906	Arg	1133	EPHB4(ENST00000358173):Arg864Trp
EPHB6	935	Arg	1162	EPHA2(ENST00000358432):Arg890Cys
EPHB6	993	Gly	1225	EPHA2(ENST00000358432):Gly948Trp
EPX	145	Tyr	174	MPO(ENST00000225275):Tyr173Cys
EPX	223	Met	252	MPO(ENST00000225275):Met251Thr
EPX	304	Ala	335	MPO(ENST00000225275):Ala332Val
EPX	343	Asp	374	MPO(ENST00000225275):Asp371Gly
EPX	471	Arg	502	MPO(ENST00000225275):Arg499Cys
EPX	473	Gly	504	MPO(ENST00000225275):Gly501Ser
EPX	541	Arg	572	MPO(ENST00000225275):Arg569Trp
EPX	544	Leu	575	MPO(ENST00000225275):Leu572Trp
EPX	615	Trp	647	MPO(ENST00000225275):Trp643Arg
ERAS	43	Lys	43	KRAS(ENST00000256078):Lys5Asn;KRAS(ENST00000256078):Lys5Glu
ERAS	51	Gly	51	NRAS(ENST00000369535):Gly13Val;NRAS(ENST00000369535):Gly13Ala;NRAS(ENST00000369535):Gly13Asp;NRAS(ENST00000369535):Gly13Cys;NRAS(ENST00000369535):Gly13Arg;NRAS(ENST00000369535):Gly13Ser;HRAS(ENST00000451590):Gly13Val;HRAS(ENST00000451590):Gly13Ala;HRAS(ENST00000451590):Gly13Asp;HRAS(ENST00000451590):Gly13Cys;HRAS(ENST00000451590):Gly13Arg;HRAS(ENST00000451590):Gly13Ser;KRAS(ENST00000256078):Gly13Ala;KRAS(ENST00000256078):Gly13Asp;KRAS(ENST00000256078):Gly13Cys;KRAS(ENST00000256078):Gly13Arg;KRAS(ENST00000256078):Gly13Ser;MRAS(ENST00000289104):Gly23Arg;MRAS(ENST00000289104):Gly23Val
ERAS	52	Val	52	KRAS(ENST00000256078):Val14Ile;RALA(ENST00000005257):Val25Met;RALA(ENST00000005257):Val25Leu
ERAS	53	Gly	53	KRAS(ENST00000256078):Gly15Val
ERAS	56	Ala	56	NRAS(ENST00000369535):Ala18Thr
ERAS	57	Leu	57	KRAS(ENST00000256078):Leu19Phe
ERAS	60	Gln	60	HRAS(ENST00000451590):Gln22Lys;KRAS(ENST00000256078):Gln22Leu;KRAS(ENST00000256078):Gln22Arg;KRAS(ENST00000256078):Gln22Glu;KRAS(ENST00000256078):Gln22Lys
ERAS	61	Leu	61	KRAS(ENST00000256078):Leu23Arg
ERAS	67	Val	67	RRAS(ENST00000246792):Val55Met
ERAS	72	Pro	72	NRAS(ENST00000369535):Pro34Leu;KRAS(ENST00000256078):Pro34Leu;KRAS(ENST00000256078):Pro34Arg;KRAS(ENST00000256078):Pro34Gln
ERAS	74	Ile	74	KRAS(ENST00000256078):Ile36Met
ERAS	91	Leu	91	KRAS(ENST00000256078):Leu53Trp
ERAS	96	Thr	96	NRAS(ENST00000369535):Thr58Ile;HRAS(ENST00000451590):Thr58Ile;KRAS(ENST00000256078):Thr58Ile;MRAS(ENST00000289104):Thr68Ile
ERAS	97	Ala	97	NRAS(ENST00000369535):Ala59Thr;HRAS(ENST00000451590):Ala59Thr;RRAS2(ENST00000256196):Ala70Thr;KRAS(ENST00000256078):Ala59Ser;KRAS(ENST00000256078):Ala59Thr
ERAS	98	Gly	98	NRAS(ENST00000369535):Gly60Glu;NRAS(ENST00000369535):Gly60Arg;HRAS(ENST00000451590):Gly60Val;HRAS(ENST00000451590):Gly60Asp;KRAS(ENST00000256078):Gly60Val;KRAS(ENST00000256078):Gly60Arg;KRAS(ENST00000256078):Gly60Ser
ERAS	99	Gln	99	NRAS(ENST00000369535):Gln61His;NRAS(ENST00000369535):Gln61Leu;NRAS(ENST00000369535):Gln61Arg;NRAS(ENST00000369535):Gln61Pro;NRAS(ENST00000369535):Gln61Glu;HRAS(ENST00000451590):Gln61His;HRAS(ENST00000451590):Gln61Leu;HRAS(ENST00000451590):Gln61Arg;HRAS(ENST00000451590):Gln61Pro;HRAS(ENST00000451590):Gln61Glu;HRAS(ENST00000451590):Gln61Lys;RRAS2(ENST00000256196):Gln72Leu;KRAS(ENST00000256078):Gln61His;KRAS(ENST00000256078):Gln61Leu;KRAS(ENST00000256078):Gln61Arg;KRAS(ENST00000256078):Gln61Pro;KRAS(ENST00000256078):Gln61Glu;KRAS(ENST00000256078):Gln61Lys;MRAS(ENST00000289104):Gln71Arg
ERAS	106	Arg	106	HRAS(ENST00000451590):Arg68Gln;HRAS(ENST00000451590):Arg68Trp
ERAS	127	Ser	127	HRAS(ENST00000451590):Ser89Cys
ERAS	151	Asn	155	KRAS(ENST00000256078):Asn116Ser
ERAS	152	Lys	156	HRAS(ENST00000451590):Lys117Arg;KRAS(ENST00000256078):Lys117Asn;RALA(ENST00000005257):Lys128Arg
ERAS	154	Asp	158	KRAS(ENST00000256078):Asp119Asn;RALA(ENST00000005257):Asp130Gly
ERAS	174	Gly	178	NRAS(ENST00000369535):Gly138Arg
ERAS	181	Ser	185	RALA(ENST00000005257):Ser157Ala
ERAS	182	Ala	186	HRAS(ENST00000451590):Ala146Val;HRAS(ENST00000451590):Ala146Pro;HRAS(ENST00000451590):Ala146Thr;KRAS(ENST00000256078):Ala146Val;KRAS(ENST00000256078):Ala146Ser;KRAS(ENST00000256078):Ala146Pro
ERAS	183	Lys	187	KRAS(ENST00000256078):Lys147Arg;KRAS(ENST00000256078):Lys147Glu
ERAS	189	Glu	194	KRAS(ENST00000256078):Glu153Val
ERBB2	103	Arg	108	EGFR(ENST00000275493):Arg108Gly;EGFR(ENST00000275493):Arg108Lys
ERBB2	268	Cys	274	ERBB4(ENST00000342788):Cys262Tyr
ERBB2	293	Ala	299	EGFR(ENST00000275493):Ala289Thr;EGFR(ENST00000275493):Ala289Asp;EGFR(ENST00000275493):Ala289Val
ERBB2	307	Asp	313	ERBB3(ENST00000267101):Asp297Asn;ERBB3(ENST00000267101):Asp297Tyr;ERBB3(ENST00000267101):Asp297Val
ERBB2	325	Glu	331	ERBB4(ENST00000342788):Glu317Lys
ERBB2	331	Cys	337	EGFR(ENST00000275493):Cys326Phe
ERBB2	370	Ile	376	EGFR(ENST00000275493):Ile365Asn
ERBB2	433	Gly	439	EGFR(ENST00000275493):Gly428Asp
ERBB2	460	Glu	467	ERBB4(ENST00000342788):Glu452Lys
ERBB2	551	Pro	559	EGFR(ENST00000275493):Pro546Ser
ERBB2	552	Arg	560	ERBB4(ENST00000342788):Arg544Trp
ERBB2	603	Gly	612	EGFR(ENST00000275493):Gly598Ala;EGFR(ENST00000275493):Gly598Val
ERBB2	698	Glu	716	EGFR(ENST00000275493):Glu690Lys
ERBB2	727	Gly	745	EGFR(ENST00000275493):Gly719Asp;EGFR(ENST00000275493):Gly719Ala
ERBB2	741	Pro	759	EGFR(ENST00000275493):Pro733Leu
ERBB2	743	Gly	761	EGFR(ENST00000275493):Gly735Ser
ERBB2	750	Val	768	EGFR(ENST00000275493):Val742Ala
ERBB2	753	Lys	771	EGFR(ENST00000275493):Lys745Arg
ERBB2	757	Glu	775	EGFR(ENST00000275493):Glu749Gln
ERBB2	760	Ser	778	EGFR(ENST00000275493):Ser752Tyr
ERBB2	761	Pro	779	EGFR(ENST00000275493):Pro753Ser
ERBB2	769	Asp	787	EGFR(ENST00000275493):Asp761Asn
ERBB2	784	Arg	802	EGFR(ENST00000275493):Arg776Gly;EGFR(ENST00000275493):Arg776His
ERBB2	798	Thr	816	EGFR(ENST00000275493):Thr790Met
ERBB2	818	Gly	836	EGFR(ENST00000275493):Gly810Ser;EGFR(ENST00000275493):Gly810Asp
ERBB2	820	Gln	838	ERBB3(ENST00000267101):Gln809Arg
ERBB2	842	Val	860	EGFR(ENST00000275493):Val834Leu
ERBB2	851	Val	869	EGFR(ENST00000275493):Val843Ile
ERBB2	866	Leu	884	EGFR(ENST00000275493):Leu858Gln
ERBB2	869	Leu	887	EGFR(ENST00000275493):Leu861Pro
ERBB2	874	Glu	892	ERBB4(ENST00000342788):Glu872Lys
ERBB2	929	Arg	947	ERBB4(ENST00000342788):Arg927Gln
ERBB2	1116	Pro	1178	ERBB3(ENST00000267101):Pro1142Leu
ERBB3	106	Arg	108	EGFR(ENST00000275493):Arg108Gly;EGFR(ENST00000275493):Arg108Lys
ERBB3	259	Cys	274	ERBB4(ENST00000342788):Cys262Tyr
ERBB3	300	Ser	316	ERBB2(ENST00000269571):Ser310Tyr;ERBB2(ENST00000269571):Ser310Phe
ERBB3	320	Cys	337	EGFR(ENST00000275493):Cys326Phe
ERBB3	357	Ile	376	EGFR(ENST00000275493):Ile365Asn
ERBB3	388	Arg	407	ERBB4(ENST00000342788):Arg393Trp
ERBB3	420	Gly	439	EGFR(ENST00000275493):Gly428Asp
ERBB3	448	Glu	467	ERBB4(ENST00000342788):Glu452Lys
ERBB3	539	Glu	558	ERBB4(ENST00000342788):Glu542Lys
ERBB3	540	Pro	559	EGFR(ENST00000275493):Pro546Ser
ERBB3	541	Arg	560	ERBB4(ENST00000342788):Arg544Trp
ERBB3	592	Gly	612	EGFR(ENST00000275493):Gly598Ala;EGFR(ENST00000275493):Gly598Val
ERBB3	651	Gly	677	ERBB2(ENST00000269571):Gly660Asp
ERBB3	669	Arg	696	ERBB2(ENST00000269571):Arg678Gln
ERBB3	688	Glu	716	EGFR(ENST00000275493):Glu690Lys
ERBB3	716	Gly	745	EGFR(ENST00000275493):Gly719Asp;EGFR(ENST00000275493):Gly719Ala
ERBB3	730	Pro	759	EGFR(ENST00000275493):Pro733Leu
ERBB3	731	Glu	760	EGFR(ENST00000275493):Glu734Lys
ERBB3	732	Gly	761	EGFR(ENST00000275493):Gly735Ser
ERBB3	739	Val	768	EGFR(ENST00000275493):Val742Ala
ERBB3	742	Lys	771	EGFR(ENST00000275493):Lys745Arg
ERBB3	758	Asp	787	ERBB2(ENST00000269571):Asp769Asn;ERBB2(ENST00000269571):Asp769His;ERBB2(ENST00000269571):Asp769Tyr;EGFR(ENST00000275493):Asp761Asn
ERBB3	765	Ser	794	EGFR(ENST00000275493):Ser768Ile
ERBB3	770	His	799	EGFR(ENST00000275493):His773Arg
ERBB3	773	Arg	802	EGFR(ENST00000275493):Arg776Gly;EGFR(ENST00000275493):Arg776His
ERBB3	774	Leu	803	ERBB2(ENST00000269571):Leu785Pro
ERBB3	787	Thr	816	EGFR(ENST00000275493):Thr790Met
ERBB3	807	Gly	836	EGFR(ENST00000275493):Gly810Ser;EGFR(ENST00000275493):Gly810Asp
ERBB3	831	Val	860	ERBB2(ENST00000269571):Val842Ile;EGFR(ENST00000275493):Val834Leu
ERBB3	840	Val	869	EGFR(ENST00000275493):Val843Ile
ERBB3	858	Leu	887	ERBB2(ENST00000269571):Leu869Arg;EGFR(ENST00000275493):Leu861Pro
ERBB3	903	Glu	932	ERBB2(ENST00000269571):Glu914Lys
ERBB4	106	Arg	108	EGFR(ENST00000275493):Arg108Gly;EGFR(ENST00000275493):Arg108Lys
ERBB4	287	Ala	299	EGFR(ENST00000275493):Ala289Thr;EGFR(ENST00000275493):Ala289Asp;EGFR(ENST00000275493):Ala289Val
ERBB4	300	Asp	313	ERBB3(ENST00000267101):Asp297Asn;ERBB3(ENST00000267101):Asp297Tyr;ERBB3(ENST00000267101):Asp297Val
ERBB4	303	Ser	316	ERBB2(ENST00000269571):Ser310Tyr;ERBB2(ENST00000269571):Ser310Phe
ERBB4	323	Cys	337	EGFR(ENST00000275493):Cys326Phe
ERBB4	362	Ile	376	EGFR(ENST00000275493):Ile365Asn
ERBB4	425	Gly	439	EGFR(ENST00000275493):Gly428Asp
ERBB4	596	Gly	612	EGFR(ENST00000275493):Gly598Ala;EGFR(ENST00000275493):Gly598Val
ERBB4	659	Gly	677	ERBB2(ENST00000269571):Gly660Asp
ERBB4	696	Glu	716	EGFR(ENST00000275493):Glu690Lys
ERBB4	725	Gly	745	EGFR(ENST00000275493):Gly719Asp;EGFR(ENST00000275493):Gly719Ala
ERBB4	739	Pro	759	EGFR(ENST00000275493):Pro733Leu
ERBB4	740	Glu	760	EGFR(ENST00000275493):Glu734Lys
ERBB4	741	Gly	761	EGFR(ENST00000275493):Gly735Ser
ERBB4	748	Val	768	EGFR(ENST00000275493):Val742Ala
ERBB4	751	Lys	771	EGFR(ENST00000275493):Lys745Arg
ERBB4	753	Leu	773	ERBB2(ENST00000269571):Leu755Met;ERBB2(ENST00000269571):Leu755Ser;ERBB2(ENST00000269571):Leu755Trp
ERBB4	755	Glu	775	EGFR(ENST00000275493):Glu749Gln
ERBB4	759	Pro	779	EGFR(ENST00000275493):Pro753Ser
ERBB4	767	Asp	787	ERBB2(ENST00000269571):Asp769Asn;ERBB2(ENST00000269571):Asp769His;ERBB2(ENST00000269571):Asp769Tyr;EGFR(ENST00000275493):Asp761Asn
ERBB4	774	Ser	794	EGFR(ENST00000275493):Ser768Ile
ERBB4	779	His	799	EGFR(ENST00000275493):His773Arg
ERBB4	782	Arg	802	EGFR(ENST00000275493):Arg776Gly;EGFR(ENST00000275493):Arg776His
ERBB4	783	Leu	803	ERBB2(ENST00000269571):Leu785Pro
ERBB4	796	Thr	816	EGFR(ENST00000275493):Thr790Met
ERBB4	816	Gly	836	EGFR(ENST00000275493):Gly810Ser;EGFR(ENST00000275493):Gly810Asp
ERBB4	818	Gln	838	ERBB3(ENST00000267101):Gln809Arg
ERBB4	837	Arg	857	EGFR(ENST00000275493):Arg831Cys;EGFR(ENST00000275493):Arg831His
ERBB4	840	Val	860	ERBB2(ENST00000269571):Val842Ile;EGFR(ENST00000275493):Val834Leu
ERBB4	849	Val	869	EGFR(ENST00000275493):Val843Ile
ERBB4	855	Asn	875	ERBB2(ENST00000269571):Asn857Ser
ERBB4	864	Leu	884	EGFR(ENST00000275493):Leu858Gln
ERBB4	867	Leu	887	ERBB2(ENST00000269571):Leu869Arg;EGFR(ENST00000275493):Leu861Pro
ERBB4	912	Glu	932	ERBB2(ENST00000269571):Glu914Lys
ERBB4	1132	Pro	1178	ERBB3(ENST00000267101):Pro1142Leu
ERLIN1	38	Arg	38	ERLIN2(ENST00000276461):Arg36Lys
ERLIN1	65	Gln	65	ERLIN2(ENST00000276461):Gln63Lys
ERLIN1	67	Thr	67	ERLIN2(ENST00000276461):Thr65Ile
ERLIN1	131	Ser	131	ERLIN2(ENST00000276461):Ser129Thr
ERLIN1	134	Thr	134	ERLIN2(ENST00000276461):Thr132Met
ERLIN1	138	Val	138	ERLIN2(ENST00000276461):Val136Gly
ERLIN1	146	Ile	146	ERLIN2(ENST00000276461):Ile144Thr
ERLIN1	170	Val	170	ERLIN2(ENST00000276461):Val168Met
ERLIN1	182	Arg	182	ERLIN2(ENST00000276461):Arg180Cys
ERLIN1	291	Ile	291	ERLIN2(ENST00000276461):Ile289Thr
ERLIN2	48	Gly	50	ERLIN1(ENST00000421367):Gly50Val
ERLIN2	92	Val	94	ERLIN1(ENST00000421367):Val94Ala
ESR1	362	Lys	367	ESR2(ENST00000341099):Lys314Arg
ESR2	327	Gln	380	ESR1(ENST00000440973):Gln375His
ESR2	332	Glu	385	ESR1(ENST00000440973):Glu380Gln
ESR2	346	Arg	399	ESR1(ENST00000440973):Arg394His
ESR2	485	Val	540	ESR1(ENST00000440973):Val534Glu
ESR2	486	Pro	541	ESR1(ENST00000440973):Pro535His
ESRP1	293	Arg	315	ESRP2(ENST00000473183):Arg315His
ESRP2	281	Leu	281	ESRP1(ENST00000433389):Leu259Val
ESRRA	244	Lys	367	ESR2(ENST00000341099):Lys314Arg
ESRRA	257	Gln	380	ESR1(ENST00000440973):Gln375His
ESRRA	276	Arg	399	ESR1(ENST00000440973):Arg394His
ESRRA	408	Val	540	ESR1(ENST00000440973):Val534Glu
ESRRA	409	Pro	541	ESR1(ENST00000440973):Pro535His
ESRRG	296	Lys	367	ESR2(ENST00000341099):Lys314Arg
ESRRG	309	Gln	380	ESR1(ENST00000440973):Gln375His
ESRRG	328	Arg	399	ESR1(ENST00000440973):Arg394His
ESRRG	456	Val	540	ESR1(ENST00000440973):Val534Glu
ESRRG	457	Pro	541	ESR1(ENST00000440973):Pro535His
ETNPPL	240	Gly	322	PHYKPL(ENST00000308158):Gly240Arg
ETNPPL	296	Ala	378	AGXT2(ENST00000231420):Ala368Val
ETNPPL	437	Glu	520	PHYKPL(ENST00000308158):Glu437Val
ETS1	453	Arg	596	ETV4(ENST00000319349):Arg415His
ETS2	437	Arg	596	ETV4(ENST00000319349):Arg415His
ETV1	409	Arg	596	ETV4(ENST00000319349):Arg415His
ETV5	442	Arg	596	ETV4(ENST00000319349):Arg415His
EXT1	98	Cys	124	EXT2(ENST00000395673):Cys118Arg
EXT1	100	Met	126	EXT2(ENST00000395673):Met120Arg
EXT1	151	Ala	189	EXT2(ENST00000395673):Ala183Thr
EXT1	153	Leu	192	EXT2(ENST00000395673):Leu185Arg
EXT1	227	Arg	266	EXT2(ENST00000395673):Arg256Pro
EXT1	231	Asp	270	EXT2(ENST00000395673):Asp260Asn
EXT1	311	Arg	352	EXT2(ENST00000395673):Arg332His
EXT1	312	Cys	353	EXT2(ENST00000395673):Cys333Arg
EXT1	323	Asp	364	EXT2(ENST00000395673):Asp340Asn
EXT1	355	Cys	396	EXT2(ENST00000395673):Cys372Tyr;EXT2(ENST00000395673):Cys372Phe
EXT1	357	Pro	398	EXT2(ENST00000395673):Pro374Thr
EXT1	374	Trp	415	EXT2(ENST00000395673):Trp391Arg
EXT1	396	Ile	437	EXT2(ENST00000395673):Ile413Thr
EXT1	416	Phe	457	EXT2(ENST00000395673):Phe433Leu
EXT1	433	Arg	474	EXT2(ENST00000395673):Arg450Pro
EXT1	613	Thr	657	EXT2(ENST00000395673):Thr620Met
EXT1	634	Tyr	678	EXT2(ENST00000395673):Tyr641Cys
EXT1	665	Thr	709	EXT2(ENST00000395673):Thr672Met
EXT2	220	Leu	230	EXT1(ENST00000378204):Leu191Ser
EXT2	260	Asp	270	EXT1(ENST00000378204):Asp231Val
EXT2	264	Pro	274	EXT1(ENST00000378204):Pro235Arg
EXT2	287	Leu	303	EXT1(ENST00000378204):Leu264Arg;EXT1(ENST00000378204):Leu264Pro
EXT2	299	Arg	319	EXT1(ENST00000378204):Arg280Ser;EXT1(ENST00000378204):Arg280Gly
EXT2	348	Ala	372	EXT1(ENST00000378204):Ala331Asp
EXT2	356	Gly	380	EXT1(ENST00000378204):Gly339Val;EXT1(ENST00000378204):Gly339Asp
EXT2	358	Arg	382	EXT1(ENST00000378204):Arg341Ser;EXT1(ENST00000378204):Arg341Trp;EXT1(ENST00000378204):Arg341Gly
EXT2	360	Gly	384	EXT1(ENST00000378204):Gly343Trp;EXT1(ENST00000378204):Gly343Arg
EXT2	369	Gln	393	EXT1(ENST00000378204):Gln352His
EXT2	372	Cys	396	EXT1(ENST00000378204):Cys355Tyr
EXT2	384	Pro	408	EXT1(ENST00000378204):Pro367Arg
EXT2	387	Glu	411	EXT1(ENST00000378204):Glu370Gln
EXT2	412	Ser	436	EXT1(ENST00000378204):Ser395Cys
EXT2	483	Pro	507	EXT1(ENST00000378204):Pro466Arg
EXT2	556	Phe	593	EXT1(ENST00000378204):Phe550Ser
EXT2	568	Leu	605	EXT1(ENST00000378204):Leu562Arg;EXT1(ENST00000378204):Leu562Pro
EXT2	651	Asn	688	EXT1(ENST00000378204):Asn644Tyr
EXTL1	80	Cys	124	EXT2(ENST00000395673):Cys118Arg
EXTL1	131	Ala	189	EXT2(ENST00000395673):Ala183Thr
EXTL1	134	Leu	192	EXT2(ENST00000395673):Leu185Arg
EXTL1	160	Leu	230	EXT1(ENST00000378204):Leu191Ser
EXTL1	184	Ser	259	EXT1(ENST00000378204):Ser220Asn
EXTL1	191	Arg	266	EXT2(ENST00000395673):Arg256Pro
EXTL1	195	Asp	270	EXT2(ENST00000395673):Asp260Asn;EXT1(ENST00000378204):Asp231Val
EXTL1	199	Pro	274	EXT1(ENST00000378204):Pro235Arg
EXTL1	229	Leu	304	EXT2(ENST00000395673):Leu288Pro
EXTL1	233	Arg	319	EXT1(ENST00000378204):Arg280Ser;EXT1(ENST00000378204):Arg280Gly
EXTL1	251	Arg	352	EXT2(ENST00000395673):Arg332His
EXTL1	252	Cys	353	EXT2(ENST00000395673):Cys333Arg
EXTL1	270	Ala	372	EXT1(ENST00000378204):Ala331Asp
EXTL1	274	Leu	376	EXT1(ENST00000378204):Leu335Arg
EXTL1	279	Arg	381	EXT1(ENST00000378204):Arg340Leu;EXT1(ENST00000378204):Arg340Pro;EXT1(ENST00000378204):Arg340His;EXT1(ENST00000378204):Arg340Cys;EXT1(ENST00000378204):Arg340Gly;EXT1(ENST00000378204):Arg340Ser
EXTL1	285	Arg	387	EXT1(ENST00000378204):Arg346Ser;EXT1(ENST00000378204):Arg346Thr;EXT1(ENST00000378204):Arg346Gly
EXTL1	291	Gln	393	EXT1(ENST00000378204):Gln352His
EXTL1	294	Cys	396	EXT2(ENST00000395673):Cys372Tyr;EXT2(ENST00000395673):Cys372Phe;EXT1(ENST00000378204):Cys355Tyr
EXTL1	296	Pro	398	EXT2(ENST00000395673):Pro374Thr
EXTL1	306	Pro	408	EXT1(ENST00000378204):Pro367Arg
EXTL1	309	Glu	411	EXT1(ENST00000378204):Glu370Gln
EXTL1	313	Trp	415	EXT2(ENST00000395673):Trp391Arg
EXTL1	355	Phe	457	EXT2(ENST00000395673):Phe433Leu
EXTL1	372	Arg	474	EXT2(ENST00000395673):Arg450Pro
EXTL1	405	Pro	507	EXT1(ENST00000378204):Pro466Arg
EXTL1	412	Gly	514	EXT1(ENST00000378204):Gly473Ser
EXTL1	431	Pro	538	EXT1(ENST00000378204):Pro496Leu
EXTL1	436	Ile	543	EXT2(ENST00000395673):Ile506Asn
EXTL1	482	Phe	593	EXT1(ENST00000378204):Phe550Ser
EXTL1	494	Leu	605	EXT1(ENST00000378204):Leu562Arg;EXT1(ENST00000378204):Leu562Pro
EXTL1	507	Val	619	EXT1(ENST00000378204):Val575Leu
EXTL1	515	Gln	627	EXT1(ENST00000378204):Gln583Arg
EXTL1	545	Thr	657	EXT2(ENST00000395673):Thr620Met
EXTL1	597	Thr	709	EXT2(ENST00000395673):Thr672Met
EYA1	117	Gly	175	EYA4(ENST00000367895):Gly171Arg
EYA2	55	Pro	152	EYA1(ENST00000340726):Pro95Ser
EYA2	77	Gly	175	EYA4(ENST00000367895):Gly171Arg
EYA2	95	Gly	193	EYA1(ENST00000340726):Gly135Ser
EYA2	150	Leu	262	EYA1(ENST00000340726):Leu202Pro
EYA2	161	Gln	276	EYA1(ENST00000340726):Gln213His;EYA1(ENST00000340726):Gln213Leu
EYA2	162	Asp	277	EYA1(ENST00000340726):Asp214Asn
EYA2	164	Pro	279	EYA1(ENST00000340726):Pro216Leu
EYA2	268	Glu	388	EYA1(ENST00000340726):Glu322Gly
EYA2	273	Trp	393	EYA1(ENST00000340726):Trp327Arg
EYA2	297	Asp	417	EYA1(ENST00000340726):Asp351Tyr
EYA2	309	Glu	429	EYA1(ENST00000340726):Glu363Val;EYA1(ENST00000340726):Glu363Lys
EYA2	372	Gly	492	EYA1(ENST00000340726):Gly426Ser
EYA2	375	Asp	495	EYA1(ENST00000340726):Asp429Gly
EYA2	386	Arg	506	EYA1(ENST00000340726):Arg440Gln
EYA2	438	Arg	558	EYA1(ENST00000340726):Arg492Pro
EYA2	441	Cys	561	EYA1(ENST00000340726):Cys495Ser
EYA2	451	Leu	571	EYA1(ENST00000340726):Leu505Arg
EYA2	458	Val	578	EYA1(ENST00000340726):Val512Phe
EYA2	459	Leu	579	EYA1(ENST00000340726):Leu513Pro
EYA2	460	Leu	580	EYA1(ENST00000340726):Leu514Pro
EYA2	473	Tyr	593	EYA1(ENST00000340726):Tyr527Cys;EYA1(ENST00000340726):Tyr527Asn
EYA2	479	Gly	599	EYA1(ENST00000340726):Gly533Arg
EYA2	493	Arg	613	EYA1(ENST00000340726):Arg547Gly
EYA2	496	Val	616	EYA1(ENST00000340726):Val550Glu
EYA2	515	Met	635	EYA1(ENST00000340726):Met569Thr
EYA2	529	Leu	649	EYA1(ENST00000340726):Leu583Pro
EYA3	116	Gly	193	EYA1(ENST00000340726):Gly135Ser
EYA3	121	Gly	200	EYA1(ENST00000340726):Gly140Ser
EYA3	195	Gln	276	EYA1(ENST00000340726):Gln213His;EYA1(ENST00000340726):Gln213Leu
EYA3	196	Asp	277	EYA1(ENST00000340726):Asp214Asn
EYA3	198	Pro	279	EYA1(ENST00000340726):Pro216Leu
EYA3	273	Asp	355	EYA1(ENST00000340726):Asp289Tyr
EYA3	303	Glu	388	EYA1(ENST00000340726):Glu322Gly
EYA3	308	Trp	393	EYA1(ENST00000340726):Trp327Arg
EYA3	332	Asp	417	EYA1(ENST00000340726):Asp351Tyr
EYA3	344	Glu	429	EYA1(ENST00000340726):Glu363Val;EYA1(ENST00000340726):Glu363Lys
EYA3	407	Gly	492	EYA1(ENST00000340726):Gly426Ser
EYA3	410	Asp	495	EYA1(ENST00000340726):Asp429Gly
EYA3	452	Ile	537	EYA1(ENST00000340726):Ile471Thr
EYA3	473	Arg	558	EYA1(ENST00000340726):Arg492Pro
EYA3	476	Cys	561	EYA1(ENST00000340726):Cys495Ser
EYA3	486	Leu	571	EYA1(ENST00000340726):Leu505Arg
EYA3	493	Val	578	EYA1(ENST00000340726):Val512Phe
EYA3	494	Leu	579	EYA1(ENST00000340726):Leu513Pro
EYA3	495	Leu	580	EYA1(ENST00000340726):Leu514Pro
EYA3	508	Tyr	593	EYA1(ENST00000340726):Tyr527Cys;EYA1(ENST00000340726):Tyr527Asn
EYA3	514	Gly	599	EYA1(ENST00000340726):Gly533Arg
EYA3	550	Met	635	EYA1(ENST00000340726):Met569Thr
EYA3	564	Leu	649	EYA1(ENST00000340726):Leu583Pro
EYA4	111	Thr	112	EYA1(ENST00000340726):Thr55Met
EYA4	149	Pro	152	EYA1(ENST00000340726):Pro95Ser
EYA4	196	Gly	200	EYA1(ENST00000340726):Gly140Ser
EYA4	268	Gln	276	EYA1(ENST00000340726):Gln213His;EYA1(ENST00000340726):Gln213Leu
EYA4	269	Asp	277	EYA1(ENST00000340726):Asp214Asn
EYA4	271	Pro	279	EYA1(ENST00000340726):Pro216Leu
EYA4	296	Ser	305	EYA1(ENST00000340726):Ser242Gly
EYA4	344	Asp	355	EYA1(ENST00000340726):Asp289Tyr
EYA4	375	Glu	388	EYA1(ENST00000340726):Glu322Gly
EYA4	380	Trp	393	EYA1(ENST00000340726):Trp327Arg
EYA4	404	Asp	417	EYA1(ENST00000340726):Asp351Tyr
EYA4	416	Glu	429	EYA1(ENST00000340726):Glu363Val;EYA1(ENST00000340726):Glu363Lys
EYA4	479	Gly	492	EYA1(ENST00000340726):Gly426Ser
EYA4	482	Asp	495	EYA1(ENST00000340726):Asp429Gly
EYA4	493	Arg	506	EYA1(ENST00000340726):Arg440Gln
EYA4	524	Ile	537	EYA1(ENST00000340726):Ile471Thr
EYA4	540	Ser	553	EYA1(ENST00000340726):Ser487Leu;EYA1(ENST00000340726):Ser487Pro
EYA4	545	Arg	558	EYA1(ENST00000340726):Arg492Pro
EYA4	548	Cys	561	EYA1(ENST00000340726):Cys495Ser
EYA4	558	Leu	571	EYA1(ENST00000340726):Leu505Arg
EYA4	565	Val	578	EYA1(ENST00000340726):Val512Phe
EYA4	566	Leu	579	EYA1(ENST00000340726):Leu513Pro
EYA4	567	Leu	580	EYA1(ENST00000340726):Leu514Pro
EYA4	580	Tyr	593	EYA1(ENST00000340726):Tyr527Cys;EYA1(ENST00000340726):Tyr527Asn
EYA4	586	Gly	599	EYA1(ENST00000340726):Gly533Arg
EYA4	600	Arg	613	EYA1(ENST00000340726):Arg547Gly
EYA4	603	Val	616	EYA1(ENST00000340726):Val550Glu
EYA4	622	Met	635	EYA1(ENST00000340726):Met569Thr
EYA4	631	Ser	644	EYA1(ENST00000340726):Ser578Leu
EYA4	636	Leu	649	EYA1(ENST00000340726):Leu583Pro
EZR	45	Phe	68	NF2(ENST00000338641):Phe62Ser
EZR	47	Leu	70	NF2(ENST00000338641):Leu64Pro
EZR	117	Cys	143	NF2(ENST00000338641):Cys133Arg
EZR	125	Leu	151	NF2(ENST00000338641):Leu141Pro
EZR	133	Lys	159	NF2(ENST00000338641):Lys149Asn
EZR	181	Gly	207	NF2(ENST00000338641):Gly197Cys
EZR	204	Asn	230	NF2(ENST00000338641):Asn220Tyr
EZR	210	Asn	236	RDX(ENST00000405097):Asn210Lys
EZR	218	Leu	244	NF2(ENST00000338641):Leu234Arg
EZR	290	Leu	317	RDX(ENST00000405097):Leu290Pro
EZR	351	Leu	378	NF2(ENST00000338641):Leu360Pro
EZR	488	Ser	519	NF2(ENST00000338641):Ser497Thr
EZR	530	Gln	565	NF2(ENST00000338641):Gln538Pro
EZR	531	Leu	566	NF2(ENST00000338641):Leu539His
EZR	534	Leu	571	NF2(ENST00000338641):Leu542His
EZR	581	Asp	636	RDX(ENST00000405097):Asp578Asn
F10	16	Gly	23	PROC(ENST00000234071):Gly18Ser
F10	18	Leu	25	F7(ENST00000375581):Leu19Pro
F10	21	Gly	28	F7(ENST00000375581):Gly22Ser
F10	29	Glu	55	PROC(ENST00000234071):Glu31Asp
F10	31	Ala	57	F7(ENST00000375581):Ala51Asp
F10	35	Leu	61	PROC(ENST00000234071):Leu37Arg
F10	40	Arg	66	F7(ENST00000375581):Arg60Gly;F7(ENST00000375581):Arg60Cys;PROC(ENST00000234071):Arg42Ser;PROC(ENST00000234071):Arg42Cys;PROC(ENST00000234071):Arg42His;PROC(ENST00000234071):Arg42Leu
F10	41	Ala	67	PROC(ENST00000234071):Ala43Thr
F10	42	Asn	68	PROC(ENST00000234071):Asn44Ile
F10	44	Phe	71	F7(ENST00000375581):Phe64Leu
F10	46	Glu	73	PROC(ENST00000234071):Glu48Lys
F10	47	Glu	74	PROC(ENST00000234071):Glu49Asp
F10	53	Leu	80	F7(ENST00000375581):Leu73Gln;PROC(ENST00000234071):Leu55Pro
F10	55	Arg	82	PROC(ENST00000234071):Arg57Gly;PROC(ENST00000234071):Arg57Trp;PROC(ENST00000234071):Arg57Gln
F10	56	Glu	83	F7(ENST00000375581):Glu76Lys
F10	59	Glu	86	F7(ENST00000375581):Glu79Gln
F10	60	Glu	87	F7(ENST00000375581):Glu80Lys;F7(ENST00000375581):Glu80Gly;PROC(ENST00000234071):Glu62Ala
F10	62	Cys	89	F7(ENST00000375581):Cys82Arg;F7(ENST00000375581):Cys82Gly;F7(ENST00000375581):Cys82Tyr;F7(ENST00000375581):Cys82Phe;PROC(ENST00000234071):Cys64Tyr
F10	63	Ser	90	F7(ENST00000375581):Ser83Pro
F10	65	Glu	92	F7(ENST00000375581):Glu85Lys;PROC(ENST00000234071):Glu67Lys;PROC(ENST00000234071):Glu67Gln
F10	66	Glu	93	PROC(ENST00000234071):Glu68Lys
F10	68	Arg	95	F7(ENST00000375581):Arg88Gly;F7(ENST00000375581):Arg88Pro
F10	69	Glu	96	F7(ENST00000375581):Glu89Lys;PROZ(ENST00000342783):Glu92Lys;PROZ(ENST00000342783):Glu92Gln;PROC(ENST00000234071):Glu71Lys
F10	75	Asp	102	PROC(ENST00000234071):Asp77Gly
F10	77	Thr	104	PROC(ENST00000234071):Thr79Ile
F10	80	Phe	107	F7(ENST00000375581):Phe100Cys;PROC(ENST00000234071):Phe82Leu
F10	81	Trp	108	PROC(ENST00000234071):Trp83Arg
F10	86	Asp	113	F7(ENST00000375581):Asp106Asn;PROC(ENST00000234071):Asp88Asn;PROC(ENST00000234071):Asp88Tyr
F10	87	Gly	114	PROC(ENST00000234071):Gly89Cys
F10	90	Cys	117	PROC(ENST00000234071):Cys92Arg
F10	94	Pro	121	PROC(ENST00000234071):Pro96Ser;PROC(ENST00000234071):Pro96Leu
F10	95	Cys	130	PROC(ENST00000234071):Cys105Arg
F10	97	Asn	132	F7(ENST00000375581):Asn117Asp;F7(ENST00000375581):Asn117Ile
F10	99	Gly	134	PROC(ENST00000234071):Gly109Arg;PROC(ENST00000234071):Gly109Asp
F10	101	Cys	136	F7(ENST00000375581):Cys121Phe
F10	104	Gly	139	PROC(ENST00000234071):Gly114Arg;PROC(ENST00000234071):Gly114Cys
F10	105	Leu	140	F7(ENST00000375581):Leu125Pro
F10	106	Gly	141	PROC(ENST00000234071):Gly116Ser
F10	108	Tyr	143	F7(ENST00000375581):Tyr128Cys
F10	110	Cys	145	PROC(ENST00000234071):Cys120Gly
F10	115	Gly	150	PROC(ENST00000234071):Gly125Arg;PROC(ENST00000234071):Gly125Cys
F10	118	Gly	153	F7(ENST00000375581):Gly138Asp;PROC(ENST00000234071):Gly128Asp
F10	121	Cys	156	PROC(ENST00000234071):Cys131Ser
F10	129	Cys	166	F7(ENST00000375581):Cys151Arg;F7(ENST00000375581):Cys151Ser;PROC(ENST00000234071):Cys140Arg
F10	130	Ser	167	PROC(ENST00000234071):Ser141Pro
F10	131	Leu	168	PROC(ENST00000234071):Leu142Pro
F10	133	Asn	171	F7(ENST00000375581):Asn155Lys;PROC(ENST00000234071):Asn144Ser;PROC(ENST00000234071):Asn144Ile
F10	134	Gly	172	F7(ENST00000375581):Gly156Ser;PROC(ENST00000234071):Gly145Arg;PROC(ENST00000234071):Gly145Cys
F10	136	Cys	174	PROC(ENST00000234071):Cys147Arg;PROC(ENST00000234071):Cys147Tyr
F10	138	Gln	176	F7(ENST00000375581):Gln160Arg;F7(ENST00000375581):Gln160Leu
F10	140	Cys	178	F7(ENST00000375581):Cys162Tyr
F10	149	Cys	188	PROC(ENST00000234071):Cys160Tyr
F10	150	Ser	189	PROC(ENST00000234071):Ser161Arg
F10	152	Ala	191	PROC(ENST00000234071):Ala163Thr;PROC(ENST00000234071):Ala163Glu;PROC(ENST00000234071):Ala163Val
F10	154	Gly	193	F7(ENST00000375581):Gly177Arg
F10	155	Tyr	194	PROC(ENST00000234071):Tyr166Cys
F10	159	Asp	198	PROC(ENST00000234071):Asp170Tyr
F10	161	Gly	200	F7(ENST00000375581):Gly184Arg
F10	164	Cys	203	PROC(ENST00000234071):Cys175Arg;PROC(ENST00000234071):Cys175Tyr
F10	166	Pro	205	F7(ENST00000375581):Pro189Ser;PROC(ENST00000234071):Pro177Leu
F10	171	Pro	210	F7(ENST00000375581):Pro194Thr;F7(ENST00000375581):Pro194Leu;PROC(ENST00000234071):Pro182Leu
F10	172	Cys	211	F7(ENST00000375581):Cys195Arg;PROC(ENST00000234071):Cys183Arg;PROC(ENST00000234071):Cys183Tyr;PROC(ENST00000234071):Cys183Phe
F10	174	Lys	213	F7(ENST00000375581):Lys197Glu
F10	234	Arg	275	F7(ENST00000375581):Arg212Gln;F7(ENST00000375581):Arg212Leu;PROC(ENST00000234071):Arg211Trp;PROC(ENST00000234071):Arg211Gln
F10	236	Val	277	F7(ENST00000375581):Val214Gly
F10	238	Gly	279	F7(ENST00000375581):Gly216Asp;PROC(ENST00000234071):Gly215Arg;PROC(ENST00000234071):Gly215Glu
F10	246	Cys	287	F7(ENST00000375581):Cys224Tyr
F10	248	Trp	289	PROC(ENST00000234071):Trp225Ser
F10	249	Gln	290	PROC(ENST00000234071):Gln226Leu;PROC(ENST00000234071):Gln226His
F10	261	Cys	302	F7(ENST00000375581):Cys238Tyr;PROC(ENST00000234071):Cys238Gly;PROC(ENST00000234071):Cys238Tyr;PROC(ENST00000234071):Cys238Ser
F10	262	Gly	303	F7(ENST00000375581):Gly239Arg;PROC(ENST00000234071):Gly239Arg;PROC(ENST00000234071):Gly239Glu
F10	263	Gly	304	F7(ENST00000375581):Gly240Arg
F10	264	Thr	305	F7(ENST00000375581):Thr241Asn
F10	274	Ala	315	F7(ENST00000375581):Ala251Thr;F7(ENST00000375581):Ala251Pro;F7(ENST00000375581):Ala251Glu;F7(ENST00000375581):Ala251Val;PROC(ENST00000234071):Ala251Val
F10	275	Ala	316	PROC(ENST00000234071):Ala252Val
F10	276	His	317	PROC(ENST00000234071):His253Tyr;PROC(ENST00000234071):His253Gln
F10	277	Cys	318	F7(ENST00000375581):Cys254Arg;F7(ENST00000375581):Cys254Tyr;PROC(ENST00000234071):Cys254Arg;PROC(ENST00000234071):Cys254Tyr
F10	287	Arg	331	PROC(ENST00000234071):Arg264Gly;PROC(ENST00000234071):Arg264Lys
F10	289	Gly	333	PROC(ENST00000234071):Gly266Arg
F10	297	Glu	341	PROC(ENST00000234071):Glu274Lys
F10	311	His	355	PROC(ENST00000234071):His288Gln
F10	318	Thr	364	F7(ENST00000375581):Thr298Ile
F10	320	Asp	366	PROC(ENST00000234071):Asp297His
F10	322	Asp	368	F7(ENST00000375581):Asp302Asn;F7(ENST00000375581):Asp302His
F10	324	Ala	370	F7(ENST00000375581):Ala304Thr;F7(ENST00000375581):Ala304Val;PROC(ENST00000234071):Ala301Thr;PROC(ENST00000234071):Ala301Val
F10	327	Arg	373	F7(ENST00000375581):Arg307Cys;F7(ENST00000375581):Arg307His
F10	331	Pro	377	F7(ENST00000375581):Pro311Leu
F10	340	Pro	386	F7(ENST00000375581):Pro320Leu;PROC(ENST00000234071):Pro317Ser
F10	342	Cys	388	F7(ENST00000375581):Cys322Ser
F10	343	Leu	389	F7(ENST00000375581):Leu323Arg;PROC(ENST00000234071):Leu320Pro
F10	344	Pro	390	PROC(ENST00000234071):Pro321Leu
F10	345	Glu	391	F7(ENST00000375581):Glu325Lys
F10	346	Arg	392	F7(ENST00000375581):Arg326Trp;F7(ENST00000375581):Arg326Gln
F10	350	Glu	396	PROC(ENST00000234071):Glu327Val
F10	352	Thr	398	F7(ENST00000375581):Thr332Met
F10	353	Leu	399	PROC(ENST00000234071):Leu330Pro
F10	361	Val	408	F7(ENST00000375581):Val341Phe;PROC(ENST00000234071):Val339Met
F10	362	Ser	409	F7(ENST00000375581):Ser342Arg
F10	363	Gly	410	F7(ENST00000375581):Gly343Ser
F10	365	Gly	412	F7(ENST00000375581):Gly345Ser;PROC(ENST00000234071):Gly343Ser;PROC(ENST00000234071):Gly343Asp;PROC(ENST00000234071):Gly343Val
F10	377	Leu	429	F7(ENST00000375581):Leu357Phe;PROC(ENST00000234071):Leu360Phe
F10	380	Leu	432	F7(ENST00000375581):Leu360Pro
F10	382	Val	434	F7(ENST00000375581):Val362Met
F10	383	Pro	435	F7(ENST00000375581):Pro363Thr;F7(ENST00000375581):Pro363His;F7(ENST00000375581):Pro363Arg
F10	388	Asn	440	PROC(ENST00000234071):Asn371Thr
F10	390	Cys	442	F7(ENST00000375581):Cys370Phe;PROC(ENST00000234071):Cys373Arg
F10	399	Thr	456	F7(ENST00000375581):Thr384Met
F10	401	Asn	458	PROC(ENST00000234071):Asn384Ser;PROC(ENST00000234071):Asn384Lys
F10	402	Met	459	F7(ENST00000375581):Met387Val;F7(ENST00000375581):Met387Thr;F7(ENST00000375581):Met387Ile;PROC(ENST00000234071):Met385Ile
F10	403	Phe	460	F7(ENST00000375581):Phe388Tyr;F7(ENST00000375581):Phe388Ser
F10	404	Cys	461	F7(ENST00000375581):Cys389Arg;F7(ENST00000375581):Cys389Gly;F7(ENST00000375581):Cys389Tyr;PROC(ENST00000234071):Cys387Tyr
F10	405	Ala	462	PROC(ENST00000234071):Ala388Thr;PROC(ENST00000234071):Ala388Glu;PROC(ENST00000234071):Ala388Val
F10	406	Gly	463	F7(ENST00000375581):Gly391Ser;F7(ENST00000375581):Gly391Cys;F7(ENST00000375581):Gly391Asp;PROC(ENST00000234071):Gly389Asp;PROC(ENST00000234071):Gly389Ala
F10	413	Asp	470	F7(ENST00000375581):Asp398Glu
F10	414	Ala	471	PROC(ENST00000234071):Ala397Val
F10	415	Cys	472	F7(ENST00000375581):Cys400Tyr;F7(ENST00000375581):Cys400Ser
F10	417	Gly	474	F7(ENST00000375581):Gly402Arg;F7(ENST00000375581):Gly402Glu;PROC(ENST00000234071):Gly400Ser
F10	418	Asp	475	F7(ENST00000375581):Asp403Asn;F7(ENST00000375581):Asp403His;PROC(ENST00000234071):Asp401Asn
F10	419	Ser	476	F7(ENST00000375581):Ser404Asn
F10	420	Gly	477	PROC(ENST00000234071):Gly403Arg;PROC(ENST00000234071):Gly403Trp
F10	421	Gly	478	PROC(ENST00000234071):Gly404Glu
F10	423	His	480	F7(ENST00000375581):His408Tyr;F7(ENST00000375581):His408Arg;F7(ENST00000375581):His408Gln
F10	424	Val	481	PROC(ENST00000234071):Val407Ala
F10	425	Thr	482	F7(ENST00000375581):Thr410Ala
F10	427	Phe	484	PROC(ENST00000234071):Phe410Ser
F10	430	Thr	487	PROC(ENST00000234071):Thr413Ala
F10	432	Phe	489	PROC(ENST00000234071):Phe415Ile
F10	434	Thr	491	F7(ENST00000375581):Thr419Met
F10	435	Gly	492	F7(ENST00000375581):Gly420Val;PROC(ENST00000234071):Gly418Asp
F10	437	Val	494	F7(ENST00000375581):Val422Phe;PROC(ENST00000234071):Val420Leu
F10	438	Ser	495	F7(ENST00000375581):Ser423Ile;PROC(ENST00000234071):Ser421Asn
F10	439	Trp	496	F7(ENST00000375581):Trp424Cys;PROC(ENST00000234071):Trp422Gly;PROC(ENST00000234071):Trp422Cys
F10	440	Gly	497	F7(ENST00000375581):Gly425Cys;F7(ENST00000375581):Gly425Ala;PROC(ENST00000234071):Gly423Ser;PROC(ENST00000234071):Gly423Asp
F10	441	Glu	498	PROC(ENST00000234071):Glu424Lys
F10	442	Gly	499	PROC(ENST00000234071):Gly425Cys
F10	443	Cys	500	PROC(ENST00000234071):Cys426Tyr
F10	444	Ala	501	F7(ENST00000375581):Ala429Thr
F10	447	Gly	504	F7(ENST00000375581):Gly432Asp
F10	450	Gly	507	F7(ENST00000375581):Gly435Glu;PROC(ENST00000234071):Gly433Ser
F10	452	Tyr	509	F7(ENST00000375581):Tyr437Phe;PROC(ENST00000234071):Tyr435Asn;PROC(ENST00000234071):Tyr435His;PROC(ENST00000234071):Tyr435Asp
F10	453	Thr	510	PROC(ENST00000234071):Thr436Pro;PROC(ENST00000234071):Thr436Asn
F10	461	Trp	518	PROC(ENST00000234071):Trp444Cys
F10	462	Ile	519	PROC(ENST00000234071):Ile445Leu;PROC(ENST00000234071):Ile445Met
F11	122	Gly	123	KLKB1(ENST00000264690):Gly123Arg
F11	417	Gly	420	KLKB1(ENST00000264690):Gly420Glu
F11	545	Cys	548	KLKB1(ENST00000264690):Cys548Tyr
F11	574	Asp	577	KLKB1(ENST00000264690):Asp577Glu
F13A1	39	Gly	96	TGM1(ENST00000206765):Gly94Asp
F13A1	48	Val	114	TGM1(ENST00000206765):Val112Ala
F13A1	61	Asn	127	TGM1(ENST00000206765):Asn125Thr
F13A1	65	His	131	TGM1(ENST00000206765):His129Pro
F13A1	70	Tyr	136	TGM1(ENST00000206765):Tyr134Cys;TGM1(ENST00000206765):Tyr134His
F13A1	76	Ile	142	TGM1(ENST00000206765):Ile140Met
F13A1	78	Arg	144	TGM1(ENST00000206765):Arg142Pro;TGM1(ENST00000206765):Arg142His;TGM1(ENST00000206765):Arg142Cys
F13A1	79	Arg	145	TGM1(ENST00000206765):Arg143His;TGM1(ENST00000206765):Arg143Cys;TGM1(ENST00000206765):Arg143Gly;TGM5(ENST00000220420):Arg35Pro;TGM5(ENST00000220420):Arg35Gln;TGM5(ENST00000220420):Arg35Trp
F13A1	80	Gly	146	TGM1(ENST00000206765):Gly144Glu;TGM1(ENST00000206765):Gly144Arg
F13A1	91	Arg	160	TGM1(ENST00000206765):Arg155Trp
F13A1	121	Pro	190	TGM1(ENST00000206765):Pro184Ser
F13A1	145	Leu	214	TGM1(ENST00000206765):Leu207Pro
F13A1	150	Ser	219	TGM1(ENST00000206765):Ser212Phe
F13A1	156	Gly	225	TGM1(ENST00000206765):Gly218Ser;TGM5(ENST00000220420):Gly113Cys
F13A1	187	Pro	256	TGM1(ENST00000206765):Pro249Leu
F13A1	188	Trp	257	TGM1(ENST00000206765):Trp250Gly
F13A1	192	Asp	261	TGM1(ENST00000206765):Asp254Asn;EPB42(ENST00000300215):Asp175Tyr
F13A1	202	Arg	271	TGM1(ENST00000206765):Arg264Gln;TGM1(ENST00000206765):Arg264Trp
F13A1	211	Gly	280	TGM1(ENST00000206765):Gly273Arg
F13A1	216	Gly	285	TGM1(ENST00000206765):Gly278Arg
F13A1	224	Arg	293	TGM1(ENST00000206765):Arg286Gln;TGM1(ENST00000206765):Arg286Trp
F13A1	226	Trp	295	TGM1(ENST00000206765):Trp288Arg
F13A1	229	Gly	298	TGM1(ENST00000206765):Gly291Asp;TGM1(ENST00000206765):Gly291Ser
F13A1	230	Gln	299	TGM6(ENST00000202625):Gln181His
F13A1	231	Phe	300	TGM1(ENST00000206765):Phe293Val
F13A1	244	Asp	313	TGM1(ENST00000206765):Asp306Glu
F13A1	245	Arg	314	TGM1(ENST00000206765):Arg307Trp;TGM1(ENST00000206765):Arg307Gly
F13A1	253	Arg	329	TGM1(ENST00000206765):Arg315Leu;TGM1(ENST00000206765):Arg315His;TGM1(ENST00000206765):Arg315Cys;TGM5(ENST00000220420):Arg215Trp
F13A1	261	Arg	337	TGM1(ENST00000206765):Arg323Gln;TGM1(ENST00000206765):Arg323Trp
F13A1	268	Asn	344	TGM1(ENST00000206765):Asn330His
F13A1	280	Trp	356	TGM1(ENST00000206765):Trp342Arg
F13A1	290	Pro	366	TGM1(ENST00000206765):Pro352Leu
F13A1	293	Trp	369	TGM5(ENST00000220420):Trp255Arg
F13A1	295	Gly	371	TGM1(ENST00000206765):Gly357Asp
F13A1	296	Ser	372	TGM1(ENST00000206765):Ser358Arg
F13A1	297	Val	373	TGM1(ENST00000206765):Val359Met
F13A1	299	Ile	375	TGM1(ENST00000206765):Ile361Thr
F13A1	300	Leu	376	TGM1(ENST00000206765):Leu362Arg
F13A1	303	Tyr	379	TGM1(ENST00000206765):Tyr365Cys;TGM1(ENST00000206765):Tyr365Asp
F13A1	310	Val	387	TGM5(ENST00000220420):Val273Met
F13A1	312	Tyr	389	TGM1(ENST00000206765):Tyr374Cys
F13A1	317	Val	394	TGM1(ENST00000206765):Val379Leu
F13A1	319	Ala	396	TGM1(ENST00000206765):Ala381Thr
F13A1	321	Val	398	TGM1(ENST00000206765):Val383Met
F13A1	324	Thr	401	EPB42(ENST00000300215):Thr307Ile
F13A1	326	Leu	403	TGM1(ENST00000206765):Leu388Pro
F13A1	327	Arg	404	TGM1(ENST00000206765):Arg389Pro;TGM1(ENST00000206765):Arg389His;EPB42(ENST00000300215):Arg310Gln
F13A1	330	Gly	407	TGM1(ENST00000206765):Gly392Asp
F13A1	334	Arg	411	TGM1(ENST00000206765):Arg396Leu;TGM1(ENST00000206765):Arg396His;TGM1(ENST00000206765):Arg396Cys;TGM1(ENST00000206765):Arg396Ser;EPB42(ENST00000300215):Arg317Cys
F13A1	343	His	420	TGM1(ENST00000206765):His405Asn
F13A1	368	Asp	445	TGM1(ENST00000206765):Asp430Val;TGM6(ENST00000202625):Asp327Gly
F13A1	372	Asn	449	TGM2(ENST00000361475):Asn333Ser
F13A1	374	His	451	TGM1(ENST00000206765):His436Arg;TGM1(ENST00000206765):His436Asp
F13A1	383	Arg	460	TGM5(ENST00000220420):Arg346Trp
F13A1	385	Asp	462	TGM1(ENST00000206765):Asp447Ala;TGM5(ENST00000220420):Asp348Tyr
F13A1	389	Gly	466	TGM1(ENST00000206765):Gly451Val
F13A1	393	Trp	470	TGM1(ENST00000206765):Trp455Arg
F13A1	394	Gln	471	TGM5(ENST00000220420):Gln357His
F13A1	401	Gln	478	TGM1(ENST00000206765):Gln463His
F13A1	411	Gly	488	TGM1(ENST00000206765):Gly473Ser
F13A1	412	Pro	489	TGM1(ENST00000206765):Pro474Ser
F13A1	418	Ile	495	TGM1(ENST00000206765):Ile480Phe
F13A1	428	Asp	505	TGM1(ENST00000206765):Asp490Gly;TGM5(ENST00000220420):Asp391Asn
F13A1	432	Val	509	TGM6(ENST00000202625):Val391Met
F13A1	433	Phe	510	TGM1(ENST00000206765):Phe495Leu
F13A1	462	Gly	542	TGM1(ENST00000206765):Gly524Asp;TGM1(ENST00000206765):Gly524Ser
F13A1	467	Thr	547	TGM1(ENST00000206765):Thr529Ile;TGM6(ENST00000202625):Thr426Asn
F13A1	479	Thr	559	TGM1(ENST00000206765):Thr541Pro
F13A1	482	Tyr	562	TGM1(ENST00000206765):Tyr544Cys;TGM6(ENST00000202625):Tyr441Cys
F13A1	483	Lys	563	TGM5(ENST00000220420):Lys445Asn
F13A1	498	Ala	578	TGM1(ENST00000206765):Ala560Gly
F13A1	533	Asp	640	TGM6(ENST00000202625):Asp510His
F13A1	657	Leu	773	TGM1(ENST00000206765):Leu717Arg
F13A1	704	Arg	822	TGM1(ENST00000206765):Arg764Cys
F13A1	709	Ser	827	TGM1(ENST00000206765):Ser769Arg
F13A1	712	Ser	830	TGM1(ENST00000206765):Ser772Arg
F13B	82	Ser	82	CFHR5(ENST00000256785):Ser78Pro
F13B	85	Pro	85	CFHR5(ENST00000256785):Pro81Leu
F13B	336	Cys	340	CFHR5(ENST00000256785):Cys269Arg
F13B	614	Phe	635	CFHR5(ENST00000256785):Phe539Val
F7	4	Gln	4	PROC(ENST00000234071):Gln3Pro
F7	8	Leu	8	F10(ENST00000375559):Leu7Ile
F7	17	Gly	23	PROC(ENST00000234071):Gly18Ser
F7	22	Gly	28	F10(ENST00000375559):Gly21Arg
F7	44	Val	50	PROC(ENST00000234071):Val26Met
F7	49	Glu	55	PROC(ENST00000234071):Glu31Asp
F7	52	His	58	PROC(ENST00000234071):His34Gln
F7	55	Leu	61	PROC(ENST00000234071):Leu37Arg
F7	58	Arg	64	PROC(ENST00000234071):Arg40Cys
F7	60	Arg	66	F10(ENST00000375559):Arg40Thr;PROC(ENST00000234071):Arg42Ser;PROC(ENST00000234071):Arg42Cys;PROC(ENST00000234071):Arg42His;PROC(ENST00000234071):Arg42Leu
F7	61	Ala	67	PROC(ENST00000234071):Ala43Thr
F7	62	Asn	68	PROC(ENST00000234071):Asn44Ile
F7	66	Glu	73	PROC(ENST00000234071):Glu48Lys
F7	67	Glu	74	F10(ENST00000375559):Glu47Lys;F10(ENST00000375559):Glu47Gly;PROC(ENST00000234071):Glu49Asp
F7	69	Arg	76	PROC(ENST00000234071):Arg51Cys;PROC(ENST00000234071):Arg51His
F7	71	Gly	78	F10(ENST00000375559):Gly51Arg;F10(ENST00000375559):Gly51Val
F7	72	Ser	79	PROC(ENST00000234071):Ser54Cys;PROC(ENST00000234071):Ser54Arg
F7	73	Leu	80	PROC(ENST00000234071):Leu55Pro
F7	74	Glu	81	F10(ENST00000375559):Glu54Lys;F10(ENST00000375559):Glu54Gly
F7	75	Arg	82	PROC(ENST00000234071):Arg57Gly;PROC(ENST00000234071):Arg57Trp;PROC(ENST00000234071):Arg57Gln
F7	76	Glu	83	F10(ENST00000375559):Glu56Lys
F7	77	Cys	84	F10(ENST00000375559):Cys57Phe
F7	79	Glu	86	F10(ENST00000375559):Glu59Ala
F7	80	Glu	87	PROC(ENST00000234071):Glu62Ala
F7	82	Cys	89	PROC(ENST00000234071):Cys64Tyr
F7	85	Glu	92	F10(ENST00000375559):Glu65Lys;PROC(ENST00000234071):Glu67Lys;PROC(ENST00000234071):Glu67Gln
F7	86	Glu	93	F10(ENST00000375559):Glu66Asp;PROC(ENST00000234071):Glu68Lys
F7	89	Glu	96	F10(ENST00000375559):Glu69Lys;PROZ(ENST00000342783):Glu92Lys;PROZ(ENST00000342783):Glu92Gln;PROC(ENST00000234071):Glu71Lys
F7	91	Phe	98	F10(ENST00000375559):Phe71Ser
F7	97	Thr	104	PROC(ENST00000234071):Thr79Ile
F7	100	Phe	107	PROC(ENST00000234071):Phe82Leu
F7	101	Trp	108	PROC(ENST00000234071):Trp83Arg
F7	106	Asp	113	PROC(ENST00000234071):Asp88Asn;PROC(ENST00000234071):Asp88Tyr
F7	107	Gly	114	PROC(ENST00000234071):Gly89Cys
F7	110	Cys	117	F10(ENST00000375559):Cys90Arg;F10(ENST00000375559):Cys90Tyr;PROC(ENST00000234071):Cys92Arg
F7	114	Pro	121	PROC(ENST00000234071):Pro96Ser;PROC(ENST00000234071):Pro96Leu
F7	115	Cys	130	PROC(ENST00000234071):Cys105Arg
F7	117	Asn	132	F10(ENST00000375559):Asn97Thr
F7	119	Gly	134	F10(ENST00000375559):Gly99Arg;PROC(ENST00000234071):Gly109Arg;PROC(ENST00000234071):Gly109Asp
F7	123	Asp	138	F10(ENST00000375559):Asp103His
F7	130	Cys	145	PROC(ENST00000234071):Cys120Gly
F7	138	Gly	153	F10(ENST00000375559):Gly118Asp;PROC(ENST00000234071):Gly128Asp
F7	139	Arg	154	PROC(ENST00000234071):Arg129His
F7	141	Cys	156	F10(ENST00000375559):Cys121Arg;F10(ENST00000375559):Cys121Tyr;PROC(ENST00000234071):Cys131Ser
F7	151	Cys	166	PROC(ENST00000234071):Cys140Arg
F7	155	Asn	171	PROC(ENST00000234071):Asn144Ser;PROC(ENST00000234071):Asn144Ile
F7	156	Gly	172	F10(ENST00000375559):Gly134Arg;PROC(ENST00000234071):Gly145Arg;PROC(ENST00000234071):Gly145Cys
F7	158	Cys	174	PROC(ENST00000234071):Cys147Arg;PROC(ENST00000234071):Cys147Tyr
F7	160	Gln	176	F10(ENST00000375559):Gln138Arg;F10(ENST00000375559):Gln138Leu
F7	172	Cys	188	F10(ENST00000375559):Cys149Tyr;PROC(ENST00000234071):Cys160Tyr
F7	174	Cys	190	F10(ENST00000375559):Cys151Arg;F10(ENST00000375559):Cys151Tyr
F7	177	Gly	193	F10(ENST00000375559):Gly154Arg
F7	178	Tyr	194	PROC(ENST00000234071):Tyr166Cys
F7	187	Cys	203	PROC(ENST00000234071):Cys175Arg;PROC(ENST00000234071):Cys175Tyr
F7	189	Pro	205	PROC(ENST00000234071):Pro177Leu
F7	194	Pro	210	PROC(ENST00000234071):Pro182Leu
F7	195	Cys	211	PROC(ENST00000234071):Cys183Arg;PROC(ENST00000234071):Cys183Tyr;PROC(ENST00000234071):Cys183Phe
F7	196	Gly	212	F10(ENST00000375559):Gly173Arg;F10(ENST00000375559):Gly173Trp
F7	204	Arg	222	PROC(ENST00000234071):Arg194Cys;PROC(ENST00000234071):Arg194His
F7	212	Arg	275	PROC(ENST00000234071):Arg211Trp;PROC(ENST00000234071):Arg211Gln
F7	214	Val	277	F10(ENST00000375559):Val236Met
F7	216	Gly	279	PROC(ENST00000234071):Gly215Arg;PROC(ENST00000234071):Gly215Glu
F7	222	Gly	285	F10(ENST00000375559):Gly244Arg;F10(ENST00000375559):Gly244Glu
F7	224	Cys	287	F10(ENST00000375559):Cys246Arg
F7	226	Trp	289	PROC(ENST00000234071):Trp225Ser
F7	227	Gln	290	PROC(ENST00000234071):Gln226Leu;PROC(ENST00000234071):Gln226His
F7	238	Cys	302	PROC(ENST00000234071):Cys238Gly;PROC(ENST00000234071):Cys238Tyr;PROC(ENST00000234071):Cys238Ser
F7	239	Gly	303	F10(ENST00000375559):Gly262Asp;PROC(ENST00000234071):Gly239Arg;PROC(ENST00000234071):Gly239Glu
F7	240	Gly	304	F10(ENST00000375559):Gly263Arg;F10(ENST00000375559):Gly263Val
F7	243	Ile	307	PROC(ENST00000234071):Ile243Thr;PROC(ENST00000234071):Ile243Met
F7	251	Ala	315	F10(ENST00000375559):Ala274Ser;PROC(ENST00000234071):Ala251Val
F7	252	Ala	316	F10(ENST00000375559):Ala275Thr;F10(ENST00000375559):Ala275Val;PROC(ENST00000234071):Ala252Val
F7	253	His	317	PROC(ENST00000234071):His253Tyr;PROC(ENST00000234071):His253Gln
F7	254	Cys	318	PROC(ENST00000234071):Cys254Arg;PROC(ENST00000234071):Cys254Tyr
F7	268	Leu	332	PROC(ENST00000234071):Leu265Phe
F7	269	Gly	333	F10(ENST00000375559):Gly289Arg;PROC(ENST00000234071):Gly266Arg
F7	270	Glu	334	PROC(ENST00000234071):Glu267Gly
F7	273	Leu	337	PROC(ENST00000234071):Leu270Pro
F7	299	Thr	365	PROC(ENST00000234071):Thr296Ile
F7	302	Asp	368	F10(ENST00000375559):Asp322Asn
F7	304	Ala	370	PROC(ENST00000234071):Ala301Thr;PROC(ENST00000234071):Ala301Val
F7	305	Leu	371	PROZ(ENST00000342783):Leu286Pro
F7	307	Arg	373	F10(ENST00000375559):Arg327Trp
F7	318	Val	384	F10(ENST00000375559):Val338Met
F7	320	Pro	386	PROC(ENST00000234071):Pro317Ser
F7	323	Leu	389	PROC(ENST00000234071):Leu320Pro
F7	324	Pro	390	F10(ENST00000375559):Pro344Ser;PROC(ENST00000234071):Pro321Leu
F7	326	Arg	392	F10(ENST00000375559):Arg346Cys
F7	330	Glu	396	F10(ENST00000375559):Glu350Lys;PROC(ENST00000234071):Glu327Val
F7	331	Arg	397	PROC(ENST00000234071):Arg328Cys;PROC(ENST00000234071):Arg328His
F7	333	Leu	399	PROC(ENST00000234071):Leu330Pro
F7	341	Val	408	PROC(ENST00000234071):Val339Met
F7	343	Gly	410	F10(ENST00000375559):Gly363Ser
F7	344	Trp	411	PROC(ENST00000234071):Trp342Cys
F7	345	Gly	412	PROC(ENST00000234071):Gly343Ser;PROC(ENST00000234071):Gly343Asp;PROC(ENST00000234071):Gly343Val
F7	350	Arg	417	PROC(ENST00000234071):Arg348Gln
F7	357	Leu	429	PROC(ENST00000234071):Leu360Phe
F7	362	Val	434	F10(ENST00000375559):Val382Ala
F7	363	Pro	435	F10(ENST00000375559):Pro383Ser
F7	370	Cys	442	F10(ENST00000375559):Cys390Phe;PROC(ENST00000234071):Cys373Arg
F7	374	Ser	446	F10(ENST00000375559):Ser394Arg
F7	385	Glu	457	PROC(ENST00000234071):Glu383Gly
F7	387	Met	459	F10(ENST00000375559):Met402Thr;PROC(ENST00000234071):Met385Ile
F7	388	Phe	460	F10(ENST00000375559):Phe403Ile
F7	389	Cys	461	F10(ENST00000375559):Cys404Arg;PROC(ENST00000234071):Cys387Tyr
F7	390	Ala	462	PROC(ENST00000234071):Ala388Thr;PROC(ENST00000234071):Ala388Glu;PROC(ENST00000234071):Ala388Val
F7	391	Gly	463	F10(ENST00000375559):Gly406Ser;PROC(ENST00000234071):Gly389Asp;PROC(ENST00000234071):Gly389Ala
F7	402	Gly	474	PROC(ENST00000234071):Gly400Ser
F7	403	Asp	475	F10(ENST00000375559):Asp418Gly;PROC(ENST00000234071):Asp401Asn
F7	404	Ser	476	F10(ENST00000375559):Ser419Asn
F7	405	Gly	477	F10(ENST00000375559):Gly420Arg;PROC(ENST00000234071):Gly403Arg;PROC(ENST00000234071):Gly403Trp
F7	406	Gly	478	F10(ENST00000375559):Gly421Asp;PROC(ENST00000234071):Gly404Glu
F7	407	Pro	479	F10(ENST00000375559):Pro422Leu
F7	408	His	480	F10(ENST00000375559):His423Gln
F7	414	Gly	486	PROC(ENST00000234071):Gly412Ser
F7	415	Thr	487	PROC(ENST00000234071):Thr413Ala
F7	416	Trp	488	PROC(ENST00000234071):Trp414Arg
F7	418	Leu	490	PROC(ENST00000234071):Leu416Pro
F7	420	Gly	492	F10(ENST00000375559):Gly435Ser;PROC(ENST00000234071):Gly418Asp
F7	422	Val	494	PROC(ENST00000234071):Val420Leu
F7	423	Ser	495	PROC(ENST00000234071):Ser421Asn
F7	424	Trp	496	PROC(ENST00000234071):Trp422Gly;PROC(ENST00000234071):Trp422Cys
F7	425	Gly	497	PROC(ENST00000234071):Gly423Ser;PROC(ENST00000234071):Gly423Asp
F7	427	Gly	499	PROC(ENST00000234071):Gly425Cys
F7	428	Cys	500	PROC(ENST00000234071):Cys426Tyr
F7	429	Ala	501	F10(ENST00000375559):Ala444Thr
F7	435	Gly	507	F10(ENST00000375559):Gly450Arg;PROC(ENST00000234071):Gly433Ser
F7	436	Val	508	PROC(ENST00000234071):Val434Ala
F7	437	Tyr	509	PROC(ENST00000234071):Tyr435Asn;PROC(ENST00000234071):Tyr435His;PROC(ENST00000234071):Tyr435Asp
F7	438	Thr	510	PROC(ENST00000234071):Thr436Pro;PROC(ENST00000234071):Thr436Asn
F7	443	Tyr	515	PROC(ENST00000234071):Tyr441His
F7	446	Trp	518	F10(ENST00000375559):Trp461Arg;PROC(ENST00000234071):Trp444Cys
F9	2	Gln	4	PROC(ENST00000234071):Gln3Pro
F9	14	Leu	16	F10(ENST00000375559):Leu9Pro
F9	21	Gly	23	PROC(ENST00000234071):Gly18Ser
F9	23	Leu	25	F7(ENST00000375581):Leu19Pro
F9	30	Val	50	F7(ENST00000375581):Val44Ile;PROC(ENST00000234071):Val26Met
F9	35	Glu	55	PROC(ENST00000234071):Glu31Asp
F9	37	Ala	57	F7(ENST00000375581):Ala51Asp
F9	41	Leu	61	PROC(ENST00000234071):Leu37Arg
F9	46	Arg	66	F7(ENST00000375581):Arg60Gly;F7(ENST00000375581):Arg60Cys;F10(ENST00000375559):Arg40Thr;PROC(ENST00000234071):Arg42Ser;PROC(ENST00000234071):Arg42Cys;PROC(ENST00000234071):Arg42His;PROC(ENST00000234071):Arg42Leu
F9	48	Asn	68	PROC(ENST00000234071):Asn44Ile
F9	49	Ser	69	F10(ENST00000375559):Ser43Cys
F9	53	Glu	73	PROC(ENST00000234071):Glu48Lys
F9	54	Glu	74	F10(ENST00000375559):Glu47Lys;F10(ENST00000375559):Glu47Gly;PROC(ENST00000234071):Glu49Asp
F9	58	Gly	78	F10(ENST00000375559):Gly51Arg;F10(ENST00000375559):Gly51Val
F9	60	Leu	80	F7(ENST00000375581):Leu73Gln;PROC(ENST00000234071):Leu55Pro
F9	61	Glu	81	F10(ENST00000375559):Glu54Lys;F10(ENST00000375559):Glu54Gly
F9	62	Arg	82	PROC(ENST00000234071):Arg57Gly;PROC(ENST00000234071):Arg57Trp;PROC(ENST00000234071):Arg57Gln
F9	63	Glu	83	F7(ENST00000375581):Glu76Lys;F10(ENST00000375559):Glu56Lys
F9	64	Cys	84	F10(ENST00000375559):Cys57Phe
F9	66	Glu	86	F7(ENST00000375581):Glu79Gln;F10(ENST00000375559):Glu59Ala
F9	67	Glu	87	F7(ENST00000375581):Glu80Lys;F7(ENST00000375581):Glu80Gly;PROC(ENST00000234071):Glu62Ala
F9	69	Cys	89	F7(ENST00000375581):Cys82Arg;F7(ENST00000375581):Cys82Gly;F7(ENST00000375581):Cys82Tyr;F7(ENST00000375581):Cys82Phe;PROC(ENST00000234071):Cys64Tyr
F9	70	Ser	90	F7(ENST00000375581):Ser83Pro
F9	72	Glu	92	F7(ENST00000375581):Glu85Lys;F10(ENST00000375559):Glu65Lys;PROC(ENST00000234071):Glu67Lys;PROC(ENST00000234071):Glu67Gln
F9	73	Glu	93	F10(ENST00000375559):Glu66Asp;PROC(ENST00000234071):Glu68Lys
F9	75	Arg	95	F7(ENST00000375581):Arg88Gly;F7(ENST00000375581):Arg88Pro
F9	76	Glu	96	F7(ENST00000375581):Glu89Lys;F10(ENST00000375559):Glu69Lys;PROZ(ENST00000342783):Glu92Lys;PROZ(ENST00000342783):Glu92Gln;PROC(ENST00000234071):Glu71Lys
F9	78	Phe	98	F10(ENST00000375559):Phe71Ser
F9	79	Glu	99	F10(ENST00000375559):Glu72Gln
F9	84	Thr	104	PROC(ENST00000234071):Thr79Ile
F9	87	Phe	107	F7(ENST00000375581):Phe100Cys;PROC(ENST00000234071):Phe82Leu
F9	88	Trp	108	PROC(ENST00000234071):Trp83Arg
F9	93	Asp	113	F7(ENST00000375581):Asp106Asn;PROC(ENST00000234071):Asp88Asn;PROC(ENST00000234071):Asp88Tyr
F9	94	Gly	114	PROC(ENST00000234071):Gly89Cys
F9	97	Cys	117	F10(ENST00000375559):Cys90Arg;F10(ENST00000375559):Cys90Tyr;PROC(ENST00000234071):Cys92Arg
F9	98	Glu	118	F10(ENST00000375559):Glu91Lys
F9	101	Pro	121	PROC(ENST00000234071):Pro96Ser;PROC(ENST00000234071):Pro96Leu
F9	102	Cys	130	PROC(ENST00000234071):Cys105Arg
F9	104	Asn	132	F7(ENST00000375581):Asn117Asp;F7(ENST00000375581):Asn117Ile;F10(ENST00000375559):Asn97Thr
F9	106	Gly	134	F10(ENST00000375559):Gly99Arg;PROC(ENST00000234071):Gly109Arg;PROC(ENST00000234071):Gly109Asp
F9	107	Ser	135	F7(ENST00000375581):Ser120Pro
F9	108	Cys	136	F7(ENST00000375581):Cys121Phe
F9	110	Asp	138	F10(ENST00000375559):Asp103His
F9	114	Ser	142	F7(ENST00000375581):Ser127Pro
F9	115	Tyr	143	F7(ENST00000375581):Tyr128Cys
F9	117	Cys	145	PROC(ENST00000234071):Cys120Gly
F9	122	Gly	150	PROC(ENST00000234071):Gly125Arg;PROC(ENST00000234071):Gly125Cys
F9	125	Gly	153	F7(ENST00000375581):Gly138Asp;F10(ENST00000375559):Gly118Asp;PROC(ENST00000234071):Gly128Asp
F9	128	Cys	156	F10(ENST00000375559):Cys121Arg;F10(ENST00000375559):Cys121Tyr;PROC(ENST00000234071):Cys131Ser
F9	134	Cys	166	F7(ENST00000375581):Cys151Arg;F7(ENST00000375581):Cys151Ser;PROC(ENST00000234071):Cys140Arg
F9	138	Asn	171	F7(ENST00000375581):Asn155Lys;PROC(ENST00000234071):Asn144Ser;PROC(ENST00000234071):Asn144Ile
F9	139	Gly	172	F7(ENST00000375581):Gly156Ser;F10(ENST00000375559):Gly134Arg;PROC(ENST00000234071):Gly145Arg;PROC(ENST00000234071):Gly145Cys
F9	141	Cys	174	PROC(ENST00000234071):Cys147Arg;PROC(ENST00000234071):Cys147Tyr
F9	143	Gln	176	F7(ENST00000375581):Gln160Arg;F7(ENST00000375581):Gln160Leu;F10(ENST00000375559):Gln138Arg;F10(ENST00000375559):Gln138Leu
F9	145	Cys	178	F7(ENST00000375581):Cys162Tyr
F9	155	Cys	188	F10(ENST00000375559):Cys149Tyr;PROC(ENST00000234071):Cys160Tyr
F9	156	Ser	189	PROC(ENST00000234071):Ser161Arg
F9	157	Cys	190	F10(ENST00000375559):Cys151Arg;F10(ENST00000375559):Cys151Tyr
F9	160	Gly	193	F7(ENST00000375581):Gly177Arg;F10(ENST00000375559):Gly154Arg
F9	161	Tyr	194	PROC(ENST00000234071):Tyr166Cys
F9	169	Ser	202	F7(ENST00000375581):Ser186Phe
F9	170	Cys	203	PROC(ENST00000234071):Cys175Arg;PROC(ENST00000234071):Cys175Tyr
F9	172	Pro	205	F7(ENST00000375581):Pro189Ser;PROC(ENST00000234071):Pro177Leu
F9	173	Ala	206	PROC(ENST00000234071):Ala178Pro
F9	176	Phe	209	PROC(ENST00000234071):Phe181Leu;PROC(ENST00000234071):Phe181Val
F9	177	Pro	210	F7(ENST00000375581):Pro194Thr;F7(ENST00000375581):Pro194Leu;PROC(ENST00000234071):Pro182Leu
F9	178	Cys	211	F7(ENST00000375581):Cys195Arg;PROC(ENST00000234071):Cys183Arg;PROC(ENST00000234071):Cys183Tyr;PROC(ENST00000234071):Cys183Phe
F9	179	Gly	212	F10(ENST00000375559):Gly173Arg;F10(ENST00000375559):Gly173Trp
F9	180	Arg	213	PROC(ENST00000234071):Arg185Ser
F9	226	Arg	275	F7(ENST00000375581):Arg212Gln;F7(ENST00000375581):Arg212Leu;PROC(ENST00000234071):Arg211Trp;PROC(ENST00000234071):Arg211Gln
F9	228	Val	277	F7(ENST00000375581):Val214Gly;F10(ENST00000375559):Val236Met
F9	230	Gly	279	F7(ENST00000375581):Gly216Asp;PROC(ENST00000234071):Gly215Arg;PROC(ENST00000234071):Gly215Glu
F9	236	Gly	285	F10(ENST00000375559):Gly244Arg;F10(ENST00000375559):Gly244Glu
F9	240	Trp	289	PROC(ENST00000234071):Trp225Ser
F9	241	Gln	290	PROC(ENST00000234071):Gln226Leu;PROC(ENST00000234071):Gln226His
F9	252	Cys	302	F7(ENST00000375581):Cys238Tyr;PROC(ENST00000234071):Cys238Gly;PROC(ENST00000234071):Cys238Tyr;PROC(ENST00000234071):Cys238Ser
F9	253	Gly	303	F7(ENST00000375581):Gly239Arg;F10(ENST00000375559):Gly262Asp;PROC(ENST00000234071):Gly239Arg;PROC(ENST00000234071):Gly239Glu
F9	254	Gly	304	F7(ENST00000375581):Gly240Arg;F10(ENST00000375559):Gly263Arg;F10(ENST00000375559):Gly263Val
F9	261	Trp	311	F7(ENST00000375581):Trp247Leu
F9	264	Thr	314	F10(ENST00000375559):Thr273Met
F9	265	Ala	315	F7(ENST00000375581):Ala251Thr;F7(ENST00000375581):Ala251Pro;F7(ENST00000375581):Ala251Glu;F7(ENST00000375581):Ala251Val;F10(ENST00000375559):Ala274Ser;PROC(ENST00000234071):Ala251Val
F9	266	Ala	316	F10(ENST00000375559):Ala275Thr;F10(ENST00000375559):Ala275Val;PROC(ENST00000234071):Ala252Val
F9	267	His	317	PROC(ENST00000234071):His253Tyr;PROC(ENST00000234071):His253Gln
F9	268	Cys	318	F7(ENST00000375581):Cys254Arg;F7(ENST00000375581):Cys254Tyr;PROC(ENST00000234071):Cys254Arg;PROC(ENST00000234071):Cys254Tyr
F9	277	Val	330	F10(ENST00000375559):Val286Met
F9	280	Gly	333	F10(ENST00000375559):Gly289Arg;PROC(ENST00000234071):Gly266Arg
F9	281	Glu	334	F7(ENST00000375581):Glu270Lys;PROC(ENST00000234071):Glu267Gly
F9	288	Glu	341	PROC(ENST00000234071):Glu274Lys
F9	294	Arg	347	F7(ENST00000375581):Arg283Trp
F9	302	His	355	PROC(ENST00000234071):His288Gln
F9	304	Asn	357	PROC(ENST00000234071):Asn290Ile
F9	312	Tyr	365	F10(ENST00000375559):Tyr319His
F9	314	His	367	F7(ENST00000375581):His301Gln
F9	315	Asp	368	F7(ENST00000375581):Asp302Asn;F7(ENST00000375581):Asp302His;F10(ENST00000375559):Asp322Asn
F9	317	Ala	370	F7(ENST00000375581):Ala304Thr;F7(ENST00000375581):Ala304Val;PROC(ENST00000234071):Ala301Thr;PROC(ENST00000234071):Ala301Val
F9	318	Leu	371	PROZ(ENST00000342783):Leu286Pro
F9	324	Pro	377	F7(ENST00000375581):Pro311Leu
F9	327	Leu	380	F7(ENST00000375581):Leu314Val
F9	331	Val	384	F10(ENST00000375559):Val338Met
F9	333	Pro	386	F7(ENST00000375581):Pro320Leu;PROC(ENST00000234071):Pro317Ser
F9	335	Cys	388	F7(ENST00000375581):Cys322Ser
F9	338	Asp	391	PROC(ENST00000234071):Asp322Gly
F9	346	Leu	399	PROC(ENST00000234071):Leu330Pro
F9	349	Gly	403	PROC(ENST00000234071):Gly334Ser
F9	353	Val	408	F7(ENST00000375581):Val341Phe;PROC(ENST00000234071):Val339Met
F9	354	Ser	409	F7(ENST00000375581):Ser342Arg
F9	355	Gly	410	F7(ENST00000375581):Gly343Ser;F10(ENST00000375559):Gly363Ser
F9	356	Trp	411	F7(ENST00000375581):Trp344Arg;F7(ENST00000375581):Trp344Gly;PROC(ENST00000234071):Trp342Cys
F9	357	Gly	412	F7(ENST00000375581):Gly345Ser;PROC(ENST00000234071):Gly343Ser;PROC(ENST00000234071):Gly343Asp;PROC(ENST00000234071):Gly343Val
F9	358	Arg	413	F10(ENST00000375559):Arg366Cys;F10(ENST00000375559):Arg366His
F9	366	Ala	421	F7(ENST00000375581):Ala354Val
F9	368	Val	428	PROC(ENST00000234071):Val359Phe
F9	369	Leu	429	F7(ENST00000375581):Leu357Phe;PROC(ENST00000234071):Leu360Phe
F9	372	Leu	432	F7(ENST00000375581):Leu360Pro
F9	374	Val	434	F7(ENST00000375581):Val362Met;F10(ENST00000375559):Val382Ala
F9	375	Pro	435	F7(ENST00000375581):Pro363Thr;F7(ENST00000375581):Pro363His;F7(ENST00000375581):Pro363Arg;F10(ENST00000375559):Pro383Ser
F9	379	Arg	439	F10(ENST00000375559):Arg387Cys;F10(ENST00000375559):Arg387His
F9	382	Cys	442	F7(ENST00000375581):Cys370Phe;F10(ENST00000375559):Cys390Phe;PROC(ENST00000234071):Cys373Arg
F9	385	Ser	445	F10(ENST00000375559):Ser393Tyr
F9	388	Phe	448	F10(ENST00000375559):Phe396Cys
F9	393	Asn	458	PROC(ENST00000234071):Asn384Ser;PROC(ENST00000234071):Asn384Lys
F9	394	Met	459	F7(ENST00000375581):Met387Val;F7(ENST00000375581):Met387Thr;F7(ENST00000375581):Met387Ile;F10(ENST00000375559):Met402Thr;PROC(ENST00000234071):Met385Ile
F9	395	Phe	460	F7(ENST00000375581):Phe388Tyr;F7(ENST00000375581):Phe388Ser;F10(ENST00000375559):Phe403Ile
F9	396	Cys	461	F7(ENST00000375581):Cys389Arg;F7(ENST00000375581):Cys389Gly;F7(ENST00000375581):Cys389Tyr;F10(ENST00000375559):Cys404Arg;PROC(ENST00000234071):Cys387Tyr
F9	397	Ala	462	PROC(ENST00000234071):Ala388Thr;PROC(ENST00000234071):Ala388Glu;PROC(ENST00000234071):Ala388Val
F9	398	Gly	463	F7(ENST00000375581):Gly391Ser;F7(ENST00000375581):Gly391Cys;F7(ENST00000375581):Gly391Asp;F10(ENST00000375559):Gly406Ser;PROC(ENST00000234071):Gly389Asp;PROC(ENST00000234071):Gly389Ala
F9	405	Asp	470	F7(ENST00000375581):Asp398Glu
F9	406	Ser	471	F7(ENST00000375581):Ser399Cys;F7(ENST00000375581):Ser399Phe
F9	407	Cys	472	F7(ENST00000375581):Cys400Tyr;F7(ENST00000375581):Cys400Ser
F9	408	Gln	473	F10(ENST00000375559):Gln416Leu
F9	409	Gly	474	F7(ENST00000375581):Gly402Arg;F7(ENST00000375581):Gly402Glu;PROC(ENST00000234071):Gly400Ser
F9	410	Asp	475	F7(ENST00000375581):Asp403Asn;F7(ENST00000375581):Asp403His;F10(ENST00000375559):Asp418Gly;PROC(ENST00000234071):Asp401Asn
F9	411	Ser	476	F7(ENST00000375581):Ser404Asn;F10(ENST00000375559):Ser419Asn
F9	412	Gly	477	F10(ENST00000375559):Gly420Arg;PROC(ENST00000234071):Gly403Arg;PROC(ENST00000234071):Gly403Trp
F9	413	Gly	478	F10(ENST00000375559):Gly421Asp;PROC(ENST00000234071):Gly404Glu
F9	414	Pro	479	F10(ENST00000375559):Pro422Leu
F9	415	His	480	F7(ENST00000375581):His408Tyr;F7(ENST00000375581):His408Arg;F7(ENST00000375581):His408Gln;F10(ENST00000375559):His423Gln
F9	416	Val	481	F10(ENST00000375559):Val424Phe;F10(ENST00000375559):Val424Ala;PROC(ENST00000234071):Val407Ala
F9	417	Thr	482	F7(ENST00000375581):Thr410Ala
F9	421	Gly	486	F7(ENST00000375581):Gly414Cys;PROC(ENST00000234071):Gly412Ser
F9	422	Thr	487	PROC(ENST00000234071):Thr413Ala
F9	424	Phe	489	PROC(ENST00000234071):Phe415Ile
F9	425	Leu	490	PROC(ENST00000234071):Leu416Pro
F9	426	Thr	491	F7(ENST00000375581):Thr419Met
F9	427	Gly	492	F7(ENST00000375581):Gly420Val;F10(ENST00000375559):Gly435Ser;PROC(ENST00000234071):Gly418Asp
F9	430	Ser	495	F7(ENST00000375581):Ser423Ile;PROC(ENST00000234071):Ser421Asn
F9	431	Trp	496	F7(ENST00000375581):Trp424Cys;PROC(ENST00000234071):Trp422Gly;PROC(ENST00000234071):Trp422Cys
F9	432	Gly	497	F7(ENST00000375581):Gly425Cys;F7(ENST00000375581):Gly425Ala;PROC(ENST00000234071):Gly423Ser;PROC(ENST00000234071):Gly423Asp
F9	433	Glu	498	PROC(ENST00000234071):Glu424Lys
F9	435	Cys	500	PROC(ENST00000234071):Cys426Tyr
F9	436	Ala	501	F7(ENST00000375581):Ala429Thr;F10(ENST00000375559):Ala444Thr
F9	439	Gly	504	F7(ENST00000375581):Gly432Asp
F9	440	Lys	505	F10(ENST00000375559):Lys448Asn
F9	442	Gly	507	F7(ENST00000375581):Gly435Glu;F10(ENST00000375559):Gly450Arg;PROC(ENST00000234071):Gly433Ser
F9	443	Ile	508	F10(ENST00000375559):Ile451Leu;F10(ENST00000375559):Ile451Phe
F9	444	Tyr	509	F7(ENST00000375581):Tyr437Phe;PROC(ENST00000234071):Tyr435Asn;PROC(ENST00000234071):Tyr435His;PROC(ENST00000234071):Tyr435Asp
F9	445	Thr	510	PROC(ENST00000234071):Thr436Pro;PROC(ENST00000234071):Thr436Asn
F9	449	Arg	514	PROC(ENST00000234071):Arg440His
F9	450	Tyr	515	F7(ENST00000375581):Tyr443Cys;PROC(ENST00000234071):Tyr441His
F9	453	Trp	518	F10(ENST00000375559):Trp461Arg;PROC(ENST00000234071):Trp444Cys
F9	454	Ile	519	PROC(ENST00000234071):Ile445Leu;PROC(ENST00000234071):Ile445Met
FABP12	43	Ile	47	PMP2(ENST00000256103):Ile43Asn
FABP12	51	Thr	55	PMP2(ENST00000256103):Thr51Pro
FABP12	52	Ile	56	PMP2(ENST00000256103):Ile52Thr
FABP3	43	Ile	47	PMP2(ENST00000256103):Ile43Asn
FABP3	51	Thr	55	PMP2(ENST00000256103):Thr51Pro
FABP4	43	Ile	47	PMP2(ENST00000256103):Ile43Asn
FABP4	51	Thr	55	PMP2(ENST00000256103):Thr51Pro
FABP4	52	Ile	56	PMP2(ENST00000256103):Ile52Thr
FABP5	45	Ile	47	PMP2(ENST00000256103):Ile43Asn
FABP5	53	Thr	55	PMP2(ENST00000256103):Thr51Pro
FABP5	54	Ile	56	PMP2(ENST00000256103):Ile52Thr
FABP7	43	Ile	47	PMP2(ENST00000256103):Ile43Asn
FABP7	52	Ile	56	PMP2(ENST00000256103):Ile52Thr
FAM111A	516	Thr	637	FAM111B(ENST00000343597):Thr625Asn
FAM111A	518	Arg	639	FAM111B(ENST00000343597):Arg627Gly
FAM111A	519	Ser	640	FAM111B(ENST00000343597):Ser628Asn
FAM111A	520	Phe	641	FAM111B(ENST00000343597):Phe629Leu
FAM111B	442	Thr	454	FAM111A(ENST00000528737):Thr338Ala
FAM111B	590	Cys	602	FAM111A(ENST00000528737):Cys485Phe
FAM111B	650	Ser	662	FAM111A(ENST00000528737):Ser541Tyr
FAM20A	161	Trp	228	FAM20C(ENST00000313766):Trp226Arg
FAM20A	232	Gly	299	FAM20C(ENST00000313766):Gly280Arg
FAM20A	254	Phe	321	FAM20C(ENST00000313766):Phe302Leu
FAM20A	271	Arg	338	FAM20C(ENST00000313766):Arg319Lys
FAM20A	280	Pro	347	FAM20C(ENST00000313766):Pro328Ser
FAM20A	331	Gly	398	FAM20C(ENST00000313766):Gly379Arg;FAM20C(ENST00000313766):Gly379Glu
FAM20A	340	Leu	407	FAM20C(ENST00000313766):Leu388Arg
FAM20A	359	Trp	426	FAM20C(ENST00000313766):Trp407Gly
FAM20A	361	Arg	428	FAM20C(ENST00000313766):Arg409Cys
FAM20A	362	Ser	429	FAM20C(ENST00000313766):Ser410Thr
FAM20A	403	Asp	470	FAM20C(ENST00000313766):Asp451Asn
FAM20A	448	Pro	515	FAM20C(ENST00000313766):Pro496Leu
FAM20A	501	Arg	568	FAM20C(ENST00000313766):Arg549Trp
FAM20C	238	Leu	240	FAM20A(ENST00000592554):Leu173Arg
FAM20C	378	Cys	397	FAM20A(ENST00000592554):Cys330Arg
FAM20C	379	Gly	398	FAM20A(ENST00000592554):Gly331Asp
FAM20C	451	Asp	470	FAM20A(ENST00000592554):Asp403Asn
FARP1	83	Leu	295	PTPN4(ENST00000263708):Leu72Ser
FARP1	1017	Pro	1303	EPB41L1(ENST00000338074):Pro854Ser
FARP2	983	Pro	1303	EPB41L1(ENST00000338074):Pro854Ser
FAT1	3598	Lys	3609	FAT2(ENST00000261800):Lys3586Asn
FAT1	3661	Arg	3672	FAT2(ENST00000261800):Arg3649Gln
FAT2	541	Pro	547	FAT1(ENST00000441802):Pro546Leu
FAT2	1001	Ala	1007	FAT1(ENST00000441802):Ala1003Val
FAT2	1254	Arg	1261	FAT1(ENST00000441802):Arg1257Gln
FAT2	1445	Arg	1459	FAT1(ENST00000441802):Arg1453His
FAT2	1884	Pro	1898	FAT1(ENST00000441802):Pro1891Thr
FAT2	3075	Arg	3096	FAT1(ENST00000441802):Arg3087Cys
FAT2	3430	Asn	3453	FAT1(ENST00000441802):Asn3444Ser
FBLN5	45	Glu	57	EFEMP2(ENST00000307998):Glu57Lys
FBLN5	130	Glu	188	EFEMP2(ENST00000307998):Glu126Val;EFEMP2(ENST00000307998):Glu126Lys
FBLN5	173	Arg	231	EFEMP2(ENST00000307998):Arg169His
FBLN5	207	Asp	266	EFEMP2(ENST00000307998):Asp203Ala
FBLN5	231	Arg	290	EFEMP2(ENST00000307998):Arg227Cys
FBLN5	271	Cys	330	EFEMP2(ENST00000307998):Cys267Tyr
FBLN5	284	Arg	343	EFEMP2(ENST00000307998):Arg279Cys
FBLN5	402	Ala	461	EFEMP2(ENST00000307998):Ala397Thr
FBN1	24	Gly	60	FBN2(ENST00000508053):Gly53Asp
FBN1	62	Arg	101	FBN2(ENST00000508053):Arg92Lys
FBN1	145	Cys	184	FBN2(ENST00000508053):Cys175Arg
FBN1	150	Cys	189	FBN2(ENST00000508053):Cys180Tyr
FBN1	325	Gly	364	FBN2(ENST00000508053):Gly355Asp
FBN1	345	Cys	384	FBN2(ENST00000508053):Cys375Arg
FBN1	492	Asp	551	FBN2(ENST00000508053):Asp537Gly
FBN1	695	Pro	754	FBN2(ENST00000508053):Pro740His
FBN1	937	Cys	996	FBN2(ENST00000508053):Cys982Phe
FBN1	976	Arg	1035	FBN2(ENST00000508053):Arg1021Cys
FBN1	1013	Gly	1072	FBN2(ENST00000508053):Gly1057Asp
FBN1	1032	Cys	1092	FBN2(ENST00000508053):Cys1077Gly
FBN1	1046	Asn	1106	FBN2(ENST00000508053):Asn1091Ser
FBN1	1048	Ile	1108	FBN2(ENST00000508053):Ile1093Thr
FBN1	1070	Asp	1130	FBN2(ENST00000508053):Asp1115Val;FBN2(ENST00000508053):Asp1115His
FBN1	1071	Ile	1131	FBN2(ENST00000508053):Ile1116Ser
FBN1	1077	Ser	1137	FBN2(ENST00000508053):Ser1122Pro
FBN1	1080	Leu	1140	FBN2(ENST00000508053):Leu1125Val
FBN1	1097	Cys	1157	FBN2(ENST00000508053):Cys1142Phe;FBN2(ENST00000508053):Cys1142Tyr;FBN2(ENST00000508053):Cys1142Arg
FBN1	1099	Glu	1159	FBN2(ENST00000508053):Glu1144Lys
FBN1	1100	Gly	1160	FBN2(ENST00000508053):Gly1145Asp
FBN1	1101	Tyr	1161	FBN2(ENST00000508053):Tyr1146Cys
FBN1	1107	Met	1167	FBN2(ENST00000508053):Met1152Ile
FBN1	1111	Cys	1171	FBN2(ENST00000508053):Cys1156Phe
FBN1	1116	Glu	1176	FBN2(ENST00000508053):Glu1161Lys
FBN1	1117	Cys	1177	FBN2(ENST00000508053):Cys1162Trp
FBN1	1127	Gly	1187	FBN2(ENST00000508053):Gly1172Cys
FBN1	1133	Glu	1193	FBN2(ENST00000508053):Glu1178Lys
FBN1	1134	Gly	1194	FBN2(ENST00000508053):Gly1179Cys
FBN1	1144	His	1204	FBN2(ENST00000508053):His1189Pro
FBN1	1153	Cys	1213	FBN2(ENST00000508053):Cys1198Tyr
FBN1	1195	Cys	1255	FBN2(ENST00000508053):Cys1240Tyr;FBN2(ENST00000508053):Cys1240Gly;FBN2(ENST00000508053):Cys1240Arg
FBN1	1201	Cys	1261	FBN2(ENST00000508053):Cys1246Phe;FBN2(ENST00000508053):Cys1246Gly
FBN1	1208	Cys	1268	FBN2(ENST00000508053):Cys1253Trp;FBN2(ENST00000508053):Cys1253Tyr
FBN1	1212	Cys	1272	FBN2(ENST00000508053):Cys1257Trp;FBN2(ENST00000508053):Cys1257Arg
FBN1	1214	Asn	1274	FBN2(ENST00000508053):Asn1259Lys
FBN1	1223	Cys	1283	FBN2(ENST00000508053):Cys1268Arg
FBN1	1226	Gly	1286	FBN2(ENST00000508053):Gly1271Ala
FBN1	1280	Asp	1340	FBN2(ENST00000508053):Asp1325Asn
FBN1	1336	His	1396	FBN2(ENST00000508053):His1381Asn
FBN1	1339	Cys	1399	FBN2(ENST00000508053):Cys1384Phe;FBN2(ENST00000508053):Cys1384Tyr
FBN1	1348	Cys	1408	FBN2(ENST00000508053):Cys1393Gly
FBN1	1361	Cys	1421	FBN2(ENST00000508053):Cys1406Arg
FBN1	1363	Asp	1423	FBN2(ENST00000508053):Asp1408Asn
FBN1	1372	His	1432	FBN2(ENST00000508053):His1417Tyr
FBN1	1380	Cys	1440	FBN2(ENST00000508053):Cys1425Phe;FBN2(ENST00000508053):Cys1425Tyr;FBN2(ENST00000508053):Cys1425Arg
FBN1	1389	Cys	1449	FBN2(ENST00000508053):Cys1434Ser
FBN1	1391	Cys	1451	FBN2(ENST00000508053):Cys1436Arg
FBN1	1472	Cys	1532	FBN2(ENST00000508053):Cys1517Tyr
FBN1	1487	Asp	1547	FBN2(ENST00000508053):Asp1532Asn
FBN1	2057	Arg	2119	FBN3(ENST00000600128):Arg2013Trp
FBN1	2146	Asp	2210	FBN2(ENST00000508053):Asp2191Asn
FBN1	2556	Phe	2623	FBN2(ENST00000508053):Phe2603Ser
FBN1	2573	Gly	2640	FBN2(ENST00000508053):Gly2620Glu
FBN2	11	Leu	18	FBN1(ENST00000316623):Leu11Arg
FBN2	71	Ala	78	FBN1(ENST00000316623):Ala39Pro
FBN2	85	Gly	94	FBN1(ENST00000316623):Gly55Ala;FBN1(ENST00000316623):Gly55Glu
FBN2	87	Asn	96	FBN1(ENST00000316623):Asn57Asp
FBN2	89	Cys	98	FBN1(ENST00000316623):Cys59Phe;FBN1(ENST00000316623):Cys59Arg
FBN2	92	Arg	101	FBN1(ENST00000316623):Arg62Cys
FBN2	96	Tyr	105	FBN1(ENST00000316623):Tyr66Cys
FBN2	97	Cys	106	FBN1(ENST00000316623):Cys67Ser;FBN1(ENST00000316623):Cys67Tyr;FBN1(ENST00000316623):Cys67Arg
FBN2	98	Cys	107	FBN1(ENST00000316623):Cys68Trp;FBN1(ENST00000316623):Cys68Phe;FBN1(ENST00000316623):Cys68Ser
FBN2	100	Gly	109	FBN1(ENST00000316623):Gly70Val
FBN2	101	Trp	110	FBN1(ENST00000316623):Trp71Cys;FBN1(ENST00000316623):Trp71Ser;FBN1(ENST00000316623):Trp71Arg
FBN2	110	Cys	119	FBN1(ENST00000316623):Cys80Tyr;FBN1(ENST00000316623):Cys80Gly;FBN1(ENST00000316623):Cys80Arg
FBN2	115	Cys	124	FBN1(ENST00000316623):Cys85Phe;FBN1(ENST00000316623):Cys85Tyr
FBN2	119	Cys	128	FBN1(ENST00000316623):Cys89Trp;FBN1(ENST00000316623):Cys89Phe;FBN1(ENST00000316623):Cys89Ser;FBN1(ENST00000316623):Cys89Tyr;FBN1(ENST00000316623):Cys89Arg
FBN2	122	Gly	131	FBN1(ENST00000316623):Gly92Glu;FBN1(ENST00000316623):Gly92Arg
FBN2	124	Cys	133	FBN1(ENST00000316623):Cys94Phe;FBN1(ENST00000316623):Cys94Tyr;FBN1(ENST00000316623):Cys94Arg
FBN2	125	Ser	134	FBN1(ENST00000316623):Ser95Leu
FBN2	130	Cys	139	FBN1(ENST00000316623):Cys100Phe;FBN1(ENST00000316623):Cys100Tyr
FBN2	131	Thr	140	FBN1(ENST00000316623):Thr101Ala
FBN2	132	Cys	141	FBN1(ENST00000316623):Cys102Phe;FBN1(ENST00000316623):Cys102Ser;FBN1(ENST00000316623):Cys102Tyr;FBN1(ENST00000316623):Cys102Arg
FBN2	137	Ile	146	FBN1(ENST00000316623):Ile107Leu
FBN2	141	Cys	150	FBN1(ENST00000316623):Cys111Phe;FBN1(ENST00000316623):Cys111Arg
FBN2	143	Ser	152	FBN1(ENST00000316623):Ser113Cys
FBN2	145	Ser	154	FBN1(ENST00000316623):Ser115Cys
FBN2	149	Cys	158	FBN1(ENST00000316623):Cys119Phe
FBN2	152	Arg	161	FBN1(ENST00000316623):Arg122Cys
FBN2	153	Cys	162	FBN1(ENST00000316623):Cys123Tyr;FBN1(ENST00000316623):Cys123Arg
FBN2	154	Met	163	FBN1(ENST00000316623):Met124Val
FBN2	157	Gly	166	FBN1(ENST00000316623):Gly127Asp
FBN2	159	Cys	168	FBN1(ENST00000316623):Cys129Trp;FBN1(ENST00000316623):Cys129Tyr;FBN1(ENST00000316623):Cys129Gly;FBN1(ENST00000316623):Cys129Arg;FBN1(ENST00000316623):Cys129Ser
FBN2	164	Cys	173	FBN1(ENST00000316623):Cys134Ser;FBN1(ENST00000316623):Cys134Tyr;FBN1(ENST00000316623):Cys134Gly;FBN1(ENST00000316623):Cys134Arg
FBN2	166	Cys	175	FBN1(ENST00000316623):Cys136Phe;FBN1(ENST00000316623):Cys136Gly;FBN1(ENST00000316623):Cys136Arg;FBN1(ENST00000316623):Cys136Ser
FBN2	175	Cys	184	FBN1(ENST00000316623):Cys145Tyr;FBN1(ENST00000316623):Cys145Gly;FBN1(ENST00000316623):Cys145Arg
FBN2	178	Pro	187	FBN1(ENST00000316623):Pro148Ser
FBN2	180	Cys	189	FBN1(ENST00000316623):Cys150Arg
FBN2	184	Cys	193	FBN1(ENST00000316623):Cys154Ser
FBN2	190	Cys	199	FBN1(ENST00000316623):Cys160Phe;FBN1(ENST00000316623):Cys160Tyr;FBN1(ENST00000316623):Cys160Gly;FBN1(ENST00000316623):Cys160Arg
FBN2	194	Asn	203	FBN1(ENST00000316623):Asn164Ser
FBN2	196	Cys	205	FBN1(ENST00000316623):Cys166Phe;FBN1(ENST00000316623):Cys166Ser;FBN1(ENST00000316623):Cys166Arg
FBN2	198	Cys	207	FBN1(ENST00000316623):Cys168Trp;FBN1(ENST00000316623):Cys168Phe;FBN1(ENST00000316623):Cys168Gly;FBN1(ENST00000316623):Cys168Arg
FBN2	206	Gln	215	FBN1(ENST00000316623):Gln176Pro
FBN2	207	Cys	216	FBN1(ENST00000316623):Cys177Tyr;FBN1(ENST00000316623):Cys177Arg;FBN1(ENST00000316623):Cys177Ser
FBN2	210	Asp	219	FBN1(ENST00000316623):Asp180His
FBN2	216	Cys	225	FBN1(ENST00000316623):Cys186Arg
FBN2	239	Cys	248	FBN1(ENST00000316623):Cys209Phe;FBN1(ENST00000316623):Cys209Ser;FBN1(ENST00000316623):Cys209Tyr;FBN1(ENST00000316623):Cys209Arg
FBN2	240	Cys	249	FBN1(ENST00000316623):Cys210Ser;FBN1(ENST00000316623):Cys210Tyr
FBN2	242	Thr	251	FBN1(ENST00000316623):Thr212Arg
FBN2	244	Gly	253	FBN1(ENST00000316623):Gly214Asp;FBN1(ENST00000316623):Gly214Arg;FBN1(ENST00000316623):Gly214Ser
FBN2	247	Trp	256	FBN1(ENST00000316623):Trp217Gly
FBN2	249	His	258	FBN1(ENST00000316623):His219Gln
FBN2	254	Cys	263	FBN1(ENST00000316623):Cys224Tyr;FBN1(ENST00000316623):Cys224Arg
FBN2	263	Arg	272	FBN1(ENST00000316623):Arg233His
FBN2	264	Gly	273	FBN1(ENST00000316623):Gly234Val;FBN1(ENST00000316623):Gly234Asp
FBN2	270	Arg	279	FBN1(ENST00000316623):Arg240His;FBN1(ENST00000316623):Arg240Cys
FBN2	271	Thr	280	FBN1(ENST00000316623):Thr241Met
FBN2	289	Gly	298	FBN1(ENST00000316623):Gly259Glu
FBN2	297	Gly	306	FBN1(ENST00000316623):Gly267Arg
FBN2	301	Cys	310	FBN1(ENST00000316623):Cys271Trp;FBN1(ENST00000316623):Cys271Gly
FBN2	343	Cys	352	FBN1(ENST00000316623):Cys313Trp
FBN2	352	Ser	361	FBN1(ENST00000316623):Ser322Cys
FBN2	362	Arg	371	FBN1(ENST00000316623):Arg332Cys
FBN2	366	Cys	375	FBN1(ENST00000316623):Cys336Arg
FBN2	374	Arg	383	FBN1(ENST00000316623):Arg344Cys
FBN2	389	Cys	398	FBN1(ENST00000316623):Cys359Trp;FBN1(ENST00000316623):Cys359Tyr;FBN1(ENST00000316623):Cys359Arg
FBN2	390	Cys	399	FBN1(ENST00000316623):Cys360Tyr
FBN2	394	Arg	403	FBN1(ENST00000316623):Arg364Pro
FBN2	395	Cys	404	FBN1(ENST00000316623):Cys365Trp;FBN1(ENST00000316623):Cys365Arg
FBN2	396	Trp	405	FBN1(ENST00000316623):Trp366Cys;FBN1(ENST00000316623):Trp366Leu;FBN1(ENST00000316623):Trp366Ser
FBN2	405	Cys	416	FBN1(ENST00000316623):Cys377Gly;FBN1(ENST00000316623):Cys377Arg
FBN2	411	Glu	422	FBN1(ENST00000316623):Glu383Gln;FBN1(ENST00000316623):Glu383Lys
FBN2	505	Cys	519	FBN1(ENST00000316623):Cys460Ser;FBN1(ENST00000316623):Cys460Tyr
FBN2	519	Cys	533	FBN1(ENST00000316623):Cys474Trp;FBN1(ENST00000316623):Cys474Phe;FBN1(ENST00000316623):Cys474Tyr;FBN1(ENST00000316623):Cys474Arg
FBN2	521	Cys	535	FBN1(ENST00000316623):Cys476Gly;FBN1(ENST00000316623):Cys476Arg;FBN1(ENST00000316623):Cys476Ser
FBN2	533	Cys	547	FBN1(ENST00000316623):Cys488Phe;FBN1(ENST00000316623):Cys488Tyr;FBN1(ENST00000316623):Cys488Gly;FBN1(ENST00000316623):Cys488Arg
FBN2	535	Asp	549	FBN1(ENST00000316623):Asp490Tyr;FBN1(ENST00000316623):Asp490His;FBN1(ENST00000316623):Asp490Asn
FBN2	539	Cys	553	FBN1(ENST00000316623):Cys494Phe;FBN1(ENST00000316623):Cys494Tyr
FBN2	544	Cys	558	FBN1(ENST00000316623):Cys499Ser;FBN1(ENST00000316623):Cys499Tyr;FBN1(ENST00000316623):Cys499Arg
FBN2	549	Cys	563	FBN1(ENST00000316623):Cys504Phe;FBN1(ENST00000316623):Cys504Ser;FBN1(ENST00000316623):Cys504Tyr;FBN1(ENST00000316623):Cys504Arg
FBN2	554	Gly	568	FBN1(ENST00000316623):Gly509Cys
FBN2	556	Tyr	570	FBN1(ENST00000316623):Tyr511Cys
FBN2	558	Cys	572	FBN1(ENST00000316623):Cys513Ser;FBN1(ENST00000316623):Cys513Tyr;FBN1(ENST00000316623):Cys513Gly
FBN2	560	Cys	574	FBN1(ENST00000316623):Cys515Arg
FBN2	563	Gly	577	FBN1(ENST00000316623):Gly518Arg
FBN2	573	Cys	587	FBN1(ENST00000316623):Cys528Phe;FBN1(ENST00000316623):Cys528Tyr
FBN2	575	Asp	589	FBN1(ENST00000316623):Asp530Asn
FBN2	578	Glu	592	FBN1(ENST00000316623):Glu533Gly
FBN2	579	Cys	593	FBN1(ENST00000316623):Cys534Tyr;FBN1(ENST00000316623):Cys534Gly;FBN1(ENST00000316623):Cys534Arg
FBN2	586	Cys	600	FBN1(ENST00000316623):Cys541Phe;FBN1(ENST00000316623):Cys541Ser;FBN1(ENST00000316623):Cys541Tyr
FBN2	589	Gly	603	FBN1(ENST00000316623):Gly544Arg
FBN2	590	Arg	604	FBN1(ENST00000316623):Arg545Pro;FBN1(ENST00000316623):Arg545His;FBN1(ENST00000316623):Arg545Cys
FBN2	591	Cys	605	FBN1(ENST00000316623):Cys546Trp;FBN1(ENST00000316623):Cys546Phe;FBN1(ENST00000316623):Cys546Arg
FBN2	593	Asn	607	FBN1(ENST00000316623):Asn548Ile
FBN2	600	Cys	614	FBN1(ENST00000316623):Cys555Phe;FBN1(ENST00000316623):Cys555Tyr;FBN1(ENST00000316623):Cys555Arg
FBN2	602	Cys	616	FBN1(ENST00000316623):Cys557Phe;FBN1(ENST00000316623):Cys557Tyr
FBN2	605	Gly	619	FBN1(ENST00000316623):Gly560Asp;FBN1(ENST00000316623):Gly560Ser
FBN2	615	Cys	629	FBN1(ENST00000316623):Cys570Trp;FBN1(ENST00000316623):Cys570Ser;FBN1(ENST00000316623):Cys570Tyr;FBN1(ENST00000316623):Cys570Gly;FBN1(ENST00000316623):Cys570Arg
FBN2	617	Asp	631	FBN1(ENST00000316623):Asp572Val;FBN1(ENST00000316623):Asp572Gly
FBN2	619	Asp	633	FBN1(ENST00000316623):Asp574Gly
FBN2	621	Cys	635	FBN1(ENST00000316623):Cys576Tyr;FBN1(ENST00000316623):Cys576Gly;FBN1(ENST00000316623):Cys576Arg
FBN2	627	Cys	641	FBN1(ENST00000316623):Cys582Arg
FBN2	630	Gly	644	FBN1(ENST00000316623):Gly585Glu;FBN1(ENST00000316623):Gly585Arg
FBN2	632	Cys	646	FBN1(ENST00000316623):Cys587Tyr;FBN1(ENST00000316623):Cys587Gly;FBN1(ENST00000316623):Cys587Arg
FBN2	634	Asn	648	FBN1(ENST00000316623):Asn589Ile;FBN1(ENST00000316623):Asn589Ser
FBN2	637	Gly	651	FBN1(ENST00000316623):Gly592Asp;FBN1(ENST00000316623):Gly592Cys
FBN2	641	Cys	655	FBN1(ENST00000316623):Cys596Tyr;FBN1(ENST00000316623):Cys596Gly;FBN1(ENST00000316623):Cys596Arg
FBN2	643	Cys	657	FBN1(ENST00000316623):Cys598Trp;FBN1(ENST00000316623):Cys598Ser;FBN1(ENST00000316623):Cys598Tyr;FBN1(ENST00000316623):Cys598Arg
FBN2	654	Arg	668	FBN1(ENST00000316623):Arg609Cys
FBN2	656	Cys	670	FBN1(ENST00000316623):Cys611Arg
FBN2	658	Asp	672	FBN1(ENST00000316623):Asp613Asn
FBN2	661	Glu	675	FBN1(ENST00000316623):Glu616Gly;FBN1(ENST00000316623):Glu616Lys
FBN2	662	Cys	676	FBN1(ENST00000316623):Cys617Tyr;FBN1(ENST00000316623):Cys617Gly;FBN1(ENST00000316623):Cys617Arg;FBN1(ENST00000316623):Cys617Ser
FBN2	668	Cys	682	FBN1(ENST00000316623):Cys623Phe;FBN1(ENST00000316623):Cys623Tyr;FBN1(ENST00000316623):Cys623Gly
FBN2	669	Met	683	FBN1(ENST00000316623):Met624Ile
FBN2	671	Gly	685	FBN1(ENST00000316623):Gly626Arg
FBN2	673	Cys	687	FBN1(ENST00000316623):Cys628Phe;FBN1(ENST00000316623):Cys628Tyr
FBN2	675	Asn	689	FBN1(ENST00000316623):Asn630Lys;FBN1(ENST00000316623):Asn630Ile;FBN1(ENST00000316623):Asn630Tyr
FBN2	678	Gly	692	FBN1(ENST00000316623):Gly633Ser
FBN2	679	Ser	693	FBN1(ENST00000316623):Ser634Pro
FBN2	681	Arg	695	FBN1(ENST00000316623):Arg636Ile;FBN1(ENST00000316623):Arg636Gly
FBN2	682	Cys	696	FBN1(ENST00000316623):Cys637Trp;FBN1(ENST00000316623):Cys637Phe;FBN1(ENST00000316623):Cys637Tyr;FBN1(ENST00000316623):Cys637Arg
FBN2	684	Cys	698	FBN1(ENST00000316623):Cys639Ser;FBN1(ENST00000316623):Cys639Tyr;FBN1(ENST00000316623):Cys639Arg
FBN2	688	Leu	702	FBN1(ENST00000316623):Leu643Pro
FBN2	695	Arg	709	FBN1(ENST00000316623):Arg650His;FBN1(ENST00000316623):Arg650Cys
FBN2	697	Cys	711	FBN1(ENST00000316623):Cys652Trp;FBN1(ENST00000316623):Cys652Phe;FBN1(ENST00000316623):Cys652Ser;FBN1(ENST00000316623):Cys652Tyr;FBN1(ENST00000316623):Cys652Arg
FBN2	699	Asp	713	FBN1(ENST00000316623):Asp654Asn
FBN2	706	Cys	720	FBN1(ENST00000316623):Cys661Trp;FBN1(ENST00000316623):Cys661Tyr;FBN1(ENST00000316623):Cys661Gly;FBN1(ENST00000316623):Cys661Arg
FBN2	726	Ser	740	FBN1(ENST00000316623):Ser681Tyr
FBN2	728	Cys	742	FBN1(ENST00000316623):Cys683Tyr;FBN1(ENST00000316623):Cys683Arg;FBN1(ENST00000316623):Cys683Ser
FBN2	729	Cys	743	FBN1(ENST00000316623):Cys684Phe;FBN1(ENST00000316623):Cys684Ser;FBN1(ENST00000316623):Cys684Tyr;FBN1(ENST00000316623):Cys684Arg
FBN2	730	Cys	744	FBN1(ENST00000316623):Cys685Trp;FBN1(ENST00000316623):Cys685Tyr
FBN2	731	Ala	745	FBN1(ENST00000316623):Ala686Asp
FBN2	741	Cys	755	FBN1(ENST00000316623):Cys696Phe
FBN2	744	Cys	758	FBN1(ENST00000316623):Cys699Ser;FBN1(ENST00000316623):Cys699Tyr
FBN2	750	Ala	764	FBN1(ENST00000316623):Ala705Thr
FBN2	756	Cys	770	FBN1(ENST00000316623):Cys711Tyr;FBN1(ENST00000316623):Cys711Gly;FBN1(ENST00000316623):Cys711Arg
FBN2	763	Thr	777	FBN1(ENST00000316623):Thr718Met
FBN2	766	Gly	780	FBN1(ENST00000316623):Gly721Cys
FBN2	768	Asp	782	FBN1(ENST00000316623):Asp723Val;FBN1(ENST00000316623):Asp723Ala;FBN1(ENST00000316623):Asp723Tyr;FBN1(ENST00000316623):Asp723Asn
FBN2	769	Ile	783	FBN1(ENST00000316623):Ile724Arg;FBN1(ENST00000316623):Ile724Val
FBN2	771	Glu	785	FBN1(ENST00000316623):Glu726Gly;FBN1(ENST00000316623):Glu726Ala
FBN2	772	Cys	786	FBN1(ENST00000316623):Cys727Tyr;FBN1(ENST00000316623):Cys727Arg
FBN2	779	Cys	793	FBN1(ENST00000316623):Cys734Phe;FBN1(ENST00000316623):Cys734Tyr
FBN2	782	Gly	796	FBN1(ENST00000316623):Gly737Val
FBN2	784	Cys	798	FBN1(ENST00000316623):Cys739Trp;FBN1(ENST00000316623):Cys739Phe;FBN1(ENST00000316623):Cys739Tyr;FBN1(ENST00000316623):Cys739Arg
FBN2	786	Asn	800	FBN1(ENST00000316623):Asn741Ser
FBN2	788	Arg	802	FBN1(ENST00000316623):Arg743Cys
FBN2	791	Tyr	805	FBN1(ENST00000316623):Tyr746Cys
FBN2	793	Cys	807	FBN1(ENST00000316623):Cys748Tyr;FBN1(ENST00000316623):Cys748Arg
FBN2	795	Cys	809	FBN1(ENST00000316623):Cys750Gly;FBN1(ENST00000316623):Cys750Arg;FBN1(ENST00000316623):Cys750Ser
FBN2	798	Gly	812	FBN1(ENST00000316623):Gly753Val
FBN2	799	Tyr	813	FBN1(ENST00000316623):Tyr754Cys
FBN2	802	Asp	816	FBN1(ENST00000316623):Asp757His
FBN2	810	Asp	824	FBN1(ENST00000316623):Asp765Asn
FBN2	814	Cys	828	FBN1(ENST00000316623):Cys769Trp;FBN1(ENST00000316623):Cys769Phe;FBN1(ENST00000316623):Cys769Tyr;FBN1(ENST00000316623):Cys769Arg;FBN1(ENST00000316623):Cys769Ser
FBN2	821	Cys	835	FBN1(ENST00000316623):Cys776Trp;FBN1(ENST00000316623):Cys776Phe;FBN1(ENST00000316623):Cys776Tyr;FBN1(ENST00000316623):Cys776Gly
FBN2	826	Cys	840	FBN1(ENST00000316623):Cys781Trp;FBN1(ENST00000316623):Cys781Tyr;FBN1(ENST00000316623):Cys781Gly;FBN1(ENST00000316623):Cys781Arg;FBN1(ENST00000316623):Cys781Ser
FBN2	828	Asn	842	FBN1(ENST00000316623):Asn783His
FBN2	831	Gly	845	FBN1(ENST00000316623):Gly786Glu
FBN2	835	Cys	849	FBN1(ENST00000316623):Cys790Phe;FBN1(ENST00000316623):Cys790Ser;FBN1(ENST00000316623):Cys790Tyr;FBN1(ENST00000316623):Cys790Gly
FBN2	837	Cys	851	FBN1(ENST00000316623):Cys792Phe;FBN1(ENST00000316623):Cys792Tyr
FBN2	850	Cys	864	FBN1(ENST00000316623):Cys805Trp;FBN1(ENST00000316623):Cys805Gly;FBN1(ENST00000316623):Cys805Arg
FBN2	856	Cys	870	FBN1(ENST00000316623):Cys811Trp;FBN1(ENST00000316623):Cys811Tyr;FBN1(ENST00000316623):Cys811Arg
FBN2	861	Cys	875	FBN1(ENST00000316623):Cys816Trp;FBN1(ENST00000316623):Cys816Phe;FBN1(ENST00000316623):Cys816Ser;FBN1(ENST00000316623):Cys816Gly;FBN1(ENST00000316623):Cys816Arg
FBN2	864	Gly	878	FBN1(ENST00000316623):Gly819Glu
FBN2	866	Cys	880	FBN1(ENST00000316623):Cys821Phe;FBN1(ENST00000316623):Cys821Tyr
FBN2	872	Ser	886	FBN1(ENST00000316623):Ser827Pro
FBN2	873	Phe	887	FBN1(ENST00000316623):Phe828Cys
FBN2	875	Cys	889	FBN1(ENST00000316623):Cys830Ser;FBN1(ENST00000316623):Cys830Tyr;FBN1(ENST00000316623):Cys830Gly
FBN2	877	Cys	891	FBN1(ENST00000316623):Cys832Trp;FBN1(ENST00000316623):Cys832Phe;FBN1(ENST00000316623):Cys832Ser;FBN1(ENST00000316623):Cys832Tyr;FBN1(ENST00000316623):Cys832Arg
FBN2	881	Ser	895	FBN1(ENST00000316623):Ser836Arg;FBN1(ENST00000316623):Ser836Ile
FBN2	883	Leu	897	FBN1(ENST00000316623):Leu838Ser
FBN2	890	Cys	904	FBN1(ENST00000316623):Cys845Phe;FBN1(ENST00000316623):Cys845Ser;FBN1(ENST00000316623):Cys845Tyr
FBN2	898	Cys	912	FBN1(ENST00000316623):Cys853Arg;FBN1(ENST00000316623):Cys853Ser
FBN2	899	Trp	913	FBN1(ENST00000316623):Trp854Cys;FBN1(ENST00000316623):Trp854Arg
FBN2	907	Cys	921	FBN1(ENST00000316623):Cys862Trp;FBN1(ENST00000316623):Cys862Tyr;FBN1(ENST00000316623):Cys862Arg
FBN2	908	Glu	922	FBN1(ENST00000316623):Glu863Lys
FBN2	920	Cys	934	FBN1(ENST00000316623):Cys875Arg;FBN1(ENST00000316623):Cys875Ser
FBN2	921	Cys	935	FBN1(ENST00000316623):Cys876Tyr;FBN1(ENST00000316623):Cys876Arg
FBN2	925	Gly	939	FBN1(ENST00000316623):Gly880Asp;FBN1(ENST00000316623):Gly880Arg;FBN1(ENST00000316623):Gly880Ser
FBN2	927	Ala	941	FBN1(ENST00000316623):Ala882Val
FBN2	928	Trp	942	FBN1(ENST00000316623):Trp883Arg
FBN2	932	Cys	946	FBN1(ENST00000316623):Cys887Phe;FBN1(ENST00000316623):Cys887Ser;FBN1(ENST00000316623):Cys887Tyr
FBN2	935	Cys	949	FBN1(ENST00000316623):Cys890Trp;FBN1(ENST00000316623):Cys890Tyr;FBN1(ENST00000316623):Cys890Gly;FBN1(ENST00000316623):Cys890Arg;FBN1(ENST00000316623):Cys890Ser
FBN2	938	Asp	952	FBN1(ENST00000316623):Asp893His;FBN1(ENST00000316623):Asp893Asn
FBN2	941	Cys	955	FBN1(ENST00000316623):Cys896Tyr;FBN1(ENST00000316623):Cys896Gly
FBN2	944	Gly	958	FBN1(ENST00000316623):Gly899Glu;FBN1(ENST00000316623):Gly899Arg
FBN2	953	Cys	967	FBN1(ENST00000316623):Cys908Ser;FBN1(ENST00000316623):Cys908Tyr;FBN1(ENST00000316623):Cys908Gly;FBN1(ENST00000316623):Cys908Arg
FBN2	955	Asp	969	FBN1(ENST00000316623):Asp910Tyr;FBN1(ENST00000316623):Asp910His;FBN1(ENST00000316623):Asp910Asn
FBN2	958	Glu	972	FBN1(ENST00000316623):Glu913Gly;FBN1(ENST00000316623):Glu913Ala;FBN1(ENST00000316623):Glu913Lys
FBN2	959	Cys	973	FBN1(ENST00000316623):Cys914Tyr;FBN1(ENST00000316623):Cys914Gly;FBN1(ENST00000316623):Cys914Ser
FBN2	960	Glu	974	FBN1(ENST00000316623):Glu915Lys
FBN2	961	Val	975	FBN1(ENST00000316623):Val916Met
FBN2	966	Cys	980	FBN1(ENST00000316623):Cys921Tyr;FBN1(ENST00000316623):Cys921Gly;FBN1(ENST00000316623):Cys921Arg
FBN2	971	Cys	985	FBN1(ENST00000316623):Cys926Phe;FBN1(ENST00000316623):Cys926Ser;FBN1(ENST00000316623):Cys926Tyr;FBN1(ENST00000316623):Cys926Gly;FBN1(ENST00000316623):Cys926Arg
FBN2	982	Cys	996	FBN1(ENST00000316623):Cys937Tyr;FBN1(ENST00000316623):Cys937Arg
FBN2	995	Cys	1009	FBN1(ENST00000316623):Cys950Phe;FBN1(ENST00000316623):Cys950Ser;FBN1(ENST00000316623):Cys950Tyr;FBN1(ENST00000316623):Cys950Arg
FBN2	997	Asp	1011	FBN1(ENST00000316623):Asp952His
FBN2	999	Arg	1013	FBN1(ENST00000316623):Arg954His;FBN1(ENST00000316623):Arg954Cys
FBN2	1003	Cys	1017	FBN1(ENST00000316623):Cys958Ser
FBN2	1021	Arg	1035	FBN1(ENST00000316623):Arg976Cys
FBN2	1025	Cys	1039	FBN1(ENST00000316623):Cys980Phe;FBN1(ENST00000316623):Cys980Tyr;FBN1(ENST00000316623):Cys980Ser
FBN2	1026	Cys	1040	FBN1(ENST00000316623):Cys981Ser;FBN1(ENST00000316623):Cys981Tyr
FBN2	1027	Cys	1041	FBN1(ENST00000316623):Cys982Trp;FBN1(ENST00000316623):Cys982Phe;FBN1(ENST00000316623):Cys982Ser
FBN2	1029	Val	1043	FBN1(ENST00000316623):Val984Asp;FBN1(ENST00000316623):Val984Ile
FBN2	1030	Gly	1044	FBN1(ENST00000316623):Gly985Glu;FBN1(ENST00000316623):Gly985Trp;FBN1(ENST00000316623):Gly985Arg
FBN2	1037	Cys	1052	FBN1(ENST00000316623):Cys993Arg
FBN2	1040	Cys	1055	FBN1(ENST00000316623):Cys996Gly;FBN1(ENST00000316623):Cys996Arg
FBN2	1052	Cys	1067	FBN1(ENST00000316623):Cys1008Tyr;FBN1(ENST00000316623):Cys1008Arg
FBN2	1053	Pro	1068	FBN1(ENST00000316623):Pro1009Arg
FBN2	1057	Gly	1072	FBN1(ENST00000316623):Gly1013Arg
FBN2	1059	Ala	1074	FBN1(ENST00000316623):Ala1015Pro;FBN1(ENST00000316623):Ala1015Thr
FBN2	1073	Asp	1088	FBN1(ENST00000316623):Asp1028Val;FBN1(ENST00000316623):Asp1028Gly;FBN1(ENST00000316623):Asp1028Tyr;FBN1(ENST00000316623):Asp1028Asn
FBN2	1076	Glu	1091	FBN1(ENST00000316623):Glu1031Asp;FBN1(ENST00000316623):Glu1031Lys
FBN2	1077	Cys	1092	FBN1(ENST00000316623):Cys1032Tyr;FBN1(ENST00000316623):Cys1032Arg
FBN2	1084	Cys	1099	FBN1(ENST00000316623):Cys1039Tyr
FBN2	1087	Gly	1102	FBN1(ENST00000316623):Gly1042Asp;FBN1(ENST00000316623):Gly1042Ser
FBN2	1088	Lys	1103	FBN1(ENST00000316623):Lys1043Arg;FBN1(ENST00000316623):Lys1043Glu
FBN2	1089	Cys	1104	FBN1(ENST00000316623):Cys1044Phe;FBN1(ENST00000316623):Cys1044Tyr;FBN1(ENST00000316623):Cys1044Arg
FBN2	1091	Asn	1106	FBN1(ENST00000316623):Asn1046Ser
FBN2	1093	Ile	1108	FBN1(ENST00000316623):Ile1048Thr
FBN2	1094	Gly	1109	FBN1(ENST00000316623):Gly1049Cys
FBN2	1095	Ser	1110	FBN1(ENST00000316623):Ser1050Ile
FBN2	1096	Phe	1111	FBN1(ENST00000316623):Phe1051Cys
FBN2	1098	Cys	1113	FBN1(ENST00000316623):Cys1053Gly;FBN1(ENST00000316623):Cys1053Arg;FBN1(ENST00000316623):Cys1053Ser
FBN2	1100	Cys	1115	FBN1(ENST00000316623):Cys1055Trp;FBN1(ENST00000316623):Cys1055Tyr;FBN1(ENST00000316623):Cys1055Gly;FBN1(ENST00000316623):Cys1055Ser
FBN2	1102	Ser	1117	FBN1(ENST00000316623):Ser1057Ile
FBN2	1103	Gly	1118	FBN1(ENST00000316623):Gly1058Val;FBN1(ENST00000316623):Gly1058Asp
FBN2	1107	Asp	1122	FBN1(ENST00000316623):Asp1062Asn
FBN2	1113	Cys	1128	FBN1(ENST00000316623):Cys1068Tyr;FBN1(ENST00000316623):Cys1068Gly;FBN1(ENST00000316623):Cys1068Arg
FBN2	1115	Asp	1130	FBN1(ENST00000316623):Asp1070Gly;FBN1(ENST00000316623):Asp1070Ala;FBN1(ENST00000316623):Asp1070His
FBN2	1116	Ile	1131	FBN1(ENST00000316623):Ile1071Ser
FBN2	1117	Asp	1132	FBN1(ENST00000316623):Asp1072Gly;FBN1(ENST00000316623):Asp1072Tyr;FBN1(ENST00000316623):Asp1072His
FBN2	1118	Glu	1133	FBN1(ENST00000316623):Glu1073Asp;FBN1(ENST00000316623):Glu1073Lys
FBN2	1119	Cys	1134	FBN1(ENST00000316623):Cys1074Tyr;FBN1(ENST00000316623):Cys1074Arg;FBN1(ENST00000316623):Cys1074Ser
FBN2	1126	Cys	1141	FBN1(ENST00000316623):Cys1081Tyr;FBN1(ENST00000316623):Cys1081Gly
FBN2	1129	Gly	1144	FBN1(ENST00000316623):Gly1084Arg
FBN2	1131	Cys	1146	FBN1(ENST00000316623):Cys1086Trp;FBN1(ENST00000316623):Cys1086Tyr;FBN1(ENST00000316623):Cys1086Arg
FBN2	1133	Asn	1148	FBN1(ENST00000316623):Asn1088Ile;FBN1(ENST00000316623):Asn1088Ser
FBN2	1135	Pro	1150	FBN1(ENST00000316623):Pro1090Ser
FBN2	1138	Phe	1153	FBN1(ENST00000316623):Phe1093Ser
FBN2	1140	Cys	1155	FBN1(ENST00000316623):Cys1095Ser
FBN2	1142	Cys	1157	FBN1(ENST00000316623):Cys1097Phe;FBN1(ENST00000316623):Cys1097Tyr;FBN1(ENST00000316623):Cys1097Arg
FBN2	1145	Gly	1160	FBN1(ENST00000316623):Gly1100Val;FBN1(ENST00000316623):Gly1100Ala;FBN1(ENST00000316623):Gly1100Asp;FBN1(ENST00000316623):Gly1100Ser
FBN2	1146	Tyr	1161	FBN1(ENST00000316623):Tyr1101Cys
FBN2	1156	Cys	1171	FBN1(ENST00000316623):Cys1111Tyr;FBN1(ENST00000316623):Cys1111Arg
FBN2	1158	Asp	1173	FBN1(ENST00000316623):Asp1113Val;FBN1(ENST00000316623):Asp1113Gly;FBN1(ENST00000316623):Asp1113Asn
FBN2	1160	Asp	1175	FBN1(ENST00000316623):Asp1115Gly
FBN2	1161	Glu	1176	FBN1(ENST00000316623):Glu1116Lys
FBN2	1162	Cys	1177	FBN1(ENST00000316623):Cys1117Tyr;FBN1(ENST00000316623):Cys1117Gly;FBN1(ENST00000316623):Cys1117Arg
FBN2	1169	Cys	1184	FBN1(ENST00000316623):Cys1124Phe
FBN2	1172	Gly	1187	FBN1(ENST00000316623):Gly1127Val;FBN1(ENST00000316623):Gly1127Ser
FBN2	1174	Cys	1189	FBN1(ENST00000316623):Cys1129Tyr
FBN2	1176	Asn	1191	FBN1(ENST00000316623):Asn1131Lys;FBN1(ENST00000316623):Asn1131Ser;FBN1(ENST00000316623):Asn1131Tyr
FBN2	1183	Cys	1198	FBN1(ENST00000316623):Cys1138Phe;FBN1(ENST00000316623):Cys1138Ser;FBN1(ENST00000316623):Cys1138Tyr;FBN1(ENST00000316623):Cys1138Gly;FBN1(ENST00000316623):Cys1138Arg
FBN2	1185	Cys	1200	FBN1(ENST00000316623):Cys1140Phe;FBN1(ENST00000316623):Cys1140Tyr
FBN2	1198	Cys	1213	FBN1(ENST00000316623):Cys1153Phe;FBN1(ENST00000316623):Cys1153Ser;FBN1(ENST00000316623):Cys1153Tyr;FBN1(ENST00000316623):Cys1153Arg
FBN2	1200	Asp	1215	FBN1(ENST00000316623):Asp1155Gly;FBN1(ENST00000316623):Asp1155His;FBN1(ENST00000316623):Asp1155Asn
FBN2	1203	Glu	1218	FBN1(ENST00000316623):Glu1158Gly;FBN1(ENST00000316623):Glu1158Lys
FBN2	1204	Cys	1219	FBN1(ENST00000316623):Cys1159Tyr;FBN1(ENST00000316623):Cys1159Arg;FBN1(ENST00000316623):Cys1159Ser
FBN2	1211	Cys	1226	FBN1(ENST00000316623):Cys1166Tyr;FBN1(ENST00000316623):Cys1166Arg
FBN2	1213	Asn	1228	FBN1(ENST00000316623):Asn1168Ser
FBN2	1216	Cys	1231	FBN1(ENST00000316623):Cys1171Trp;FBN1(ENST00000316623):Cys1171Phe;FBN1(ENST00000316623):Cys1171Tyr;FBN1(ENST00000316623):Cys1171Arg
FBN2	1218	Asn	1233	FBN1(ENST00000316623):Asn1173Lys;FBN1(ENST00000316623):Asn1173Ile;FBN1(ENST00000316623):Asn1173Thr;FBN1(ENST00000316623):Asn1173Tyr
FBN2	1220	Ile	1235	FBN1(ENST00000316623):Ile1175Thr
FBN2	1221	Gly	1236	FBN1(ENST00000316623):Gly1176Arg
FBN2	1223	Tyr	1238	FBN1(ENST00000316623):Tyr1178Cys
FBN2	1225	Cys	1240	FBN1(ENST00000316623):Cys1180Tyr;FBN1(ENST00000316623):Cys1180Arg
FBN2	1227	Cys	1242	FBN1(ENST00000316623):Cys1182Trp;FBN1(ENST00000316623):Cys1182Ser;FBN1(ENST00000316623):Cys1182Tyr
FBN2	1230	Gly	1245	FBN1(ENST00000316623):Gly1185Asp
FBN2	1231	Tyr	1246	FBN1(ENST00000316623):Tyr1186Cys
FBN2	1236	Asp	1251	FBN1(ENST00000316623):Asp1191Asn
FBN2	1240	Cys	1255	FBN1(ENST00000316623):Cys1195Tyr
FBN2	1242	Asp	1257	FBN1(ENST00000316623):Asp1197His
FBN2	1243	Ile	1258	FBN1(ENST00000316623):Ile1198Thr
FBN2	1244	Asp	1259	FBN1(ENST00000316623):Asp1199Gly;FBN1(ENST00000316623):Asp1199Ala
FBN2	1245	Glu	1260	FBN1(ENST00000316623):Glu1200Val;FBN1(ENST00000316623):Glu1200Gly
FBN2	1246	Cys	1261	FBN1(ENST00000316623):Cys1201Tyr;FBN1(ENST00000316623):Cys1201Arg
FBN2	1251	Gly	1266	FBN1(ENST00000316623):Gly1206Asp;FBN1(ENST00000316623):Gly1206Cys
FBN2	1253	Cys	1268	FBN1(ENST00000316623):Cys1208Phe
FBN2	1257	Cys	1272	FBN1(ENST00000316623):Cys1212Ser
FBN2	1259	Asn	1274	FBN1(ENST00000316623):Asn1214Ser
FBN2	1262	Gly	1277	FBN1(ENST00000316623):Gly1217Asp;FBN1(ENST00000316623):Gly1217Ser
FBN2	1264	Tyr	1279	FBN1(ENST00000316623):Tyr1219Cys
FBN2	1266	Cys	1281	FBN1(ENST00000316623):Cys1221Tyr
FBN2	1268	Cys	1283	FBN1(ENST00000316623):Cys1223Phe;FBN1(ENST00000316623):Cys1223Ser;FBN1(ENST00000316623):Cys1223Tyr;FBN1(ENST00000316623):Cys1223Arg
FBN2	1271	Gly	1286	FBN1(ENST00000316623):Gly1226Val
FBN2	1280	Ser	1295	FBN1(ENST00000316623):Ser1235Pro
FBN2	1281	Cys	1296	FBN1(ENST00000316623):Cys1236Arg
FBN2	1283	Asp	1298	FBN1(ENST00000316623):Asp1238Gly
FBN2	1286	Glu	1301	FBN1(ENST00000316623):Glu1241Gly
FBN2	1287	Cys	1302	FBN1(ENST00000316623):Cys1242Tyr;FBN1(ENST00000316623):Cys1242Ser
FBN2	1294	Cys	1309	FBN1(ENST00000316623):Cys1249Ser;FBN1(ENST00000316623):Cys1249Arg
FBN2	1299	Cys	1314	FBN1(ENST00000316623):Cys1254Tyr;FBN1(ENST00000316623):Cys1254Arg;FBN1(ENST00000316623):Cys1254Ser
FBN2	1301	Asn	1316	FBN1(ENST00000316623):Asn1256Asp
FBN2	1306	Tyr	1321	FBN1(ENST00000316623):Tyr1261Cys;FBN1(ENST00000316623):Tyr1261Asp;FBN1(ENST00000316623):Tyr1261Asn
FBN2	1308	Cys	1323	FBN1(ENST00000316623):Cys1263Trp;FBN1(ENST00000316623):Cys1263Tyr;FBN1(ENST00000316623):Cys1263Arg
FBN2	1310	Cys	1325	FBN1(ENST00000316623):Cys1265Ser;FBN1(ENST00000316623):Cys1265Tyr;FBN1(ENST00000316623):Cys1265Gly;FBN1(ENST00000316623):Cys1265Arg
FBN2	1323	Cys	1338	FBN1(ENST00000316623):Cys1278Trp;FBN1(ENST00000316623):Cys1278Ser
FBN2	1325	Asp	1340	FBN1(ENST00000316623):Asp1280Val;FBN1(ENST00000316623):Asp1280Asn
FBN2	1328	Glu	1343	FBN1(ENST00000316623):Glu1283Ala;FBN1(ENST00000316623):Glu1283Lys
FBN2	1329	Cys	1344	FBN1(ENST00000316623):Cys1284Tyr;FBN1(ENST00000316623):Cys1284Gly;FBN1(ENST00000316623):Cys1284Arg
FBN2	1330	Asp	1345	FBN1(ENST00000316623):Asp1285His
FBN2	1341	Cys	1356	FBN1(ENST00000316623):Cys1296Phe;FBN1(ENST00000316623):Cys1296Arg
FBN2	1345	Lys	1360	FBN1(ENST00000316623):Lys1300Glu
FBN2	1346	Gly	1361	FBN1(ENST00000316623):Gly1301Val
FBN2	1350	Cys	1365	FBN1(ENST00000316623):Cys1305Tyr
FBN2	1352	Cys	1367	FBN1(ENST00000316623):Cys1307Tyr;FBN1(ENST00000316623):Cys1307Arg;FBN1(ENST00000316623):Cys1307Ser
FBN2	1355	Gly	1370	FBN1(ENST00000316623):Gly1310Val;FBN1(ENST00000316623):Gly1310Asp;FBN1(ENST00000316623):Gly1310Ser
FBN2	1356	Tyr	1371	FBN1(ENST00000316623):Tyr1311Cys
FBN2	1365	Cys	1380	FBN1(ENST00000316623):Cys1320Phe;FBN1(ENST00000316623):Cys1320Ser;FBN1(ENST00000316623):Cys1320Tyr;FBN1(ENST00000316623):Cys1320Arg
FBN2	1367	Asp	1382	FBN1(ENST00000316623):Asp1322Gly;FBN1(ENST00000316623):Asp1322His;FBN1(ENST00000316623):Asp1322Asn
FBN2	1370	Glu	1385	FBN1(ENST00000316623):Glu1325Gly;FBN1(ENST00000316623):Glu1325Gln;FBN1(ENST00000316623):Glu1325Lys
FBN2	1371	Cys	1386	FBN1(ENST00000316623):Cys1326Ser;FBN1(ENST00000316623):Cys1326Tyr;FBN1(ENST00000316623):Cys1326Arg
FBN2	1378	Cys	1393	FBN1(ENST00000316623):Cys1333Tyr;FBN1(ENST00000316623):Cys1333Ser
FBN2	1382	Ala	1397	FBN1(ENST00000316623):Ala1337Pro
FBN2	1384	Cys	1399	FBN1(ENST00000316623):Cys1339Ser;FBN1(ENST00000316623):Cys1339Tyr;FBN1(ENST00000316623):Cys1339Arg
FBN2	1386	Asn	1401	FBN1(ENST00000316623):Asn1341His
FBN2	1389	Gly	1404	FBN1(ENST00000316623):Gly1344Arg
FBN2	1391	Phe	1406	FBN1(ENST00000316623):Phe1346Leu;FBN1(ENST00000316623):Phe1346Cys;FBN1(ENST00000316623):Phe1346Val
FBN2	1393	Cys	1408	FBN1(ENST00000316623):Cys1348Trp;FBN1(ENST00000316623):Cys1348Tyr
FBN2	1395	Cys	1410	FBN1(ENST00000316623):Cys1350Phe;FBN1(ENST00000316623):Cys1350Tyr;FBN1(ENST00000316623):Cys1350Arg;FBN1(ENST00000316623):Cys1350Ser
FBN2	1398	Gly	1413	FBN1(ENST00000316623):Gly1353Arg
FBN2	1406	Cys	1421	FBN1(ENST00000316623):Cys1361Tyr
FBN2	1410	Asp	1425	FBN1(ENST00000316623):Asp1365Gly
FBN2	1411	Glu	1426	FBN1(ENST00000316623):Glu1366Lys
FBN2	1412	Cys	1427	FBN1(ENST00000316623):Cys1367Tyr;FBN1(ENST00000316623):Cys1367Arg;FBN1(ENST00000316623):Cys1367Ser
FBN2	1419	Cys	1434	FBN1(ENST00000316623):Cys1374Trp;FBN1(ENST00000316623):Cys1374Ser;FBN1(ENST00000316623):Cys1374Tyr;FBN1(ENST00000316623):Cys1374Gly;FBN1(ENST00000316623):Cys1374Arg
FBN2	1425	Cys	1440	FBN1(ENST00000316623):Cys1380Tyr;FBN1(ENST00000316623):Cys1380Arg
FBN2	1427	Asn	1442	FBN1(ENST00000316623):Asn1382Lys;FBN1(ENST00000316623):Asn1382Ile;FBN1(ENST00000316623):Asn1382Ser
FBN2	1432	Tyr	1447	FBN1(ENST00000316623):Tyr1387Cys
FBN2	1434	Cys	1449	FBN1(ENST00000316623):Cys1389Ser;FBN1(ENST00000316623):Cys1389Gly;FBN1(ENST00000316623):Cys1389Arg
FBN2	1436	Cys	1451	FBN1(ENST00000316623):Cys1391Phe;FBN1(ENST00000316623):Cys1391Tyr
FBN2	1443	Asp	1458	FBN1(ENST00000316623):Asp1398Asn
FBN2	1447	Cys	1462	FBN1(ENST00000316623):Cys1402Trp;FBN1(ENST00000316623):Cys1402Phe;FBN1(ENST00000316623):Cys1402Tyr;FBN1(ENST00000316623):Cys1402Arg
FBN2	1449	Asp	1464	FBN1(ENST00000316623):Asp1404Tyr;FBN1(ENST00000316623):Asp1404His;FBN1(ENST00000316623):Asp1404Asn
FBN2	1451	Asp	1466	FBN1(ENST00000316623):Asp1406Gly
FBN2	1453	Cys	1468	FBN1(ENST00000316623):Cys1408Phe;FBN1(ENST00000316623):Cys1408Ser;FBN1(ENST00000316623):Cys1408Arg
FBN2	1460	Cys	1475	FBN1(ENST00000316623):Cys1415Tyr
FBN2	1463	Gly	1478	FBN1(ENST00000316623):Gly1418Cys
FBN2	1465	Cys	1480	FBN1(ENST00000316623):Cys1420Trp;FBN1(ENST00000316623):Cys1420Phe;FBN1(ENST00000316623):Cys1420Tyr;FBN1(ENST00000316623):Cys1420Arg
FBN2	1466	Leu	1481	FBN1(ENST00000316623):Leu1421Phe
FBN2	1467	Asn	1482	FBN1(ENST00000316623):Asn1422Ser
FBN2	1469	Pro	1484	FBN1(ENST00000316623):Pro1424Ser
FBN2	1472	Tyr	1487	FBN1(ENST00000316623):Tyr1427Cys;FBN1(ENST00000316623):Tyr1427Asp
FBN2	1473	Arg	1488	FBN1(ENST00000316623):Arg1428Pro
FBN2	1474	Cys	1489	FBN1(ENST00000316623):Cys1429Trp;FBN1(ENST00000316623):Cys1429Tyr;FBN1(ENST00000316623):Cys1429Ser
FBN2	1476	Cys	1491	FBN1(ENST00000316623):Cys1431Trp;FBN1(ENST00000316623):Cys1431Tyr;FBN1(ENST00000316623):Cys1431Arg
FBN2	1489	Cys	1504	FBN1(ENST00000316623):Cys1444Phe
FBN2	1491	Asp	1506	FBN1(ENST00000316623):Asp1446Val;FBN1(ENST00000316623):Asp1446Gly;FBN1(ENST00000316623):Asp1446Asn
FBN2	1495	Cys	1510	FBN1(ENST00000316623):Cys1450Tyr;FBN1(ENST00000316623):Cys1450Gly;FBN1(ENST00000316623):Cys1450Arg;FBN1(ENST00000316623):Cys1450Ser
FBN2	1500	Ile	1515	FBN1(ENST00000316623):Ile1455Ser
FBN2	1501	Cys	1516	FBN1(ENST00000316623):Cys1456Phe;FBN1(ENST00000316623):Cys1456Ser;FBN1(ENST00000316623):Cys1456Tyr
FBN2	1506	Cys	1521	FBN1(ENST00000316623):Cys1461Phe;FBN1(ENST00000316623):Cys1461Ser;FBN1(ENST00000316623):Cys1461Arg
FBN2	1508	Asn	1523	FBN1(ENST00000316623):Asn1463Ser
FBN2	1515	Cys	1530	FBN1(ENST00000316623):Cys1470Tyr;FBN1(ENST00000316623):Cys1470Arg
FBN2	1517	Cys	1532	FBN1(ENST00000316623):Cys1472Tyr;FBN1(ENST00000316623):Cys1472Arg
FBN2	1520	Gly	1535	FBN1(ENST00000316623):Gly1475Asp;FBN1(ENST00000316623):Gly1475Arg;FBN1(ENST00000316623):Gly1475Ser
FBN2	1521	Tyr	1536	FBN1(ENST00000316623):Tyr1476Cys
FBN2	1524	Asp	1539	FBN1(ENST00000316623):Asp1479Glu
FBN2	1528	Gly	1543	FBN1(ENST00000316623):Gly1483Arg
FBN2	1530	Cys	1545	FBN1(ENST00000316623):Cys1485Ser;FBN1(ENST00000316623):Cys1485Tyr;FBN1(ENST00000316623):Cys1485Gly;FBN1(ENST00000316623):Cys1485Arg
FBN2	1532	Asp	1547	FBN1(ENST00000316623):Asp1487Gly;FBN1(ENST00000316623):Asp1487Ala;FBN1(ENST00000316623):Asp1487Asn
FBN2	1536	Cys	1551	FBN1(ENST00000316623):Cys1491Phe
FBN2	1542	Cys	1557	FBN1(ENST00000316623):Cys1497Ser;FBN1(ENST00000316623):Cys1497Tyr;FBN1(ENST00000316623):Cys1497Gly;FBN1(ENST00000316623):Cys1497Arg
FBN2	1547	Cys	1562	FBN1(ENST00000316623):Cys1502Ser;FBN1(ENST00000316623):Cys1502Tyr
FBN2	1549	Asn	1564	FBN1(ENST00000316623):Asn1504Ser
FBN2	1552	Gly	1567	FBN1(ENST00000316623):Gly1507Asp
FBN2	1554	Tyr	1569	FBN1(ENST00000316623):Tyr1509Cys
FBN2	1556	Cys	1571	FBN1(ENST00000316623):Cys1511Tyr;FBN1(ENST00000316623):Cys1511Gly;FBN1(ENST00000316623):Cys1511Arg
FBN2	1558	Cys	1573	FBN1(ENST00000316623):Cys1513Trp;FBN1(ENST00000316623):Cys1513Tyr;FBN1(ENST00000316623):Cys1513Arg
FBN2	1571	Cys	1586	FBN1(ENST00000316623):Cys1526Ser;FBN1(ENST00000316623):Cys1526Tyr
FBN2	1573	Asp	1588	FBN1(ENST00000316623):Asp1528Tyr;FBN1(ENST00000316623):Asp1528Asn
FBN2	1575	Arg	1590	FBN1(ENST00000316623):Arg1530Pro;FBN1(ENST00000316623):Arg1530Cys;FBN1(ENST00000316623):Arg1530Gly
FBN2	1579	Cys	1594	FBN1(ENST00000316623):Cys1534Trp
FBN2	1606	Cys	1622	FBN1(ENST00000316623):Cys1562Ser
FBN2	1607	Cys	1623	FBN1(ENST00000316623):Cys1563Trp;FBN1(ENST00000316623):Cys1563Ser;FBN1(ENST00000316623):Cys1563Arg
FBN2	1608	Cys	1624	FBN1(ENST00000316623):Cys1564Phe;FBN1(ENST00000316623):Cys1564Ser;FBN1(ENST00000316623):Cys1564Tyr
FBN2	1614	Trp	1630	FBN1(ENST00000316623):Trp1570Cys
FBN2	1621	Cys	1637	FBN1(ENST00000316623):Cys1577Gly
FBN2	1633	Cys	1649	FBN1(ENST00000316623):Cys1589Phe;FBN1(ENST00000316623):Cys1589Arg
FBN2	1638	Gly	1654	FBN1(ENST00000316623):Gly1594Val;FBN1(ENST00000316623):Gly1594Asp;FBN1(ENST00000316623):Gly1594Ser
FBN2	1640	Arg	1656	FBN1(ENST00000316623):Arg1596Pro
FBN2	1649	Glu	1665	FBN1(ENST00000316623):Glu1605Lys
FBN2	1650	Asp	1666	FBN1(ENST00000316623):Asp1606Asn
FBN2	1654	Cys	1670	FBN1(ENST00000316623):Cys1610Gly
FBN2	1666	Cys	1682	FBN1(ENST00000316623):Cys1622Arg
FBN2	1675	Cys	1691	FBN1(ENST00000316623):Cys1631Gly;FBN1(ENST00000316623):Cys1631Ser
FBN2	1677	Cys	1693	FBN1(ENST00000316623):Cys1633Ser;FBN1(ENST00000316623):Cys1633Tyr
FBN2	1686	Asp	1702	FBN1(ENST00000316623):Asp1642Gly
FBN2	1690	Cys	1706	FBN1(ENST00000316623):Cys1646Phe;FBN1(ENST00000316623):Cys1646Tyr;FBN1(ENST00000316623):Cys1646Gly;FBN1(ENST00000316623):Cys1646Arg
FBN2	1692	Asp	1708	FBN1(ENST00000316623):Asp1648Asn
FBN2	1696	Cys	1712	FBN1(ENST00000316623):Cys1652Tyr
FBN2	1703	Cys	1719	FBN1(ENST00000316623):Cys1658Phe;FBN1(ENST00000316623):Cys1658Tyr
FBN2	1706	Gly	1722	FBN1(ENST00000316623):Gly1661Arg
FBN2	1708	Cys	1724	FBN1(ENST00000316623):Cys1663Phe;FBN1(ENST00000316623):Cys1663Tyr;FBN1(ENST00000316623):Cys1663Gly;FBN1(ENST00000316623):Cys1663Arg
FBN2	1710	Asn	1726	FBN1(ENST00000316623):Asn1665Tyr
FBN2	1715	Tyr	1731	FBN1(ENST00000316623):Tyr1670Cys
FBN2	1717	Cys	1733	FBN1(ENST00000316623):Cys1672Trp;FBN1(ENST00000316623):Cys1672Phe;FBN1(ENST00000316623):Cys1672Ser;FBN1(ENST00000316623):Cys1672Tyr;FBN1(ENST00000316623):Cys1672Gly;FBN1(ENST00000316623):Cys1672Arg
FBN2	1719	Cys	1735	FBN1(ENST00000316623):Cys1674Phe;FBN1(ENST00000316623):Cys1674Tyr;FBN1(ENST00000316623):Cys1674Gly;FBN1(ENST00000316623):Cys1674Arg
FBN2	1732	Cys	1748	FBN1(ENST00000316623):Cys1687Phe;FBN1(ENST00000316623):Cys1687Tyr;FBN1(ENST00000316623):Cys1687Arg
FBN2	1733	Met	1749	FBN1(ENST00000316623):Met1688Thr
FBN2	1740	Cys	1756	FBN1(ENST00000316623):Cys1695Phe;FBN1(ENST00000316623):Cys1695Tyr
FBN2	1741	Tyr	1757	FBN1(ENST00000316623):Tyr1696Cys;FBN1(ENST00000316623):Tyr1696Asp
FBN2	1744	Tyr	1760	FBN1(ENST00000316623):Tyr1699Cys;FBN1(ENST00000316623):Tyr1699Asp
FBN2	1749	Cys	1767	FBN1(ENST00000316623):Cys1706Tyr
FBN2	1762	Cys	1780	FBN1(ENST00000316623):Cys1719Trp;FBN1(ENST00000316623):Cys1719Tyr
FBN2	1763	Cys	1781	FBN1(ENST00000316623):Cys1720Tyr
FBN2	1764	Cys	1782	FBN1(ENST00000316623):Cys1721Tyr;FBN1(ENST00000316623):Cys1721Gly;FBN1(ENST00000316623):Cys1721Ser
FBN2	1769	Gly	1787	FBN1(ENST00000316623):Gly1726Val;FBN1(ENST00000316623):Gly1726Asp
FBN2	1771	Ala	1789	FBN1(ENST00000316623):Ala1728Val;FBN1(ENST00000316623):Ala1728Pro;FBN1(ENST00000316623):Ala1728Thr
FBN2	1773	Asn	1791	FBN1(ENST00000316623):Asn1730Ile
FBN2	1776	Cys	1794	FBN1(ENST00000316623):Cys1733Phe;FBN1(ENST00000316623):Cys1733Tyr;FBN1(ENST00000316623):Cys1733Gly
FBN2	1779	Cys	1797	FBN1(ENST00000316623):Cys1736Tyr;FBN1(ENST00000316623):Cys1736Arg
FBN2	1791	Cys	1809	FBN1(ENST00000316623):Cys1748Phe;FBN1(ENST00000316623):Cys1748Ser;FBN1(ENST00000316623):Cys1748Arg
FBN2	1796	Gly	1815	FBN1(ENST00000316623):Gly1754Asp
FBN2	1800	Asp	1819	FBN1(ENST00000316623):Asp1758Val
FBN2	1803	Thr	1822	FBN1(ENST00000316623):Thr1761Ile
FBN2	1804	Gly	1823	FBN1(ENST00000316623):Gly1762Val;FBN1(ENST00000316623):Gly1762Ser
FBN2	1808	Asp	1827	FBN1(ENST00000316623):Asp1766His;FBN1(ENST00000316623):Asp1766Asn
FBN2	1811	Glu	1830	FBN1(ENST00000316623):Glu1769Lys
FBN2	1812	Cys	1831	FBN1(ENST00000316623):Cys1770Phe;FBN1(ENST00000316623):Cys1770Tyr
FBN2	1819	Cys	1838	FBN1(ENST00000316623):Cys1777Phe;FBN1(ENST00000316623):Cys1777Tyr
FBN2	1822	Gly	1841	FBN1(ENST00000316623):Gly1780Ala;FBN1(ENST00000316623):Gly1780Glu;FBN1(ENST00000316623):Gly1780Arg
FBN2	1823	Val	1842	FBN1(ENST00000316623):Val1781Ala
FBN2	1824	Cys	1843	FBN1(ENST00000316623):Cys1782Phe;FBN1(ENST00000316623):Cys1782Tyr;FBN1(ENST00000316623):Cys1782Arg
FBN2	1832	Arg	1851	FBN1(ENST00000316623):Arg1790Pro
FBN2	1833	Cys	1852	FBN1(ENST00000316623):Cys1791Trp;FBN1(ENST00000316623):Cys1791Phe;FBN1(ENST00000316623):Cys1791Tyr;FBN1(ENST00000316623):Cys1791Arg
FBN2	1835	Cys	1854	FBN1(ENST00000316623):Cys1793Trp;FBN1(ENST00000316623):Cys1793Tyr;FBN1(ENST00000316623):Cys1793Arg;FBN1(ENST00000316623):Cys1793Ser
FBN2	1838	Gly	1857	FBN1(ENST00000316623):Gly1796Val;FBN1(ENST00000316623):Gly1796Glu
FBN2	1848	Cys	1867	FBN1(ENST00000316623):Cys1806Trp;FBN1(ENST00000316623):Cys1806Phe;FBN1(ENST00000316623):Cys1806Ser;FBN1(ENST00000316623):Cys1806Tyr;FBN1(ENST00000316623):Cys1806Arg
FBN2	1850	Asp	1869	FBN1(ENST00000316623):Asp1808Val;FBN1(ENST00000316623):Asp1808His
FBN2	1853	Glu	1872	FBN1(ENST00000316623):Glu1811Lys
FBN2	1854	Cys	1873	FBN1(ENST00000316623):Cys1812Tyr;FBN1(ENST00000316623):Cys1812Arg
FBN2	1861	Cys	1880	FBN1(ENST00000316623):Cys1818Ser;FBN1(ENST00000316623):Cys1818Tyr;FBN1(ENST00000316623):Cys1818Gly
FBN2	1863	Arg	1882	FBN1(ENST00000316623):Arg1820Cys
FBN2	1867	Cys	1886	FBN1(ENST00000316623):Cys1824Tyr;FBN1(ENST00000316623):Cys1824Gly;FBN1(ENST00000316623):Cys1824Arg
FBN2	1869	Asn	1888	FBN1(ENST00000316623):Asn1826Ser
FBN2	1872	Gly	1891	FBN1(ENST00000316623):Gly1829Arg
FBN2	1873	Ser	1892	FBN1(ENST00000316623):Ser1830Cys
FBN2	1875	Arg	1894	FBN1(ENST00000316623):Arg1832Pro;FBN1(ENST00000316623):Arg1832Cys
FBN2	1876	Cys	1895	FBN1(ENST00000316623):Cys1833Ser;FBN1(ENST00000316623):Cys1833Gly;FBN1(ENST00000316623):Cys1833Arg
FBN2	1878	Cys	1897	FBN1(ENST00000316623):Cys1835Phe;FBN1(ENST00000316623):Cys1835Ser;FBN1(ENST00000316623):Cys1835Tyr;FBN1(ENST00000316623):Cys1835Gly;FBN1(ENST00000316623):Cys1835Arg
FBN2	1881	Gly	1900	FBN1(ENST00000316623):Gly1838Cys
FBN2	1890	Cys	1909	FBN1(ENST00000316623):Cys1847Trp;FBN1(ENST00000316623):Cys1847Arg
FBN2	1893	Arg	1912	FBN1(ENST00000316623):Arg1850His
FBN2	1894	Asn	1913	FBN1(ENST00000316623):Asn1851Ser
FBN2	1896	Cys	1915	FBN1(ENST00000316623):Cys1853Trp;FBN1(ENST00000316623):Cys1853Ser
FBN2	1903	Cys	1922	FBN1(ENST00000316623):Cys1860Phe;FBN1(ENST00000316623):Cys1860Tyr;FBN1(ENST00000316623):Cys1860Gly;FBN1(ENST00000316623):Cys1860Arg
FBN2	1906	Gly	1925	FBN1(ENST00000316623):Gly1863Glu;FBN1(ENST00000316623):Gly1863Arg
FBN2	1908	Cys	1927	FBN1(ENST00000316623):Cys1865Arg
FBN2	1919	Cys	1938	FBN1(ENST00000316623):Cys1876Tyr;FBN1(ENST00000316623):Cys1876Arg
FBN2	1922	Gly	1941	FBN1(ENST00000316623):Gly1879Asp;FBN1(ENST00000316623):Gly1879Cys
FBN2	1930	Thr	1949	FBN1(ENST00000316623):Thr1887Ile
FBN2	1932	Cys	1951	FBN1(ENST00000316623):Cys1889Phe;FBN1(ENST00000316623):Cys1889Ser
FBN2	1934	Asp	1953	FBN1(ENST00000316623):Asp1891Gly;FBN1(ENST00000316623):Asp1891His
FBN2	1937	Glu	1956	FBN1(ENST00000316623):Glu1894Lys
FBN2	1938	Cys	1957	FBN1(ENST00000316623):Cys1895Tyr;FBN1(ENST00000316623):Cys1895Arg
FBN2	1943	Cys	1962	FBN1(ENST00000316623):Cys1900Phe;FBN1(ENST00000316623):Cys1900Ser;FBN1(ENST00000316623):Cys1900Tyr;FBN1(ENST00000316623):Cys1900Gly
FBN2	1946	Gly	1965	FBN1(ENST00000316623):Gly1903Glu;FBN1(ENST00000316623):Gly1903Arg
FBN2	1948	Cys	1967	FBN1(ENST00000316623):Cys1905Arg
FBN2	1950	Asn	1969	FBN1(ENST00000316623):Asn1907Lys;FBN1(ENST00000316623):Asn1907Ser;FBN1(ENST00000316623):Asn1907His
FBN2	1951	Thr	1970	FBN1(ENST00000316623):Thr1908Ile
FBN2	1953	Gly	1972	FBN1(ENST00000316623):Gly1910Val
FBN2	1959	Cys	1978	FBN1(ENST00000316623):Cys1916Arg;FBN1(ENST00000316623):Cys1916Ser
FBN2	1962	Gly	1981	FBN1(ENST00000316623):Gly1919Val;FBN1(ENST00000316623):Gly1919Asp
FBN2	1963	Phe	1982	FBN1(ENST00000316623):Phe1920Val
FBN2	1969	Asn	1988	FBN1(ENST00000316623):Asn1926Asp
FBN2	1971	Cys	1990	FBN1(ENST00000316623):Cys1928Phe;FBN1(ENST00000316623):Cys1928Ser;FBN1(ENST00000316623):Cys1928Tyr;FBN1(ENST00000316623):Cys1928Gly;FBN1(ENST00000316623):Cys1928Arg
FBN2	1973	Asp	1992	FBN1(ENST00000316623):Asp1930Tyr;FBN1(ENST00000316623):Asp1930His;FBN1(ENST00000316623):Asp1930Asn
FBN2	1976	Glu	1995	FBN1(ENST00000316623):Glu1933Val
FBN2	1977	Cys	1996	FBN1(ENST00000316623):Cys1934Ser;FBN1(ENST00000316623):Cys1934Tyr;FBN1(ENST00000316623):Cys1934Gly;FBN1(ENST00000316623):Cys1934Arg
FBN2	1982	Gly	2001	FBN1(ENST00000316623):Gly1939Glu
FBN2	1985	Cys	2004	FBN1(ENST00000316623):Cys1942Phe;FBN1(ENST00000316623):Cys1942Ser;FBN1(ENST00000316623):Cys1942Tyr;FBN1(ENST00000316623):Cys1942Gly
FBN2	1988	Gly	2007	FBN1(ENST00000316623):Gly1945Asp
FBN2	1990	Cys	2009	FBN1(ENST00000316623):Cys1947Tyr;FBN1(ENST00000316623):Cys1947Arg
FBN2	1997	Phe	2016	FBN1(ENST00000316623):Phe1954Cys
FBN2	1999	Cys	2018	FBN1(ENST00000316623):Cys1956Arg
FBN2	2001	Cys	2020	FBN1(ENST00000316623):Cys1958Tyr
FBN2	2005	Tyr	2024	FBN1(ENST00000316623):Tyr1962Cys
FBN2	2014	Cys	2033	FBN1(ENST00000316623):Cys1971Tyr;FBN1(ENST00000316623):Cys1971Gly;FBN1(ENST00000316623):Cys1971Arg
FBN2	2016	Asp	2035	FBN1(ENST00000316623):Asp1973Gly;FBN1(ENST00000316623):Asp1973Asn
FBN2	2019	Glu	2038	FBN1(ENST00000316623):Glu1976Gly;FBN1(ENST00000316623):Glu1976Lys
FBN2	2020	Cys	2039	FBN1(ENST00000316623):Cys1977Trp;FBN1(ENST00000316623):Cys1977Tyr;FBN1(ENST00000316623):Cys1977Arg
FBN2	2027	Cys	2046	FBN1(ENST00000316623):Cys1984Tyr;FBN1(ENST00000316623):Cys1984Gly;FBN1(ENST00000316623):Cys1984Arg
FBN2	2030	Gly	2049	FBN1(ENST00000316623):Gly1987Val;FBN1(ENST00000316623):Gly1987Arg
FBN2	2032	Cys	2051	FBN1(ENST00000316623):Cys1989Trp;FBN1(ENST00000316623):Cys1989Phe
FBN2	2038	Ser	2057	FBN1(ENST00000316623):Ser1995Pro
FBN2	2041	Cys	2060	FBN1(ENST00000316623):Cys1998Trp;FBN1(ENST00000316623):Cys1998Tyr;FBN1(ENST00000316623):Cys1998Arg;FBN1(ENST00000316623):Cys1998Ser
FBN2	2043	Cys	2062	FBN1(ENST00000316623):Cys2000Phe;FBN1(ENST00000316623):Cys2000Ser
FBN2	2045	Pro	2064	FBN1(ENST00000316623):Pro2002Ser
FBN2	2046	Gly	2065	FBN1(ENST00000316623):Gly2003Arg
FBN2	2054	Cys	2073	FBN1(ENST00000316623):Cys2011Gly;FBN1(ENST00000316623):Cys2011Arg
FBN2	2056	Asp	2075	FBN1(ENST00000316623):Asp2013Tyr;FBN1(ENST00000316623):Asp2013His
FBN2	2059	Glu	2078	FBN1(ENST00000316623):Glu2016Gly;FBN1(ENST00000316623):Glu2016Lys
FBN2	2060	Cys	2079	FBN1(ENST00000316623):Cys2017Trp;FBN1(ENST00000316623):Cys2017Arg
FBN2	2066	Ile	2085	FBN1(ENST00000316623):Ile2023Thr
FBN2	2067	Cys	2086	FBN1(ENST00000316623):Cys2024Tyr
FBN2	2072	Cys	2091	FBN1(ENST00000316623):Cys2029Trp;FBN1(ENST00000316623):Cys2029Tyr
FBN2	2077	Gly	2096	FBN1(ENST00000316623):Gly2034Val
FBN2	2081	Cys	2100	FBN1(ENST00000316623):Cys2038Phe;FBN1(ENST00000316623):Cys2038Tyr;FBN1(ENST00000316623):Cys2038Gly
FBN2	2082	Leu	2101	FBN1(ENST00000316623):Leu2039Val
FBN2	2083	Cys	2102	FBN1(ENST00000316623):Cys2040Tyr
FBN2	2096	Cys	2115	FBN1(ENST00000316623):Cys2053Phe;FBN1(ENST00000316623):Cys2053Tyr
FBN2	2100	Arg	2119	FBN1(ENST00000316623):Arg2057Gln;FBN3(ENST00000600128):Arg2013Trp
FBN2	2104	Cys	2123	FBN1(ENST00000316623):Cys2061Phe;FBN1(ENST00000316623):Cys2061Arg
FBN2	2113	Cys	2132	FBN1(ENST00000316623):Cys2070Phe
FBN2	2126	Cys	2145	FBN1(ENST00000316623):Cys2083Phe;FBN1(ENST00000316623):Cys2083Arg
FBN2	2127	Cys	2146	FBN1(ENST00000316623):Cys2084Trp;FBN1(ENST00000316623):Cys2084Phe;FBN1(ENST00000316623):Cys2084Ser;FBN1(ENST00000316623):Cys2084Tyr
FBN2	2128	Cys	2147	FBN1(ENST00000316623):Cys2085Ser;FBN1(ENST00000316623):Cys2085Tyr;FBN1(ENST00000316623):Cys2085Arg
FBN2	2136	Trp	2155	FBN1(ENST00000316623):Trp2092Cys;FBN1(ENST00000316623):Trp2092Arg
FBN2	2137	Gly	2156	FBN1(ENST00000316623):Gly2093Glu;FBN1(ENST00000316623):Gly2093Arg
FBN2	2143	Cys	2162	FBN1(ENST00000316623):Cys2099Trp;FBN1(ENST00000316623):Cys2099Phe;FBN1(ENST00000316623):Cys2099Tyr;FBN1(ENST00000316623):Cys2099Arg
FBN2	2144	Pro	2163	FBN1(ENST00000316623):Pro2100Ser
FBN2	2155	Cys	2174	FBN1(ENST00000316623):Cys2111Tyr;FBN1(ENST00000316623):Cys2111Arg
FBN2	2171	Asp	2190	FBN1(ENST00000316623):Asp2127Glu;FBN1(ENST00000316623):Asp2127Val;FBN1(ENST00000316623):Asp2127Tyr;FBN1(ENST00000316623):Asp2127Asn
FBN2	2174	Glu	2193	FBN1(ENST00000316623):Glu2130Lys
FBN2	2175	Cys	2194	FBN1(ENST00000316623):Cys2131Tyr;FBN1(ENST00000316623):Cys2131Arg;FBN1(ENST00000316623):Cys2131Ser
FBN2	2182	Cys	2201	FBN1(ENST00000316623):Cys2137Ser;FBN1(ENST00000316623):Cys2137Gly
FBN2	2185	Gly	2204	FBN1(ENST00000316623):Gly2140Glu;FBN1(ENST00000316623):Gly2140Arg
FBN2	2187	Cys	2206	FBN1(ENST00000316623):Cys2142Tyr;FBN1(ENST00000316623):Cys2142Ser
FBN2	2188	Ile	2207	FBN1(ENST00000316623):Ile2143Asn
FBN2	2189	Asn	2208	FBN1(ENST00000316623):Asn2144Ser;FBN1(ENST00000316623):Asn2144Asp;FBN1(ENST00000316623):Asn2144His
FBN2	2190	Thr	2209	FBN1(ENST00000316623):Thr2145Pro
FBN2	2192	Gly	2211	FBN1(ENST00000316623):Gly2147Cys
FBN2	2195	Arg	2214	FBN1(ENST00000316623):Arg2150Cys
FBN2	2196	Cys	2215	FBN1(ENST00000316623):Cys2151Trp;FBN1(ENST00000316623):Cys2151Arg
FBN2	2197	Glu	2216	FBN1(ENST00000316623):Glu2152Lys
FBN2	2198	Cys	2217	FBN1(ENST00000316623):Cys2153Tyr
FBN2	2199	Pro	2218	FBN1(ENST00000316623):Pro2154Arg
FBN2	2211	Cys	2230	FBN1(ENST00000316623):Cys2164Tyr;FBN1(ENST00000316623):Cys2164Arg
FBN2	2213	Asp	2232	FBN1(ENST00000316623):Asp2166Tyr;FBN1(ENST00000316623):Asp2166Asn
FBN2	2214	Thr	2233	FBN1(ENST00000316623):Thr2167Pro
FBN2	2215	Asp	2234	FBN1(ENST00000316623):Asp2168Gly
FBN2	2216	Glu	2235	FBN1(ENST00000316623):Glu2169Gly
FBN2	2217	Cys	2236	FBN1(ENST00000316623):Cys2170Phe;FBN1(ENST00000316623):Cys2170Tyr;FBN1(ENST00000316623):Cys2170Arg;FBN1(ENST00000316623):Cys2170Ser
FBN2	2220	Gly	2239	FBN1(ENST00000316623):Gly2173Cys;FBN1(ENST00000316623):Gly2173Ser
FBN2	2228	Cys	2247	FBN1(ENST00000316623):Cys2181Phe
FBN2	2232	Ile	2251	FBN1(ENST00000316623):Ile2185Thr
FBN2	2237	Cys	2256	FBN1(ENST00000316623):Cys2190Phe;FBN1(ENST00000316623):Cys2190Ser
FBN2	2239	Cys	2258	FBN1(ENST00000316623):Cys2192Trp;FBN1(ENST00000316623):Cys2192Tyr
FBN2	2242	Gly	2261	FBN1(ENST00000316623):Gly2195Arg
FBN2	2251	Cys	2270	FBN1(ENST00000316623):Cys2204Phe;FBN1(ENST00000316623):Cys2204Tyr;FBN1(ENST00000316623):Cys2204Arg
FBN2	2253	Asp	2272	FBN1(ENST00000316623):Asp2206Gly;FBN1(ENST00000316623):Asp2206Asn
FBN2	2257	Cys	2276	FBN1(ENST00000316623):Cys2210Trp;FBN1(ENST00000316623):Cys2210Tyr;FBN1(ENST00000316623):Cys2210Arg;FBN1(ENST00000316623):Cys2210Ser
FBN2	2264	Cys	2283	FBN1(ENST00000316623):Cys2217Tyr;FBN1(ENST00000316623):Cys2217Arg
FBN2	2266	Phe	2285	FBN1(ENST00000316623):Phe2219Cys;FBN1(ENST00000316623):Phe2219Ser
FBN2	2268	Cys	2287	FBN1(ENST00000316623):Cys2221Phe;FBN1(ENST00000316623):Cys2221Ser;FBN1(ENST00000316623):Cys2221Tyr;FBN1(ENST00000316623):Cys2221Gly;FBN1(ENST00000316623):Cys2221Arg
FBN2	2270	Asn	2289	FBN1(ENST00000316623):Asn2223His
FBN2	2271	Thr	2290	FBN1(ENST00000316623):Thr2224Pro
FBN2	2277	Cys	2296	FBN1(ENST00000316623):Cys2230Tyr;FBN1(ENST00000316623):Cys2230Arg
FBN2	2279	Cys	2298	FBN1(ENST00000316623):Cys2232Ser;FBN1(ENST00000316623):Cys2232Tyr;FBN1(ENST00000316623):Cys2232Arg
FBN2	2280	Pro	2299	FBN1(ENST00000316623):Pro2233Arg
FBN2	2292	Cys	2311	FBN1(ENST00000316623):Cys2245Tyr;FBN1(ENST00000316623):Cys2245Gly;FBN1(ENST00000316623):Cys2245Ser
FBN2	2294	Asp	2313	FBN1(ENST00000316623):Asp2247Val;FBN1(ENST00000316623):Asp2247Gly;FBN1(ENST00000316623):Asp2247Tyr
FBN2	2297	Glu	2316	FBN1(ENST00000316623):Glu2250Gly
FBN2	2298	Cys	2317	FBN1(ENST00000316623):Cys2251Tyr;FBN1(ENST00000316623):Cys2251Gly;FBN1(ENST00000316623):Cys2251Arg;FBN1(ENST00000316623):Cys2251Ser
FBN2	2305	Cys	2324	FBN1(ENST00000316623):Cys2258Tyr;FBN1(ENST00000316623):Cys2258Gly;FBN1(ENST00000316623):Cys2258Arg
FBN2	2312	Cys	2331	FBN1(ENST00000316623):Cys2265Trp;FBN1(ENST00000316623):Cys2265Phe;FBN1(ENST00000316623):Cys2265Tyr;FBN1(ENST00000316623):Cys2265Gly;FBN1(ENST00000316623):Cys2265Arg;FBN1(ENST00000316623):Cys2265Ser
FBN2	2313	Lys	2332	FBN1(ENST00000316623):Lys2266Arg
FBN2	2314	Asn	2333	FBN1(ENST00000316623):Asn2267Lys;FBN1(ENST00000316623):Asn2267Ile
FBN2	2316	Ile	2335	FBN1(ENST00000316623):Ile2269Thr
FBN2	2317	Gly	2336	FBN1(ENST00000316623):Gly2270Asp
FBN2	2320	Met	2339	FBN1(ENST00000316623):Met2273Thr;FBN1(ENST00000316623):Met2273Val
FBN2	2321	Cys	2340	FBN1(ENST00000316623):Cys2274Trp;FBN1(ENST00000316623):Cys2274Ser;FBN1(ENST00000316623):Cys2274Arg
FBN2	2323	Cys	2342	FBN1(ENST00000316623):Cys2276Trp;FBN1(ENST00000316623):Cys2276Tyr
FBN2	2329	Arg	2348	FBN1(ENST00000316623):Arg2282Trp
FBN2	2331	Pro	2350	FBN1(ENST00000316623):Pro2284Leu;FBN1(ENST00000316623):Pro2284Thr
FBN2	2336	Cys	2356	FBN1(ENST00000316623):Cys2289Trp;FBN1(ENST00000316623):Cys2289Phe;FBN1(ENST00000316623):Cys2289Tyr;FBN1(ENST00000316623):Cys2289Arg
FBN2	2338	Asp	2358	FBN1(ENST00000316623):Asp2291His;FBN1(ENST00000316623):Asp2291Asn
FBN2	2341	Glu	2361	FBN1(ENST00000316623):Glu2294Ala
FBN2	2342	Cys	2362	FBN1(ENST00000316623):Cys2295Tyr;FBN1(ENST00000316623):Cys2295Gly;FBN1(ENST00000316623):Cys2295Arg
FBN2	2344	Thr	2364	FBN1(ENST00000316623):Thr2297Met
FBN2	2349	Cys	2369	FBN1(ENST00000316623):Cys2302Trp;FBN1(ENST00000316623):Cys2302Tyr;FBN1(ENST00000316623):Cys2302Ser
FBN2	2353	Arg	2373	FBN1(ENST00000316623):Arg2306Cys
FBN2	2354	Cys	2374	FBN1(ENST00000316623):Cys2307Ser;FBN1(ENST00000316623):Cys2307Tyr;FBN1(ENST00000316623):Cys2307Arg
FBN2	2363	Cys	2383	FBN1(ENST00000316623):Cys2316Phe;FBN1(ENST00000316623):Cys2316Tyr;FBN1(ENST00000316623):Cys2316Arg
FBN2	2365	Cys	2385	FBN1(ENST00000316623):Cys2318Tyr;FBN1(ENST00000316623):Cys2318Arg
FBN2	2380	Asp	2400	FBN1(ENST00000316623):Asp2333Gly
FBN2	2382	Arg	2402	FBN1(ENST00000316623):Arg2335Trp
FBN2	2386	Cys	2406	FBN1(ENST00000316623):Cys2339Tyr;FBN1(ENST00000316623):Cys2339Gly;FBN1(ENST00000316623):Cys2339Arg
FBN2	2410	Cys	2430	FBN1(ENST00000316623):Cys2363Tyr;FBN1(ENST00000316623):Cys2363Arg
FBN2	2411	Cys	2431	FBN1(ENST00000316623):Cys2364Arg
FBN2	2412	Cys	2432	FBN1(ENST00000316623):Cys2365Tyr;FBN1(ENST00000316623):Cys2365Arg
FBN2	2418	Trp	2438	FBN1(ENST00000316623):Trp2371Arg
FBN2	2419	Gly	2439	FBN1(ENST00000316623):Gly2372Val
FBN2	2425	Cys	2445	FBN1(ENST00000316623):Cys2378Trp;FBN1(ENST00000316623):Cys2378Arg
FBN2	2437	Cys	2457	FBN1(ENST00000316623):Cys2390Tyr;FBN1(ENST00000316623):Cys2390Arg
FBN2	2449	Asp	2469	FBN1(ENST00000316623):Asp2402His;FBN1(ENST00000316623):Asp2402Asn
FBN2	2453	Cys	2473	FBN1(ENST00000316623):Cys2406Phe;FBN1(ENST00000316623):Cys2406Tyr
FBN2	2460	Cys	2480	FBN1(ENST00000316623):Cys2413Ser;FBN1(ENST00000316623):Cys2413Arg
FBN2	2463	Gly	2483	FBN1(ENST00000316623):Gly2416Glu;FBN1(ENST00000316623):Gly2416Arg
FBN2	2465	Cys	2485	FBN1(ENST00000316623):Cys2418Tyr;FBN1(ENST00000316623):Cys2418Arg
FBN2	2467	Asn	2487	FBN1(ENST00000316623):Asn2420His
FBN2	2474	Cys	2494	FBN1(ENST00000316623):Cys2427Arg
FBN2	2476	Cys	2496	FBN1(ENST00000316623):Cys2429Arg
FBN2	2480	Tyr	2500	FBN1(ENST00000316623):Tyr2433Cys
FBN2	2489	Cys	2509	FBN1(ENST00000316623):Cys2442Trp;FBN1(ENST00000316623):Cys2442Ser;FBN1(ENST00000316623):Cys2442Gly
FBN2	2491	Asp	2511	FBN1(ENST00000316623):Asp2444Gly
FBN2	2494	Glu	2514	FBN1(ENST00000316623):Glu2447Lys
FBN2	2495	Cys	2515	FBN1(ENST00000316623):Cys2448Tyr;FBN1(ENST00000316623):Cys2448Arg
FBN2	2502	Cys	2522	FBN1(ENST00000316623):Cys2455Trp;FBN1(ENST00000316623):Cys2455Ser;FBN1(ENST00000316623):Cys2455Tyr;FBN1(ENST00000316623):Cys2455Arg
FBN2	2506	Cys	2526	FBN1(ENST00000316623):Cys2459Tyr
FBN2	2508	Asn	2528	FBN1(ENST00000316623):Asn2461Thr;FBN1(ENST00000316623):Asn2461His
FBN2	2514	Gln	2534	FBN1(ENST00000316623):Gln2467Pro
FBN2	2515	Cys	2535	FBN1(ENST00000316623):Cys2468Tyr
FBN2	2517	Cys	2537	FBN1(ENST00000316623):Cys2470Trp;FBN1(ENST00000316623):Cys2470Ser;FBN1(ENST00000316623):Cys2470Tyr;FBN1(ENST00000316623):Cys2470Arg
FBN2	2518	Pro	2538	FBN1(ENST00000316623):Pro2471Leu
FBN2	2521	Tyr	2541	FBN1(ENST00000316623):Tyr2474Cys
FBN2	2530	Cys	2550	FBN1(ENST00000316623):Cys2483Ser;FBN1(ENST00000316623):Cys2483Tyr;FBN1(ENST00000316623):Cys2483Arg
FBN2	2532	Asp	2552	FBN1(ENST00000316623):Asp2485Gly
FBN2	2536	Cys	2556	FBN1(ENST00000316623):Cys2489Tyr;FBN1(ENST00000316623):Cys2489Gly;FBN1(ENST00000316623):Cys2489Arg
FBN2	2543	Cys	2563	FBN1(ENST00000316623):Cys2496Phe;FBN1(ENST00000316623):Cys2496Tyr;FBN1(ENST00000316623):Cys2496Arg;FBN1(ENST00000316623):Cys2496Ser
FBN2	2547	Cys	2567	FBN1(ENST00000316623):Cys2500Tyr;FBN1(ENST00000316623):Cys2500Arg;FBN1(ENST00000316623):Cys2500Ser
FBN2	2556	Cys	2576	FBN1(ENST00000316623):Cys2509Trp;FBN1(ENST00000316623):Cys2509Tyr;FBN1(ENST00000316623):Cys2509Gly
FBN2	2558	Cys	2578	FBN1(ENST00000316623):Cys2511Tyr;FBN1(ENST00000316623):Cys2511Arg
FBN2	2561	Gly	2581	FBN1(ENST00000316623):Gly2514Glu;FBN1(ENST00000316623):Gly2514Arg
FBN2	2563	Thr	2583	FBN1(ENST00000316623):Thr2516Ile
FBN2	2567	Thr	2587	FBN1(ENST00000316623):Thr2520Met
FBN2	2569	Cys	2589	FBN1(ENST00000316623):Cys2522Ser;FBN1(ENST00000316623):Cys2522Tyr
FBN2	2573	Asn	2593	FBN1(ENST00000316623):Asn2526Ser
FBN2	2574	Glu	2594	FBN1(ENST00000316623):Glu2527Ala
FBN2	2575	Cys	2595	FBN1(ENST00000316623):Cys2528Phe;FBN1(ENST00000316623):Cys2528Tyr;FBN1(ENST00000316623):Cys2528Arg
FBN2	2581	Leu	2601	FBN1(ENST00000316623):Leu2534Met
FBN2	2582	Cys	2602	FBN1(ENST00000316623):Cys2535Trp;FBN1(ENST00000316623):Cys2535Phe;FBN1(ENST00000316623):Cys2535Tyr;FBN1(ENST00000316623):Cys2535Arg
FBN2	2583	Gly	2603	FBN1(ENST00000316623):Gly2536Arg
FBN2	2588	Cys	2608	FBN1(ENST00000316623):Cys2541Phe;FBN1(ENST00000316623):Cys2541Ser
FBN2	2592	Pro	2612	FBN1(ENST00000316623):Pro2545Ser
FBN2	2597	Cys	2617	FBN1(ENST00000316623):Cys2550Ser;FBN1(ENST00000316623):Cys2550Tyr
FBN2	2599	Cys	2619	FBN1(ENST00000316623):Cys2552Arg
FBN2	2602	Gly	2622	FBN1(ENST00000316623):Gly2555Val;FBN1(ENST00000316623):Gly2555Arg
FBN2	2603	Phe	2623	FBN1(ENST00000316623):Phe2556Val
FBN2	2608	Thr	2628	FBN1(ENST00000316623):Thr2561Pro
FBN2	2612	Cys	2632	FBN1(ENST00000316623):Cys2565Phe;FBN1(ENST00000316623):Cys2565Tyr
FBN2	2614	Asp	2634	FBN1(ENST00000316623):Asp2567Asn
FBN2	2616	Asp	2636	FBN1(ENST00000316623):Asp2569Tyr
FBN2	2617	Glu	2637	FBN1(ENST00000316623):Glu2570Lys
FBN2	2618	Cys	2638	FBN1(ENST00000316623):Cys2571Trp;FBN1(ENST00000316623):Cys2571Phe;FBN1(ENST00000316623):Cys2571Tyr;FBN1(ENST00000316623):Cys2571Arg
FBN2	2620	Gly	2640	FBN1(ENST00000316623):Gly2573Arg
FBN2	2623	Arg	2643	FBN1(ENST00000316623):Arg2576Cys
FBN2	2624	Cys	2644	FBN1(ENST00000316623):Cys2577Tyr;FBN1(ENST00000316623):Cys2577Arg
FBN2	2628	Cys	2648	FBN1(ENST00000316623):Cys2581Trp;FBN1(ENST00000316623):Cys2581Phe;FBN1(ENST00000316623):Cys2581Tyr;FBN1(ENST00000316623):Cys2581Ser
FBN2	2633	Gly	2653	FBN1(ENST00000316623):Gly2586Trp
FBN2	2636	Arg	2656	FBN1(ENST00000316623):Arg2589Gly
FBN2	2637	Cys	2657	FBN1(ENST00000316623):Cys2590Trp;FBN1(ENST00000316623):Cys2590Tyr
FBN2	2639	Cys	2659	FBN1(ENST00000316623):Cys2592Tyr;FBN1(ENST00000316623):Cys2592Ser
FBN2	2642	Gly	2662	FBN1(ENST00000316623):Gly2595Ala;FBN1(ENST00000316623):Gly2595Asp;FBN1(ENST00000316623):Gly2595Ser
FBN2	2643	Tyr	2663	FBN1(ENST00000316623):Tyr2596Cys
FBN2	2652	Cys	2672	FBN1(ENST00000316623):Cys2605Phe;FBN1(ENST00000316623):Cys2605Tyr
FBN2	2654	Asp	2674	FBN1(ENST00000316623):Asp2607Gly;FBN1(ENST00000316623):Asp2607Asn
FBN2	2657	Glu	2677	FBN1(ENST00000316623):Glu2610Val;FBN1(ENST00000316623):Glu2610Gly;FBN1(ENST00000316623):Glu2610Gln;FBN1(ENST00000316623):Glu2610Lys
FBN2	2658	Cys	2678	FBN1(ENST00000316623):Cys2611Tyr;FBN1(ENST00000316623):Cys2611Arg
FBN2	2664	Cys	2685	FBN1(ENST00000316623):Cys2617Trp;FBN1(ENST00000316623):Cys2617Tyr
FBN2	2668	Ser	2689	FBN1(ENST00000316623):Ser2621Cys;FBN1(ENST00000316623):Ser2621Ala
FBN2	2669	Cys	2690	FBN1(ENST00000316623):Cys2622Tyr;FBN1(ENST00000316623):Cys2622Arg;FBN1(ENST00000316623):Cys2622Ser
FBN2	2671	Asn	2692	FBN1(ENST00000316623):Asn2624Lys;FBN1(ENST00000316623):Asn2624Ser;FBN1(ENST00000316623):Asn2624Thr
FBN2	2674	Gly	2695	FBN1(ENST00000316623):Gly2627Glu;FBN1(ENST00000316623):Gly2627Arg
FBN2	2676	Tyr	2697	FBN1(ENST00000316623):Tyr2629Cys
FBN2	2678	Cys	2699	FBN1(ENST00000316623):Cys2631Phe
FBN2	2680	Cys	2701	FBN1(ENST00000316623):Cys2633Ser;FBN1(ENST00000316623):Cys2633Arg
FBN2	2683	Gly	2704	FBN1(ENST00000316623):Gly2636Cys
FBN2	2693	Cys	2714	FBN1(ENST00000316623):Cys2646Tyr;FBN1(ENST00000316623):Cys2646Arg
FBN2	2697	Asn	2718	FBN1(ENST00000316623):Asn2650Ser
FBN2	2699	Cys	2720	FBN1(ENST00000316623):Cys2652Tyr;FBN1(ENST00000316623):Cys2652Gly;FBN1(ENST00000316623):Cys2652Arg
FBN2	2706	Cys	2727	FBN1(ENST00000316623):Cys2659Gly
FBN2	2708	Tyr	2729	FBN1(ENST00000316623):Tyr2661Cys
FBN2	2710	Cys	2731	FBN1(ENST00000316623):Cys2663Phe;FBN1(ENST00000316623):Cys2663Ser;FBN1(ENST00000316623):Cys2663Tyr;FBN1(ENST00000316623):Cys2663Arg
FBN2	2711	Ser	2732	FBN1(ENST00000316623):Ser2664Pro
FBN2	2714	Glu	2735	FBN1(ENST00000316623):Glu2667Lys
FBN2	2715	Gly	2736	FBN1(ENST00000316623):Gly2668Asp;FBN1(ENST00000316623):Gly2668Cys
FBN2	2716	Gly	2737	FBN1(ENST00000316623):Gly2669Val;FBN1(ENST00000316623):Gly2669Cys
FBN2	2719	Cys	2740	FBN1(ENST00000316623):Cys2672Trp;FBN1(ENST00000316623):Cys2672Ser;FBN1(ENST00000316623):Cys2672Tyr;FBN1(ENST00000316623):Cys2672Arg
FBN2	2721	Cys	2742	FBN1(ENST00000316623):Cys2674Ser;FBN1(ENST00000316623):Cys2674Tyr;FBN1(ENST00000316623):Cys2674Arg
FBN2	2723	Pro	2744	FBN1(ENST00000316623):Pro2676Ser
FBN2	2727	Arg	2748	FBN1(ENST00000316623):Arg2680Cys
FBN2	2732	His	2753	FBN1(ENST00000316623):His2685Arg
FBN2	2733	Cys	2754	FBN1(ENST00000316623):Cys2686Phe;FBN1(ENST00000316623):Cys2686Arg
FBN2	2735	Ser	2756	FBN1(ENST00000316623):Ser2688Cys
FBN2	2755	Asn	2776	FBN1(ENST00000316623):Asn2708Ser
FBN2	2765	Cys	2786	FBN1(ENST00000316623):Cys2718Ser
FBN2	2808	Asn	2836	FBN1(ENST00000316623):Asn2767Ser
FBN2	2819	Leu	2847	FBN1(ENST00000316623):Leu2778Pro
FBN2	2821	Leu	2849	FBN1(ENST00000316623):Leu2780Pro
FBN2	2834	Tyr	2862	FBN1(ENST00000316623):Tyr2793Cys
FBN2	2856	Leu	2884	FBN1(ENST00000316623):Leu2815Arg
FBN2	2857	His	2885	FBN1(ENST00000316623):His2816Pro
FBN2	2908	Gln	2938	FBN1(ENST00000316623):Gln2867Pro
FBN2	2911	Leu	2941	FBN1(ENST00000316623):Leu2870Arg;FBN1(ENST00000316623):Leu2870Pro
FBN3	18	Leu	18	FBN1(ENST00000316623):Leu11Arg
FBN3	28	Gly	60	FBN2(ENST00000508053):Gly53Asp
FBN3	56	Gly	94	FBN1(ENST00000316623):Gly55Ala;FBN1(ENST00000316623):Gly55Glu
FBN3	58	Asn	96	FBN1(ENST00000316623):Asn57Asp
FBN3	60	Cys	98	FBN1(ENST00000316623):Cys59Phe;FBN1(ENST00000316623):Cys59Arg
FBN3	63	Arg	101	FBN1(ENST00000316623):Arg62Cys;FBN2(ENST00000508053):Arg92Lys
FBN3	67	Tyr	105	FBN1(ENST00000316623):Tyr66Cys
FBN3	68	Cys	106	FBN1(ENST00000316623):Cys67Ser;FBN1(ENST00000316623):Cys67Tyr;FBN1(ENST00000316623):Cys67Arg
FBN3	69	Cys	107	FBN1(ENST00000316623):Cys68Trp;FBN1(ENST00000316623):Cys68Phe;FBN1(ENST00000316623):Cys68Ser
FBN3	71	Gly	109	FBN1(ENST00000316623):Gly70Val
FBN3	72	Trp	110	FBN1(ENST00000316623):Trp71Cys;FBN1(ENST00000316623):Trp71Ser;FBN1(ENST00000316623):Trp71Arg
FBN3	81	Cys	119	FBN1(ENST00000316623):Cys80Tyr;FBN1(ENST00000316623):Cys80Gly;FBN1(ENST00000316623):Cys80Arg
FBN3	86	Cys	124	FBN1(ENST00000316623):Cys85Phe;FBN1(ENST00000316623):Cys85Tyr
FBN3	90	Cys	128	FBN1(ENST00000316623):Cys89Trp;FBN1(ENST00000316623):Cys89Phe;FBN1(ENST00000316623):Cys89Ser;FBN1(ENST00000316623):Cys89Tyr;FBN1(ENST00000316623):Cys89Arg
FBN3	93	Gly	131	FBN1(ENST00000316623):Gly92Glu;FBN1(ENST00000316623):Gly92Arg
FBN3	95	Cys	133	FBN1(ENST00000316623):Cys94Phe;FBN1(ENST00000316623):Cys94Tyr;FBN1(ENST00000316623):Cys94Arg
FBN3	96	Ser	134	FBN1(ENST00000316623):Ser95Leu
FBN3	101	Cys	139	FBN1(ENST00000316623):Cys100Phe;FBN1(ENST00000316623):Cys100Tyr
FBN3	102	Thr	140	FBN1(ENST00000316623):Thr101Ala
FBN3	103	Cys	141	FBN1(ENST00000316623):Cys102Phe;FBN1(ENST00000316623):Cys102Ser;FBN1(ENST00000316623):Cys102Tyr;FBN1(ENST00000316623):Cys102Arg
FBN3	112	Cys	150	FBN1(ENST00000316623):Cys111Phe;FBN1(ENST00000316623):Cys111Arg
FBN3	120	Cys	158	FBN1(ENST00000316623):Cys119Phe
FBN3	124	Cys	162	FBN1(ENST00000316623):Cys123Tyr;FBN1(ENST00000316623):Cys123Arg
FBN3	125	Met	163	FBN1(ENST00000316623):Met124Val
FBN3	128	Gly	166	FBN1(ENST00000316623):Gly127Asp
FBN3	130	Cys	168	FBN1(ENST00000316623):Cys129Trp;FBN1(ENST00000316623):Cys129Tyr;FBN1(ENST00000316623):Cys129Gly;FBN1(ENST00000316623):Cys129Arg;FBN1(ENST00000316623):Cys129Ser
FBN3	135	Cys	173	FBN1(ENST00000316623):Cys134Ser;FBN1(ENST00000316623):Cys134Tyr;FBN1(ENST00000316623):Cys134Gly;FBN1(ENST00000316623):Cys134Arg
FBN3	137	Cys	175	FBN1(ENST00000316623):Cys136Phe;FBN1(ENST00000316623):Cys136Gly;FBN1(ENST00000316623):Cys136Arg;FBN1(ENST00000316623):Cys136Ser
FBN3	146	Cys	184	FBN1(ENST00000316623):Cys145Tyr;FBN1(ENST00000316623):Cys145Gly;FBN1(ENST00000316623):Cys145Arg;FBN2(ENST00000508053):Cys175Arg
FBN3	149	Pro	187	FBN1(ENST00000316623):Pro148Ser
FBN3	151	Cys	189	FBN1(ENST00000316623):Cys150Arg;FBN2(ENST00000508053):Cys180Tyr
FBN3	155	Cys	193	FBN1(ENST00000316623):Cys154Ser
FBN3	161	Cys	199	FBN1(ENST00000316623):Cys160Phe;FBN1(ENST00000316623):Cys160Tyr;FBN1(ENST00000316623):Cys160Gly;FBN1(ENST00000316623):Cys160Arg
FBN3	165	Asn	203	FBN1(ENST00000316623):Asn164Ser
FBN3	167	Cys	205	FBN1(ENST00000316623):Cys166Phe;FBN1(ENST00000316623):Cys166Ser;FBN1(ENST00000316623):Cys166Arg
FBN3	169	Cys	207	FBN1(ENST00000316623):Cys168Trp;FBN1(ENST00000316623):Cys168Phe;FBN1(ENST00000316623):Cys168Gly;FBN1(ENST00000316623):Cys168Arg
FBN3	177	Gln	215	FBN1(ENST00000316623):Gln176Pro
FBN3	178	Cys	216	FBN1(ENST00000316623):Cys177Tyr;FBN1(ENST00000316623):Cys177Arg;FBN1(ENST00000316623):Cys177Ser
FBN3	181	Asp	219	FBN1(ENST00000316623):Asp180His
FBN3	187	Cys	225	FBN1(ENST00000316623):Cys186Arg
FBN3	210	Cys	248	FBN1(ENST00000316623):Cys209Phe;FBN1(ENST00000316623):Cys209Ser;FBN1(ENST00000316623):Cys209Tyr;FBN1(ENST00000316623):Cys209Arg
FBN3	211	Cys	249	FBN1(ENST00000316623):Cys210Ser;FBN1(ENST00000316623):Cys210Tyr
FBN3	213	Thr	251	FBN1(ENST00000316623):Thr212Arg
FBN3	215	Gly	253	FBN1(ENST00000316623):Gly214Asp;FBN1(ENST00000316623):Gly214Arg;FBN1(ENST00000316623):Gly214Ser
FBN3	218	Trp	256	FBN1(ENST00000316623):Trp217Gly
FBN3	225	Cys	263	FBN1(ENST00000316623):Cys224Tyr;FBN1(ENST00000316623):Cys224Arg
FBN3	234	Arg	272	FBN1(ENST00000316623):Arg233His
FBN3	235	Gly	273	FBN1(ENST00000316623):Gly234Val;FBN1(ENST00000316623):Gly234Asp
FBN3	242	Thr	280	FBN1(ENST00000316623):Thr241Met
FBN3	260	Gly	298	FBN1(ENST00000316623):Gly259Glu
FBN3	268	Gly	306	FBN1(ENST00000316623):Gly267Arg
FBN3	272	Cys	310	FBN1(ENST00000316623):Cys271Trp;FBN1(ENST00000316623):Cys271Gly
FBN3	284	Ser	322	FBN1(ENST00000316623):Ser283Thr
FBN3	291	Arg	371	FBN1(ENST00000316623):Arg332Cys
FBN3	295	Cys	375	FBN1(ENST00000316623):Cys336Arg
FBN3	303	Arg	383	FBN1(ENST00000316623):Arg344Cys
FBN3	304	Cys	384	FBN2(ENST00000508053):Cys375Arg
FBN3	318	Cys	398	FBN1(ENST00000316623):Cys359Trp;FBN1(ENST00000316623):Cys359Tyr;FBN1(ENST00000316623):Cys359Arg
FBN3	319	Cys	399	FBN1(ENST00000316623):Cys360Tyr
FBN3	323	Arg	403	FBN1(ENST00000316623):Arg364Pro
FBN3	324	Cys	404	FBN1(ENST00000316623):Cys365Trp;FBN1(ENST00000316623):Cys365Arg
FBN3	325	Trp	405	FBN1(ENST00000316623):Trp366Cys;FBN1(ENST00000316623):Trp366Leu;FBN1(ENST00000316623):Trp366Ser
FBN3	334	Cys	416	FBN1(ENST00000316623):Cys377Gly;FBN1(ENST00000316623):Cys377Arg
FBN3	419	Cys	519	FBN1(ENST00000316623):Cys460Ser;FBN1(ENST00000316623):Cys460Tyr
FBN3	433	Cys	533	FBN1(ENST00000316623):Cys474Trp;FBN1(ENST00000316623):Cys474Phe;FBN1(ENST00000316623):Cys474Tyr;FBN1(ENST00000316623):Cys474Arg
FBN3	435	Cys	535	FBN1(ENST00000316623):Cys476Gly;FBN1(ENST00000316623):Cys476Arg;FBN1(ENST00000316623):Cys476Ser
FBN3	444	Arg	544	FBN1(ENST00000316623):Arg485Cys
FBN3	447	Cys	547	FBN1(ENST00000316623):Cys488Phe;FBN1(ENST00000316623):Cys488Tyr;FBN1(ENST00000316623):Cys488Gly;FBN1(ENST00000316623):Cys488Arg
FBN3	449	Asp	549	FBN1(ENST00000316623):Asp490Tyr;FBN1(ENST00000316623):Asp490His;FBN1(ENST00000316623):Asp490Asn
FBN3	451	Asp	551	FBN2(ENST00000508053):Asp537Gly
FBN3	453	Cys	553	FBN1(ENST00000316623):Cys494Phe;FBN1(ENST00000316623):Cys494Tyr
FBN3	458	Cys	558	FBN1(ENST00000316623):Cys499Ser;FBN1(ENST00000316623):Cys499Tyr;FBN1(ENST00000316623):Cys499Arg
FBN3	463	Cys	563	FBN1(ENST00000316623):Cys504Phe;FBN1(ENST00000316623):Cys504Ser;FBN1(ENST00000316623):Cys504Tyr;FBN1(ENST00000316623):Cys504Arg
FBN3	468	Gly	568	FBN1(ENST00000316623):Gly509Cys
FBN3	470	Tyr	570	FBN1(ENST00000316623):Tyr511Cys
FBN3	472	Cys	572	FBN1(ENST00000316623):Cys513Ser;FBN1(ENST00000316623):Cys513Tyr;FBN1(ENST00000316623):Cys513Gly
FBN3	474	Cys	574	FBN1(ENST00000316623):Cys515Arg
FBN3	477	Gly	577	FBN1(ENST00000316623):Gly518Arg
FBN3	487	Cys	587	FBN1(ENST00000316623):Cys528Phe;FBN1(ENST00000316623):Cys528Tyr
FBN3	489	Asp	589	FBN1(ENST00000316623):Asp530Asn
FBN3	492	Glu	592	FBN1(ENST00000316623):Glu533Gly
FBN3	493	Cys	593	FBN1(ENST00000316623):Cys534Tyr;FBN1(ENST00000316623):Cys534Gly;FBN1(ENST00000316623):Cys534Arg
FBN3	500	Cys	600	FBN1(ENST00000316623):Cys541Phe;FBN1(ENST00000316623):Cys541Ser;FBN1(ENST00000316623):Cys541Tyr
FBN3	503	Gly	603	FBN1(ENST00000316623):Gly544Arg
FBN3	504	Arg	604	FBN1(ENST00000316623):Arg545Pro;FBN1(ENST00000316623):Arg545His;FBN1(ENST00000316623):Arg545Cys
FBN3	505	Cys	605	FBN1(ENST00000316623):Cys546Trp;FBN1(ENST00000316623):Cys546Phe;FBN1(ENST00000316623):Cys546Arg
FBN3	506	Val	606	FBN2(ENST00000508053):Val592Met
FBN3	507	Asn	607	FBN1(ENST00000316623):Asn548Ile
FBN3	514	Cys	614	FBN1(ENST00000316623):Cys555Phe;FBN1(ENST00000316623):Cys555Tyr;FBN1(ENST00000316623):Cys555Arg
FBN3	516	Cys	616	FBN1(ENST00000316623):Cys557Phe;FBN1(ENST00000316623):Cys557Tyr
FBN3	519	Gly	619	FBN1(ENST00000316623):Gly560Asp;FBN1(ENST00000316623):Gly560Ser
FBN3	529	Cys	629	FBN1(ENST00000316623):Cys570Trp;FBN1(ENST00000316623):Cys570Ser;FBN1(ENST00000316623):Cys570Tyr;FBN1(ENST00000316623):Cys570Gly;FBN1(ENST00000316623):Cys570Arg
FBN3	531	Asp	631	FBN1(ENST00000316623):Asp572Val;FBN1(ENST00000316623):Asp572Gly
FBN3	535	Cys	635	FBN1(ENST00000316623):Cys576Tyr;FBN1(ENST00000316623):Cys576Gly;FBN1(ENST00000316623):Cys576Arg
FBN3	541	Cys	641	FBN1(ENST00000316623):Cys582Arg
FBN3	544	Gly	644	FBN1(ENST00000316623):Gly585Glu;FBN1(ENST00000316623):Gly585Arg
FBN3	546	Cys	646	FBN1(ENST00000316623):Cys587Tyr;FBN1(ENST00000316623):Cys587Gly;FBN1(ENST00000316623):Cys587Arg
FBN3	548	Asn	648	FBN1(ENST00000316623):Asn589Ile;FBN1(ENST00000316623):Asn589Ser
FBN3	551	Gly	651	FBN1(ENST00000316623):Gly592Asp;FBN1(ENST00000316623):Gly592Cys
FBN3	555	Cys	655	FBN1(ENST00000316623):Cys596Tyr;FBN1(ENST00000316623):Cys596Gly;FBN1(ENST00000316623):Cys596Arg
FBN3	557	Cys	657	FBN1(ENST00000316623):Cys598Trp;FBN1(ENST00000316623):Cys598Ser;FBN1(ENST00000316623):Cys598Tyr;FBN1(ENST00000316623):Cys598Arg
FBN3	570	Cys	670	FBN1(ENST00000316623):Cys611Arg
FBN3	572	Asp	672	FBN1(ENST00000316623):Asp613Asn
FBN3	575	Glu	675	FBN1(ENST00000316623):Glu616Gly;FBN1(ENST00000316623):Glu616Lys
FBN3	576	Cys	676	FBN1(ENST00000316623):Cys617Tyr;FBN1(ENST00000316623):Cys617Gly;FBN1(ENST00000316623):Cys617Arg;FBN1(ENST00000316623):Cys617Ser
FBN3	582	Cys	682	FBN1(ENST00000316623):Cys623Phe;FBN1(ENST00000316623):Cys623Tyr;FBN1(ENST00000316623):Cys623Gly
FBN3	585	Gly	685	FBN1(ENST00000316623):Gly626Arg
FBN3	587	Cys	687	FBN1(ENST00000316623):Cys628Phe;FBN1(ENST00000316623):Cys628Tyr
FBN3	589	Asn	689	FBN1(ENST00000316623):Asn630Lys;FBN1(ENST00000316623):Asn630Ile;FBN1(ENST00000316623):Asn630Tyr
FBN3	592	Gly	692	FBN1(ENST00000316623):Gly633Ser
FBN3	593	Ser	693	FBN1(ENST00000316623):Ser634Pro
FBN3	595	Arg	695	FBN1(ENST00000316623):Arg636Ile;FBN1(ENST00000316623):Arg636Gly
FBN3	596	Cys	696	FBN1(ENST00000316623):Cys637Trp;FBN1(ENST00000316623):Cys637Phe;FBN1(ENST00000316623):Cys637Tyr;FBN1(ENST00000316623):Cys637Arg
FBN3	598	Cys	698	FBN1(ENST00000316623):Cys639Ser;FBN1(ENST00000316623):Cys639Tyr;FBN1(ENST00000316623):Cys639Arg
FBN3	602	Leu	702	FBN1(ENST00000316623):Leu643Pro
FBN3	609	Arg	709	FBN1(ENST00000316623):Arg650His;FBN1(ENST00000316623):Arg650Cys
FBN3	611	Cys	711	FBN1(ENST00000316623):Cys652Trp;FBN1(ENST00000316623):Cys652Phe;FBN1(ENST00000316623):Cys652Ser;FBN1(ENST00000316623):Cys652Tyr;FBN1(ENST00000316623):Cys652Arg
FBN3	613	Asp	713	FBN1(ENST00000316623):Asp654Asn
FBN3	620	Cys	720	FBN1(ENST00000316623):Cys661Trp;FBN1(ENST00000316623):Cys661Tyr;FBN1(ENST00000316623):Cys661Gly;FBN1(ENST00000316623):Cys661Arg
FBN3	640	Ser	740	FBN1(ENST00000316623):Ser681Tyr
FBN3	642	Cys	742	FBN1(ENST00000316623):Cys683Tyr;FBN1(ENST00000316623):Cys683Arg;FBN1(ENST00000316623):Cys683Ser
FBN3	643	Cys	743	FBN1(ENST00000316623):Cys684Phe;FBN1(ENST00000316623):Cys684Ser;FBN1(ENST00000316623):Cys684Tyr;FBN1(ENST00000316623):Cys684Arg
FBN3	644	Cys	744	FBN1(ENST00000316623):Cys685Trp;FBN1(ENST00000316623):Cys685Tyr
FBN3	645	Ala	745	FBN1(ENST00000316623):Ala686Asp
FBN3	654	Pro	754	FBN2(ENST00000508053):Pro740His
FBN3	655	Cys	755	FBN1(ENST00000316623):Cys696Phe
FBN3	658	Cys	758	FBN1(ENST00000316623):Cys699Ser;FBN1(ENST00000316623):Cys699Tyr
FBN3	664	Ala	764	FBN1(ENST00000316623):Ala705Thr
FBN3	668	Ala	768	FBN1(ENST00000316623):Ala709Glu
FBN3	670	Cys	770	FBN1(ENST00000316623):Cys711Tyr;FBN1(ENST00000316623):Cys711Gly;FBN1(ENST00000316623):Cys711Arg
FBN3	677	Thr	777	FBN1(ENST00000316623):Thr718Met
FBN3	680	Gly	780	FBN1(ENST00000316623):Gly721Cys
FBN3	682	Asp	782	FBN1(ENST00000316623):Asp723Val;FBN1(ENST00000316623):Asp723Ala;FBN1(ENST00000316623):Asp723Tyr;FBN1(ENST00000316623):Asp723Asn
FBN3	683	Ile	783	FBN1(ENST00000316623):Ile724Arg;FBN1(ENST00000316623):Ile724Val
FBN3	685	Glu	785	FBN1(ENST00000316623):Glu726Gly;FBN1(ENST00000316623):Glu726Ala
FBN3	686	Cys	786	FBN1(ENST00000316623):Cys727Tyr;FBN1(ENST00000316623):Cys727Arg
FBN3	693	Cys	793	FBN1(ENST00000316623):Cys734Phe;FBN1(ENST00000316623):Cys734Tyr
FBN3	696	Gly	796	FBN1(ENST00000316623):Gly737Val
FBN3	698	Cys	798	FBN1(ENST00000316623):Cys739Trp;FBN1(ENST00000316623):Cys739Phe;FBN1(ENST00000316623):Cys739Tyr;FBN1(ENST00000316623):Cys739Arg
FBN3	700	Asn	800	FBN1(ENST00000316623):Asn741Ser
FBN3	702	Arg	802	FBN1(ENST00000316623):Arg743Cys
FBN3	705	Tyr	805	FBN1(ENST00000316623):Tyr746Cys
FBN3	707	Cys	807	FBN1(ENST00000316623):Cys748Tyr;FBN1(ENST00000316623):Cys748Arg
FBN3	709	Cys	809	FBN1(ENST00000316623):Cys750Gly;FBN1(ENST00000316623):Cys750Arg;FBN1(ENST00000316623):Cys750Ser
FBN3	712	Gly	812	FBN1(ENST00000316623):Gly753Val
FBN3	713	Tyr	813	FBN1(ENST00000316623):Tyr754Cys
FBN3	724	Asp	824	FBN1(ENST00000316623):Asp765Asn
FBN3	728	Cys	828	FBN1(ENST00000316623):Cys769Trp;FBN1(ENST00000316623):Cys769Phe;FBN1(ENST00000316623):Cys769Tyr;FBN1(ENST00000316623):Cys769Arg;FBN1(ENST00000316623):Cys769Ser
FBN3	735	Cys	835	FBN1(ENST00000316623):Cys776Trp;FBN1(ENST00000316623):Cys776Phe;FBN1(ENST00000316623):Cys776Tyr;FBN1(ENST00000316623):Cys776Gly
FBN3	740	Cys	840	FBN1(ENST00000316623):Cys781Trp;FBN1(ENST00000316623):Cys781Tyr;FBN1(ENST00000316623):Cys781Gly;FBN1(ENST00000316623):Cys781Arg;FBN1(ENST00000316623):Cys781Ser
FBN3	742	Asn	842	FBN1(ENST00000316623):Asn783His
FBN3	745	Gly	845	FBN1(ENST00000316623):Gly786Glu
FBN3	749	Cys	849	FBN1(ENST00000316623):Cys790Phe;FBN1(ENST00000316623):Cys790Ser;FBN1(ENST00000316623):Cys790Tyr;FBN1(ENST00000316623):Cys790Gly
FBN3	751	Cys	851	FBN1(ENST00000316623):Cys792Phe;FBN1(ENST00000316623):Cys792Tyr
FBN3	764	Cys	864	FBN1(ENST00000316623):Cys805Trp;FBN1(ENST00000316623):Cys805Gly;FBN1(ENST00000316623):Cys805Arg
FBN3	770	Cys	870	FBN1(ENST00000316623):Cys811Trp;FBN1(ENST00000316623):Cys811Tyr;FBN1(ENST00000316623):Cys811Arg
FBN3	775	Cys	875	FBN1(ENST00000316623):Cys816Trp;FBN1(ENST00000316623):Cys816Phe;FBN1(ENST00000316623):Cys816Ser;FBN1(ENST00000316623):Cys816Gly;FBN1(ENST00000316623):Cys816Arg
FBN3	778	Gly	878	FBN1(ENST00000316623):Gly819Glu
FBN3	780	Cys	880	FBN1(ENST00000316623):Cys821Phe;FBN1(ENST00000316623):Cys821Tyr
FBN3	786	Ser	886	FBN1(ENST00000316623):Ser827Pro
FBN3	789	Cys	889	FBN1(ENST00000316623):Cys830Ser;FBN1(ENST00000316623):Cys830Tyr;FBN1(ENST00000316623):Cys830Gly
FBN3	791	Cys	891	FBN1(ENST00000316623):Cys832Trp;FBN1(ENST00000316623):Cys832Phe;FBN1(ENST00000316623):Cys832Ser;FBN1(ENST00000316623):Cys832Tyr;FBN1(ENST00000316623):Cys832Arg
FBN3	795	Ser	895	FBN1(ENST00000316623):Ser836Arg;FBN1(ENST00000316623):Ser836Ile
FBN3	797	Leu	897	FBN1(ENST00000316623):Leu838Ser
FBN3	804	Cys	904	FBN1(ENST00000316623):Cys845Phe;FBN1(ENST00000316623):Cys845Ser;FBN1(ENST00000316623):Cys845Tyr
FBN3	812	Cys	912	FBN1(ENST00000316623):Cys853Arg;FBN1(ENST00000316623):Cys853Ser
FBN3	813	Trp	913	FBN1(ENST00000316623):Trp854Cys;FBN1(ENST00000316623):Trp854Arg
FBN3	821	Cys	921	FBN1(ENST00000316623):Cys862Trp;FBN1(ENST00000316623):Cys862Tyr;FBN1(ENST00000316623):Cys862Arg
FBN3	822	Glu	922	FBN1(ENST00000316623):Glu863Lys
FBN3	834	Cys	934	FBN1(ENST00000316623):Cys875Arg;FBN1(ENST00000316623):Cys875Ser
FBN3	835	Cys	935	FBN1(ENST00000316623):Cys876Tyr;FBN1(ENST00000316623):Cys876Arg
FBN3	839	Gly	939	FBN1(ENST00000316623):Gly880Asp;FBN1(ENST00000316623):Gly880Arg;FBN1(ENST00000316623):Gly880Ser
FBN3	841	Ala	941	FBN1(ENST00000316623):Ala882Val
FBN3	842	Trp	942	FBN1(ENST00000316623):Trp883Arg
FBN3	846	Cys	946	FBN1(ENST00000316623):Cys887Phe;FBN1(ENST00000316623):Cys887Ser;FBN1(ENST00000316623):Cys887Tyr
FBN3	849	Cys	949	FBN1(ENST00000316623):Cys890Trp;FBN1(ENST00000316623):Cys890Tyr;FBN1(ENST00000316623):Cys890Gly;FBN1(ENST00000316623):Cys890Arg;FBN1(ENST00000316623):Cys890Ser
FBN3	852	Asp	952	FBN1(ENST00000316623):Asp893His;FBN1(ENST00000316623):Asp893Asn
FBN3	855	Cys	955	FBN1(ENST00000316623):Cys896Tyr;FBN1(ENST00000316623):Cys896Gly
FBN3	858	Gly	958	FBN1(ENST00000316623):Gly899Glu;FBN1(ENST00000316623):Gly899Arg
FBN3	867	Cys	967	FBN1(ENST00000316623):Cys908Ser;FBN1(ENST00000316623):Cys908Tyr;FBN1(ENST00000316623):Cys908Gly;FBN1(ENST00000316623):Cys908Arg
FBN3	869	Asp	969	FBN1(ENST00000316623):Asp910Tyr;FBN1(ENST00000316623):Asp910His;FBN1(ENST00000316623):Asp910Asn
FBN3	872	Glu	972	FBN1(ENST00000316623):Glu913Gly;FBN1(ENST00000316623):Glu913Ala;FBN1(ENST00000316623):Glu913Lys
FBN3	873	Cys	973	FBN1(ENST00000316623):Cys914Tyr;FBN1(ENST00000316623):Cys914Gly;FBN1(ENST00000316623):Cys914Ser
FBN3	874	Glu	974	FBN1(ENST00000316623):Glu915Lys
FBN3	880	Cys	980	FBN1(ENST00000316623):Cys921Tyr;FBN1(ENST00000316623):Cys921Gly;FBN1(ENST00000316623):Cys921Arg
FBN3	885	Cys	985	FBN1(ENST00000316623):Cys926Phe;FBN1(ENST00000316623):Cys926Ser;FBN1(ENST00000316623):Cys926Tyr;FBN1(ENST00000316623):Cys926Gly;FBN1(ENST00000316623):Cys926Arg
FBN3	888	Thr	988	FBN1(ENST00000316623):Thr929Pro
FBN3	896	Cys	996	FBN1(ENST00000316623):Cys937Tyr;FBN1(ENST00000316623):Cys937Arg;FBN2(ENST00000508053):Cys982Phe
FBN3	909	Cys	1009	FBN1(ENST00000316623):Cys950Phe;FBN1(ENST00000316623):Cys950Ser;FBN1(ENST00000316623):Cys950Tyr;FBN1(ENST00000316623):Cys950Arg
FBN3	911	Asp	1011	FBN1(ENST00000316623):Asp952His
FBN3	913	Arg	1013	FBN1(ENST00000316623):Arg954His;FBN1(ENST00000316623):Arg954Cys
FBN3	917	Cys	1017	FBN1(ENST00000316623):Cys958Ser
FBN3	935	Arg	1035	FBN1(ENST00000316623):Arg976Cys;FBN2(ENST00000508053):Arg1021Cys
FBN3	939	Cys	1039	FBN1(ENST00000316623):Cys980Phe;FBN1(ENST00000316623):Cys980Tyr;FBN1(ENST00000316623):Cys980Ser
FBN3	940	Cys	1040	FBN1(ENST00000316623):Cys981Ser;FBN1(ENST00000316623):Cys981Tyr
FBN3	941	Cys	1041	FBN1(ENST00000316623):Cys982Trp;FBN1(ENST00000316623):Cys982Phe;FBN1(ENST00000316623):Cys982Ser
FBN3	942	Ser	1042	FBN1(ENST00000316623):Ser983Phe
FBN3	944	Gly	1044	FBN1(ENST00000316623):Gly985Glu;FBN1(ENST00000316623):Gly985Trp;FBN1(ENST00000316623):Gly985Arg
FBN3	951	Cys	1052	FBN1(ENST00000316623):Cys993Arg
FBN3	954	Cys	1055	FBN1(ENST00000316623):Cys996Gly;FBN1(ENST00000316623):Cys996Arg
FBN3	966	Cys	1067	FBN1(ENST00000316623):Cys1008Tyr;FBN1(ENST00000316623):Cys1008Arg
FBN3	967	Pro	1068	FBN1(ENST00000316623):Pro1009Arg
FBN3	971	Gly	1072	FBN1(ENST00000316623):Gly1013Arg;FBN2(ENST00000508053):Gly1057Asp
FBN3	973	Ala	1074	FBN1(ENST00000316623):Ala1015Pro;FBN1(ENST00000316623):Ala1015Thr
FBN3	986	Asp	1088	FBN1(ENST00000316623):Asp1028Val;FBN1(ENST00000316623):Asp1028Gly;FBN1(ENST00000316623):Asp1028Tyr;FBN1(ENST00000316623):Asp1028Asn
FBN3	989	Glu	1091	FBN1(ENST00000316623):Glu1031Asp;FBN1(ENST00000316623):Glu1031Lys
FBN3	990	Cys	1092	FBN1(ENST00000316623):Cys1032Tyr;FBN1(ENST00000316623):Cys1032Arg;FBN2(ENST00000508053):Cys1077Gly
FBN3	996	Leu	1098	FBN1(ENST00000316623):Leu1038Phe
FBN3	997	Cys	1099	FBN1(ENST00000316623):Cys1039Tyr
FBN3	1000	Gly	1102	FBN1(ENST00000316623):Gly1042Asp;FBN1(ENST00000316623):Gly1042Ser
FBN3	1002	Cys	1104	FBN1(ENST00000316623):Cys1044Phe;FBN1(ENST00000316623):Cys1044Tyr;FBN1(ENST00000316623):Cys1044Arg
FBN3	1004	Asn	1106	FBN1(ENST00000316623):Asn1046Ser;FBN2(ENST00000508053):Asn1091Ser
FBN3	1007	Gly	1109	FBN1(ENST00000316623):Gly1049Cys
FBN3	1008	Ser	1110	FBN1(ENST00000316623):Ser1050Ile
FBN3	1009	Phe	1111	FBN1(ENST00000316623):Phe1051Cys
FBN3	1011	Cys	1113	FBN1(ENST00000316623):Cys1053Gly;FBN1(ENST00000316623):Cys1053Arg;FBN1(ENST00000316623):Cys1053Ser
FBN3	1013	Cys	1115	FBN1(ENST00000316623):Cys1055Trp;FBN1(ENST00000316623):Cys1055Tyr;FBN1(ENST00000316623):Cys1055Gly;FBN1(ENST00000316623):Cys1055Ser
FBN3	1016	Gly	1118	FBN1(ENST00000316623):Gly1058Val;FBN1(ENST00000316623):Gly1058Asp
FBN3	1020	Asp	1122	FBN1(ENST00000316623):Asp1062Asn
FBN3	1026	Cys	1128	FBN1(ENST00000316623):Cys1068Tyr;FBN1(ENST00000316623):Cys1068Gly;FBN1(ENST00000316623):Cys1068Arg
FBN3	1028	Asp	1130	FBN1(ENST00000316623):Asp1070Gly;FBN1(ENST00000316623):Asp1070Ala;FBN1(ENST00000316623):Asp1070His;FBN2(ENST00000508053):Asp1115Val;FBN2(ENST00000508053):Asp1115His
FBN3	1029	Ile	1131	FBN1(ENST00000316623):Ile1071Ser;FBN2(ENST00000508053):Ile1116Ser
FBN3	1030	Asp	1132	FBN1(ENST00000316623):Asp1072Gly;FBN1(ENST00000316623):Asp1072Tyr;FBN1(ENST00000316623):Asp1072His
FBN3	1031	Glu	1133	FBN1(ENST00000316623):Glu1073Asp;FBN1(ENST00000316623):Glu1073Lys
FBN3	1032	Cys	1134	FBN1(ENST00000316623):Cys1074Tyr;FBN1(ENST00000316623):Cys1074Arg;FBN1(ENST00000316623):Cys1074Ser
FBN3	1035	Ser	1137	FBN2(ENST00000508053):Ser1122Pro
FBN3	1038	Leu	1140	FBN2(ENST00000508053):Leu1125Val
FBN3	1039	Cys	1141	FBN1(ENST00000316623):Cys1081Tyr;FBN1(ENST00000316623):Cys1081Gly
FBN3	1042	Gly	1144	FBN1(ENST00000316623):Gly1084Arg
FBN3	1044	Cys	1146	FBN1(ENST00000316623):Cys1086Trp;FBN1(ENST00000316623):Cys1086Tyr;FBN1(ENST00000316623):Cys1086Arg
FBN3	1046	Asn	1148	FBN1(ENST00000316623):Asn1088Ile;FBN1(ENST00000316623):Asn1088Ser
FBN3	1048	Pro	1150	FBN1(ENST00000316623):Pro1090Ser
FBN3	1051	Phe	1153	FBN1(ENST00000316623):Phe1093Ser
FBN3	1053	Cys	1155	FBN1(ENST00000316623):Cys1095Ser
FBN3	1055	Cys	1157	FBN1(ENST00000316623):Cys1097Phe;FBN1(ENST00000316623):Cys1097Tyr;FBN1(ENST00000316623):Cys1097Arg;FBN2(ENST00000508053):Cys1142Phe;FBN2(ENST00000508053):Cys1142Tyr;FBN2(ENST00000508053):Cys1142Arg
FBN3	1058	Gly	1160	FBN1(ENST00000316623):Gly1100Val;FBN1(ENST00000316623):Gly1100Ala;FBN1(ENST00000316623):Gly1100Asp;FBN1(ENST00000316623):Gly1100Ser;FBN2(ENST00000508053):Gly1145Asp
FBN3	1059	Tyr	1161	FBN1(ENST00000316623):Tyr1101Cys;FBN2(ENST00000508053):Tyr1146Cys
FBN3	1069	Cys	1171	FBN1(ENST00000316623):Cys1111Tyr;FBN1(ENST00000316623):Cys1111Arg;FBN2(ENST00000508053):Cys1156Phe
FBN3	1071	Asp	1173	FBN1(ENST00000316623):Asp1113Val;FBN1(ENST00000316623):Asp1113Gly;FBN1(ENST00000316623):Asp1113Asn
FBN3	1073	Asp	1175	FBN1(ENST00000316623):Asp1115Gly
FBN3	1074	Glu	1176	FBN1(ENST00000316623):Glu1116Lys;FBN2(ENST00000508053):Glu1161Lys
FBN3	1075	Cys	1177	FBN1(ENST00000316623):Cys1117Tyr;FBN1(ENST00000316623):Cys1117Gly;FBN1(ENST00000316623):Cys1117Arg;FBN2(ENST00000508053):Cys1162Trp
FBN3	1082	Cys	1184	FBN1(ENST00000316623):Cys1124Phe
FBN3	1085	Gly	1187	FBN1(ENST00000316623):Gly1127Val;FBN1(ENST00000316623):Gly1127Ser;FBN2(ENST00000508053):Gly1172Cys
FBN3	1087	Cys	1189	FBN1(ENST00000316623):Cys1129Tyr
FBN3	1089	Asn	1191	FBN1(ENST00000316623):Asn1131Lys;FBN1(ENST00000316623):Asn1131Ser;FBN1(ENST00000316623):Asn1131Tyr
FBN3	1092	Gly	1194	FBN2(ENST00000508053):Gly1179Cys
FBN3	1096	Cys	1198	FBN1(ENST00000316623):Cys1138Phe;FBN1(ENST00000316623):Cys1138Ser;FBN1(ENST00000316623):Cys1138Tyr;FBN1(ENST00000316623):Cys1138Gly;FBN1(ENST00000316623):Cys1138Arg
FBN3	1098	Cys	1200	FBN1(ENST00000316623):Cys1140Phe;FBN1(ENST00000316623):Cys1140Tyr
FBN3	1102	His	1204	FBN2(ENST00000508053):His1189Pro
FBN3	1110	Ala	1212	FBN1(ENST00000316623):Ala1152Val
FBN3	1111	Cys	1213	FBN1(ENST00000316623):Cys1153Phe;FBN1(ENST00000316623):Cys1153Ser;FBN1(ENST00000316623):Cys1153Tyr;FBN1(ENST00000316623):Cys1153Arg;FBN2(ENST00000508053):Cys1198Tyr
FBN3	1113	Asp	1215	FBN1(ENST00000316623):Asp1155Gly;FBN1(ENST00000316623):Asp1155His;FBN1(ENST00000316623):Asp1155Asn
FBN3	1116	Glu	1218	FBN1(ENST00000316623):Glu1158Gly;FBN1(ENST00000316623):Glu1158Lys
FBN3	1117	Cys	1219	FBN1(ENST00000316623):Cys1159Tyr;FBN1(ENST00000316623):Cys1159Arg;FBN1(ENST00000316623):Cys1159Ser
FBN3	1124	Cys	1226	FBN1(ENST00000316623):Cys1166Tyr;FBN1(ENST00000316623):Cys1166Arg
FBN3	1129	Cys	1231	FBN1(ENST00000316623):Cys1171Trp;FBN1(ENST00000316623):Cys1171Phe;FBN1(ENST00000316623):Cys1171Tyr;FBN1(ENST00000316623):Cys1171Arg
FBN3	1131	Asn	1233	FBN1(ENST00000316623):Asn1173Lys;FBN1(ENST00000316623):Asn1173Ile;FBN1(ENST00000316623):Asn1173Thr;FBN1(ENST00000316623):Asn1173Tyr
FBN3	1133	Ile	1235	FBN1(ENST00000316623):Ile1175Thr
FBN3	1134	Gly	1236	FBN1(ENST00000316623):Gly1176Arg
FBN3	1138	Cys	1240	FBN1(ENST00000316623):Cys1180Tyr;FBN1(ENST00000316623):Cys1180Arg
FBN3	1140	Cys	1242	FBN1(ENST00000316623):Cys1182Trp;FBN1(ENST00000316623):Cys1182Ser;FBN1(ENST00000316623):Cys1182Tyr
FBN3	1143	Gly	1245	FBN1(ENST00000316623):Gly1185Asp
FBN3	1149	Asp	1251	FBN1(ENST00000316623):Asp1191Asn
FBN3	1153	Cys	1255	FBN1(ENST00000316623):Cys1195Tyr;FBN2(ENST00000508053):Cys1240Tyr;FBN2(ENST00000508053):Cys1240Gly;FBN2(ENST00000508053):Cys1240Arg
FBN3	1155	Asp	1257	FBN1(ENST00000316623):Asp1197His
FBN3	1156	Ile	1258	FBN1(ENST00000316623):Ile1198Thr
FBN3	1158	Glu	1260	FBN1(ENST00000316623):Glu1200Val;FBN1(ENST00000316623):Glu1200Gly
FBN3	1159	Cys	1261	FBN1(ENST00000316623):Cys1201Tyr;FBN1(ENST00000316623):Cys1201Arg;FBN2(ENST00000508053):Cys1246Phe;FBN2(ENST00000508053):Cys1246Gly
FBN3	1164	Gly	1266	FBN1(ENST00000316623):Gly1206Asp;FBN1(ENST00000316623):Gly1206Cys
FBN3	1166	Cys	1268	FBN1(ENST00000316623):Cys1208Phe;FBN2(ENST00000508053):Cys1253Trp;FBN2(ENST00000508053):Cys1253Tyr
FBN3	1170	Cys	1272	FBN1(ENST00000316623):Cys1212Ser;FBN2(ENST00000508053):Cys1257Trp;FBN2(ENST00000508053):Cys1257Arg
FBN3	1172	Asn	1274	FBN1(ENST00000316623):Asn1214Ser;FBN2(ENST00000508053):Asn1259Lys
FBN3	1175	Gly	1277	FBN1(ENST00000316623):Gly1217Asp;FBN1(ENST00000316623):Gly1217Ser
FBN3	1177	Tyr	1279	FBN1(ENST00000316623):Tyr1219Cys
FBN3	1179	Cys	1281	FBN1(ENST00000316623):Cys1221Tyr
FBN3	1181	Cys	1283	FBN1(ENST00000316623):Cys1223Phe;FBN1(ENST00000316623):Cys1223Ser;FBN1(ENST00000316623):Cys1223Tyr;FBN1(ENST00000316623):Cys1223Arg;FBN2(ENST00000508053):Cys1268Arg
FBN3	1184	Gly	1286	FBN1(ENST00000316623):Gly1226Val;FBN2(ENST00000508053):Gly1271Ala
FBN3	1194	Cys	1296	FBN1(ENST00000316623):Cys1236Arg
FBN3	1196	Asp	1298	FBN1(ENST00000316623):Asp1238Gly
FBN3	1199	Glu	1301	FBN1(ENST00000316623):Glu1241Gly
FBN3	1200	Cys	1302	FBN1(ENST00000316623):Cys1242Tyr;FBN1(ENST00000316623):Cys1242Ser
FBN3	1207	Cys	1309	FBN1(ENST00000316623):Cys1249Ser;FBN1(ENST00000316623):Cys1249Arg
FBN3	1212	Cys	1314	FBN1(ENST00000316623):Cys1254Tyr;FBN1(ENST00000316623):Cys1254Arg;FBN1(ENST00000316623):Cys1254Ser
FBN3	1214	Asn	1316	FBN1(ENST00000316623):Asn1256Asp
FBN3	1221	Cys	1323	FBN1(ENST00000316623):Cys1263Trp;FBN1(ENST00000316623):Cys1263Tyr;FBN1(ENST00000316623):Cys1263Arg
FBN3	1223	Cys	1325	FBN1(ENST00000316623):Cys1265Ser;FBN1(ENST00000316623):Cys1265Tyr;FBN1(ENST00000316623):Cys1265Gly;FBN1(ENST00000316623):Cys1265Arg
FBN3	1236	Cys	1338	FBN1(ENST00000316623):Cys1278Trp;FBN1(ENST00000316623):Cys1278Ser
FBN3	1238	Asp	1340	FBN1(ENST00000316623):Asp1280Val;FBN1(ENST00000316623):Asp1280Asn;FBN2(ENST00000508053):Asp1325Asn
FBN3	1241	Glu	1343	FBN1(ENST00000316623):Glu1283Ala;FBN1(ENST00000316623):Glu1283Lys
FBN3	1242	Cys	1344	FBN1(ENST00000316623):Cys1284Tyr;FBN1(ENST00000316623):Cys1284Gly;FBN1(ENST00000316623):Cys1284Arg
FBN3	1243	Asp	1345	FBN1(ENST00000316623):Asp1285His
FBN3	1254	Cys	1356	FBN1(ENST00000316623):Cys1296Phe;FBN1(ENST00000316623):Cys1296Arg
FBN3	1258	Lys	1360	FBN1(ENST00000316623):Lys1300Glu
FBN3	1259	Gly	1361	FBN1(ENST00000316623):Gly1301Val
FBN3	1263	Cys	1365	FBN1(ENST00000316623):Cys1305Tyr
FBN3	1265	Cys	1367	FBN1(ENST00000316623):Cys1307Tyr;FBN1(ENST00000316623):Cys1307Arg;FBN1(ENST00000316623):Cys1307Ser
FBN3	1268	Gly	1370	FBN1(ENST00000316623):Gly1310Val;FBN1(ENST00000316623):Gly1310Asp;FBN1(ENST00000316623):Gly1310Ser
FBN3	1269	Tyr	1371	FBN1(ENST00000316623):Tyr1311Cys
FBN3	1278	Cys	1380	FBN1(ENST00000316623):Cys1320Phe;FBN1(ENST00000316623):Cys1320Ser;FBN1(ENST00000316623):Cys1320Tyr;FBN1(ENST00000316623):Cys1320Arg
FBN3	1280	Asp	1382	FBN1(ENST00000316623):Asp1322Gly;FBN1(ENST00000316623):Asp1322His;FBN1(ENST00000316623):Asp1322Asn
FBN3	1283	Glu	1385	FBN1(ENST00000316623):Glu1325Gly;FBN1(ENST00000316623):Glu1325Gln;FBN1(ENST00000316623):Glu1325Lys
FBN3	1284	Cys	1386	FBN1(ENST00000316623):Cys1326Ser;FBN1(ENST00000316623):Cys1326Tyr;FBN1(ENST00000316623):Cys1326Arg
FBN3	1291	Cys	1393	FBN1(ENST00000316623):Cys1333Tyr;FBN1(ENST00000316623):Cys1333Ser
FBN3	1294	His	1396	FBN2(ENST00000508053):His1381Asn
FBN3	1295	Ala	1397	FBN1(ENST00000316623):Ala1337Pro
FBN3	1297	Cys	1399	FBN1(ENST00000316623):Cys1339Ser;FBN1(ENST00000316623):Cys1339Tyr;FBN1(ENST00000316623):Cys1339Arg;FBN2(ENST00000508053):Cys1384Phe;FBN2(ENST00000508053):Cys1384Tyr
FBN3	1299	Asn	1401	FBN1(ENST00000316623):Asn1341His
FBN3	1302	Gly	1404	FBN1(ENST00000316623):Gly1344Arg
FBN3	1304	Phe	1406	FBN1(ENST00000316623):Phe1346Leu;FBN1(ENST00000316623):Phe1346Cys;FBN1(ENST00000316623):Phe1346Val
FBN3	1306	Cys	1408	FBN1(ENST00000316623):Cys1348Trp;FBN1(ENST00000316623):Cys1348Tyr;FBN2(ENST00000508053):Cys1393Gly
FBN3	1308	Cys	1410	FBN1(ENST00000316623):Cys1350Phe;FBN1(ENST00000316623):Cys1350Tyr;FBN1(ENST00000316623):Cys1350Arg;FBN1(ENST00000316623):Cys1350Ser
FBN3	1311	Gly	1413	FBN1(ENST00000316623):Gly1353Arg
FBN3	1319	Cys	1421	FBN1(ENST00000316623):Cys1361Tyr;FBN2(ENST00000508053):Cys1406Arg
FBN3	1321	Asp	1423	FBN2(ENST00000508053):Asp1408Asn
FBN3	1323	Asp	1425	FBN1(ENST00000316623):Asp1365Gly
FBN3	1324	Glu	1426	FBN1(ENST00000316623):Glu1366Lys
FBN3	1325	Cys	1427	FBN1(ENST00000316623):Cys1367Tyr;FBN1(ENST00000316623):Cys1367Arg;FBN1(ENST00000316623):Cys1367Ser
FBN3	1330	His	1432	FBN2(ENST00000508053):His1417Tyr
FBN3	1332	Cys	1434	FBN1(ENST00000316623):Cys1374Trp;FBN1(ENST00000316623):Cys1374Ser;FBN1(ENST00000316623):Cys1374Tyr;FBN1(ENST00000316623):Cys1374Gly;FBN1(ENST00000316623):Cys1374Arg
FBN3	1338	Cys	1440	FBN1(ENST00000316623):Cys1380Tyr;FBN1(ENST00000316623):Cys1380Arg;FBN2(ENST00000508053):Cys1425Phe;FBN2(ENST00000508053):Cys1425Tyr;FBN2(ENST00000508053):Cys1425Arg
FBN3	1340	Asn	1442	FBN1(ENST00000316623):Asn1382Lys;FBN1(ENST00000316623):Asn1382Ile;FBN1(ENST00000316623):Asn1382Ser
FBN3	1342	Pro	1444	FBN2(ENST00000508053):Pro1429Thr
FBN3	1345	Tyr	1447	FBN1(ENST00000316623):Tyr1387Cys
FBN3	1347	Cys	1449	FBN1(ENST00000316623):Cys1389Ser;FBN1(ENST00000316623):Cys1389Gly;FBN1(ENST00000316623):Cys1389Arg;FBN2(ENST00000508053):Cys1434Ser
FBN3	1349	Cys	1451	FBN1(ENST00000316623):Cys1391Phe;FBN1(ENST00000316623):Cys1391Tyr;FBN2(ENST00000508053):Cys1436Arg
FBN3	1356	Asp	1458	FBN1(ENST00000316623):Asp1398Asn
FBN3	1360	Cys	1462	FBN1(ENST00000316623):Cys1402Trp;FBN1(ENST00000316623):Cys1402Phe;FBN1(ENST00000316623):Cys1402Tyr;FBN1(ENST00000316623):Cys1402Arg
FBN3	1362	Asp	1464	FBN1(ENST00000316623):Asp1404Tyr;FBN1(ENST00000316623):Asp1404His;FBN1(ENST00000316623):Asp1404Asn
FBN3	1364	Asp	1466	FBN1(ENST00000316623):Asp1406Gly
FBN3	1366	Cys	1468	FBN1(ENST00000316623):Cys1408Phe;FBN1(ENST00000316623):Cys1408Ser;FBN1(ENST00000316623):Cys1408Arg
FBN3	1373	Cys	1475	FBN1(ENST00000316623):Cys1415Tyr
FBN3	1376	Gly	1478	FBN1(ENST00000316623):Gly1418Cys
FBN3	1378	Cys	1480	FBN1(ENST00000316623):Cys1420Trp;FBN1(ENST00000316623):Cys1420Phe;FBN1(ENST00000316623):Cys1420Tyr;FBN1(ENST00000316623):Cys1420Arg
FBN3	1379	Leu	1481	FBN1(ENST00000316623):Leu1421Phe
FBN3	1380	Asn	1482	FBN1(ENST00000316623):Asn1422Ser
FBN3	1382	Pro	1484	FBN1(ENST00000316623):Pro1424Ser
FBN3	1385	Tyr	1487	FBN1(ENST00000316623):Tyr1427Cys;FBN1(ENST00000316623):Tyr1427Asp
FBN3	1386	Arg	1488	FBN1(ENST00000316623):Arg1428Pro
FBN3	1387	Cys	1489	FBN1(ENST00000316623):Cys1429Trp;FBN1(ENST00000316623):Cys1429Tyr;FBN1(ENST00000316623):Cys1429Ser
FBN3	1389	Cys	1491	FBN1(ENST00000316623):Cys1431Trp;FBN1(ENST00000316623):Cys1431Tyr;FBN1(ENST00000316623):Cys1431Arg
FBN3	1402	Cys	1504	FBN1(ENST00000316623):Cys1444Phe
FBN3	1404	Asp	1506	FBN1(ENST00000316623):Asp1446Val;FBN1(ENST00000316623):Asp1446Gly;FBN1(ENST00000316623):Asp1446Asn
FBN3	1408	Cys	1510	FBN1(ENST00000316623):Cys1450Tyr;FBN1(ENST00000316623):Cys1450Gly;FBN1(ENST00000316623):Cys1450Arg;FBN1(ENST00000316623):Cys1450Ser
FBN3	1414	Cys	1516	FBN1(ENST00000316623):Cys1456Phe;FBN1(ENST00000316623):Cys1456Ser;FBN1(ENST00000316623):Cys1456Tyr
FBN3	1419	Cys	1521	FBN1(ENST00000316623):Cys1461Phe;FBN1(ENST00000316623):Cys1461Ser;FBN1(ENST00000316623):Cys1461Arg
FBN3	1421	Asn	1523	FBN1(ENST00000316623):Asn1463Ser
FBN3	1427	Arg	1529	FBN1(ENST00000316623):Arg1469Pro;FBN1(ENST00000316623):Arg1469Cys
FBN3	1428	Cys	1530	FBN1(ENST00000316623):Cys1470Tyr;FBN1(ENST00000316623):Cys1470Arg
FBN3	1430	Cys	1532	FBN1(ENST00000316623):Cys1472Tyr;FBN1(ENST00000316623):Cys1472Arg;FBN2(ENST00000508053):Cys1517Tyr
FBN3	1433	Gly	1535	FBN1(ENST00000316623):Gly1475Asp;FBN1(ENST00000316623):Gly1475Arg;FBN1(ENST00000316623):Gly1475Ser
FBN3	1434	Tyr	1536	FBN1(ENST00000316623):Tyr1476Cys
FBN3	1437	Asp	1539	FBN1(ENST00000316623):Asp1479Glu
FBN3	1441	Gly	1543	FBN1(ENST00000316623):Gly1483Arg
FBN3	1443	Cys	1545	FBN1(ENST00000316623):Cys1485Ser;FBN1(ENST00000316623):Cys1485Tyr;FBN1(ENST00000316623):Cys1485Gly;FBN1(ENST00000316623):Cys1485Arg
FBN3	1445	Asp	1547	FBN1(ENST00000316623):Asp1487Gly;FBN1(ENST00000316623):Asp1487Ala;FBN1(ENST00000316623):Asp1487Asn;FBN2(ENST00000508053):Asp1532Asn
FBN3	1447	Asn	1549	FBN1(ENST00000316623):Asn1489Lys
FBN3	1449	Cys	1551	FBN1(ENST00000316623):Cys1491Phe
FBN3	1455	Cys	1557	FBN1(ENST00000316623):Cys1497Ser;FBN1(ENST00000316623):Cys1497Tyr;FBN1(ENST00000316623):Cys1497Gly;FBN1(ENST00000316623):Cys1497Arg
FBN3	1460	Cys	1562	FBN1(ENST00000316623):Cys1502Ser;FBN1(ENST00000316623):Cys1502Tyr
FBN3	1462	Asn	1564	FBN1(ENST00000316623):Asn1504Ser
FBN3	1465	Gly	1567	FBN1(ENST00000316623):Gly1507Asp
FBN3	1467	Tyr	1569	FBN1(ENST00000316623):Tyr1509Cys
FBN3	1469	Cys	1571	FBN1(ENST00000316623):Cys1511Tyr;FBN1(ENST00000316623):Cys1511Gly;FBN1(ENST00000316623):Cys1511Arg
FBN3	1471	Cys	1573	FBN1(ENST00000316623):Cys1513Trp;FBN1(ENST00000316623):Cys1513Tyr;FBN1(ENST00000316623):Cys1513Arg
FBN3	1484	Cys	1586	FBN1(ENST00000316623):Cys1526Ser;FBN1(ENST00000316623):Cys1526Tyr
FBN3	1486	Asp	1588	FBN1(ENST00000316623):Asp1528Tyr;FBN1(ENST00000316623):Asp1528Asn
FBN3	1488	Arg	1590	FBN1(ENST00000316623):Arg1530Pro;FBN1(ENST00000316623):Arg1530Cys;FBN1(ENST00000316623):Arg1530Gly
FBN3	1492	Cys	1594	FBN1(ENST00000316623):Cys1534Trp
FBN3	1519	Cys	1622	FBN1(ENST00000316623):Cys1562Ser
FBN3	1520	Cys	1623	FBN1(ENST00000316623):Cys1563Trp;FBN1(ENST00000316623):Cys1563Ser;FBN1(ENST00000316623):Cys1563Arg
FBN3	1521	Cys	1624	FBN1(ENST00000316623):Cys1564Phe;FBN1(ENST00000316623):Cys1564Ser;FBN1(ENST00000316623):Cys1564Tyr
FBN3	1527	Trp	1630	FBN1(ENST00000316623):Trp1570Cys
FBN3	1534	Cys	1637	FBN1(ENST00000316623):Cys1577Gly
FBN3	1546	Cys	1649	FBN1(ENST00000316623):Cys1589Phe;FBN1(ENST00000316623):Cys1589Arg
FBN3	1551	Gly	1654	FBN1(ENST00000316623):Gly1594Val;FBN1(ENST00000316623):Gly1594Asp;FBN1(ENST00000316623):Gly1594Ser
FBN3	1562	Glu	1665	FBN1(ENST00000316623):Glu1605Lys
FBN3	1563	Asp	1666	FBN1(ENST00000316623):Asp1606Asn
FBN3	1567	Cys	1670	FBN1(ENST00000316623):Cys1610Gly
FBN3	1579	Cys	1682	FBN1(ENST00000316623):Cys1622Arg
FBN3	1588	Cys	1691	FBN1(ENST00000316623):Cys1631Gly;FBN1(ENST00000316623):Cys1631Ser
FBN3	1590	Cys	1693	FBN1(ENST00000316623):Cys1633Ser;FBN1(ENST00000316623):Cys1633Tyr
FBN3	1603	Cys	1706	FBN1(ENST00000316623):Cys1646Phe;FBN1(ENST00000316623):Cys1646Tyr;FBN1(ENST00000316623):Cys1646Gly;FBN1(ENST00000316623):Cys1646Arg
FBN3	1605	Asp	1708	FBN1(ENST00000316623):Asp1648Asn
FBN3	1609	Cys	1712	FBN1(ENST00000316623):Cys1652Tyr
FBN3	1616	Cys	1719	FBN1(ENST00000316623):Cys1658Phe;FBN1(ENST00000316623):Cys1658Tyr
FBN3	1619	Gly	1722	FBN1(ENST00000316623):Gly1661Arg
FBN3	1621	Cys	1724	FBN1(ENST00000316623):Cys1663Phe;FBN1(ENST00000316623):Cys1663Tyr;FBN1(ENST00000316623):Cys1663Gly;FBN1(ENST00000316623):Cys1663Arg
FBN3	1623	Asn	1726	FBN1(ENST00000316623):Asn1665Tyr
FBN3	1628	Tyr	1731	FBN1(ENST00000316623):Tyr1670Cys
FBN3	1630	Cys	1733	FBN1(ENST00000316623):Cys1672Trp;FBN1(ENST00000316623):Cys1672Phe;FBN1(ENST00000316623):Cys1672Ser;FBN1(ENST00000316623):Cys1672Tyr;FBN1(ENST00000316623):Cys1672Gly;FBN1(ENST00000316623):Cys1672Arg
FBN3	1632	Cys	1735	FBN1(ENST00000316623):Cys1674Phe;FBN1(ENST00000316623):Cys1674Tyr;FBN1(ENST00000316623):Cys1674Gly;FBN1(ENST00000316623):Cys1674Arg
FBN3	1645	Cys	1748	FBN1(ENST00000316623):Cys1687Phe;FBN1(ENST00000316623):Cys1687Tyr;FBN1(ENST00000316623):Cys1687Arg
FBN3	1646	Met	1749	FBN1(ENST00000316623):Met1688Thr
FBN3	1653	Cys	1756	FBN1(ENST00000316623):Cys1695Phe;FBN1(ENST00000316623):Cys1695Tyr
FBN3	1657	Tyr	1760	FBN1(ENST00000316623):Tyr1699Cys;FBN1(ENST00000316623):Tyr1699Asp
FBN3	1661	Cys	1767	FBN1(ENST00000316623):Cys1706Tyr
FBN3	1674	Cys	1780	FBN1(ENST00000316623):Cys1719Trp;FBN1(ENST00000316623):Cys1719Tyr
FBN3	1675	Cys	1781	FBN1(ENST00000316623):Cys1720Tyr
FBN3	1676	Cys	1782	FBN1(ENST00000316623):Cys1721Tyr;FBN1(ENST00000316623):Cys1721Gly;FBN1(ENST00000316623):Cys1721Ser
FBN3	1677	Ser	1783	FBN1(ENST00000316623):Ser1722Cys
FBN3	1681	Gly	1787	FBN1(ENST00000316623):Gly1726Val;FBN1(ENST00000316623):Gly1726Asp
FBN3	1683	Ala	1789	FBN1(ENST00000316623):Ala1728Val;FBN1(ENST00000316623):Ala1728Pro;FBN1(ENST00000316623):Ala1728Thr
FBN3	1685	Asn	1791	FBN1(ENST00000316623):Asn1730Ile
FBN3	1688	Cys	1794	FBN1(ENST00000316623):Cys1733Phe;FBN1(ENST00000316623):Cys1733Tyr;FBN1(ENST00000316623):Cys1733Gly
FBN3	1691	Cys	1797	FBN1(ENST00000316623):Cys1736Tyr;FBN1(ENST00000316623):Cys1736Arg
FBN3	1703	Cys	1809	FBN1(ENST00000316623):Cys1748Phe;FBN1(ENST00000316623):Cys1748Ser;FBN1(ENST00000316623):Cys1748Arg
FBN3	1709	Gly	1815	FBN1(ENST00000316623):Gly1754Asp
FBN3	1713	Asp	1819	FBN1(ENST00000316623):Asp1758Val
FBN3	1716	Thr	1822	FBN1(ENST00000316623):Thr1761Ile
FBN3	1717	Gly	1823	FBN1(ENST00000316623):Gly1762Val;FBN1(ENST00000316623):Gly1762Ser
FBN3	1721	Asp	1827	FBN1(ENST00000316623):Asp1766His;FBN1(ENST00000316623):Asp1766Asn
FBN3	1724	Glu	1830	FBN1(ENST00000316623):Glu1769Lys
FBN3	1725	Cys	1831	FBN1(ENST00000316623):Cys1770Phe;FBN1(ENST00000316623):Cys1770Tyr
FBN3	1732	Cys	1838	FBN1(ENST00000316623):Cys1777Phe;FBN1(ENST00000316623):Cys1777Tyr
FBN3	1735	Gly	1841	FBN1(ENST00000316623):Gly1780Ala;FBN1(ENST00000316623):Gly1780Glu;FBN1(ENST00000316623):Gly1780Arg
FBN3	1737	Cys	1843	FBN1(ENST00000316623):Cys1782Phe;FBN1(ENST00000316623):Cys1782Tyr;FBN1(ENST00000316623):Cys1782Arg
FBN3	1745	Arg	1851	FBN1(ENST00000316623):Arg1790Pro
FBN3	1746	Cys	1852	FBN1(ENST00000316623):Cys1791Trp;FBN1(ENST00000316623):Cys1791Phe;FBN1(ENST00000316623):Cys1791Tyr;FBN1(ENST00000316623):Cys1791Arg
FBN3	1748	Cys	1854	FBN1(ENST00000316623):Cys1793Trp;FBN1(ENST00000316623):Cys1793Tyr;FBN1(ENST00000316623):Cys1793Arg;FBN1(ENST00000316623):Cys1793Ser
FBN3	1751	Gly	1857	FBN1(ENST00000316623):Gly1796Val;FBN1(ENST00000316623):Gly1796Glu
FBN3	1761	Cys	1867	FBN1(ENST00000316623):Cys1806Trp;FBN1(ENST00000316623):Cys1806Phe;FBN1(ENST00000316623):Cys1806Ser;FBN1(ENST00000316623):Cys1806Tyr;FBN1(ENST00000316623):Cys1806Arg
FBN3	1763	Asp	1869	FBN1(ENST00000316623):Asp1808Val;FBN1(ENST00000316623):Asp1808His
FBN3	1766	Glu	1872	FBN1(ENST00000316623):Glu1811Lys
FBN3	1767	Cys	1873	FBN1(ENST00000316623):Cys1812Tyr;FBN1(ENST00000316623):Cys1812Arg
FBN3	1774	Cys	1880	FBN1(ENST00000316623):Cys1818Ser;FBN1(ENST00000316623):Cys1818Tyr;FBN1(ENST00000316623):Cys1818Gly
FBN3	1780	Cys	1886	FBN1(ENST00000316623):Cys1824Tyr;FBN1(ENST00000316623):Cys1824Gly;FBN1(ENST00000316623):Cys1824Arg
FBN3	1782	Asn	1888	FBN1(ENST00000316623):Asn1826Ser
FBN3	1785	Gly	1891	FBN1(ENST00000316623):Gly1829Arg
FBN3	1786	Ser	1892	FBN1(ENST00000316623):Ser1830Cys
FBN3	1788	Arg	1894	FBN1(ENST00000316623):Arg1832Pro;FBN1(ENST00000316623):Arg1832Cys
FBN3	1789	Cys	1895	FBN1(ENST00000316623):Cys1833Ser;FBN1(ENST00000316623):Cys1833Gly;FBN1(ENST00000316623):Cys1833Arg
FBN3	1791	Cys	1897	FBN1(ENST00000316623):Cys1835Phe;FBN1(ENST00000316623):Cys1835Ser;FBN1(ENST00000316623):Cys1835Tyr;FBN1(ENST00000316623):Cys1835Gly;FBN1(ENST00000316623):Cys1835Arg
FBN3	1794	Gly	1900	FBN1(ENST00000316623):Gly1838Cys
FBN3	1803	Cys	1909	FBN1(ENST00000316623):Cys1847Trp;FBN1(ENST00000316623):Cys1847Arg
FBN3	1806	Arg	1912	FBN1(ENST00000316623):Arg1850His
FBN3	1807	Asn	1913	FBN1(ENST00000316623):Asn1851Ser
FBN3	1809	Cys	1915	FBN1(ENST00000316623):Cys1853Trp;FBN1(ENST00000316623):Cys1853Ser
FBN3	1816	Cys	1922	FBN1(ENST00000316623):Cys1860Phe;FBN1(ENST00000316623):Cys1860Tyr;FBN1(ENST00000316623):Cys1860Gly;FBN1(ENST00000316623):Cys1860Arg
FBN3	1819	Gly	1925	FBN1(ENST00000316623):Gly1863Glu;FBN1(ENST00000316623):Gly1863Arg
FBN3	1821	Cys	1927	FBN1(ENST00000316623):Cys1865Arg
FBN3	1824	Thr	1930	FBN1(ENST00000316623):Thr1868Pro
FBN3	1832	Cys	1938	FBN1(ENST00000316623):Cys1876Tyr;FBN1(ENST00000316623):Cys1876Arg
FBN3	1835	Gly	1941	FBN1(ENST00000316623):Gly1879Asp;FBN1(ENST00000316623):Gly1879Cys
FBN3	1843	Thr	1949	FBN1(ENST00000316623):Thr1887Ile
FBN3	1845	Cys	1951	FBN1(ENST00000316623):Cys1889Phe;FBN1(ENST00000316623):Cys1889Ser
FBN3	1847	Asp	1953	FBN1(ENST00000316623):Asp1891Gly;FBN1(ENST00000316623):Asp1891His
FBN3	1850	Glu	1956	FBN1(ENST00000316623):Glu1894Lys
FBN3	1851	Cys	1957	FBN1(ENST00000316623):Cys1895Tyr;FBN1(ENST00000316623):Cys1895Arg
FBN3	1856	Cys	1962	FBN1(ENST00000316623):Cys1900Phe;FBN1(ENST00000316623):Cys1900Ser;FBN1(ENST00000316623):Cys1900Tyr;FBN1(ENST00000316623):Cys1900Gly
FBN3	1859	Gly	1965	FBN1(ENST00000316623):Gly1903Glu;FBN1(ENST00000316623):Gly1903Arg
FBN3	1861	Cys	1967	FBN1(ENST00000316623):Cys1905Arg
FBN3	1863	Asn	1969	FBN1(ENST00000316623):Asn1907Lys;FBN1(ENST00000316623):Asn1907Ser;FBN1(ENST00000316623):Asn1907His
FBN3	1865	Ile	1971	FBN1(ENST00000316623):Ile1909Ser;FBN1(ENST00000316623):Ile1909Thr
FBN3	1866	Gly	1972	FBN1(ENST00000316623):Gly1910Val
FBN3	1872	Cys	1978	FBN1(ENST00000316623):Cys1916Arg;FBN1(ENST00000316623):Cys1916Ser
FBN3	1875	Gly	1981	FBN1(ENST00000316623):Gly1919Val;FBN1(ENST00000316623):Gly1919Asp
FBN3	1876	Phe	1982	FBN1(ENST00000316623):Phe1920Val
FBN3	1884	Cys	1990	FBN1(ENST00000316623):Cys1928Phe;FBN1(ENST00000316623):Cys1928Ser;FBN1(ENST00000316623):Cys1928Tyr;FBN1(ENST00000316623):Cys1928Gly;FBN1(ENST00000316623):Cys1928Arg
FBN3	1886	Asp	1992	FBN1(ENST00000316623):Asp1930Tyr;FBN1(ENST00000316623):Asp1930His;FBN1(ENST00000316623):Asp1930Asn
FBN3	1889	Glu	1995	FBN1(ENST00000316623):Glu1933Val
FBN3	1890	Cys	1996	FBN1(ENST00000316623):Cys1934Ser;FBN1(ENST00000316623):Cys1934Tyr;FBN1(ENST00000316623):Cys1934Gly;FBN1(ENST00000316623):Cys1934Arg
FBN3	1895	Gly	2001	FBN1(ENST00000316623):Gly1939Glu
FBN3	1898	Cys	2004	FBN1(ENST00000316623):Cys1942Phe;FBN1(ENST00000316623):Cys1942Ser;FBN1(ENST00000316623):Cys1942Tyr;FBN1(ENST00000316623):Cys1942Gly
FBN3	1901	Gly	2007	FBN1(ENST00000316623):Gly1945Asp
FBN3	1903	Cys	2009	FBN1(ENST00000316623):Cys1947Tyr;FBN1(ENST00000316623):Cys1947Arg
FBN3	1910	Phe	2016	FBN1(ENST00000316623):Phe1954Cys
FBN3	1912	Cys	2018	FBN1(ENST00000316623):Cys1956Arg
FBN3	1914	Cys	2020	FBN1(ENST00000316623):Cys1958Tyr
FBN3	1927	Cys	2033	FBN1(ENST00000316623):Cys1971Tyr;FBN1(ENST00000316623):Cys1971Gly;FBN1(ENST00000316623):Cys1971Arg
FBN3	1929	Asp	2035	FBN1(ENST00000316623):Asp1973Gly;FBN1(ENST00000316623):Asp1973Asn
FBN3	1932	Glu	2038	FBN1(ENST00000316623):Glu1976Gly;FBN1(ENST00000316623):Glu1976Lys
FBN3	1933	Cys	2039	FBN1(ENST00000316623):Cys1977Trp;FBN1(ENST00000316623):Cys1977Tyr;FBN1(ENST00000316623):Cys1977Arg
FBN3	1940	Cys	2046	FBN1(ENST00000316623):Cys1984Tyr;FBN1(ENST00000316623):Cys1984Gly;FBN1(ENST00000316623):Cys1984Arg
FBN3	1943	Gly	2049	FBN1(ENST00000316623):Gly1987Val;FBN1(ENST00000316623):Gly1987Arg
FBN3	1945	Cys	2051	FBN1(ENST00000316623):Cys1989Trp;FBN1(ENST00000316623):Cys1989Phe
FBN3	1951	Ser	2057	FBN1(ENST00000316623):Ser1995Pro
FBN3	1954	Cys	2060	FBN1(ENST00000316623):Cys1998Trp;FBN1(ENST00000316623):Cys1998Tyr;FBN1(ENST00000316623):Cys1998Arg;FBN1(ENST00000316623):Cys1998Ser
FBN3	1956	Cys	2062	FBN1(ENST00000316623):Cys2000Phe;FBN1(ENST00000316623):Cys2000Ser
FBN3	1958	Pro	2064	FBN1(ENST00000316623):Pro2002Ser
FBN3	1959	Gly	2065	FBN1(ENST00000316623):Gly2003Arg
FBN3	1967	Cys	2073	FBN1(ENST00000316623):Cys2011Gly;FBN1(ENST00000316623):Cys2011Arg
FBN3	1969	Asp	2075	FBN1(ENST00000316623):Asp2013Tyr;FBN1(ENST00000316623):Asp2013His
FBN3	1972	Glu	2078	FBN1(ENST00000316623):Glu2016Gly;FBN1(ENST00000316623):Glu2016Lys
FBN3	1973	Cys	2079	FBN1(ENST00000316623):Cys2017Trp;FBN1(ENST00000316623):Cys2017Arg
FBN3	1980	Cys	2086	FBN1(ENST00000316623):Cys2024Tyr
FBN3	1985	Cys	2091	FBN1(ENST00000316623):Cys2029Trp;FBN1(ENST00000316623):Cys2029Tyr
FBN3	1990	Gly	2096	FBN1(ENST00000316623):Gly2034Val
FBN3	1994	Cys	2100	FBN1(ENST00000316623):Cys2038Phe;FBN1(ENST00000316623):Cys2038Tyr;FBN1(ENST00000316623):Cys2038Gly
FBN3	1995	Leu	2101	FBN1(ENST00000316623):Leu2039Val
FBN3	1996	Cys	2102	FBN1(ENST00000316623):Cys2040Tyr
FBN3	1998	Pro	2104	FBN2(ENST00000508053):Pro2085Thr
FBN3	2009	Cys	2115	FBN1(ENST00000316623):Cys2053Phe;FBN1(ENST00000316623):Cys2053Tyr
FBN3	2013	Arg	2119	FBN1(ENST00000316623):Arg2057Gln
FBN3	2017	Cys	2123	FBN1(ENST00000316623):Cys2061Phe;FBN1(ENST00000316623):Cys2061Arg
FBN3	2026	Cys	2132	FBN1(ENST00000316623):Cys2070Phe
FBN3	2039	Cys	2145	FBN1(ENST00000316623):Cys2083Phe;FBN1(ENST00000316623):Cys2083Arg
FBN3	2040	Cys	2146	FBN1(ENST00000316623):Cys2084Trp;FBN1(ENST00000316623):Cys2084Phe;FBN1(ENST00000316623):Cys2084Ser;FBN1(ENST00000316623):Cys2084Tyr
FBN3	2041	Cys	2147	FBN1(ENST00000316623):Cys2085Ser;FBN1(ENST00000316623):Cys2085Tyr;FBN1(ENST00000316623):Cys2085Arg
FBN3	2049	Trp	2155	FBN1(ENST00000316623):Trp2092Cys;FBN1(ENST00000316623):Trp2092Arg
FBN3	2050	Gly	2156	FBN1(ENST00000316623):Gly2093Glu;FBN1(ENST00000316623):Gly2093Arg
FBN3	2056	Cys	2162	FBN1(ENST00000316623):Cys2099Trp;FBN1(ENST00000316623):Cys2099Phe;FBN1(ENST00000316623):Cys2099Tyr;FBN1(ENST00000316623):Cys2099Arg
FBN3	2057	Pro	2163	FBN1(ENST00000316623):Pro2100Ser
FBN3	2068	Cys	2174	FBN1(ENST00000316623):Cys2111Tyr;FBN1(ENST00000316623):Cys2111Arg
FBN3	2084	Asp	2190	FBN1(ENST00000316623):Asp2127Glu;FBN1(ENST00000316623):Asp2127Val;FBN1(ENST00000316623):Asp2127Tyr;FBN1(ENST00000316623):Asp2127Asn
FBN3	2087	Glu	2193	FBN1(ENST00000316623):Glu2130Lys
FBN3	2088	Cys	2194	FBN1(ENST00000316623):Cys2131Tyr;FBN1(ENST00000316623):Cys2131Arg;FBN1(ENST00000316623):Cys2131Ser
FBN3	2094	Val	2200	FBN1(ENST00000316623):Val2136Asp
FBN3	2095	Cys	2201	FBN1(ENST00000316623):Cys2137Ser;FBN1(ENST00000316623):Cys2137Gly
FBN3	2098	Gly	2204	FBN1(ENST00000316623):Gly2140Glu;FBN1(ENST00000316623):Gly2140Arg
FBN3	2100	Cys	2206	FBN1(ENST00000316623):Cys2142Tyr;FBN1(ENST00000316623):Cys2142Ser
FBN3	2102	Asn	2208	FBN1(ENST00000316623):Asn2144Ser;FBN1(ENST00000316623):Asn2144Asp;FBN1(ENST00000316623):Asn2144His
FBN3	2103	Thr	2209	FBN1(ENST00000316623):Thr2145Pro
FBN3	2104	Asp	2210	FBN2(ENST00000508053):Asp2191Asn
FBN3	2105	Gly	2211	FBN1(ENST00000316623):Gly2147Cys
FBN3	2108	Arg	2214	FBN1(ENST00000316623):Arg2150Cys
FBN3	2109	Cys	2215	FBN1(ENST00000316623):Cys2151Trp;FBN1(ENST00000316623):Cys2151Arg
FBN3	2110	Glu	2216	FBN1(ENST00000316623):Glu2152Lys
FBN3	2111	Cys	2217	FBN1(ENST00000316623):Cys2153Tyr
FBN3	2112	Pro	2218	FBN1(ENST00000316623):Pro2154Arg
FBN3	2124	Cys	2230	FBN1(ENST00000316623):Cys2164Tyr;FBN1(ENST00000316623):Cys2164Arg
FBN3	2126	Asp	2232	FBN1(ENST00000316623):Asp2166Tyr;FBN1(ENST00000316623):Asp2166Asn
FBN3	2127	Thr	2233	FBN1(ENST00000316623):Thr2167Pro
FBN3	2128	Asp	2234	FBN1(ENST00000316623):Asp2168Gly
FBN3	2129	Glu	2235	FBN1(ENST00000316623):Glu2169Gly
FBN3	2130	Cys	2236	FBN1(ENST00000316623):Cys2170Phe;FBN1(ENST00000316623):Cys2170Tyr;FBN1(ENST00000316623):Cys2170Arg;FBN1(ENST00000316623):Cys2170Ser
FBN3	2133	Gly	2239	FBN1(ENST00000316623):Gly2173Cys;FBN1(ENST00000316623):Gly2173Ser
FBN3	2141	Cys	2247	FBN1(ENST00000316623):Cys2181Phe
FBN3	2145	Ile	2251	FBN1(ENST00000316623):Ile2185Thr
FBN3	2150	Cys	2256	FBN1(ENST00000316623):Cys2190Phe;FBN1(ENST00000316623):Cys2190Ser
FBN3	2152	Cys	2258	FBN1(ENST00000316623):Cys2192Trp;FBN1(ENST00000316623):Cys2192Tyr
FBN3	2155	Gly	2261	FBN1(ENST00000316623):Gly2195Arg
FBN3	2164	Cys	2270	FBN1(ENST00000316623):Cys2204Phe;FBN1(ENST00000316623):Cys2204Tyr;FBN1(ENST00000316623):Cys2204Arg
FBN3	2166	Asp	2272	FBN1(ENST00000316623):Asp2206Gly;FBN1(ENST00000316623):Asp2206Asn
FBN3	2170	Cys	2276	FBN1(ENST00000316623):Cys2210Trp;FBN1(ENST00000316623):Cys2210Tyr;FBN1(ENST00000316623):Cys2210Arg;FBN1(ENST00000316623):Cys2210Ser
FBN3	2177	Cys	2283	FBN1(ENST00000316623):Cys2217Tyr;FBN1(ENST00000316623):Cys2217Arg
FBN3	2179	Phe	2285	FBN1(ENST00000316623):Phe2219Cys;FBN1(ENST00000316623):Phe2219Ser
FBN3	2181	Cys	2287	FBN1(ENST00000316623):Cys2221Phe;FBN1(ENST00000316623):Cys2221Ser;FBN1(ENST00000316623):Cys2221Tyr;FBN1(ENST00000316623):Cys2221Gly;FBN1(ENST00000316623):Cys2221Arg
FBN3	2183	Asn	2289	FBN1(ENST00000316623):Asn2223His
FBN3	2184	Thr	2290	FBN1(ENST00000316623):Thr2224Pro
FBN3	2190	Cys	2296	FBN1(ENST00000316623):Cys2230Tyr;FBN1(ENST00000316623):Cys2230Arg
FBN3	2192	Cys	2298	FBN1(ENST00000316623):Cys2232Ser;FBN1(ENST00000316623):Cys2232Tyr;FBN1(ENST00000316623):Cys2232Arg
FBN3	2193	Pro	2299	FBN1(ENST00000316623):Pro2233Arg
FBN3	2205	Cys	2311	FBN1(ENST00000316623):Cys2245Tyr;FBN1(ENST00000316623):Cys2245Gly;FBN1(ENST00000316623):Cys2245Ser
FBN3	2207	Asp	2313	FBN1(ENST00000316623):Asp2247Val;FBN1(ENST00000316623):Asp2247Gly;FBN1(ENST00000316623):Asp2247Tyr
FBN3	2210	Glu	2316	FBN1(ENST00000316623):Glu2250Gly
FBN3	2211	Cys	2317	FBN1(ENST00000316623):Cys2251Tyr;FBN1(ENST00000316623):Cys2251Gly;FBN1(ENST00000316623):Cys2251Arg;FBN1(ENST00000316623):Cys2251Ser
FBN3	2218	Cys	2324	FBN1(ENST00000316623):Cys2258Tyr;FBN1(ENST00000316623):Cys2258Gly;FBN1(ENST00000316623):Cys2258Arg
FBN3	2225	Cys	2331	FBN1(ENST00000316623):Cys2265Trp;FBN1(ENST00000316623):Cys2265Phe;FBN1(ENST00000316623):Cys2265Tyr;FBN1(ENST00000316623):Cys2265Gly;FBN1(ENST00000316623):Cys2265Arg;FBN1(ENST00000316623):Cys2265Ser
FBN3	2226	Lys	2332	FBN1(ENST00000316623):Lys2266Arg
FBN3	2227	Asn	2333	FBN1(ENST00000316623):Asn2267Lys;FBN1(ENST00000316623):Asn2267Ile
FBN3	2229	Ile	2335	FBN1(ENST00000316623):Ile2269Thr
FBN3	2230	Gly	2336	FBN1(ENST00000316623):Gly2270Asp
FBN3	2234	Cys	2340	FBN1(ENST00000316623):Cys2274Trp;FBN1(ENST00000316623):Cys2274Ser;FBN1(ENST00000316623):Cys2274Arg
FBN3	2236	Cys	2342	FBN1(ENST00000316623):Cys2276Trp;FBN1(ENST00000316623):Cys2276Tyr
FBN3	2244	Pro	2350	FBN1(ENST00000316623):Pro2284Leu;FBN1(ENST00000316623):Pro2284Thr
FBN3	2250	Cys	2356	FBN1(ENST00000316623):Cys2289Trp;FBN1(ENST00000316623):Cys2289Phe;FBN1(ENST00000316623):Cys2289Tyr;FBN1(ENST00000316623):Cys2289Arg
FBN3	2252	Asp	2358	FBN1(ENST00000316623):Asp2291His;FBN1(ENST00000316623):Asp2291Asn
FBN3	2255	Glu	2361	FBN1(ENST00000316623):Glu2294Ala
FBN3	2256	Cys	2362	FBN1(ENST00000316623):Cys2295Tyr;FBN1(ENST00000316623):Cys2295Gly;FBN1(ENST00000316623):Cys2295Arg
FBN3	2263	Cys	2369	FBN1(ENST00000316623):Cys2302Trp;FBN1(ENST00000316623):Cys2302Tyr;FBN1(ENST00000316623):Cys2302Ser
FBN3	2267	Arg	2373	FBN1(ENST00000316623):Arg2306Cys
FBN3	2268	Cys	2374	FBN1(ENST00000316623):Cys2307Ser;FBN1(ENST00000316623):Cys2307Tyr;FBN1(ENST00000316623):Cys2307Arg
FBN3	2277	Cys	2383	FBN1(ENST00000316623):Cys2316Phe;FBN1(ENST00000316623):Cys2316Tyr;FBN1(ENST00000316623):Cys2316Arg
FBN3	2279	Cys	2385	FBN1(ENST00000316623):Cys2318Tyr;FBN1(ENST00000316623):Cys2318Arg
FBN3	2294	Asp	2400	FBN1(ENST00000316623):Asp2333Gly
FBN3	2296	Arg	2402	FBN1(ENST00000316623):Arg2335Trp
FBN3	2300	Cys	2406	FBN1(ENST00000316623):Cys2339Tyr;FBN1(ENST00000316623):Cys2339Gly;FBN1(ENST00000316623):Cys2339Arg
FBN3	2324	Cys	2430	FBN1(ENST00000316623):Cys2363Tyr;FBN1(ENST00000316623):Cys2363Arg
FBN3	2325	Cys	2431	FBN1(ENST00000316623):Cys2364Arg
FBN3	2326	Cys	2432	FBN1(ENST00000316623):Cys2365Tyr;FBN1(ENST00000316623):Cys2365Arg
FBN3	2332	Trp	2438	FBN1(ENST00000316623):Trp2371Arg
FBN3	2333	Gly	2439	FBN1(ENST00000316623):Gly2372Val
FBN3	2339	Cys	2445	FBN1(ENST00000316623):Cys2378Trp;FBN1(ENST00000316623):Cys2378Arg
FBN3	2346	Ala	2452	FBN1(ENST00000316623):Ala2385Thr
FBN3	2351	Cys	2457	FBN1(ENST00000316623):Cys2390Tyr;FBN1(ENST00000316623):Cys2390Arg
FBN3	2363	Asp	2469	FBN1(ENST00000316623):Asp2402His;FBN1(ENST00000316623):Asp2402Asn
FBN3	2367	Cys	2473	FBN1(ENST00000316623):Cys2406Phe;FBN1(ENST00000316623):Cys2406Tyr
FBN3	2374	Cys	2480	FBN1(ENST00000316623):Cys2413Ser;FBN1(ENST00000316623):Cys2413Arg
FBN3	2377	Gly	2483	FBN1(ENST00000316623):Gly2416Glu;FBN1(ENST00000316623):Gly2416Arg
FBN3	2379	Cys	2485	FBN1(ENST00000316623):Cys2418Tyr;FBN1(ENST00000316623):Cys2418Arg
FBN3	2380	Ile	2486	FBN2(ENST00000508053):Ile2466Val
FBN3	2381	Asn	2487	FBN1(ENST00000316623):Asn2420His
FBN3	2388	Cys	2494	FBN1(ENST00000316623):Cys2427Arg
FBN3	2390	Cys	2496	FBN1(ENST00000316623):Cys2429Arg
FBN3	2394	Tyr	2500	FBN1(ENST00000316623):Tyr2433Cys
FBN3	2403	Cys	2509	FBN1(ENST00000316623):Cys2442Trp;FBN1(ENST00000316623):Cys2442Ser;FBN1(ENST00000316623):Cys2442Gly
FBN3	2405	Asp	2511	FBN1(ENST00000316623):Asp2444Gly
FBN3	2407	Asp	2513	FBN2(ENST00000508053):Asp2493Asn
FBN3	2408	Glu	2514	FBN1(ENST00000316623):Glu2447Lys
FBN3	2409	Cys	2515	FBN1(ENST00000316623):Cys2448Tyr;FBN1(ENST00000316623):Cys2448Arg
FBN3	2416	Cys	2522	FBN1(ENST00000316623):Cys2455Trp;FBN1(ENST00000316623):Cys2455Ser;FBN1(ENST00000316623):Cys2455Tyr;FBN1(ENST00000316623):Cys2455Arg
FBN3	2420	Cys	2526	FBN1(ENST00000316623):Cys2459Tyr
FBN3	2422	Asn	2528	FBN1(ENST00000316623):Asn2461Thr;FBN1(ENST00000316623):Asn2461His
FBN3	2429	Cys	2535	FBN1(ENST00000316623):Cys2468Tyr
FBN3	2431	Cys	2537	FBN1(ENST00000316623):Cys2470Trp;FBN1(ENST00000316623):Cys2470Ser;FBN1(ENST00000316623):Cys2470Tyr;FBN1(ENST00000316623):Cys2470Arg
FBN3	2432	Pro	2538	FBN1(ENST00000316623):Pro2471Leu
FBN3	2435	Tyr	2541	FBN1(ENST00000316623):Tyr2474Cys
FBN3	2444	Cys	2550	FBN1(ENST00000316623):Cys2483Ser;FBN1(ENST00000316623):Cys2483Tyr;FBN1(ENST00000316623):Cys2483Arg
FBN3	2446	Asp	2552	FBN1(ENST00000316623):Asp2485Gly
FBN3	2450	Cys	2556	FBN1(ENST00000316623):Cys2489Tyr;FBN1(ENST00000316623):Cys2489Gly;FBN1(ENST00000316623):Cys2489Arg
FBN3	2457	Cys	2563	FBN1(ENST00000316623):Cys2496Phe;FBN1(ENST00000316623):Cys2496Tyr;FBN1(ENST00000316623):Cys2496Arg;FBN1(ENST00000316623):Cys2496Ser
FBN3	2461	Cys	2567	FBN1(ENST00000316623):Cys2500Tyr;FBN1(ENST00000316623):Cys2500Arg;FBN1(ENST00000316623):Cys2500Ser
FBN3	2470	Cys	2576	FBN1(ENST00000316623):Cys2509Trp;FBN1(ENST00000316623):Cys2509Tyr;FBN1(ENST00000316623):Cys2509Gly
FBN3	2472	Cys	2578	FBN1(ENST00000316623):Cys2511Tyr;FBN1(ENST00000316623):Cys2511Arg
FBN3	2475	Gly	2581	FBN1(ENST00000316623):Gly2514Glu;FBN1(ENST00000316623):Gly2514Arg
FBN3	2477	Thr	2583	FBN1(ENST00000316623):Thr2516Ile
FBN3	2483	Cys	2589	FBN1(ENST00000316623):Cys2522Ser;FBN1(ENST00000316623):Cys2522Tyr
FBN3	2488	Glu	2594	FBN1(ENST00000316623):Glu2527Ala
FBN3	2489	Cys	2595	FBN1(ENST00000316623):Cys2528Phe;FBN1(ENST00000316623):Cys2528Tyr;FBN1(ENST00000316623):Cys2528Arg
FBN3	2496	Cys	2602	FBN1(ENST00000316623):Cys2535Trp;FBN1(ENST00000316623):Cys2535Phe;FBN1(ENST00000316623):Cys2535Tyr;FBN1(ENST00000316623):Cys2535Arg
FBN3	2497	Gly	2603	FBN1(ENST00000316623):Gly2536Arg
FBN3	2502	Cys	2608	FBN1(ENST00000316623):Cys2541Phe;FBN1(ENST00000316623):Cys2541Ser
FBN3	2506	Pro	2612	FBN1(ENST00000316623):Pro2545Ser
FBN3	2511	Cys	2617	FBN1(ENST00000316623):Cys2550Ser;FBN1(ENST00000316623):Cys2550Tyr
FBN3	2513	Cys	2619	FBN1(ENST00000316623):Cys2552Arg
FBN3	2516	Gly	2622	FBN1(ENST00000316623):Gly2555Val;FBN1(ENST00000316623):Gly2555Arg
FBN3	2517	Phe	2623	FBN1(ENST00000316623):Phe2556Val;FBN2(ENST00000508053):Phe2603Ser
FBN3	2526	Cys	2632	FBN1(ENST00000316623):Cys2565Phe;FBN1(ENST00000316623):Cys2565Tyr
FBN3	2528	Asp	2634	FBN1(ENST00000316623):Asp2567Asn
FBN3	2531	Glu	2637	FBN1(ENST00000316623):Glu2570Lys
FBN3	2532	Cys	2638	FBN1(ENST00000316623):Cys2571Trp;FBN1(ENST00000316623):Cys2571Phe;FBN1(ENST00000316623):Cys2571Tyr;FBN1(ENST00000316623):Cys2571Arg
FBN3	2534	Gly	2640	FBN1(ENST00000316623):Gly2573Arg;FBN2(ENST00000508053):Gly2620Glu
FBN3	2537	Arg	2643	FBN1(ENST00000316623):Arg2576Cys
FBN3	2538	Cys	2644	FBN1(ENST00000316623):Cys2577Tyr;FBN1(ENST00000316623):Cys2577Arg
FBN3	2542	Cys	2648	FBN1(ENST00000316623):Cys2581Trp;FBN1(ENST00000316623):Cys2581Phe;FBN1(ENST00000316623):Cys2581Tyr;FBN1(ENST00000316623):Cys2581Ser
FBN3	2547	Gly	2653	FBN1(ENST00000316623):Gly2586Trp
FBN3	2550	Arg	2656	FBN1(ENST00000316623):Arg2589Gly
FBN3	2551	Cys	2657	FBN1(ENST00000316623):Cys2590Trp;FBN1(ENST00000316623):Cys2590Tyr
FBN3	2553	Cys	2659	FBN1(ENST00000316623):Cys2592Tyr;FBN1(ENST00000316623):Cys2592Ser
FBN3	2556	Gly	2662	FBN1(ENST00000316623):Gly2595Ala;FBN1(ENST00000316623):Gly2595Asp;FBN1(ENST00000316623):Gly2595Ser
FBN3	2566	Cys	2672	FBN1(ENST00000316623):Cys2605Phe;FBN1(ENST00000316623):Cys2605Tyr
FBN3	2568	Asp	2674	FBN1(ENST00000316623):Asp2607Gly;FBN1(ENST00000316623):Asp2607Asn
FBN3	2571	Glu	2677	FBN1(ENST00000316623):Glu2610Val;FBN1(ENST00000316623):Glu2610Gly;FBN1(ENST00000316623):Glu2610Gln;FBN1(ENST00000316623):Glu2610Lys
FBN3	2572	Cys	2678	FBN1(ENST00000316623):Cys2611Tyr;FBN1(ENST00000316623):Cys2611Arg
FBN3	2579	Cys	2685	FBN1(ENST00000316623):Cys2617Trp;FBN1(ENST00000316623):Cys2617Tyr
FBN3	2583	Ser	2689	FBN1(ENST00000316623):Ser2621Cys;FBN1(ENST00000316623):Ser2621Ala
FBN3	2584	Cys	2690	FBN1(ENST00000316623):Cys2622Tyr;FBN1(ENST00000316623):Cys2622Arg;FBN1(ENST00000316623):Cys2622Ser
FBN3	2586	Asn	2692	FBN1(ENST00000316623):Asn2624Lys;FBN1(ENST00000316623):Asn2624Ser;FBN1(ENST00000316623):Asn2624Thr
FBN3	2589	Gly	2695	FBN1(ENST00000316623):Gly2627Glu;FBN1(ENST00000316623):Gly2627Arg
FBN3	2593	Cys	2699	FBN1(ENST00000316623):Cys2631Phe
FBN3	2595	Cys	2701	FBN1(ENST00000316623):Cys2633Ser;FBN1(ENST00000316623):Cys2633Arg
FBN3	2598	Gly	2704	FBN1(ENST00000316623):Gly2636Cys
FBN3	2608	Cys	2714	FBN1(ENST00000316623):Cys2646Tyr;FBN1(ENST00000316623):Cys2646Arg
FBN3	2609	Gln	2715	FBN1(ENST00000316623):Gln2647Pro
FBN3	2614	Cys	2720	FBN1(ENST00000316623):Cys2652Tyr;FBN1(ENST00000316623):Cys2652Gly;FBN1(ENST00000316623):Cys2652Arg
FBN3	2621	Cys	2727	FBN1(ENST00000316623):Cys2659Gly
FBN3	2622	Ser	2728	FBN1(ENST00000316623):Ser2660Arg
FBN3	2623	Tyr	2729	FBN1(ENST00000316623):Tyr2661Cys
FBN3	2625	Cys	2731	FBN1(ENST00000316623):Cys2663Phe;FBN1(ENST00000316623):Cys2663Ser;FBN1(ENST00000316623):Cys2663Tyr;FBN1(ENST00000316623):Cys2663Arg
FBN3	2630	Gly	2736	FBN1(ENST00000316623):Gly2668Asp;FBN1(ENST00000316623):Gly2668Cys
FBN3	2631	Gly	2737	FBN1(ENST00000316623):Gly2669Val;FBN1(ENST00000316623):Gly2669Cys
FBN3	2634	Cys	2740	FBN1(ENST00000316623):Cys2672Trp;FBN1(ENST00000316623):Cys2672Ser;FBN1(ENST00000316623):Cys2672Tyr;FBN1(ENST00000316623):Cys2672Arg
FBN3	2636	Cys	2742	FBN1(ENST00000316623):Cys2674Ser;FBN1(ENST00000316623):Cys2674Tyr;FBN1(ENST00000316623):Cys2674Arg
FBN3	2642	Arg	2748	FBN1(ENST00000316623):Arg2680Cys
FBN3	2647	His	2753	FBN1(ENST00000316623):His2685Arg
FBN3	2648	Cys	2754	FBN1(ENST00000316623):Cys2686Phe;FBN1(ENST00000316623):Cys2686Arg
FBN3	2650	Ser	2756	FBN1(ENST00000316623):Ser2688Cys
FBN3	2676	Cys	2786	FBN1(ENST00000316623):Cys2718Ser
FBN3	2713	Asn	2836	FBN1(ENST00000316623):Asn2767Ser
FBN3	2724	Leu	2847	FBN1(ENST00000316623):Leu2778Pro
FBN3	2726	Leu	2849	FBN1(ENST00000316623):Leu2780Pro
FBN3	2739	Tyr	2862	FBN1(ENST00000316623):Tyr2793Cys
FBN3	2761	Leu	2884	FBN1(ENST00000316623):Leu2815Arg
FBN3	2805	Gln	2938	FBN1(ENST00000316623):Gln2867Pro
FBN3	2808	Leu	2941	FBN1(ENST00000316623):Leu2870Arg;FBN1(ENST00000316623):Leu2870Pro
FERMT1	611	Gln	636	FERMT3(ENST00000279227):Gln599Pro
FERMT2	403	Ser	414	FERMT1(ENST00000217289):Ser400Pro
FERMT2	569	Trp	584	FERMT1(ENST00000217289):Trp559Arg
FERMT2	621	Gln	636	FERMT3(ENST00000279227):Gln599Pro
FERMT3	276	Arg	306	FERMT1(ENST00000217289):Arg297Gly
FERMT3	547	Trp	584	FERMT1(ENST00000217289):Trp559Arg
FEZF1	386	Asn	420	GFI1(ENST00000370332):Asn382Ser
FEZF1	407	Lys	441	GFI1(ENST00000370332):Lys403Arg
FEZF2	295	His	311	FEZF1(ENST00000442488):His278Tyr
FEZF2	403	Asn	420	GFI1(ENST00000370332):Asn382Ser
FEZF2	424	Lys	441	GFI1(ENST00000370332):Lys403Arg
FGF10	78	Arg	93	FGF9(ENST00000382353):Arg62Gly
FGF10	115	Ser	139	FGF9(ENST00000382353):Ser99Asn
FGF10	164	Tyr	188	FGF5(ENST00000312465):Tyr174His
FGF11	67	Gln	86	FGF12(ENST00000454309):Gln69Arg
FGF11	68	Leu	87	FGF10(ENST00000264664):Leu73Arg
FGF11	110	Gly	141	FGF12(ENST00000454309):Gly112Ser
FGF11	112	Arg	143	FGF12(ENST00000454309):Arg114His
FGF11	117	Gln	148	FGF14(ENST00000376131):Gln122His
FGF11	127	Met	158	FGF10(ENST00000264664):Met134Lys
FGF11	131	Gly	162	FGF10(ENST00000264664):Gly138Glu
FGF11	145	Phe	176	FGF14(ENST00000376131):Phe150Ser
FGF11	157	Tyr	188	FGF5(ENST00000312465):Tyr174His
FGF11	179	Gly	210	FGF10(ENST00000264664):Gly184Arg
FGF11	209	Pro	246	FGF12(ENST00000454309):Pro211Gln
FGF12	70	Leu	87	FGF10(ENST00000264664):Leu73Arg
FGF12	119	Gln	148	FGF14(ENST00000376131):Gln122His
FGF12	129	Met	158	FGF10(ENST00000264664):Met134Lys
FGF12	133	Gly	162	FGF10(ENST00000264664):Gly138Glu
FGF12	147	Phe	176	FGF14(ENST00000376131):Phe150Ser
FGF12	159	Tyr	188	FGF5(ENST00000312465):Tyr174His
FGF12	181	Gly	210	FGF10(ENST00000264664):Gly184Arg
FGF13	75	Gln	86	FGF12(ENST00000454309):Gln69Arg
FGF13	76	Leu	87	FGF10(ENST00000264664):Leu73Arg
FGF13	118	Gly	141	FGF12(ENST00000454309):Gly112Ser
FGF13	120	Arg	143	FGF12(ENST00000454309):Arg114His
FGF13	125	Gln	148	FGF14(ENST00000376131):Gln122His
FGF13	135	Met	158	FGF10(ENST00000264664):Met134Lys
FGF13	139	Gly	162	FGF10(ENST00000264664):Gly138Glu
FGF13	153	Phe	176	FGF14(ENST00000376131):Phe150Ser
FGF13	165	Tyr	188	FGF5(ENST00000312465):Tyr174His
FGF13	187	Gly	210	FGF10(ENST00000264664):Gly184Arg
FGF13	217	Pro	246	FGF12(ENST00000454309):Pro211Gln
FGF14	72	Gln	86	FGF12(ENST00000454309):Gln69Arg
FGF14	73	Leu	87	FGF10(ENST00000264664):Leu73Arg
FGF14	115	Gly	141	FGF12(ENST00000454309):Gly112Ser
FGF14	117	Arg	143	FGF12(ENST00000454309):Arg114His
FGF14	132	Met	158	FGF10(ENST00000264664):Met134Lys
FGF14	136	Gly	162	FGF10(ENST00000264664):Gly138Glu
FGF14	162	Tyr	188	FGF5(ENST00000312465):Tyr174His
FGF14	184	Gly	210	FGF10(ENST00000264664):Gly184Arg
FGF14	214	Pro	246	FGF12(ENST00000454309):Pro211Gln
FGF16	56	Leu	87	FGF10(ENST00000264664):Leu73Arg
FGF16	61	Arg	93	FGF9(ENST00000382353):Arg62Gly
FGF16	63	Arg	95	FGF10(ENST00000264664):Arg80Ser
FGF16	98	Ser	139	FGF9(ENST00000382353):Ser99Asn
FGF16	117	Met	158	FGF10(ENST00000264664):Met134Lys
FGF16	121	Gly	162	FGF10(ENST00000264664):Gly138Glu
FGF16	135	Phe	176	FGF14(ENST00000376131):Phe150Ser
FGF16	147	Tyr	188	FGF5(ENST00000312465):Tyr174His
FGF16	169	Gly	210	FGF10(ENST00000264664):Gly184Arg
FGF17	24	Gln	24	FGF8(ENST00000320185):Gln23Leu
FGF17	45	Asp	74	FGF8(ENST00000320185):Asp73His
FGF17	49	Arg	78	FGF8(ENST00000320185):Arg77Cys
FGF17	68	Val	97	FGF8(ENST00000320185):Val96Asp
FGF17	71	Arg	101	FGF18(ENST00000274625):Arg71Cys
FGF17	77	Ala	107	FGF8(ENST00000320185):Ala106Glu
FGF17	90	Thr	120	FGF8(ENST00000320185):Thr119Met
FGF17	98	Arg	128	FGF8(ENST00000320185):Arg127Gly
FGF17	122	Gly	152	FGF8(ENST00000320185):Gly151Ser
FGF17	128	Val	158	FGF8(ENST00000320185):Val157Phe
FGF17	140	Ala	170	FGF8(ENST00000320185):Ala169Val
FGF17	160	Arg	190	FGF8(ENST00000320185):Arg189His
FGF17	177	Arg	207	FGF8(ENST00000320185):Arg206Gln
FGF18	14	His	15	FGF8(ENST00000320185):His14Asn
FGF18	23	Gln	24	FGF8(ENST00000320185):Gln23Leu
FGF18	45	Asp	74	FGF8(ENST00000320185):Asp73His
FGF18	49	Arg	78	FGF8(ENST00000320185):Arg77Cys
FGF18	68	Val	97	FGF8(ENST00000320185):Val96Asp
FGF18	90	Thr	120	FGF8(ENST00000320185):Thr119Met
FGF18	98	Arg	128	FGF8(ENST00000320185):Arg127Gly
FGF18	104	Thr	134	FGF8(ENST00000320185):Thr133Met
FGF18	122	Gly	152	FGF8(ENST00000320185):Gly151Ser
FGF18	128	Val	158	FGF8(ENST00000320185):Val157Phe
FGF18	140	Ala	170	FGF8(ENST00000320185):Ala169Val
FGF18	160	Arg	190	FGF8(ENST00000320185):Arg189His
FGF18	177	Arg	207	FGF8(ENST00000320185):Arg206Gln;FGF17(ENST00000359441):Arg177His
FGF20	60	Leu	87	FGF10(ENST00000264664):Leu73Arg
FGF20	65	Arg	93	FGF9(ENST00000382353):Arg62Gly
FGF20	67	Arg	95	FGF10(ENST00000264664):Arg80Ser
FGF20	102	Ser	139	FGF9(ENST00000382353):Ser99Asn
FGF20	121	Met	158	FGF10(ENST00000264664):Met134Lys
FGF20	125	Gly	162	FGF10(ENST00000264664):Gly138Glu
FGF20	139	Phe	176	FGF14(ENST00000376131):Phe150Ser
FGF20	151	Tyr	188	FGF5(ENST00000312465):Tyr174His
FGF20	173	Gly	210	FGF10(ENST00000264664):Gly184Arg
FGF22	36	Leu	87	FGF10(ENST00000264664):Leu73Arg
FGF22	41	Arg	93	FGF9(ENST00000382353):Arg62Gly
FGF22	43	Arg	95	FGF10(ENST00000264664):Arg80Ser
FGF22	78	Ser	139	FGF9(ENST00000382353):Ser99Asn
FGF22	97	Met	158	FGF10(ENST00000264664):Met134Lys
FGF22	101	Gly	162	FGF10(ENST00000264664):Gly138Glu
FGF22	115	Phe	176	FGF14(ENST00000376131):Phe150Ser
FGF22	119	Ile	180	FGF10(ENST00000264664):Ile156Arg
FGF22	127	Tyr	188	FGF5(ENST00000312465):Tyr174His
FGF22	147	Gly	210	FGF10(ENST00000264664):Gly184Arg
FGF4	77	Leu	87	FGF10(ENST00000264664):Leu73Arg
FGF4	82	Arg	93	FGF9(ENST00000382353):Arg62Gly
FGF4	84	Arg	95	FGF10(ENST00000264664):Arg80Ser
FGF4	139	Met	158	FGF10(ENST00000264664):Met134Lys
FGF4	143	Gly	162	FGF10(ENST00000264664):Gly138Glu
FGF4	157	Phe	176	FGF14(ENST00000376131):Phe150Ser
FGF4	169	Tyr	188	FGF5(ENST00000312465):Tyr174His
FGF4	185	Gly	210	FGF10(ENST00000264664):Gly184Arg
FGF5	74	Leu	87	FGF10(ENST00000264664):Leu73Arg
FGF5	144	Met	158	FGF10(ENST00000264664):Met134Lys
FGF5	148	Gly	162	FGF10(ENST00000264664):Gly138Glu
FGF5	162	Phe	176	FGF14(ENST00000376131):Phe150Ser
FGF5	196	Gly	210	FGF10(ENST00000264664):Gly184Arg
FGF6	79	Leu	87	FGF10(ENST00000264664):Leu73Arg
FGF6	84	Arg	93	FGF9(ENST00000382353):Arg62Gly
FGF6	86	Arg	95	FGF10(ENST00000264664):Arg80Ser
FGF6	141	Met	158	FGF10(ENST00000264664):Met134Lys
FGF6	145	Gly	162	FGF10(ENST00000264664):Gly138Glu
FGF6	159	Phe	176	FGF14(ENST00000376131):Phe150Ser
FGF6	171	Tyr	188	FGF5(ENST00000312465):Tyr174His
FGF6	187	Gly	210	FGF10(ENST00000264664):Gly184Arg
FGF7	65	Arg	93	FGF9(ENST00000382353):Arg62Gly
FGF7	67	Arg	95	FGF10(ENST00000264664):Arg80Ser
FGF7	121	Met	158	FGF10(ENST00000264664):Met134Lys
FGF7	125	Gly	162	FGF10(ENST00000264664):Gly138Glu
FGF7	139	Phe	176	FGF14(ENST00000376131):Phe150Ser
FGF7	143	Ile	180	FGF10(ENST00000264664):Ile156Arg
FGF7	151	Tyr	188	FGF5(ENST00000312465):Tyr174His
FGF7	171	Gly	210	FGF10(ENST00000264664):Gly184Arg
FGF8	137	Ile	138	FGF17(ENST00000359441):Ile108Thr
FGF8	206	Arg	207	FGF17(ENST00000359441):Arg177His
FGF9	57	Leu	87	FGF10(ENST00000264664):Leu73Arg
FGF9	64	Arg	95	FGF10(ENST00000264664):Arg80Ser
FGF9	118	Met	158	FGF10(ENST00000264664):Met134Lys
FGF9	122	Gly	162	FGF10(ENST00000264664):Gly138Glu
FGF9	136	Phe	176	FGF14(ENST00000376131):Phe150Ser
FGF9	148	Tyr	188	FGF5(ENST00000312465):Tyr174His
FGF9	170	Gly	210	FGF10(ENST00000264664):Gly184Arg
FGFR1	88	Cys	95	FGFR2(ENST00000457416):Cys62Arg
FGFR1	109	Ser	118	FGFR3(ENST00000340107):Ser84Leu
FGFR1	111	Arg	120	FGFR2(ENST00000457416):Arg84Ser
FGFR1	132	Tyr	141	FGFR2(ENST00000457416):Tyr105Cys
FGFR1	165	Asp	174	FGFR2(ENST00000457416):Asp138Asn
FGFR1	233	Arg	242	FGFR3(ENST00000340107):Arg200Cys
FGFR1	250	Ser	259	FGFR3(ENST00000340107):Ser217Cys
FGFR1	281	Arg	290	FGFR3(ENST00000340107):Arg248Cys
FGFR1	282	Ser	291	FGFR2(ENST00000457416):Ser252Trp;FGFR3(ENST00000340107):Ser249Cys
FGFR1	283	Pro	292	FGFR2(ENST00000457416):Pro253Arg;FGFR3(ENST00000340107):Pro250Arg;FGFR3(ENST00000340107):Pro250Leu
FGFR1	284	His	293	FGFR2(ENST00000457416):His254Tyr
FGFR1	285	Arg	294	FGFR2(ENST00000457416):Arg255Gln
FGFR1	293	Pro	302	FGFR2(ENST00000457416):Pro263Leu
FGFR1	295	Asn	304	FGFR3(ENST00000340107):Asn262His
FGFR1	297	Thr	306	FGFR3(ENST00000340107):Thr264Met
FGFR1	301	Gly	310	FGFR2(ENST00000457416):Gly271Val;FGFR3(ENST00000340107):Gly268Cys
FGFR1	302	Ser	311	FGFR3(ENST00000340107):Ser269Cys
FGFR1	306	Phe	315	FGFR2(ENST00000457416):Phe276Val
FGFR1	308	Cys	317	FGFR2(ENST00000457416):Cys278Phe;FGFR2(ENST00000457416):Cys278Tyr
FGFR1	311	Tyr	320	FGFR2(ENST00000457416):Tyr281Cys;FGFR3(ENST00000340107):Tyr278Cys
FGFR1	312	Ser	321	FGFR2(ENST00000457416):Ser282Cys;FGFR3(ENST00000340107):Ser279Cys
FGFR1	316	Pro	325	FGFR3(ENST00000340107):Pro283Thr
FGFR1	318	Ile	327	FGFR2(ENST00000457416):Ile288Ser;FGFR2(ENST00000457416):Ile288Asn
FGFR1	319	Gln	328	FGFR2(ENST00000457416):Gln289Pro
FGFR1	320	Trp	329	FGFR2(ENST00000457416):Trp290Cys;FGFR2(ENST00000457416):Trp290Ser;FGFR2(ENST00000457416):Trp290Gly;FGFR2(ENST00000457416):Trp290Arg
FGFR1	322	Lys	331	FGFR2(ENST00000457416):Lys292Glu
FGFR1	328	Gly	337	FGFR3(ENST00000340107):Gly295Cys
FGFR1	338	Tyr	347	FGFR2(ENST00000457416):Tyr308Cys
FGFR1	343	Lys	352	FGFR2(ENST00000457416):Lys313Arg
FGFR1	402	Ser	416	FGFR2(ENST00000457416):Ser373Cys
FGFR1	405	Tyr	421	FGFR2(ENST00000457416):Tyr376Cys;FGFR3(ENST00000340107):Tyr375Cys;FGFR4(ENST00000292408):Tyr367Cys
FGFR1	411	Tyr	427	FGFR2(ENST00000457416):Tyr382Cys;FGFR2(ENST00000457416):Tyr382Asp;FGFR2(ENST00000457416):Tyr382His;FGFR2(ENST00000457416):Tyr382Asn
FGFR1	412	Cys	428	FGFR2(ENST00000457416):Cys383Tyr;FGFR2(ENST00000457416):Cys383Arg
FGFR1	414	Gly	430	FGFR2(ENST00000457416):Gly385Arg;FGFR3(ENST00000340107):Gly384Asp
FGFR1	421	Met	437	FGFR2(ENST00000457416):Met392Arg
FGFR1	430	Met	446	FGFR2(ENST00000457416):Met401Val
FGFR1	456	Arg	472	FGFR3(ENST00000340107):Arg423Gln
FGFR1	521	Gly	539	FGFR2(ENST00000457416):Gly494Trp
FGFR1	522	Gln	540	FGFR3(ENST00000340107):Gln487Arg
FGFR1	550	Asp	568	FGFR3(ENST00000340107):Asp515Asn
FGFR1	552	Thr	570	FGFR2(ENST00000457416):Thr525Ala
FGFR1	554	Lys	572	FGFR2(ENST00000457416):Lys527Glu
FGFR1	563	Met	581	FGFR2(ENST00000457416):Met536Ile
FGFR1	565	Met	583	FGFR2(ENST00000457416):Met538Ile;FGFR3(ENST00000340107):Met530Ile
FGFR1	575	Ile	593	FGFR2(ENST00000457416):Ile548Val;FGFR3(ENST00000340107):Ile540Val
FGFR1	576	Ile	594	FGFR2(ENST00000457416):Ile549Leu
FGFR1	577	Asn	595	FGFR2(ENST00000457416):Asn550Lys;FGFR2(ENST00000457416):Asn550Thr;FGFR2(ENST00000457416):Asn550His;FGFR3(ENST00000340107):Asn542Thr;FGFR3(ENST00000340107):Asn542Ser;FGFR3(ENST00000340107):Asn542Lys;FGFR4(ENST00000292408):Asn535Lys
FGFR1	583	Thr	601	FGFR3(ENST00000340107):Thr548Lys
FGFR1	592	Val	610	FGFR2(ENST00000457416):Val565Ile;FGFR3(ENST00000340107):Val557Met;FGFR4(ENST00000292408):Val550Glu
FGFR1	593	Glu	611	FGFR2(ENST00000457416):Glu566Gly;FGFR2(ENST00000457416):Glu566Ala
FGFR1	645	Leu	663	FGFR2(ENST00000457416):Leu618Phe;FGFR2(ENST00000457416):Leu618Met
FGFR1	656	Ala	674	FGFR2(ENST00000457416):Ala629Thr
FGFR1	658	Arg	676	FGFR3(ENST00000340107):Arg623His
FGFR1	665	Asp	683	FGFR3(ENST00000340107):Asp630Asn
FGFR1	666	Asn	684	FGFR2(ENST00000457416):Asn639Lys;FGFR2(ENST00000457416):Asn639Thr
FGFR1	669	Lys	687	FGFR2(ENST00000457416):Lys642Arg
FGFR1	670	Ile	688	FGFR2(ENST00000457416):Ile643Lys
FGFR1	676	Ala	694	FGFR2(ENST00000457416):Ala649Thr
FGFR1	685	Tyr	703	FGFR3(ENST00000340107):Tyr650Ser;FGFR3(ENST00000340107):Tyr650Phe
FGFR1	686	Lys	704	FGFR2(ENST00000457416):Lys659Asn;FGFR2(ENST00000457416):Lys659Glu
FGFR1	687	Lys	705	FGFR2(ENST00000457416):Lys660Asn;FGFR2(ENST00000457416):Lys660Glu;FGFR3(ENST00000340107):Lys652Gln;FGFR3(ENST00000340107):Lys652Glu;FGFR3(ENST00000340107):Lys652Thr;FGFR3(ENST00000340107):Lys652Met;FGFR3(ENST00000340107):Lys652Asn
FGFR1	691	Gly	709	FGFR2(ENST00000457416):Gly664Glu
FGFR1	702	Ala	720	FGFR2(ENST00000457416):Ala675Val
FGFR1	706	Arg	724	FGFR2(ENST00000457416):Arg679Gly
FGFR1	734	Gly	752	FGFR3(ENST00000340107):Gly699Cys
FGFR1	759	Glu	777	FGFR2(ENST00000457416):Glu732Lys
FGFR2	4	Trp	37	FGFR1(ENST00000425967):Trp37Cys
FGFR2	22	Arg	55	FGFR1(ENST00000425967):Arg55Ser
FGFR2	55	Gly	88	FGFR1(ENST00000425967):Gly81Ser
FGFR2	76	Gly	112	FGFR1(ENST00000425967):Gly103Arg
FGFR2	77	Val	113	FGFR1(ENST00000425967):Val104Met
FGFR2	84	Arg	120	FGFR1(ENST00000425967):Arg111Cys
FGFR2	102	Ser	138	FGFR1(ENST00000425967):Ser129Cys;FGFR1(ENST00000425967):Ser129Pro
FGFR2	103	Gly	139	FGFR1(ENST00000425967):Gly130Asp;FGFR1(ENST00000425967):Gly130Arg;FGFR1(ENST00000425967):Gly130Ser
FGFR2	105	Tyr	141	FGFR1(ENST00000425967):Tyr132Cys
FGFR2	107	Cys	143	FGFR1(ENST00000425967):Cys134Phe
FGFR2	122	Val	158	FGFR1(ENST00000425967):Val149Ile
FGFR2	123	Asn	159	FGFR1(ENST00000425967):Asn150Ser
FGFR2	135	Asp	171	FGFR1(ENST00000425967):Asp162Ala
FGFR2	162	Met	201	FGFR1(ENST00000425967):Met192Thr
FGFR2	166	Leu	205	FGFR1(ENST00000425967):Leu196Ser
FGFR2	168	Ala	207	FGFR1(ENST00000425967):Ala198Ser
FGFR2	170	Pro	209	FGFR1(ENST00000425967):Pro200Leu
FGFR2	175	Val	214	FGFR1(ENST00000425967):Val205Ala
FGFR2	179	Cys	218	FGFR1(ENST00000425967):Cys209Ser
FGFR2	190	Arg	229	FGFR1(ENST00000425967):Arg220Cys
FGFR2	192	Leu	231	FGFR1(ENST00000425967):Leu222Ser
FGFR2	203	Arg	242	FGFR3(ENST00000340107):Arg200Cys
FGFR2	210	Arg	249	FGFR1(ENST00000425967):Arg240Cys
FGFR2	217	Ile	256	FGFR1(ENST00000425967):Ile247Val
FGFR2	218	Met	257	FGFR1(ENST00000425967):Met248Thr
FGFR2	220	Ser	259	FGFR3(ENST00000340107):Ser217Cys
FGFR2	225	Asp	264	FGFR1(ENST00000425967):Asp255Glu;FGFR1(ENST00000425967):Asp255His
FGFR2	227	Gly	266	FGFR1(ENST00000425967):Gly257Asp
FGFR2	229	Tyr	268	FGFR1(ENST00000425967):Tyr259Asp
FGFR2	238	Gly	277	FGFR1(ENST00000425967):Gly268Asp;FGFR1(ENST00000425967):Gly268Ser
FGFR2	240	Ile	279	FGFR1(ENST00000425967):Ile270Thr
FGFR2	246	Leu	285	FGFR1(ENST00000425967):Leu276Pro
FGFR2	251	Arg	290	FGFR3(ENST00000340107):Arg248Cys;FGFR1(ENST00000425967):Arg281Pro;FGFR1(ENST00000425967):Arg281Gln;FGFR1(ENST00000425967):Arg281Trp
FGFR2	252	Ser	291	FGFR3(ENST00000340107):Ser249Cys;FGFR1(ENST00000425967):Ser282Phe
FGFR2	253	Pro	292	FGFR3(ENST00000340107):Pro250Arg;FGFR3(ENST00000340107):Pro250Leu;FGFR1(ENST00000425967):Pro283Arg;FGFR1(ENST00000425967):Pro283Thr
FGFR2	254	His	293	FGFR1(ENST00000425967):His284Pro
FGFR2	255	Arg	294	FGFR1(ENST00000425967):Arg285Gln
FGFR2	261	Gly	300	FGFR1(ENST00000425967):Gly291Glu
FGFR2	265	Asn	304	FGFR3(ENST00000340107):Asn262His;FGFR1(ENST00000425967):Asn295His
FGFR2	271	Gly	310	FGFR3(ENST00000340107):Gly268Cys;FGFR1(ENST00000425967):Gly301Ala;FGFR1(ENST00000425967):Gly301Asp
FGFR2	274	Val	313	FGFR1(ENST00000425967):Val304Met
FGFR2	275	Glu	314	FGFR1(ENST00000425967):Glu305Gly
FGFR2	278	Cys	317	FGFR1(ENST00000425967):Cys308Phe;FGFR1(ENST00000425967):Cys308Tyr
FGFR2	280	Val	319	FGFR1(ENST00000425967):Val310Gly
FGFR2	281	Tyr	320	FGFR3(ENST00000340107):Tyr278Cys
FGFR2	282	Ser	321	FGFR3(ENST00000340107):Ser279Cys
FGFR2	286	Pro	325	FGFR3(ENST00000340107):Pro283Thr;FGFR1(ENST00000425967):Pro316Arg
FGFR2	295	Glu	334	FGFR1(ENST00000425967):Glu325Lys
FGFR2	297	Asn	336	FGFR1(ENST00000425967):Asn327Ile
FGFR2	298	Gly	337	FGFR3(ENST00000340107):Gly295Cys
FGFR2	307	Pro	346	FGFR1(ENST00000425967):Pro337Leu
FGFR2	329	Asn	371	FGFR1(ENST00000425967):Asn361Ile
FGFR2	334	Asp	376	FGFR1(ENST00000425967):Asp366Val
FGFR2	336	Gly	378	FGFR1(ENST00000425967):Gly368Glu
FGFR2	338	Tyr	380	FGFR1(ENST00000425967):Tyr370Cys
FGFR2	340	Cys	382	FGFR1(ENST00000425967):Cys372Trp;FGFR1(ENST00000425967):Cys372Tyr
FGFR2	347	Gly	389	FGFR1(ENST00000425967):Gly379Glu;FGFR1(ENST00000425967):Gly379Arg
FGFR2	363	Ala	405	FGFR1(ENST00000425967):Ala392Pro
FGFR2	376	Tyr	421	FGFR3(ENST00000340107):Tyr375Cys;FGFR4(ENST00000292408):Tyr367Cys;FGFR1(ENST00000425967):Tyr405Cys
FGFR2	383	Cys	428	FGFR1(ENST00000425967):Cys412Arg
FGFR2	385	Gly	430	FGFR3(ENST00000340107):Gly384Asp
FGFR2	427	Arg	472	FGFR3(ENST00000340107):Arg423Gln
FGFR2	431	Val	476	FGFR1(ENST00000425967):Val460Glu
FGFR2	451	Arg	496	FGFR1(ENST00000425967):Arg479Trp
FGFR2	453	Ser	498	FGFR1(ENST00000425967):Ser481Phe
FGFR2	460	Met	505	FGFR1(ENST00000425967):Met487Ile
FGFR2	471	Glu	516	FGFR1(ENST00000425967):Glu498Lys
FGFR2	479	Arg	524	FGFR1(ENST00000425967):Arg506Gln
FGFR2	480	Asp	525	FGFR1(ENST00000425967):Asp507Glu
FGFR2	487	Pro	532	FGFR1(ENST00000425967):Pro514Ser
FGFR2	489	Gly	534	FGFR1(ENST00000425967):Gly516Val;FGFR1(ENST00000425967):Gly516Arg
FGFR2	491	Gly	536	FGFR1(ENST00000425967):Gly518Asp
FGFR2	494	Gly	539	FGFR1(ENST00000425967):Gly521Arg
FGFR2	495	Gln	540	FGFR3(ENST00000340107):Gln487Arg
FGFR2	516	Ala	561	FGFR1(ENST00000425967):Ala543Val
FGFR2	519	Met	564	FGFR1(ENST00000425967):Met546Val
FGFR2	523	Asp	568	FGFR3(ENST00000340107):Asp515Asn
FGFR2	524	Ala	569	FGFR1(ENST00000425967):Ala551Thr
FGFR2	536	Met	581	FGFR1(ENST00000425967):Met563Thr
FGFR2	538	Met	583	FGFR3(ENST00000340107):Met530Ile
FGFR2	539	Met	584	FGFR1(ENST00000425967):Met566Lys
FGFR2	542	Ile	587	FGFR1(ENST00000425967):Ile569Val
FGFR2	548	Ile	593	FGFR3(ENST00000340107):Ile540Val
FGFR2	550	Asn	595	FGFR3(ENST00000340107):Asn542Thr;FGFR3(ENST00000340107):Asn542Ser;FGFR3(ENST00000340107):Asn542Lys;FGFR4(ENST00000292408):Asn535Lys;FGFR1(ENST00000425967):Asn577Lys;FGFR1(ENST00000425967):Asn577Asp
FGFR2	556	Thr	601	FGFR3(ENST00000340107):Thr548Lys
FGFR2	565	Val	610	FGFR3(ENST00000340107):Val557Met;FGFR4(ENST00000292408):Val550Glu
FGFR2	574	Arg	619	FGFR1(ENST00000425967):Arg601Trp
FGFR2	612	Ala	657	FGFR1(ENST00000425967):Ala639Asp
FGFR2	620	Ser	665	FGFR1(ENST00000425967):Ser647Pro
FGFR2	622	Lys	667	FGFR1(ENST00000425967):Lys649Asn
FGFR2	625	His	670	FGFR1(ENST00000425967):His652Arg
FGFR2	626	Arg	671	FGFR1(ENST00000425967):Arg653Gln;FGFR1(ENST00000425967):Arg653Gly
FGFR2	627	Asp	672	FGFR1(ENST00000425967):Asp654Glu;FGFR1(ENST00000425967):Asp654Tyr
FGFR2	631	Arg	676	FGFR3(ENST00000340107):Arg623His;FGFR1(ENST00000425967):Arg658Ser;FGFR1(ENST00000425967):Arg658Thr
FGFR2	632	Asn	677	FGFR1(ENST00000425967):Asn659Lys;FGFR1(ENST00000425967):Asn659Ser
FGFR2	634	Leu	679	FGFR1(ENST00000425967):Leu661Pro
FGFR2	643	Ile	688	FGFR1(ENST00000425967):Ile670Thr
FGFR2	645	Asp	690	FGFR1(ENST00000425967):Asp672Asn
FGFR2	647	Gly	692	FGFR1(ENST00000425967):Gly674Asp
FGFR2	650	Arg	695	FGFR1(ENST00000425967):Arg677Trp
FGFR2	658	Tyr	703	FGFR3(ENST00000340107):Tyr650Ser;FGFR3(ENST00000340107):Tyr650Phe
FGFR2	660	Lys	705	FGFR3(ENST00000340107):Lys652Gln;FGFR3(ENST00000340107):Lys652Glu;FGFR3(ENST00000340107):Lys652Thr;FGFR3(ENST00000340107):Lys652Met;FGFR3(ENST00000340107):Lys652Asn;FGFR1(ENST00000425967):Lys687Asn;FGFR1(ENST00000425967):Lys687Glu
FGFR2	667	Pro	712	FGFR1(ENST00000425967):Pro694Ser
FGFR2	670	Trp	715	FGFR1(ENST00000425967):Trp697Arg
FGFR2	675	Ala	720	FGFR1(ENST00000425967):Ala702Pro
FGFR2	686	Asp	731	FGFR1(ENST00000425967):Asp713Gly
FGFR2	689	Ser	734	FGFR1(ENST00000425967):Ser716Phe
FGFR2	691	Gly	736	FGFR1(ENST00000425967):Gly718Arg
FGFR2	692	Val	737	FGFR1(ENST00000425967):Val719Leu
FGFR2	695	Trp	740	FGFR1(ENST00000425967):Trp722Cys
FGFR2	696	Glu	741	FGFR1(ENST00000425967):Glu723Gly;FGFR1(ENST00000425967):Glu723Lys
FGFR2	697	Ile	742	FGFR1(ENST00000425967):Ile724Phe
FGFR2	699	Thr	744	FGFR1(ENST00000425967):Thr726Ile
FGFR2	704	Pro	749	FGFR1(ENST00000425967):Pro731Leu
FGFR2	707	Gly	752	FGFR3(ENST00000340107):Gly699Cys;FGFR1(ENST00000425967):Gly734Arg;FGFR1(ENST00000425967):Gly734Ser
FGFR2	716	Leu	761	FGFR1(ENST00000425967):Leu743Pro
FGFR2	722	Arg	767	FGFR1(ENST00000425967):Arg749Gly
FGFR2	723	Met	768	FGFR1(ENST00000425967):Met750Arg;FGFR1(ENST00000425967):Met750Val
FGFR2	726	Pro	771	FGFR1(ENST00000425967):Pro753Ser
FGFR2	729	Cys	774	FGFR1(ENST00000425967):Cys756Tyr
FGFR2	741	Trp	786	FGFR1(ENST00000425967):Trp768Arg
FGFR2	748	Arg	793	FGFR1(ENST00000425967):Arg775Thr
FGFR2	749	Pro	794	FGFR1(ENST00000425967):Pro776Ser
FGFR2	751	Phe	796	FGFR1(ENST00000425967):Phe778Leu
FGFR2	760	Arg	805	FGFR1(ENST00000425967):Arg787His
FGFR2	772	Asp	817	FGFR1(ENST00000425967):Asp799His
FGFR2	798	Val	844	FGFR1(ENST00000425967):Val826Ile
FGFR2	803	Pro	849	FGFR1(ENST00000425967):Pro831Leu
FGFR3	54	Gly	88	FGFR1(ENST00000425967):Gly81Ser
FGFR3	61	Cys	95	FGFR2(ENST00000457416):Cys62Arg
FGFR3	78	Gly	112	FGFR1(ENST00000425967):Gly103Arg
FGFR3	86	Arg	120	FGFR2(ENST00000457416):Arg84Ser;FGFR1(ENST00000425967):Arg111Cys
FGFR3	104	Ser	138	FGFR1(ENST00000425967):Ser129Cys;FGFR1(ENST00000425967):Ser129Pro
FGFR3	105	Gly	139	FGFR1(ENST00000425967):Gly130Asp;FGFR1(ENST00000425967):Gly130Arg;FGFR1(ENST00000425967):Gly130Ser
FGFR3	107	Tyr	141	FGFR2(ENST00000457416):Tyr105Cys;FGFR1(ENST00000425967):Tyr132Cys
FGFR3	109	Cys	143	FGFR1(ENST00000425967):Cys134Phe
FGFR3	123	Val	158	FGFR1(ENST00000425967):Val149Ile
FGFR3	136	Asp	171	FGFR1(ENST00000425967):Asp162Ala
FGFR3	139	Asp	174	FGFR2(ENST00000457416):Asp138Asn
FGFR3	159	Met	201	FGFR1(ENST00000425967):Met192Thr
FGFR3	163	Leu	205	FGFR1(ENST00000425967):Leu196Ser
FGFR3	165	Ala	207	FGFR1(ENST00000425967):Ala198Ser
FGFR3	167	Pro	209	FGFR1(ENST00000425967):Pro200Leu
FGFR3	172	Val	214	FGFR1(ENST00000425967):Val205Ala
FGFR3	176	Cys	218	FGFR1(ENST00000425967):Cys209Ser
FGFR3	189	Leu	231	FGFR1(ENST00000425967):Leu222Ser
FGFR3	207	Arg	249	FGFR1(ENST00000425967):Arg240Cys
FGFR3	215	Met	257	FGFR1(ENST00000425967):Met248Thr
FGFR3	222	Asp	264	FGFR1(ENST00000425967):Asp255Glu;FGFR1(ENST00000425967):Asp255His
FGFR3	224	Gly	266	FGFR1(ENST00000425967):Gly257Asp
FGFR3	226	Tyr	268	FGFR1(ENST00000425967):Tyr259Asp
FGFR3	235	Gly	277	FGFR1(ENST00000425967):Gly268Asp;FGFR1(ENST00000425967):Gly268Ser
FGFR3	237	Ile	279	FGFR1(ENST00000425967):Ile270Thr
FGFR3	243	Leu	285	FGFR1(ENST00000425967):Leu276Pro
FGFR3	248	Arg	290	FGFR1(ENST00000425967):Arg281Pro;FGFR1(ENST00000425967):Arg281Gln;FGFR1(ENST00000425967):Arg281Trp
FGFR3	249	Ser	291	FGFR2(ENST00000457416):Ser252Trp;FGFR1(ENST00000425967):Ser282Phe
FGFR3	250	Pro	292	FGFR2(ENST00000457416):Pro253Arg;FGFR1(ENST00000425967):Pro283Arg;FGFR1(ENST00000425967):Pro283Thr
[truncated: 4,365,830 more chars]
